# Environmental air monitoring in international airports: A novel approach for enhanced pathogen surveillance

**DOI:** 10.1101/2025.09.22.25336185

**Authors:** Dawn Gratalo, Cindy R. Friedman, Valerie J. Morley, Xueting Qiu, Ian Ruskey, Andrew P. Rothstein, Patrick B. Tiburcio, Casandra W. Philipson, Thomas W.S. Aichele, Stephen M. Bart, Dustin Jaynes, Birgitte B. Simen, Shelby L O’Connor, David H. O’Connor

**Affiliations:** Ginkgo Biosecurity, 27 Drydock Ave 8th Floor, Boston, MA, USA; Division of Global Migration Health, Centers for Disease Control and Prevention, Atlanta, Georgia, USA; Department of Pathology and Laboratory Medicine, University of Wisconsin-Madison, Madison, WI USA; Former Affiliation; Department of Public Safety, Dallas/Fort Worth International Airport, Texas, USA

**Keywords:** Air monitoring, pathogen surveillance, airports, wastewater, SARS-CoV-2, influenza, metagenomic sequencing, environmental surveillance, pandemic preparedness, biosecurity

## Abstract

Early detection of outbreaks and emerging pathogens is critical for public health and global biosecurity. Airports, as major international travel hubs with dense, enclosed populations, are high-risk settings for disease transmission and potential pathogen introduction. The U.S. Centers for Disease Control and Prevention, in collaboration with Ginkgo Biosecurity and the University of Wisconsin–Madison, implemented air monitoring for pathogen surveillance in congregate areas at four U.S. international airports. From October 2023 to August 2024, SARS-CoV-2 was detected by PCR in 98.3% of air samples and influenza A in 17.2%. These results correlated with positivity trends from other sample modalities, including aviation wastewater, traveler nasal swabs, and national clinical surveillance data. Targeted amplicon sequencing of SARS-CoV-2 from air samples correlated with contemporaneous lineages in wastewater collected and sequenced from the same airports. Metagenomic enrichment sequencing detected 30 viral species and recovered high-quality genomes for SARS-CoV-2, influenza, bocavirus, and seasonal coronaviruses. Together, these findings demonstrate that air sampling is a complementary surveillance modality to aviation wastewater for early pathogen detection at ports of entry.

## Supplementary material for "Environmental air monitoring in international airports: A novel approach for enhanced pathogen surveillance": Air PCR data

Cartridge Id	Program Id	Sampler Name	Facility Name	Assay Target	Assay System	Start Time	End Time	Hours Run	Qualitative Result	Average Result	Detection Assay	Result Reported	Copies Per Reaction	Dilution Factor	Copies per substrate
AE0000003C4F44	MFKE	EWR	Newark Liberty International Airport (EWR)	Influenza A virus M gene	AVRL in-house LightCycler RT-qPCR	10/18/2023	10/20/2023	47.9	Positive	35.3	IAV M gene	10/30/2024	15.4	16.67	256.718
AE0000003C4F44	MFKE	EWR	Newark Liberty International Airport (EWR)	SARS-CoV-2	CDC developed RT-qPCR	10/18/2023	10/20/2023	47.9	Positive	32.7	CDC N1,CDC N2	10/30/2024	42.76	33.33	1425.1908
AE0000003C4F44	MFKE	EWR	Newark Liberty International Airport (EWR)	RNaseP	CDC developed RT-qPCR	10/18/2023	10/20/2023	47.9	Positive	27.9	RNAP	10/30/2024
AE00000F920D46	MFKE	IAD	Washington Dulles International Airport (IAD)	RNaseP	CDC developed RT-qPCR	10/18/2023	10/19/2023	32.7	Positive	29.5	RNAP	10/30/2024
AE00000F920D46	MFKE	IAD	Washington Dulles International Airport (IAD)	Influenza A virus M gene	AVRL in-house LightCycler RT-qPCR	10/18/2023	10/19/2023	32.7	Negative	99	IAV M gene	10/30/2024	0
AE00000F920D46	MFKE	IAD	Washington Dulles International Airport (IAD)	SARS-CoV-2	CDC developed RT-qPCR	10/18/2023	10/19/2023	32.7	Positive	35.5	CDC N1,CDC N2	10/30/2024	4.704	33.33	156.7843
AE00000F921F44	MFKE	IAD	Washington Dulles International Airport (IAD)	Influenza A virus M gene	AVRL in-house LightCycler RT-qPCR	10/20/2023	10/21/2023	33.9	Negative	99	IAV M gene	10/30/2024	0
AE00000F921F44	MFKE	IAD	Washington Dulles International Airport (IAD)	SARS-CoV-2	CDC developed RT-qPCR	10/20/2023	10/21/2023	33.9	Positive	33.7	CDC N1,CDC N2	10/30/2024	18.52	33.33	617.2716
AE00000F921F44	MFKE	IAD	Washington Dulles International Airport (IAD)	RNaseP	CDC developed RT-qPCR	10/20/2023	10/21/2023	33.9	Positive	28.3	RNAP	10/30/2024
AE0000003C4C3A	MFKE	IAD	Washington Dulles International Airport (IAD)	Influenza A virus M gene	AVRL in-house LightCycler RT-qPCR	10/22/2023	10/23/2023	33.6	Inconclusive	67.5	IAV M gene	10/30/2024	2.97	16.67	49.5099
AE0000003C4C3A	MFKE	IAD	Washington Dulles International Airport (IAD)	RNaseP	CDC developed RT-qPCR	10/22/2023	10/23/2023	33.6	Positive	29.7	RNAP	10/30/2024
AE0000003C4C3A	MFKE	IAD	Washington Dulles International Airport (IAD)	SARS-CoV-2	CDC developed RT-qPCR	10/22/2023	10/23/2023	33.6	Positive	33.1	CDC N1,CDC N2	10/30/2024	38.46	33.33	1281.8718
AE0000003C6B40	MFKE	EWR	Newark Liberty International Airport (EWR)	RNaseP	CDC developed RT-qPCR	10/23/2023	10/24/2023	34	Positive	27.9	RNAP	10/30/2024
AE0000003C6B40	MFKE	EWR	Newark Liberty International Airport (EWR)	Influenza A virus M gene	AVRL in-house LightCycler RT-qPCR	10/23/2023	10/24/2023	34	Negative	99	IAV M gene	10/30/2024	0
AE0000003C6B40	MFKE	EWR	Newark Liberty International Airport (EWR)	SARS-CoV-2	CDC developed RT-qPCR	10/23/2023	10/24/2023	34	Positive	32.6	CDC N1,CDC N2	10/30/2024	104.4	33.33	3479.652
AE0000003C422D	MFKE	EWR	Newark Liberty International Airport (EWR)	SARS-CoV-2	CDC developed RT-qPCR	10/25/2023	10/27/2023	47.8	Positive	33	CDC N1,CDC N2	10/30/2024	31.1	33.33	1036.563
AE0000003C422D	MFKE	EWR	Newark Liberty International Airport (EWR)	RNaseP	CDC developed RT-qPCR	10/25/2023	10/27/2023	47.8	Positive	27.4	RNAP	10/30/2024
AE0000003C422D	MFKE	EWR	Newark Liberty International Airport (EWR)	Influenza A virus M gene	AVRL in-house LightCycler RT-qPCR	10/25/2023	10/27/2023	47.8	Negative	99	IAV M gene	10/30/2024	0
AE00000F922C4C	MFKE	IAD	Washington Dulles International Airport (IAD)	SARS-CoV-2	CDC developed RT-qPCR	10/25/2023	10/26/2023	22.8	Negative	99	CDC N1,CDC N2	10/30/2024	0
AE00000F922C4C	MFKE	IAD	Washington Dulles International Airport (IAD)	Influenza A virus M gene	AVRL in-house LightCycler RT-qPCR	10/25/2023	10/26/2023	22.8	Negative	99	IAV M gene	10/30/2024	0
AE00000F922C4C	MFKE	IAD	Washington Dulles International Airport (IAD)	RNaseP	CDC developed RT-qPCR	10/25/2023	10/26/2023	22.8	Negative	99	RNAP	10/30/2024	0
AE00000F8FF452	MFKE	SFO	San Francisco International Airport (SFO)	RNaseP	CDC developed RT-qPCR	10/25/2023	10/26/2023	34.1	Positive	28.3	RNAP	10/30/2024
AE00000F8FF452	MFKE	SFO	San Francisco International Airport (SFO)	Influenza A virus M gene	AVRL in-house LightCycler RT-qPCR	10/25/2023	10/26/2023	34.1	Negative	99	IAV M gene	10/30/2024	0
AE00000F8FF452	MFKE	SFO	San Francisco International Airport (SFO)	SARS-CoV-2	CDC developed RT-qPCR	10/25/2023	10/26/2023	34.1	Positive	34.3	CDC N1,CDC N2	10/30/2024	13.7	33.33	456.621
AE0000003C7B42	MFKE	EWR	Newark Liberty International Airport (EWR)	SARS-CoV-2	CDC developed RT-qPCR	10/27/2023	10/28/2023	33.9	Positive	31.1	CDC N1,CDC N2	10/30/2024	121	33.33	4032.93
AE0000003C7B42	MFKE	EWR	Newark Liberty International Airport (EWR)	Influenza A virus M gene	AVRL in-house LightCycler RT-qPCR	10/27/2023	10/28/2023	33.9	Negative	99	IAV M gene	10/30/2024	0
AE0000003C7B42	MFKE	EWR	Newark Liberty International Airport (EWR)	RNaseP	CDC developed RT-qPCR	10/27/2023	10/28/2023	33.9	Positive	27.5	RNAP	10/30/2024
AE00000F96613E	MFKE	SFO	San Francisco International Airport (SFO)	SARS-CoV-2	CDC developed RT-qPCR	10/27/2023	10/28/2023	34.1	Positive	32.9	CDC N1,CDC N2	10/30/2024	47.4	33.33	1579.842
AE00000F96613E	MFKE	SFO	San Francisco International Airport (SFO)	RNaseP	CDC developed RT-qPCR	10/27/2023	10/28/2023	34.1	Positive	28.4	RNAP	10/30/2024
AE00000F96613E	MFKE	SFO	San Francisco International Airport (SFO)	Influenza A virus M gene	AVRL in-house LightCycler RT-qPCR	10/27/2023	10/28/2023	34.1	Negative	99	IAV M gene	10/30/2024	0
AE0000003BFF48	MFKE	EWR	Newark Liberty International Airport (EWR)	SARS-CoV-2	CDC developed RT-qPCR	10/30/2023	11/1/2023	48	Positive	33.4	CDC N1,CDC N2	10/30/2024	72.54	33.33	2417.7582
AE0000003BFF48	MFKE	EWR	Newark Liberty International Airport (EWR)	RNaseP	CDC developed RT-qPCR	10/30/2023	11/1/2023	48	Positive	28.4	RNAP	10/30/2024
AE0000003BFF48	MFKE	EWR	Newark Liberty International Airport (EWR)	Influenza A virus M gene	AVRL in-house LightCycler RT-qPCR	10/30/2023	11/1/2023	48	Negative	99	IAV M gene	10/30/2024	0
AE00000F966A4A	MFKE	SFO	San Francisco International Airport (SFO)	RNaseP	CDC developed RT-qPCR	10/30/2023	10/31/2023	33.8	Positive	30.2	RNAP	10/30/2024
AE00000F966A4A	MFKE	SFO	San Francisco International Airport (SFO)	Influenza A virus M gene	AVRL in-house LightCycler RT-qPCR	10/30/2023	10/31/2023	33.8	Inconclusive	67.8	IAV M gene	10/30/2024	0.1185	16.67	1.9754
AE00000F966A4A	MFKE	SFO	San Francisco International Airport (SFO)	SARS-CoV-2	CDC developed RT-qPCR	10/30/2023	10/31/2023	33.8	Positive	34.3	CDC N1,CDC N2	10/30/2024	32.68	33.33	1089.2244
AE00000F423E40IAD	MFKE	IAD	Washington Dulles International Airport (IAD)	SARS-CoV-2	CDC developed RT-qPCR	11/1/2023	11/3/2023	39.9	Positive	35.4	CDC N1,CDC N2	10/30/2024	10.38	33.33	345.9654
AE00000F423E40IAD	MFKE	IAD	Washington Dulles International Airport (IAD)	RNaseP	CDC developed RT-qPCR	11/1/2023	11/3/2023	39.9	Positive	29.7	RNAP	10/30/2024
AE00000F423E40IAD	MFKE	IAD	Washington Dulles International Airport (IAD)	Influenza A virus M gene	AVRL in-house LightCycler RT-qPCR	11/1/2023	11/3/2023	39.9	Negative	99	IAV M gene	10/30/2024	0
AE00000F968D50	MFKE	SFO	San Francisco International Airport (SFO)	SARS-CoV-2	CDC developed RT-qPCR	11/1/2023	11/2/2023	33.9	Positive	32.6	CDC N1,CDC N2	10/30/2024	63.62	33.33	2120.4546
AE00000F968D50	MFKE	SFO	San Francisco International Airport (SFO)	Influenza A virus M gene	AVRL in-house LightCycler RT-qPCR	11/1/2023	11/2/2023	33.9	Negative	99	IAV M gene	10/30/2024	0
AE00000F968D50	MFKE	SFO	San Francisco International Airport (SFO)	RNaseP	CDC developed RT-qPCR	11/1/2023	11/2/2023	33.9	Positive	29.2	RNAP	10/30/2024
AE00000F8C9044	MFKE	EWR	Newark Liberty International Airport (EWR)	SARS-CoV-2	CDC developed RT-qPCR	11/3/2023	11/5/2023	58	Positive	33.3	CDC N1,CDC N2	10/30/2024	37.61	33.33	1253.5413
AE00000F8C9044	MFKE	EWR	Newark Liberty International Airport (EWR)	Influenza A virus M gene	AVRL in-house LightCycler RT-qPCR	11/3/2023	11/5/2023	58	Negative	99	IAV M gene	10/30/2024	0
AE00000F8C9044	MFKE	EWR	Newark Liberty International Airport (EWR)	RNaseP	CDC developed RT-qPCR	11/3/2023	11/5/2023	58	Positive	27.9	RNAP	10/30/2024
AE00000F920032	MFKE	IAD	Washington Dulles International Airport (IAD)	Influenza A virus M gene	AVRL in-house LightCycler RT-qPCR	11/3/2023	11/6/2023	71.9	Negative	99	IAV M gene	10/30/2024	0
AE00000F920032	MFKE	IAD	Washington Dulles International Airport (IAD)	RNaseP	CDC developed RT-qPCR	11/3/2023	11/6/2023	71.9	Positive	28.6	RNAP	10/30/2024
AE00000F920032	MFKE	IAD	Washington Dulles International Airport (IAD)	SARS-CoV-2	CDC developed RT-qPCR	11/3/2023	11/6/2023	71.9	Positive	34.5	CDC N1,CDC N2	10/30/2024	16.75	33.33	558.2775
AE00000F97333E	MFKE	SFO	San Francisco International Airport (SFO)	RNaseP	CDC developed RT-qPCR	11/3/2023	11/5/2023	58	Positive	28.6	RNAP	10/30/2024
AE00000F97333E	MFKE	SFO	San Francisco International Airport (SFO)	Influenza A virus M gene	AVRL in-house LightCycler RT-qPCR	11/3/2023	11/5/2023	58	Negative	99	IAV M gene	10/30/2024	0
AE00000F97333E	MFKE	SFO	San Francisco International Airport (SFO)	SARS-CoV-2	CDC developed RT-qPCR	11/3/2023	11/5/2023	58	Positive	32	CDC N1,CDC N2	10/30/2024	106.9	33.33	3562.977
AE00000F934239	MFKE	EWR	Newark Liberty International Airport (EWR)	RNaseP	CDC developed RT-qPCR	11/6/2023	11/7/2023	34.3	Positive	28.4	RNAP	10/30/2024
AE00000F934239	MFKE	EWR	Newark Liberty International Airport (EWR)	SARS-CoV-2	CDC developed RT-qPCR	11/6/2023	11/7/2023	34.3	Positive	33.4	CDC N1,CDC N2	10/30/2024	29.4	33.33	979.902
AE00000F934239	MFKE	EWR	Newark Liberty International Airport (EWR)	Influenza A virus M gene	AVRL in-house LightCycler RT-qPCR	11/6/2023	11/7/2023	34.3	Negative	99	IAV M gene	10/30/2024	0
AE00000F923136	MFKE	IAD	Washington Dulles International Airport (IAD)	SARS-CoV-2	CDC developed RT-qPCR	11/6/2023	11/7/2023	34.3	Positive	35	CDC N1,CDC N2	10/30/2024	13.1	33.33	436.623
AE00000F923136	MFKE	IAD	Washington Dulles International Airport (IAD)	RNaseP	CDC developed RT-qPCR	11/6/2023	11/7/2023	34.3	Positive	29.3	RNAP	10/30/2024
AE00000F923136	MFKE	IAD	Washington Dulles International Airport (IAD)	Influenza A virus M gene	AVRL in-house LightCycler RT-qPCR	11/6/2023	11/7/2023	34.3	Negative	99	IAV M gene	10/30/2024	0
AE00000F938340	MFKE	SFO	San Francisco International Airport (SFO)	RNaseP	CDC developed RT-qPCR	11/6/2023	11/7/2023	29.1	Positive	28.5	RNAP	10/30/2024
AE00000F938340	MFKE	SFO	San Francisco International Airport (SFO)	SARS-CoV-2	CDC developed RT-qPCR	11/6/2023	11/7/2023	29.1	Positive	32.1	CDC N1,CDC N2	10/30/2024	71.7	33.33	2389.761
AE00000F938340	MFKE	SFO	San Francisco International Airport (SFO)	Influenza A virus M gene	AVRL in-house LightCycler RT-qPCR	11/6/2023	11/7/2023	29.1	Negative	99	IAV M gene	10/30/2024	0
AE00000F92423A	MFKE	IAD	Washington Dulles International Airport (IAD)	SARS-CoV-2	CDC developed RT-qPCR	11/8/2023	11/9/2023	34.3	Positive	32.4	CDC N1,CDC N2	10/30/2024	36.62	33.33	1220.5446
AE00000F92423A	MFKE	IAD	Washington Dulles International Airport (IAD)	Influenza A virus M gene	AVRL in-house LightCycler RT-qPCR	11/8/2023	11/9/2023	34.3	Negative	99	IAV M gene	10/30/2024	0
AE00000F92423A	MFKE	IAD	Washington Dulles International Airport (IAD)	RNaseP	CDC developed RT-qPCR	11/8/2023	11/9/2023	34.3	Positive	29.5	RNAP	10/30/2024
AE0000003C7C40	MFKE	EWR	Newark Liberty International Airport (EWR)	Influenza A virus M gene	AVRL in-house LightCycler RT-qPCR	11/9/2023	11/9/2023	10	Negative	99	IAV M gene	10/30/2024	0
AE0000003C7C40	MFKE	EWR	Newark Liberty International Airport (EWR)	SARS-CoV-2	CDC developed RT-qPCR	11/9/2023	11/9/2023	10	Positive	36.2	CDC N1,CDC N2	10/30/2024	13.83	33.33	460.9539
AE0000003C7C40	MFKE	EWR	Newark Liberty International Airport (EWR)	RNaseP	CDC developed RT-qPCR	11/9/2023	11/9/2023	10	Positive	29.4	RNAP	10/30/2024
AE0000003C5332	MFKE	EWR	Newark Liberty International Airport (EWR)	SARS-CoV-2	CDC developed RT-qPCR	11/10/2023	11/12/2023	58	Positive	32.3	CDC N1,CDC N2	10/30/2024	45.8	33.33	1526.514
AE0000003C5332	MFKE	EWR	Newark Liberty International Airport (EWR)	RNaseP	CDC developed RT-qPCR	11/10/2023	11/12/2023	58	Positive	28	RNAP	10/30/2024
AE0000003C5332	MFKE	EWR	Newark Liberty International Airport (EWR)	Influenza A virus M gene	AVRL in-house LightCycler RT-qPCR	11/10/2023	11/12/2023	58	Negative	99	IAV M gene	10/30/2024	0
AE00000F8CA750	MFKE	IAD	Washington Dulles International Airport (IAD)	Influenza A virus M gene	AVRL in-house LightCycler RT-qPCR	11/10/2023	11/11/2023	33.9	Negative	99	IAV M gene	10/30/2024	0
AE00000F8CA750	MFKE	IAD	Washington Dulles International Airport (IAD)	SARS-CoV-2	CDC developed RT-qPCR	11/10/2023	11/11/2023	33.9	Positive	32.9	CDC N1,CDC N2	10/30/2024	33.84	33.33	1127.8872
AE00000F8CA750	MFKE	IAD	Washington Dulles International Airport (IAD)	RNaseP	CDC developed RT-qPCR	11/10/2023	11/11/2023	33.9	Positive	29	RNAP	10/30/2024
AE0000003C5532	MFKE	IAD	Washington Dulles International Airport (IAD)	SARS-CoV-2	CDC developed RT-qPCR	11/13/2023	11/14/2023	34.6	Positive	30.3	CDC N1,CDC N2	10/30/2024	107.6	33.33	3586.308
AE0000003C5532	MFKE	IAD	Washington Dulles International Airport (IAD)	RNaseP	CDC developed RT-qPCR	11/13/2023	11/14/2023	34.6	Positive	28.4	RNAP	10/30/2024
AE0000003C5532	MFKE	IAD	Washington Dulles International Airport (IAD)	Influenza A virus M gene	AVRL in-house LightCycler RT-qPCR	11/13/2023	11/14/2023	34.6	Negative	99	IAV M gene	10/30/2024	0
AE00000F939C4F	MFKE	EWR	Newark Liberty International Airport (EWR)	RNaseP	CDC developed RT-qPCR	11/15/2023	11/16/2023	33.8	Positive	27.5	RNAP	10/30/2024
AE00000F939C4F	MFKE	EWR	Newark Liberty International Airport (EWR)	Influenza A virus M gene	AVRL in-house LightCycler RT-qPCR	11/15/2023	11/16/2023	33.8	Positive	34	IAV M gene	10/30/2024	24.5	16.67	408.415
AE00000F939C4F	MFKE	EWR	Newark Liberty International Airport (EWR)	SARS-CoV-2	CDC developed RT-qPCR	11/15/2023	11/16/2023	33.8	Positive	32.7	CDC N1,CDC N2	10/30/2024	53.8	33.33	1793.154
AE00000F924A49	MFKE	IAD	Washington Dulles International Airport (IAD)	RNaseP	CDC developed RT-qPCR	11/15/2023	11/16/2023	34	Positive	29.4	RNAP	10/30/2024
AE00000F924A49	MFKE	IAD	Washington Dulles International Airport (IAD)	Influenza A virus M gene	AVRL in-house LightCycler RT-qPCR	11/15/2023	11/16/2023	34	Negative	99	IAV M gene	10/30/2024	0
AE00000F924A49	MFKE	IAD	Washington Dulles International Airport (IAD)	SARS-CoV-2	CDC developed RT-qPCR	11/15/2023	11/16/2023	34	Positive	35.9	CDC N1,CDC N2	10/30/2024	3.75	33.33	124.9875
AE00000F966645	MFKE	SFO	San Francisco International Airport (SFO)	RNaseP	CDC developed RT-qPCR	11/16/2023	11/17/2023	29.9	Positive	27	RNAP	10/30/2024
AE00000F966645	MFKE	SFO	San Francisco International Airport (SFO)	Influenza A virus M gene	AVRL in-house LightCycler RT-qPCR	11/16/2023	11/17/2023	29.9	Inconclusive	66.3	IAV M gene	10/30/2024	17.75	16.67	295.8925
AE00000F966645	MFKE	SFO	San Francisco International Airport (SFO)	SARS-CoV-2	CDC developed RT-qPCR	11/16/2023	11/17/2023	29.9	Positive	30	CDC N1,CDC N2	10/30/2024	301	33.33	10032.33
AE0000003C5E47	MFKE	EWR	Newark Liberty International Airport (EWR)	Influenza A virus M gene	AVRL in-house LightCycler RT-qPCR	11/17/2023	11/18/2023	34	Inconclusive	66.3	IAV M gene	10/30/2024	18.45	16.67	307.5615
AE0000003C5E47	MFKE	EWR	Newark Liberty International Airport (EWR)	RNaseP	CDC developed RT-qPCR	11/17/2023	11/18/2023	34	Positive	28	RNAP	10/30/2024
AE0000003C5E47	MFKE	EWR	Newark Liberty International Airport (EWR)	SARS-CoV-2	CDC developed RT-qPCR	11/17/2023	11/18/2023	34	Positive	33.6	CDC N1,CDC N2	10/30/2024	18.7	33.33	623.271
AE0000003C7536	MFKE	IAD	Washington Dulles International Airport (IAD)	RNaseP	CDC developed RT-qPCR	11/17/2023	11/19/2023	58.1	Positive	29.6	RNAP	10/30/2024
AE0000003C7536	MFKE	IAD	Washington Dulles International Airport (IAD)	SARS-CoV-2	CDC developed RT-qPCR	11/17/2023	11/19/2023	58.1	Positive	35.9	CDC N1,CDC N2	10/30/2024	14.8	33.33	493.284
AE0000003C7536	MFKE	IAD	Washington Dulles International Airport (IAD)	Influenza A virus M gene	AVRL in-house LightCycler RT-qPCR	11/17/2023	11/19/2023	58.1	Negative	99	IAV M gene	10/30/2024	0
AE00000F96974C	MFKE	SFO	San Francisco International Airport (SFO)	RNaseP	CDC developed RT-qPCR	11/18/2023	11/19/2023	31.2	Positive	27.8	RNAP	10/30/2024
AE00000F96974C	MFKE	SFO	San Francisco International Airport (SFO)	Influenza A virus M gene	AVRL in-house LightCycler RT-qPCR	11/18/2023	11/19/2023	31.2	Inconclusive	66.1	IAV M gene	10/30/2024	25.3	16.67	421.751
AE00000F96974C	MFKE	SFO	San Francisco International Airport (SFO)	SARS-CoV-2	CDC developed RT-qPCR	11/18/2023	11/19/2023	31.2	Positive	31.8	CDC N1,CDC N2	10/30/2024	80.1	33.33	2669.733
AE0000003C7130	MFKE	EWR	Newark Liberty International Airport (EWR)	Influenza A virus M gene	AVRL in-house LightCycler RT-qPCR	11/19/2023	11/21/2023	58.1	Negative	99	IAV M gene	10/30/2024	0
AE0000003C7130	MFKE	EWR	Newark Liberty International Airport (EWR)	SARS-CoV-2	CDC developed RT-qPCR	11/19/2023	11/21/2023	58.1	Positive	32.8	CDC N1,CDC N2	10/30/2024	28.92	33.33	963.9036
AE0000003C7130	MFKE	EWR	Newark Liberty International Airport (EWR)	RNaseP	CDC developed RT-qPCR	11/19/2023	11/21/2023	58.1	Positive	28.6	RNAP	10/30/2024
AE00000F920134	MFKE	IAD	Washington Dulles International Airport (IAD)	SARS-CoV-2	CDC developed RT-qPCR	11/20/2023	11/21/2023	34	Positive	35.3	CDC N1,CDC N2	10/30/2024	14.19	33.33	472.9527
AE00000F920134	MFKE	IAD	Washington Dulles International Airport (IAD)	RNaseP	CDC developed RT-qPCR	11/20/2023	11/21/2023	34	Positive	30	RNAP	10/30/2024
AE00000F920134	MFKE	IAD	Washington Dulles International Airport (IAD)	Influenza A virus M gene	AVRL in-house LightCycler RT-qPCR	11/20/2023	11/21/2023	34	Negative	99	IAV M gene	10/30/2024	0
AE00000F973542	MFKE	SFO	San Francisco International Airport (SFO)	SARS-CoV-2	CDC developed RT-qPCR	11/20/2023	11/20/2023	2.5	Positive	34.5	CDC N1,CDC N2	10/30/2024	17.09	33.33	569.6097
AE00000F973542	MFKE	SFO	San Francisco International Airport (SFO)	Influenza A virus M gene	AVRL in-house LightCycler RT-qPCR	11/20/2023	11/20/2023	2.5	Positive	34.8	IAV M gene	10/30/2024	53.3	16.67	888.511
AE00000F973542	MFKE	SFO	San Francisco International Airport (SFO)	RNaseP	CDC developed RT-qPCR	11/20/2023	11/20/2023	2.5	Positive	32.6	RNAP	10/30/2024
AE00000F973C4B	MFKE	SFO	San Francisco International Airport (SFO)	Influenza A virus M gene	AVRL in-house LightCycler RT-qPCR	11/21/2023	11/21/2023	10.1	Positive	33.2	IAV M gene	10/30/2024	155	16.67	2583.85
AE00000F973C4B	MFKE	SFO	San Francisco International Airport (SFO)	RNaseP	CDC developed RT-qPCR	11/21/2023	11/21/2023	10.1	Positive	29.2	RNAP	10/30/2024
AE00000F973C4B	MFKE	SFO	San Francisco International Airport (SFO)	SARS-CoV-2	CDC developed RT-qPCR	11/21/2023	11/21/2023	10.1	Positive	30.8	CDC N1,CDC N2	10/30/2024	147.8	33.33	4926.174
AE0000003C6330	MFKE	EWR	Newark Liberty International Airport (EWR)	SARS-CoV-2	CDC developed RT-qPCR	11/22/2023	11/24/2023	48.3	Positive	32.2	CDC N1,CDC N2	10/30/2024	68.9	33.33	2296.437
AE0000003C6330	MFKE	EWR	Newark Liberty International Airport (EWR)	Influenza A virus M gene	AVRL in-house LightCycler RT-qPCR	11/22/2023	11/24/2023	48.3	Positive	35	IAV M gene	10/30/2024	27.4	16.67	456.758
AE0000003C6330	MFKE	EWR	Newark Liberty International Airport (EWR)	RNaseP	CDC developed RT-qPCR	11/22/2023	11/24/2023	48.3	Positive	27.8	RNAP	10/30/2024
AE00000F924F4A	MFKE	IAD	Washington Dulles International Airport (IAD)	Influenza A virus M gene	AVRL in-house LightCycler RT-qPCR	11/22/2023	11/23/2023	29.7	Inconclusive	68.3	IAV M gene	10/30/2024	1.125	16.67	18.7538
AE00000F924F4A	MFKE	IAD	Washington Dulles International Airport (IAD)	RNaseP	CDC developed RT-qPCR	11/22/2023	11/23/2023	29.7	Positive	28.3	RNAP	10/30/2024
AE00000F924F4A	MFKE	IAD	Washington Dulles International Airport (IAD)	SARS-CoV-2	CDC developed RT-qPCR	11/22/2023	11/23/2023	29.7	Positive	34.4	CDC N1,CDC N2	10/30/2024	15.4	33.33	513.282
AE00000F96603C	MFKE	SFO	San Francisco International Airport (SFO)	RNaseP	CDC developed RT-qPCR	11/22/2023	11/23/2023	23	Positive	28.8	RNAP	10/30/2024
AE00000F96603C	MFKE	SFO	San Francisco International Airport (SFO)	Influenza A virus M gene	AVRL in-house LightCycler RT-qPCR	11/22/2023	11/23/2023	23	Negative	99	IAV M gene	10/30/2024	0
AE00000F96603C	MFKE	SFO	San Francisco International Airport (SFO)	SARS-CoV-2	CDC developed RT-qPCR	11/22/2023	11/23/2023	23	Positive	34.3	CDC N1,CDC N2	10/30/2024	24	33.33	799.92
AE0000003C602D	MFKE	IAD	Washington Dulles International Airport (IAD)	Influenza A virus M gene	AVRL in-house LightCycler RT-qPCR	11/24/2023	11/26/2023	58	Negative	99	IAV M gene	10/30/2024	0
AE0000003C602D	MFKE	IAD	Washington Dulles International Airport (IAD)	RNaseP	CDC developed RT-qPCR	11/24/2023	11/26/2023	58	Positive	28.2	RNAP	10/30/2024
AE0000003C602D	MFKE	IAD	Washington Dulles International Airport (IAD)	SARS-CoV-2	CDC developed RT-qPCR	11/24/2023	11/26/2023	58	Positive	33.4	CDC N1,CDC N2	10/30/2024	19.1	33.33	636.603
AE00000F971038	MFKE	SFO	San Francisco International Airport (SFO)	RNaseP	CDC developed RT-qPCR	11/24/2023	11/25/2023	24	Positive	28.3	RNAP	10/30/2024
AE00000F971038	MFKE	SFO	San Francisco International Airport (SFO)	SARS-CoV-2	CDC developed RT-qPCR	11/24/2023	11/25/2023	24	Positive	32.9	CDC N1,CDC N2	10/30/2024	35.1	33.33	1169.883
AE00000F971038	MFKE	SFO	San Francisco International Airport (SFO)	Influenza A virus M gene	AVRL in-house LightCycler RT-qPCR	11/24/2023	11/25/2023	24	Positive	36.7	IAV M gene	10/30/2024	5.73	16.67	95.5191
AE00000F939D4C	MFKE	EWR	Newark Liberty International Airport (EWR)	SARS-CoV-2	CDC developed RT-qPCR	11/24/2023	11/26/2023	48.1	Positive	29.7	CDC N1,CDC N2	10/30/2024	289	33.33	9632.37
AE00000F939D4C	MFKE	EWR	Newark Liberty International Airport (EWR)	RNaseP	CDC developed RT-qPCR	11/24/2023	11/26/2023	48.1	Positive	27.4	RNAP	10/30/2024
AE00000F939D4C	MFKE	EWR	Newark Liberty International Airport (EWR)	Influenza A virus M gene	AVRL in-house LightCycler RT-qPCR	11/24/2023	11/26/2023	48.1	Positive	35.8	IAV M gene	10/30/2024	13.3	16.67	221.711
AE00000F966746	MFKE	SFO	San Francisco International Airport (SFO)	RNaseP	CDC developed RT-qPCR	11/25/2023	11/26/2023	32.2	Positive	29.6	RNAP	10/30/2024
AE00000F966746	MFKE	SFO	San Francisco International Airport (SFO)	Influenza A virus M gene	AVRL in-house LightCycler RT-qPCR	11/25/2023	11/26/2023	32.2	Positive	36.4	IAV M gene	10/30/2024	8.005	16.67	133.4434
AE00000F966746	MFKE	SFO	San Francisco International Airport (SFO)	SARS-CoV-2	CDC developed RT-qPCR	11/25/2023	11/26/2023	32.2	Positive	35.1	CDC N1,CDC N2	10/30/2024	6.49	33.33	216.3117
AE00000F8C4546	MFKE	EWR	Newark Liberty International Airport (EWR)	Influenza A virus M gene	AVRL in-house LightCycler RT-qPCR	11/27/2023	11/28/2023	34.1	Negative	99	IAV M gene	10/30/2024	0
AE00000F8C4546	MFKE	EWR	Newark Liberty International Airport (EWR)	SARS-CoV-2	CDC developed RT-qPCR	11/27/2023	11/28/2023	34.1	Positive	31.1	CDC N1,CDC N2	10/30/2024	280	33.33	9332.4
AE00000F8C4546	MFKE	EWR	Newark Liberty International Airport (EWR)	RNaseP	CDC developed RT-qPCR	11/27/2023	11/28/2023	34.1	Positive	28.1	RNAP	10/30/2024
AE00000F920E44	MFKE	IAD	Washington Dulles International Airport (IAD)	SARS-CoV-2	CDC developed RT-qPCR	11/27/2023	11/28/2023	34.3	Positive	32.3	CDC N1,CDC N2	10/30/2024	113	33.33	3766.29
AE00000F920E44	MFKE	IAD	Washington Dulles International Airport (IAD)	Influenza A virus M gene	AVRL in-house LightCycler RT-qPCR	11/27/2023	11/28/2023	34.3	Positive	36	IAV M gene	10/30/2024	0.91	16.67	15.1697
AE00000F920E44	MFKE	IAD	Washington Dulles International Airport (IAD)	RNaseP	CDC developed RT-qPCR	11/27/2023	11/28/2023	34.3	Positive	29.6	RNAP	10/30/2024
AE00000F973F52	MFKE	SFO	San Francisco International Airport (SFO)	RNaseP	CDC developed RT-qPCR	11/27/2023	11/28/2023	34	Positive	27.7	RNAP	10/30/2024
AE00000F973F52	MFKE	SFO	San Francisco International Airport (SFO)	SARS-CoV-2	CDC developed RT-qPCR	11/27/2023	11/28/2023	34	Positive	31.8	CDC N1,CDC N2	10/30/2024	161	33.33	5366.13
AE00000F973F52	MFKE	SFO	San Francisco International Airport (SFO)	Influenza A virus M gene	AVRL in-house LightCycler RT-qPCR	11/27/2023	11/28/2023	34	Positive	35.1	IAV M gene	10/30/2024	8.53	16.67	142.1951
AE00000F8C1746	MFKE	EWR	Newark Liberty International Airport (EWR)	RNaseP	CDC developed RT-qPCR	11/29/2023	11/30/2023	34.1	Positive	29.3	RNAP	10/30/2024
AE00000F8C1746	MFKE	EWR	Newark Liberty International Airport (EWR)	SARS-CoV-2	CDC developed RT-qPCR	11/29/2023	11/30/2023	34.1	Positive	35.4	CDC N1,CDC N2	10/30/2024	16.04	33.33	534.6132
AE00000F8C1746	MFKE	EWR	Newark Liberty International Airport (EWR)	Influenza A virus M gene	AVRL in-house LightCycler RT-qPCR	11/29/2023	11/30/2023	34.1	Negative	99	IAV M gene	10/30/2024	0
AE00000F92073A	MFKE	IAD	Washington Dulles International Airport (IAD)	RNaseP	CDC developed RT-qPCR	11/29/2023	12/1/2023	48	Positive	30.5	RNAP	10/30/2024
AE00000F92073A	MFKE	IAD	Washington Dulles International Airport (IAD)	Influenza A virus M gene	AVRL in-house LightCycler RT-qPCR	11/29/2023	12/1/2023	48	Negative	99	IAV M gene	10/30/2024	0
AE00000F92073A	MFKE	IAD	Washington Dulles International Airport (IAD)	SARS-CoV-2	CDC developed RT-qPCR	11/29/2023	12/1/2023	48	Positive	34.5	CDC N1,CDC N2	10/30/2024	36.34	33.33	1211.2122
AE00000F97303A	MFKE	SFO	San Francisco International Airport (SFO)	Influenza A virus M gene	AVRL in-house LightCycler RT-qPCR	11/29/2023	11/29/2023	13	Negative	99	IAV M gene	10/30/2024	0
AE00000F97303A	MFKE	SFO	San Francisco International Airport (SFO)	RNaseP	CDC developed RT-qPCR	11/29/2023	11/29/2023	13	Positive	28.3	RNAP	10/30/2024
AE00000F97303A	MFKE	SFO	San Francisco International Airport (SFO)	SARS-CoV-2	CDC developed RT-qPCR	11/29/2023	11/29/2023	13	Positive	31.7	CDC N1,CDC N2	10/30/2024	215.5	33.33	7182.615
AE00000F971644	MFKE	SFO	San Francisco International Airport (SFO)	SARS-CoV-2	CDC developed RT-qPCR	11/30/2023	12/1/2023	24.2	Positive	29.8	CDC N1,CDC N2	10/30/2024	607.8	33.33	20257.974
AE00000F971644	MFKE	SFO	San Francisco International Airport (SFO)	RNaseP	CDC developed RT-qPCR	11/30/2023	12/1/2023	24.2	Positive	28.4	RNAP	10/30/2024
AE00000F971644	MFKE	SFO	San Francisco International Airport (SFO)	Influenza A virus M gene	AVRL in-house LightCycler RT-qPCR	11/30/2023	12/1/2023	24.2	Inconclusive	66.8	IAV M gene	10/30/2024	5.7	16.67	95.019
AE00000F8C2946	MFKE	EWR	Newark Liberty International Airport (EWR)	Influenza A virus M gene	AVRL in-house LightCycler RT-qPCR	12/1/2023	12/3/2023	58.1	Negative	99	IAV M gene	10/30/2024	0
AE00000F8C2946	MFKE	EWR	Newark Liberty International Airport (EWR)	RNaseP	CDC developed RT-qPCR	12/1/2023	12/3/2023	58.1	Positive	28.2	RNAP	10/30/2024
AE00000F8C2946	MFKE	EWR	Newark Liberty International Airport (EWR)	SARS-CoV-2	CDC developed RT-qPCR	12/1/2023	12/3/2023	58.1	Positive	33	CDC N1,CDC N2	10/30/2024	101.9	33.33	3396.327
AE0000003C412C	MFKE	IAD	Washington Dulles International Airport (IAD)	Influenza A virus M gene	AVRL in-house LightCycler RT-qPCR	12/1/2023	12/3/2023	58.1	Negative	99	IAV M gene	10/30/2024	0
AE0000003C412C	MFKE	IAD	Washington Dulles International Airport (IAD)	SARS-CoV-2	CDC developed RT-qPCR	12/1/2023	12/3/2023	58.1	Positive	33.9	CDC N1,CDC N2	10/30/2024	64.56	33.33	2151.7848
AE0000003C412C	MFKE	IAD	Washington Dulles International Airport (IAD)	RNaseP	CDC developed RT-qPCR	12/1/2023	12/3/2023	58.1	Positive	29.4	RNAP	10/30/2024
AE00000F969445	MFKE	SFO	San Francisco International Airport (SFO)	RNaseP	CDC developed RT-qPCR	12/2/2023	12/3/2023	34.7	Positive	27.7	RNAP	10/30/2024
AE00000F969445	MFKE	SFO	San Francisco International Airport (SFO)	Influenza A virus M gene	AVRL in-house LightCycler RT-qPCR	12/2/2023	12/3/2023	34.7	Inconclusive	66.6	IAV M gene	10/30/2024	9.35	16.67	155.8645
AE00000F969445	MFKE	SFO	San Francisco International Airport (SFO)	SARS-CoV-2	CDC developed RT-qPCR	12/2/2023	12/3/2023	34.7	Positive	31.3	CDC N1,CDC N2	10/30/2024	281.9	33.33	9395.727
AE00000F970F4C	MFKE	EWR	Newark Liberty International Airport (EWR)	Influenza A virus M gene	AVRL in-house LightCycler RT-qPCR	12/4/2023	12/5/2023	34.2	Negative	99	IAV M gene	10/30/2024	0
AE00000F970F4C	MFKE	EWR	Newark Liberty International Airport (EWR)	SARS-CoV-2	CDC developed RT-qPCR	12/4/2023	12/5/2023	34.2	Positive	34.6	CDC N1,CDC N2	10/30/2024	13.89	33.33	462.9537
AE00000F970F4C	MFKE	EWR	Newark Liberty International Airport (EWR)	RNaseP	CDC developed RT-qPCR	12/4/2023	12/5/2023	34.2	Positive	29.3	RNAP	10/30/2024
AE00000F922D4A	MFKE	IAD	Washington Dulles International Airport (IAD)	RNaseP	CDC developed RT-qPCR	12/4/2023	12/5/2023	34.2	Positive	30.5	RNAP	10/30/2024
AE00000F922D4A	MFKE	IAD	Washington Dulles International Airport (IAD)	SARS-CoV-2	CDC developed RT-qPCR	12/4/2023	12/5/2023	34.2	Positive	36	CDC N1,CDC N2	10/30/2024	12.28	33.33	409.2924
AE00000F922D4A	MFKE	IAD	Washington Dulles International Airport (IAD)	Influenza A virus M gene	AVRL in-house LightCycler RT-qPCR	12/4/2023	12/5/2023	34.2	Negative	99	IAV M gene	10/30/2024	0
AE00000F97133E	MFKE	SFO	San Francisco International Airport (SFO)	Influenza A virus M gene	AVRL in-house LightCycler RT-qPCR	12/4/2023	12/5/2023	32.3	Positive	34.8	IAV M gene	10/30/2024	35.4	16.67	590.118
AE00000F97133E	MFKE	SFO	San Francisco International Airport (SFO)	SARS-CoV-2	CDC developed RT-qPCR	12/4/2023	12/5/2023	32.3	Inconclusive	67	CDC N1,CDC N2	10/30/2024	0
AE00000F97133E	MFKE	SFO	San Francisco International Airport (SFO)	RNaseP	CDC developed RT-qPCR	12/4/2023	12/5/2023	32.3	Positive	31.1	RNAP	10/30/2024
AE00000F939546	MFKE	EWR	Newark Liberty International Airport (EWR)	SARS-CoV-2	CDC developed RT-qPCR	12/6/2023	12/7/2023	34	Positive	31	CDC N1,CDC N2	10/30/2024	159.2	33.33	5306.136
AE00000F939546	MFKE	EWR	Newark Liberty International Airport (EWR)	Influenza A virus M gene	AVRL in-house LightCycler RT-qPCR	12/6/2023	12/7/2023	34	Negative	99	IAV M gene	10/30/2024	0
AE00000F939546	MFKE	EWR	Newark Liberty International Airport (EWR)	RNaseP	CDC developed RT-qPCR	12/6/2023	12/7/2023	34	Positive	29.7	RNAP	10/30/2024
AE00000F922136	MFKE	IAD	Washington Dulles International Airport (IAD)	Influenza A virus M gene	AVRL in-house LightCycler RT-qPCR	12/6/2023	12/7/2023	33.7	Inconclusive	67.3	IAV M gene	10/30/2024	3.675	16.67	61.2623
AE00000F922136	MFKE	IAD	Washington Dulles International Airport (IAD)	SARS-CoV-2	CDC developed RT-qPCR	12/6/2023	12/7/2023	33.7	Positive	36.2	CDC N1,CDC N2	10/30/2024	5.624	33.33	187.4479
AE00000F922136	MFKE	IAD	Washington Dulles International Airport (IAD)	RNaseP	CDC developed RT-qPCR	12/6/2023	12/7/2023	33.7	Positive	31.1	RNAP	10/30/2024
AE00000F966342	MFKE	SFO	San Francisco International Airport (SFO)	Influenza A virus M gene	AVRL in-house LightCycler RT-qPCR	12/6/2023	12/7/2023	34.1	Positive	35.6	IAV M gene	10/30/2024	9.02	16.67	150.3634
AE00000F966342	MFKE	SFO	San Francisco International Airport (SFO)	RNaseP	CDC developed RT-qPCR	12/6/2023	12/7/2023	34.1	Positive	27.9	RNAP	10/30/2024
AE00000F966342	MFKE	SFO	San Francisco International Airport (SFO)	SARS-CoV-2	CDC developed RT-qPCR	12/6/2023	12/7/2023	34.1	Positive	32.1	CDC N1,CDC N2	10/30/2024	119.4	33.33	3979.602
AE00000F8FC14C	MFKE	EWR	Newark Liberty International Airport (EWR)	SARS-CoV-2	CDC developed RT-qPCR	12/8/2023	12/10/2023	58.1	Positive	31.3	CDC N1,CDC N2	10/30/2024	140.6	33.33	4686.198
AE00000F8FC14C	MFKE	EWR	Newark Liberty International Airport (EWR)	RNaseP	CDC developed RT-qPCR	12/8/2023	12/10/2023	58.1	Positive	27.9	RNAP	10/30/2024
AE00000F8FC14C	MFKE	EWR	Newark Liberty International Airport (EWR)	Influenza A virus M gene	AVRL in-house LightCycler RT-qPCR	12/8/2023	12/10/2023	58.1	Inconclusive	67.4	IAV M gene	10/30/2024	3.21	16.67	53.5107
AE00000F965A48	MFKE	SFO	San Francisco International Airport (SFO)	Influenza A virus M gene	AVRL in-house LightCycler RT-qPCR	12/8/2023	12/9/2023	34	Positive	35.6	IAV M gene	10/30/2024	9.38	16.67	156.3646
AE00000F965A48	MFKE	SFO	San Francisco International Airport (SFO)	RNaseP	CDC developed RT-qPCR	12/8/2023	12/9/2023	34	Positive	27.4	RNAP	10/30/2024
AE00000F965A48	MFKE	SFO	San Francisco International Airport (SFO)	SARS-CoV-2	CDC developed RT-qPCR	12/8/2023	12/9/2023	34	Positive	28	CDC N1,CDC N2	10/30/2024	1408	33.33	46928.64
AE00000F965F54	MFKE	SFO	San Francisco International Airport (SFO)	Influenza A virus M gene	AVRL in-house LightCycler RT-qPCR	12/10/2023	12/10/2023	14.4	Positive	36.4	IAV M gene	10/30/2024	3.175	16.67	52.9273
AE00000F965F54	MFKE	SFO	San Francisco International Airport (SFO)	RNaseP	CDC developed RT-qPCR	12/10/2023	12/10/2023	14.4	Positive	29.7	RNAP	10/30/2024
AE00000F965F54	MFKE	SFO	San Francisco International Airport (SFO)	SARS-CoV-2	CDC developed RT-qPCR	12/10/2023	12/10/2023	14.4	Positive	33	CDC N1,CDC N2	10/30/2024	68.75	33.33	2291.4375
AE00000F970D50	MFKE	SFO	San Francisco International Airport (SFO)	SARS-CoV-2	CDC developed RT-qPCR	12/11/2023	12/12/2023	34.5	Positive	29.8	CDC N1,CDC N2	10/30/2024	537	33.33	17898.21
AE00000F970D50	MFKE	SFO	San Francisco International Airport (SFO)	RNaseP	CDC developed RT-qPCR	12/11/2023	12/12/2023	34.5	Positive	27.8	RNAP	10/30/2024
AE00000F970D50	MFKE	SFO	San Francisco International Airport (SFO)	Influenza A virus M gene	AVRL in-house LightCycler RT-qPCR	12/11/2023	12/12/2023	34.5	Positive	32.4	IAV M gene	10/30/2024	232.5	16.67	3875.775
AE0000003C4B3C	MFKE	EWR	Newark Liberty International Airport (EWR)	RNaseP	CDC developed RT-qPCR	12/11/2023	12/12/2023	24.2	Positive	29.8	RNAP	10/30/2024
AE0000003C4B3C	MFKE	EWR	Newark Liberty International Airport (EWR)	Influenza A virus M gene	AVRL in-house LightCycler RT-qPCR	12/11/2023	12/12/2023	24.2	Negative	99	IAV M gene	10/30/2024	0
AE0000003C4B3C	MFKE	EWR	Newark Liberty International Airport (EWR)	SARS-CoV-2	CDC developed RT-qPCR	12/11/2023	12/12/2023	24.2	Positive	34.1	CDC N1,CDC N2	10/30/2024	37.26	33.33	1241.8758
AE00000F934642	MFKE	EWR	Newark Liberty International Airport (EWR)	Influenza A virus M gene	AVRL in-house LightCycler RT-qPCR	12/13/2023	12/14/2023	33.9	Inconclusive	68	IAV M gene	10/30/2024	7.3	16.67	121.691
AE00000F934642	MFKE	EWR	Newark Liberty International Airport (EWR)	SARS-CoV-2	CDC developed RT-qPCR	12/13/2023	12/14/2023	33.9	Positive	34.9	CDC N1,CDC N2	10/30/2024	13.74	33.33	457.9542
AE00000F934642	MFKE	EWR	Newark Liberty International Airport (EWR)	RNaseP	CDC developed RT-qPCR	12/13/2023	12/14/2023	33.9	Positive	29	RNAP	10/30/2024
AE00000F8C5548	MFKE	IAD	Washington Dulles International Airport (IAD)	SARS-CoV-2	CDC developed RT-qPCR	12/13/2023	12/13/2023	10	Positive	32.8	CDC N1,CDC N2	10/30/2024	34.06	33.33	1135.2198
AE00000F8C5548	MFKE	IAD	Washington Dulles International Airport (IAD)	Influenza A virus M gene	AVRL in-house LightCycler RT-qPCR	12/13/2023	12/13/2023	10	Negative	99	IAV M gene	10/30/2024	0
AE00000F8C5548	MFKE	IAD	Washington Dulles International Airport (IAD)	RNaseP	CDC developed RT-qPCR	12/13/2023	12/13/2023	10	Positive	30.9	RNAP	10/30/2024
AE0000103C222E	MFKE	SFO	San Francisco International Airport (SFO)	Influenza A virus M gene	AVRL in-house LightCycler RT-qPCR	12/13/2023	12/14/2023	33.6	Inconclusive	67.6	IAV M gene	10/30/2024	9.4	16.67	156.698
AE0000103C222E	MFKE	SFO	San Francisco International Airport (SFO)	RNaseP	CDC developed RT-qPCR	12/13/2023	12/14/2023	33.6	Positive	29	RNAP	10/30/2024
AE0000103C222E	MFKE	SFO	San Francisco International Airport (SFO)	SARS-CoV-2	CDC developed RT-qPCR	12/13/2023	12/14/2023	33.6	Positive	31.2	CDC N1,CDC N2	10/30/2024	185.6	33.33	6186.048
AE00000F92263C	MFKE	IAD	Washington Dulles International Airport (IAD)	SARS-CoV-2	CDC developed RT-qPCR	12/14/2023	12/16/2023	58.4	Positive	32.8	CDC N1,CDC N2	10/30/2024	68.49	33.33	2282.7717
AE00000F92263C	MFKE	IAD	Washington Dulles International Airport (IAD)	RNaseP	CDC developed RT-qPCR	12/14/2023	12/16/2023	58.4	Positive	29	RNAP	10/30/2024
AE00000F92263C	MFKE	IAD	Washington Dulles International Airport (IAD)	Influenza A virus M gene	AVRL in-house LightCycler RT-qPCR	12/14/2023	12/16/2023	58.4	Positive	34.9	IAV M gene	10/30/2024	39.55	16.67	659.2985
AE00000F8C9146	MFKE	EWR	Newark Liberty International Airport (EWR)	SARS-CoV-2	CDC developed RT-qPCR	12/15/2023	12/17/2023	58.1	Positive	29.3	CDC N1,CDC N2	10/30/2024	532.7	33.33	17754.891
AE00000F8C9146	MFKE	EWR	Newark Liberty International Airport (EWR)	RNaseP	CDC developed RT-qPCR	12/15/2023	12/17/2023	58.1	Positive	27.7	RNAP	10/30/2024
AE00000F8C9146	MFKE	EWR	Newark Liberty International Airport (EWR)	Influenza A virus M gene	AVRL in-house LightCycler RT-qPCR	12/15/2023	12/17/2023	58.1	Inconclusive	67.4	IAV M gene	10/30/2024	11	16.67	183.37
AE0000103BC134	MFKE	SFO	San Francisco International Airport (SFO)	RNaseP	CDC developed RT-qPCR	12/15/2023	12/15/2023	10	Positive	29.2	RNAP	10/30/2024
AE0000103BC134	MFKE	SFO	San Francisco International Airport (SFO)	SARS-CoV-2	CDC developed RT-qPCR	12/15/2023	12/15/2023	10	Positive	32.1	CDC N1,CDC N2	10/30/2024	103.5	33.33	3449.655
AE0000103BC134	MFKE	SFO	San Francisco International Airport (SFO)	Influenza A virus M gene	AVRL in-house LightCycler RT-qPCR	12/15/2023	12/15/2023	10	Positive	36.3	IAV M gene	10/30/2024	18.75	16.67	312.5625
AE0000103BE238	MFKE	SFO	San Francisco International Airport (SFO)	RNaseP	CDC developed RT-qPCR	12/16/2023	12/17/2023	34.2	Positive	27.5	RNAP	10/30/2024
AE0000103BE238	MFKE	SFO	San Francisco International Airport (SFO)	SARS-CoV-2	CDC developed RT-qPCR	12/16/2023	12/17/2023	34.2	Positive	29.5	CDC N1,CDC N2	10/30/2024	431.9	33.33	14395.227
AE0000103BE238	MFKE	SFO	San Francisco International Airport (SFO)	Influenza A virus M gene	AVRL in-house LightCycler RT-qPCR	12/16/2023	12/17/2023	34.2	Negative	99	IAV M gene	10/30/2024	0
AE00000F936B4C	MFKE	EWR	Newark Liberty International Airport (EWR)	SARS-CoV-2	CDC developed RT-qPCR	12/18/2023	12/19/2023	34.1	Positive	30.3	CDC N1,CDC N2	10/30/2024	272	33.33	9065.76
AE00000F936B4C	MFKE	EWR	Newark Liberty International Airport (EWR)	Influenza A virus M gene	AVRL in-house LightCycler RT-qPCR	12/18/2023	12/19/2023	34.1	Inconclusive	67.3	IAV M gene	10/30/2024	5.5	16.67	91.685
AE00000F936B4C	MFKE	EWR	Newark Liberty International Airport (EWR)	RNaseP	CDC developed RT-qPCR	12/18/2023	12/19/2023	34.1	Positive	28.5	RNAP	10/30/2024
AE0000103B8434	MFKE	SFO	San Francisco International Airport (SFO)	RNaseP	CDC developed RT-qPCR	12/18/2023	12/19/2023	34.4	Positive	26.6	RNAP	10/30/2024
AE0000103B8434	MFKE	SFO	San Francisco International Airport (SFO)	SARS-CoV-2	CDC developed RT-qPCR	12/18/2023	12/19/2023	34.4	Positive	29.5	CDC N1,CDC N2	10/30/2024	485.4	33.33	16178.382
AE0000103B8434	MFKE	SFO	San Francisco International Airport (SFO)	Influenza A virus M gene	AVRL in-house LightCycler RT-qPCR	12/18/2023	12/19/2023	34.4	Positive	35.1	IAV M gene	10/30/2024	19.9	16.67	331.733
AE00000F923740	MFKE	IAD	Washington Dulles International Airport (IAD)	Influenza A virus M gene	AVRL in-house LightCycler RT-qPCR	12/19/2023	12/21/2023	58	Positive	28.1	IAV M gene	10/30/2024	4185	16.67	69763.95
AE00000F923740	MFKE	IAD	Washington Dulles International Airport (IAD)	RNaseP	CDC developed RT-qPCR	12/19/2023	12/21/2023	58	Positive	28.9	RNAP	10/30/2024
AE00000F923740	MFKE	IAD	Washington Dulles International Airport (IAD)	SARS-CoV-2	CDC developed RT-qPCR	12/19/2023	12/21/2023	58	Positive	33.1	CDC N1,CDC N2	10/30/2024	19.71	33.33	656.9343
AE00000F93B03E	MFKE	EWR	Newark Liberty International Airport (EWR)	Influenza A virus M gene	AVRL in-house LightCycler RT-qPCR	12/20/2023	12/21/2023	34.3	Inconclusive	68.1	IAV M gene	10/30/2024	6	16.67	100.02
AE00000F93B03E	MFKE	EWR	Newark Liberty International Airport (EWR)	SARS-CoV-2	CDC developed RT-qPCR	12/20/2023	12/21/2023	34.3	Inconclusive	68.2	CDC N1,CDC N2	10/30/2024	0
AE00000F93B03E	MFKE	EWR	Newark Liberty International Airport (EWR)	RNaseP	CDC developed RT-qPCR	12/20/2023	12/21/2023	34.3	Positive	34.9	RNAP	10/30/2024
AE0000103AE33A	MFKE	SFO	San Francisco International Airport (SFO)	Influenza A virus M gene	AVRL in-house LightCycler RT-qPCR	12/20/2023	12/21/2023	34.6	Positive	35.1	IAV M gene	10/30/2024	47.7	16.67	795.159
AE0000103AE33A	MFKE	SFO	San Francisco International Airport (SFO)	RNaseP	CDC developed RT-qPCR	12/20/2023	12/21/2023	34.6	Positive	27.5	RNAP	10/30/2024
AE0000103AE33A	MFKE	SFO	San Francisco International Airport (SFO)	SARS-CoV-2	CDC developed RT-qPCR	12/20/2023	12/21/2023	34.6	Positive	31.1	CDC N1,CDC N2	10/30/2024	121.7	33.33	4056.261
AE00000F8C8E57	MFKE	EWR	Newark Liberty International Airport (EWR)	RNaseP	CDC developed RT-qPCR	12/22/2023	12/24/2023	55.9	Positive	29	RNAP	10/30/2024
AE00000F8C8E57	MFKE	EWR	Newark Liberty International Airport (EWR)	SARS-CoV-2	CDC developed RT-qPCR	12/22/2023	12/24/2023	55.9	Positive	28.8	CDC N1,CDC N2	10/30/2024	452.9	33.33	15095.157
AE00000F8C8E57	MFKE	EWR	Newark Liberty International Airport (EWR)	Influenza A virus M gene	AVRL in-house LightCycler RT-qPCR	12/22/2023	12/24/2023	55.9	Positive	35.7	IAV M gene	10/30/2024	34.2	16.67	570.114
AE0000103B422D	MFKE	SFO	San Francisco International Airport (SFO)	SARS-CoV-2	CDC developed RT-qPCR	12/22/2023	12/23/2023	31.9	Positive	30.7	CDC N1,CDC N2	10/30/2024	172.6	33.33	5752.758
AE0000103B422D	MFKE	SFO	San Francisco International Airport (SFO)	Influenza A virus M gene	AVRL in-house LightCycler RT-qPCR	12/22/2023	12/23/2023	31.9	Inconclusive	67.5	IAV M gene	10/30/2024	13.05	16.67	217.5435
AE0000103B422D	MFKE	SFO	San Francisco International Airport (SFO)	RNaseP	CDC developed RT-qPCR	12/22/2023	12/23/2023	31.9	Positive	28.3	RNAP	10/30/2024
AE00000F8C7B52	MFKE	IAD	Washington Dulles International Airport (IAD)	SARS-CoV-2	CDC developed RT-qPCR	12/24/2023	12/26/2023	47.9	Positive	33.9	CDC N1,CDC N2	10/30/2024	31.61	33.33	1053.5613
AE00000F8C7B52	MFKE	IAD	Washington Dulles International Airport (IAD)	RNaseP	CDC developed RT-qPCR	12/24/2023	12/26/2023	47.9	Positive	29.2	RNAP	10/30/2024
AE00000F8C7B52	MFKE	IAD	Washington Dulles International Airport (IAD)	Influenza A virus M gene	AVRL in-house LightCycler RT-qPCR	12/24/2023	12/26/2023	47.9	Negative	99	IAV M gene	10/30/2024	0
AE0000103B3F42	MFKE	SFO	San Francisco International Airport (SFO)	Influenza A virus M gene	AVRL in-house LightCycler RT-qPCR	12/24/2023	12/26/2023	58.1	Positive	36.7	IAV M gene	10/30/2024	17.5	16.67	291.725
AE0000103B3F42	MFKE	SFO	San Francisco International Airport (SFO)	RNaseP	CDC developed RT-qPCR	12/24/2023	12/26/2023	58.1	Positive	27	RNAP	10/30/2024
AE0000103B3F42	MFKE	SFO	San Francisco International Airport (SFO)	SARS-CoV-2	CDC developed RT-qPCR	12/24/2023	12/26/2023	58.1	Positive	30.9	CDC N1,CDC N2	10/30/2024	247.6	33.33	8252.508
AE00000F93AF58	MFKE	EWR	Newark Liberty International Airport (EWR)	SARS-CoV-2	CDC developed RT-qPCR	12/26/2023	12/26/2023	10	Positive	30.9	CDC N1,CDC N2	10/30/2024	149.5	33.33	4982.835
AE00000F93AF58	MFKE	EWR	Newark Liberty International Airport (EWR)	Influenza A virus M gene	AVRL in-house LightCycler RT-qPCR	12/26/2023	12/26/2023	10	Positive	35.4	IAV M gene	10/30/2024	40.9	16.67	681.803
AE00000F93AF58	MFKE	EWR	Newark Liberty International Airport (EWR)	RNaseP	CDC developed RT-qPCR	12/26/2023	12/26/2023	10	Positive	27.9	RNAP	10/30/2024
AE00000F93643E	MFKE	EWR	Newark Liberty International Airport (EWR)	RNaseP	CDC developed RT-qPCR	12/27/2023	12/28/2023	34.2	Positive	28.9	RNAP	10/30/2024
AE00000F93643E	MFKE	EWR	Newark Liberty International Airport (EWR)	Influenza A virus M gene	AVRL in-house LightCycler RT-qPCR	12/27/2023	12/28/2023	34.2	Positive	36.2	IAV M gene	10/30/2024	23.15	16.67	385.9105
AE00000F93643E	MFKE	EWR	Newark Liberty International Airport (EWR)	SARS-CoV-2	CDC developed RT-qPCR	12/27/2023	12/28/2023	34.2	Positive	32.8	CDC N1,CDC N2	10/30/2024	45.79	33.33	1526.1807
AE00000F923E4A	MFKE	IAD	Washington Dulles International Airport (IAD)	RNaseP	CDC developed RT-qPCR	12/27/2023	12/28/2023	33.6	Positive	27.3	RNAP	10/30/2024
AE00000F923E4A	MFKE	IAD	Washington Dulles International Airport (IAD)	SARS-CoV-2	CDC developed RT-qPCR	12/27/2023	12/28/2023	33.6	Positive	30.9	CDC N1,CDC N2	10/30/2024	199.2	33.33	6639.336
AE00000F923E4A	MFKE	IAD	Washington Dulles International Airport (IAD)	Influenza A virus M gene	AVRL in-house LightCycler RT-qPCR	12/27/2023	12/28/2023	33.6	Positive	36	IAV M gene	10/30/2024	29.55	16.67	492.5985
AE00000F973B4E	MFKE	SFO	San Francisco International Airport (SFO)	Influenza A virus M gene	AVRL in-house LightCycler RT-qPCR	12/27/2023	12/28/2023	34.5	Positive	35.9	IAV M gene	10/30/2024	29.2	16.67	486.764
AE00000F973B4E	MFKE	SFO	San Francisco International Airport (SFO)	SARS-CoV-2	CDC developed RT-qPCR	12/27/2023	12/28/2023	34.5	Positive	31.2	CDC N1,CDC N2	10/30/2024	170.3	33.33	5676.099
AE00000F973B4E	MFKE	SFO	San Francisco International Airport (SFO)	RNaseP	CDC developed RT-qPCR	12/27/2023	12/28/2023	34.5	Positive	28.2	RNAP	10/30/2024
AE00000F93894C	MFKE	EWR	Newark Liberty International Airport (EWR)	Influenza A virus M gene	AVRL in-house LightCycler RT-qPCR	12/29/2023	12/31/2023	57.6	Inconclusive	68.4	IAV M gene	10/30/2024	3.26	16.67	54.3442
AE00000F93894C	MFKE	EWR	Newark Liberty International Airport (EWR)	RNaseP	CDC developed RT-qPCR	12/29/2023	12/31/2023	57.6	Positive	29.5	RNAP	10/30/2024
AE00000F93894C	MFKE	EWR	Newark Liberty International Airport (EWR)	SARS-CoV-2	CDC developed RT-qPCR	12/29/2023	12/31/2023	57.6	Positive	31.3	CDC N1,CDC N2	10/30/2024	160.2	33.33	5339.466
AE00000F8C654A	MFKE	IAD	Washington Dulles International Airport (IAD)	Influenza A virus M gene	AVRL in-house LightCycler RT-qPCR	12/29/2023	12/31/2023	57.9	Inconclusive	68.2	IAV M gene	10/30/2024	5.25	16.67	87.5175
AE00000F8C654A	MFKE	IAD	Washington Dulles International Airport (IAD)	SARS-CoV-2	CDC developed RT-qPCR	12/29/2023	12/31/2023	57.9	Positive	31.6	CDC N1,CDC N2	10/30/2024	93.56	33.33	3118.3548
AE00000F8C654A	MFKE	IAD	Washington Dulles International Airport (IAD)	RNaseP	CDC developed RT-qPCR	12/29/2023	12/31/2023	57.9	Positive	28.7	RNAP	10/30/2024
AE0000103AB438	MFKE	SFO	San Francisco International Airport (SFO)	RNaseP	CDC developed RT-qPCR	12/29/2023	12/30/2023	31.4	Positive	27.5	RNAP	10/30/2024
AE0000103AB438	MFKE	SFO	San Francisco International Airport (SFO)	Influenza A virus M gene	AVRL in-house LightCycler RT-qPCR	12/29/2023	12/30/2023	31.4	Positive	36.4	IAV M gene	10/30/2024	22.15	16.67	369.2405
AE0000103AB438	MFKE	SFO	San Francisco International Airport (SFO)	SARS-CoV-2	CDC developed RT-qPCR	12/29/2023	12/30/2023	31.4	Positive	28.9	CDC N1,CDC N2	10/30/2024	687.3	33.33	22907.709
AE0000103BBC48	MFKE	SFO	San Francisco International Airport (SFO)	Influenza A virus M gene	AVRL in-house LightCycler RT-qPCR	12/31/2023	1/2/2024	55.9	Positive	35.8	IAV M gene	10/30/2024	31.3	16.67	521.771
AE0000103BBC48	MFKE	SFO	San Francisco International Airport (SFO)	RNaseP	CDC developed RT-qPCR	12/31/2023	1/2/2024	55.9	Positive	28.1	RNAP	10/30/2024
AE0000103BBC48	MFKE	SFO	San Francisco International Airport (SFO)	SARS-CoV-2	CDC developed RT-qPCR	12/31/2023	1/2/2024	55.9	Positive	30.3	CDC N1,CDC N2	10/30/2024	299.6	33.33	9985.668
AE00000F93533E	MFKE	EWR	Newark Liberty International Airport (EWR)	SARS-CoV-2	CDC developed RT-qPCR	1/1/2024	1/3/2024	57.8	Positive	32.8	CDC N1,CDC N2	10/30/2024	60.53	33.33	2017.4649
AE00000F93533E	MFKE	EWR	Newark Liberty International Airport (EWR)	RNaseP	CDC developed RT-qPCR	1/1/2024	1/3/2024	57.8	Positive	28.7	RNAP	10/30/2024
AE00000F93533E	MFKE	EWR	Newark Liberty International Airport (EWR)	Influenza A virus M gene	AVRL in-house LightCycler RT-qPCR	1/1/2024	1/3/2024	57.8	Positive	36.1	IAV M gene	10/30/2024	25.5	16.67	425.085
AE00000F92173C	MFKE	IAD	Washington Dulles International Airport (IAD)	Influenza A virus M gene	AVRL in-house LightCycler RT-qPCR	1/1/2024	1/2/2024	34.3	Positive	36.3	IAV M gene	10/30/2024	22.85	16.67	380.9095
AE00000F92173C	MFKE	IAD	Washington Dulles International Airport (IAD)	RNaseP	CDC developed RT-qPCR	1/1/2024	1/2/2024	34.3	Positive	29.8	RNAP	10/30/2024
AE00000F92173C	MFKE	IAD	Washington Dulles International Airport (IAD)	SARS-CoV-2	CDC developed RT-qPCR	1/1/2024	1/2/2024	34.3	Positive	32.4	CDC N1,CDC N2	10/30/2024	60.12	33.33	2003.7996
AE0000103BD33A	MFKE	SFO	San Francisco International Airport (SFO)	SARS-CoV-2	CDC developed RT-qPCR	1/3/2024	1/4/2024	34	Positive	31.3	CDC N1,CDC N2	10/30/2024	223.6	33.33	7452.588
AE0000103BD33A	MFKE	SFO	San Francisco International Airport (SFO)	Influenza A virus M gene	AVRL in-house LightCycler RT-qPCR	1/3/2024	1/4/2024	34	Positive	35	IAV M gene	10/30/2024	51.15	16.67	852.6705
AE0000103BD33A	MFKE	SFO	San Francisco International Airport (SFO)	RNaseP	CDC developed RT-qPCR	1/3/2024	1/4/2024	34	Positive	28.2	RNAP	10/30/2024
AE00000F92233Ab	MFKE	IAD	Washington Dulles International Airport (IAD)	RNaseP	CDC developed RT-qPCR	1/3/2024	1/4/2024	29.7	Positive	29.3	RNAP	10/30/2024
AE00000F92233Ab	MFKE	IAD	Washington Dulles International Airport (IAD)	Influenza A virus M gene	AVRL in-house LightCycler RT-qPCR	1/3/2024	1/4/2024	29.7	Negative	99	IAV M gene	10/30/2024	0
AE00000F92233Ab	MFKE	IAD	Washington Dulles International Airport (IAD)	SARS-CoV-2	CDC developed RT-qPCR	1/3/2024	1/4/2024	29.7	Positive	28.9	CDC N1,CDC N2	10/30/2024	605	33.33	20164.65
AE00000F8C6C59	MFKE	EWR	Newark Liberty International Airport (EWR)	Influenza A virus M gene	AVRL in-house LightCycler RT-qPCR	1/4/2024	1/4/2024	10	Positive	37.2	IAV M gene	10/30/2024	12.2	16.67	203.374
AE00000F8C6C59	MFKE	EWR	Newark Liberty International Airport (EWR)	RNaseP	CDC developed RT-qPCR	1/4/2024	1/4/2024	10	Positive	30.3	RNAP	10/30/2024
AE00000F8C6C59	MFKE	EWR	Newark Liberty International Airport (EWR)	SARS-CoV-2	CDC developed RT-qPCR	1/4/2024	1/4/2024	10	Positive	34.7	CDC N1,CDC N2	10/30/2024	15.84	33.33	527.9472
AE00000F8C5040	MFKE	EWR	Newark Liberty International Airport (EWR)	SARS-CoV-2	CDC developed RT-qPCR	1/5/2024	1/9/2024	105.9	Positive	31.8	CDC N1,CDC N2	10/30/2024	94.9	33.33	3163.017
AE00000F8C5040	MFKE	EWR	Newark Liberty International Airport (EWR)	Influenza A virus M gene	AVRL in-house LightCycler RT-qPCR	1/5/2024	1/9/2024	105.9	Negative	99	IAV M gene	10/30/2024	0
AE00000F8C5040	MFKE	EWR	Newark Liberty International Airport (EWR)	RNaseP	CDC developed RT-qPCR	1/5/2024	1/9/2024	105.9	Positive	26.8	RNAP	10/30/2024
AE00000F92193C	MFKE	IAD	Washington Dulles International Airport (IAD)	SARS-CoV-2	CDC developed RT-qPCR	1/5/2024	1/7/2024	58.3	Positive	31.1	CDC N1,CDC N2	10/30/2024	164	33.33	5466.12
AE00000F92193C	MFKE	IAD	Washington Dulles International Airport (IAD)	Influenza A virus M gene	AVRL in-house LightCycler RT-qPCR	1/5/2024	1/7/2024	58.3	Inconclusive	67.3	IAV M gene	10/30/2024	5.1	16.67	85.017
AE00000F92193C	MFKE	IAD	Washington Dulles International Airport (IAD)	RNaseP	CDC developed RT-qPCR	1/5/2024	1/7/2024	58.3	Positive	27.2	RNAP	10/30/2024
AE0000103C0E3F	MFKE	SFO	San Francisco International Airport (SFO)	SARS-CoV-2	CDC developed RT-qPCR	1/5/2024	1/6/2024	34.2	Positive	30.4	CDC N1,CDC N2	10/30/2024	244.3	33.33	8142.519
AE0000103C0E3F	MFKE	SFO	San Francisco International Airport (SFO)	Influenza A virus M gene	AVRL in-house LightCycler RT-qPCR	1/5/2024	1/6/2024	34.2	Negative	99	IAV M gene	10/30/2024	0
AE0000103C0E3F	MFKE	SFO	San Francisco International Airport (SFO)	RNaseP	CDC developed RT-qPCR	1/5/2024	1/6/2024	34.2	Positive	26.8	RNAP	10/30/2024
AE00000F966E58	MFKE	SFO	San Francisco International Airport (SFO)	RNaseP	CDC developed RT-qPCR	1/7/2024	1/8/2024	34.1	Positive	27.5	RNAP	10/30/2024
AE00000F966E58	MFKE	SFO	San Francisco International Airport (SFO)	SARS-CoV-2	CDC developed RT-qPCR	1/7/2024	1/8/2024	34.1	Positive	31.2	CDC N1,CDC N2	10/30/2024	122	33.33	4066.26
AE00000F966E58	MFKE	SFO	San Francisco International Airport (SFO)	Influenza A virus M gene	AVRL in-house LightCycler RT-qPCR	1/7/2024	1/8/2024	34.1	Positive	35.2	IAV M gene	10/30/2024	15.55	16.67	259.2185
AE00000F924138	MFKE	IAD	Washington Dulles International Airport (IAD)	SARS-CoV-2	CDC developed RT-qPCR	1/8/2024	1/9/2024	34.3	Positive	32.7	CDC N1,CDC N2	10/30/2024	35.9	33.33	1196.547
AE00000F924138	MFKE	IAD	Washington Dulles International Airport (IAD)	Influenza A virus M gene	AVRL in-house LightCycler RT-qPCR	1/8/2024	1/9/2024	34.3	Inconclusive	67	IAV M gene	10/30/2024	9.15	16.67	152.5305
AE00000F924138	MFKE	IAD	Washington Dulles International Airport (IAD)	RNaseP	CDC developed RT-qPCR	1/8/2024	1/9/2024	34.3	Positive	28.1	RNAP	10/30/2024
AE0000103B793C	MFKE	SFO	San Francisco International Airport (SFO)	SARS-CoV-2	CDC developed RT-qPCR	1/9/2024	1/11/2024	58	Positive	30.3	CDC N1,CDC N2	10/30/2024	258.7	33.33	8622.471
AE0000103B793C	MFKE	SFO	San Francisco International Airport (SFO)	Influenza A virus M gene	AVRL in-house LightCycler RT-qPCR	1/9/2024	1/11/2024	58	Inconclusive	67.2	IAV M gene	10/30/2024	21.35	16.67	355.9045
AE0000103B793C	MFKE	SFO	San Francisco International Airport (SFO)	RNaseP	CDC developed RT-qPCR	1/9/2024	1/11/2024	58	Positive	27.3	RNAP	10/30/2024
AE0000103B5E47	MFKE	EWR	Newark Liberty International Airport (EWR)	Influenza A virus M gene	AVRL in-house LightCycler RT-qPCR	1/10/2024	1/11/2024	39	Inconclusive	66.7	IAV M gene	10/30/2024	42.8	16.67	713.476
AE0000103B5E47	MFKE	EWR	Newark Liberty International Airport (EWR)	SARS-CoV-2	CDC developed RT-qPCR	1/10/2024	1/11/2024	39	Positive	32.8	CDC N1,CDC N2	10/30/2024	88.8	33.33	2959.704
AE0000103B5E47	MFKE	EWR	Newark Liberty International Airport (EWR)	RNaseP	CDC developed RT-qPCR	1/10/2024	1/11/2024	39	Positive	27.8	RNAP	10/30/2024
AE00000F8C954A	MFKE	IAD	Washington Dulles International Airport (IAD)	SARS-CoV-2	CDC developed RT-qPCR	1/10/2024	1/12/2024	41.9	Positive	32.1	CDC N1,CDC N2	10/30/2024	102	33.33	3399.66
AE00000F8C954A	MFKE	IAD	Washington Dulles International Airport (IAD)	Influenza A virus M gene	AVRL in-house LightCycler RT-qPCR	1/10/2024	1/12/2024	41.9	Inconclusive	66.5	IAV M gene	10/30/2024	57.5	16.67	958.525
AE00000F8C954A	MFKE	IAD	Washington Dulles International Airport (IAD)	RNaseP	CDC developed RT-qPCR	1/10/2024	1/12/2024	41.9	Positive	29	RNAP	10/30/2024
AE0000103BBF42	MFKE	SFO	San Francisco International Airport (SFO)	SARS-CoV-2	CDC developed RT-qPCR	1/11/2024	1/13/2024	34	Positive	31.3	CDC N1,CDC N2	10/30/2024	90.96	33.33	3031.6968
AE0000103BBF42	MFKE	SFO	San Francisco International Airport (SFO)	RNaseP	CDC developed RT-qPCR	1/11/2024	1/13/2024	34	Positive	27.7	RNAP	10/30/2024
AE0000103BBF42	MFKE	SFO	San Francisco International Airport (SFO)	Influenza A virus M gene	AVRL in-house LightCycler RT-qPCR	1/11/2024	1/13/2024	34	Positive	35.2	IAV M gene	10/30/2024	45.45	16.67	757.6515
AE0000103B7130	MFKE	EWR	Newark Liberty International Airport (EWR)	Influenza A virus M gene	AVRL in-house LightCycler RT-qPCR	1/12/2024	1/15/2024	81.9	Negative	99	IAV M gene	10/30/2024	0
AE0000103B7130	MFKE	EWR	Newark Liberty International Airport (EWR)	SARS-CoV-2	CDC developed RT-qPCR	1/12/2024	1/15/2024	81.9	Positive	29.8	CDC N1,CDC N2	10/30/2024	252.9	33.33	8429.157
AE0000103B7130	MFKE	EWR	Newark Liberty International Airport (EWR)	RNaseP	CDC developed RT-qPCR	1/12/2024	1/15/2024	81.9	Positive	27.3	RNAP	10/30/2024
AE00000F97123B	MFKE	SFO	San Francisco International Airport (SFO)	RNaseP	CDC developed RT-qPCR	1/13/2024	1/15/2024	34	Positive	27	RNAP	10/30/2024
AE00000F97123B	MFKE	SFO	San Francisco International Airport (SFO)	SARS-CoV-2	CDC developed RT-qPCR	1/13/2024	1/15/2024	34	Positive	30.2	CDC N1,CDC N2	10/30/2024	245.3	33.33	8175.849
AE00000F97123B	MFKE	SFO	San Francisco International Airport (SFO)	Influenza A virus M gene	AVRL in-house LightCycler RT-qPCR	1/13/2024	1/15/2024	34	Positive	34.8	IAV M gene	10/30/2024	57.9	16.67	965.193
AE0000103AF844	MFKE	IAD	Washington Dulles International Airport (IAD)	SARS-CoV-2	CDC developed RT-qPCR	1/15/2024	1/16/2024	33.2	Positive	35.2	CDC N1,CDC N2	10/30/2024	4.699	33.33	156.6177
AE0000103AF844	MFKE	IAD	Washington Dulles International Airport (IAD)	RNaseP	CDC developed RT-qPCR	1/15/2024	1/16/2024	33.2	Positive	29.3	RNAP	10/30/2024
AE0000103AF844	MFKE	IAD	Washington Dulles International Airport (IAD)	Influenza A virus M gene	AVRL in-house LightCycler RT-qPCR	1/15/2024	1/16/2024	33.2	Negative	99	IAV M gene	10/30/2024	0
AE0000103BF138	MFKE	SFO	San Francisco International Airport (SFO)	Influenza A virus M gene	AVRL in-house LightCycler RT-qPCR	1/15/2024	1/17/2024	34.2	Inconclusive	66.6	IAV M gene	10/30/2024	42.4	16.67	706.808
AE0000103BF138	MFKE	SFO	San Francisco International Airport (SFO)	RNaseP	CDC developed RT-qPCR	1/15/2024	1/17/2024	34.2	Positive	28.1	RNAP	10/30/2024
AE0000103BF138	MFKE	SFO	San Francisco International Airport (SFO)	SARS-CoV-2	CDC developed RT-qPCR	1/15/2024	1/17/2024	34.2	Positive	29.2	CDC N1,CDC N2	10/30/2024	461.8	33.33	15391.794
AE0000003C6435	MFKE	EWR	Newark Liberty International Airport (EWR)	SARS-CoV-2	CDC developed RT-qPCR	1/16/2024	1/17/2024	24.8	Positive	33.6	CDC N1,CDC N2	10/30/2024	31.92	33.33	1063.8936
AE0000003C6435	MFKE	EWR	Newark Liberty International Airport (EWR)	RNaseP	CDC developed RT-qPCR	1/16/2024	1/17/2024	24.8	Positive	29.5	RNAP	10/30/2024
AE0000003C6435	MFKE	EWR	Newark Liberty International Airport (EWR)	Influenza A virus M gene	AVRL in-house LightCycler RT-qPCR	1/16/2024	1/17/2024	24.8	Negative	99	IAV M gene	10/30/2024	0
AE000010428128	MFKE	IAD	Washington Dulles International Airport (IAD)	RNaseP	CDC developed RT-qPCR	1/17/2024	1/18/2024	34.2	Positive	29.6	RNAP	10/30/2024
AE000010428128	MFKE	IAD	Washington Dulles International Airport (IAD)	Influenza A virus M gene	AVRL in-house LightCycler RT-qPCR	1/17/2024	1/18/2024	34.2	Negative	99	IAV M gene	10/30/2024	0
AE000010428128	MFKE	IAD	Washington Dulles International Airport (IAD)	SARS-CoV-2	CDC developed RT-qPCR	1/17/2024	1/18/2024	34.2	Positive	34.4	CDC N1,CDC N2	10/30/2024	10.95	33.33	364.9635
AE000010428630	MFKE	EWR	Newark Liberty International Airport (EWR)	SARS-CoV-2	CDC developed RT-qPCR	1/17/2024	1/18/2024	33.2	Positive	30.3	CDC N1,CDC N2	10/30/2024	189.2	33.33	6306.036
AE000010428630	MFKE	EWR	Newark Liberty International Airport (EWR)	Influenza A virus M gene	AVRL in-house LightCycler RT-qPCR	1/17/2024	1/18/2024	33.2	Positive	34.7	IAV M gene	10/30/2024	63.9	16.67	1065.213
AE000010428630	MFKE	EWR	Newark Liberty International Airport (EWR)	RNaseP	CDC developed RT-qPCR	1/17/2024	1/18/2024	33.2	Positive	28.8	RNAP	10/30/2024
AE00000F972740	MFKE	SFO	San Francisco International Airport (SFO)	Influenza A virus M gene	AVRL in-house LightCycler RT-qPCR	1/17/2024	1/19/2024	34.1	Positive	35.6	IAV M gene	10/30/2024	37.2	16.67	620.124
AE00000F972740	MFKE	SFO	San Francisco International Airport (SFO)	RNaseP	CDC developed RT-qPCR	1/17/2024	1/19/2024	34.1	Positive	31.1	RNAP	10/30/2024
AE00000F972740	MFKE	SFO	San Francisco International Airport (SFO)	SARS-CoV-2	CDC developed RT-qPCR	1/17/2024	1/19/2024	34.1	Positive	35.8	CDC N1,CDC N2	10/30/2024	2.598	33.33	86.5913
AE00000F8C7346	MFKE	EWR	Newark Liberty International Airport (EWR)	SARS-CoV-2	CDC developed RT-qPCR	1/19/2024	1/21/2024	58	Positive	33.3	CDC N1,CDC N2	10/30/2024	29.33	33.33	977.5689
AE00000F8C7346	MFKE	EWR	Newark Liberty International Airport (EWR)	RNaseP	CDC developed RT-qPCR	1/19/2024	1/21/2024	58	Positive	29.1	RNAP	10/30/2024
AE00000F8C7346	MFKE	EWR	Newark Liberty International Airport (EWR)	Influenza A virus M gene	AVRL in-house LightCycler RT-qPCR	1/19/2024	1/21/2024	58	Negative	99	IAV M gene	10/30/2024	0
AE000010425024	MFKE	IAD	Washington Dulles International Airport (IAD)	Influenza A virus M gene	AVRL in-house LightCycler RT-qPCR	1/19/2024	1/21/2024	58.1	Negative	99	IAV M gene	10/30/2024	0
AE000010425024	MFKE	IAD	Washington Dulles International Airport (IAD)	RNaseP	CDC developed RT-qPCR	1/19/2024	1/21/2024	58.1	Positive	29.1	RNAP	10/30/2024
AE000010425024	MFKE	IAD	Washington Dulles International Airport (IAD)	SARS-CoV-2	CDC developed RT-qPCR	1/19/2024	1/21/2024	58.1	Positive	33.1	CDC N1,CDC N2	10/30/2024	38.53	33.33	1284.2049
AE0000103BEC41	MFKE	SFO	San Francisco International Airport (SFO)	SARS-CoV-2	CDC developed RT-qPCR	1/19/2024	1/21/2024	34.1	Positive	30.9	CDC N1,CDC N2	10/30/2024	146.9	33.33	4896.177
AE0000103BEC41	MFKE	SFO	San Francisco International Airport (SFO)	RNaseP	CDC developed RT-qPCR	1/19/2024	1/21/2024	34.1	Positive	27.6	RNAP	10/30/2024
AE0000103BEC41	MFKE	SFO	San Francisco International Airport (SFO)	Influenza A virus M gene	AVRL in-house LightCycler RT-qPCR	1/19/2024	1/21/2024	34.1	Positive	34.7	IAV M gene	10/30/2024	62.75	16.67	1046.0425
AE0000103BDF46	MFKE	EWR	Newark Liberty International Airport (EWR)	RNaseP	CDC developed RT-qPCR	1/22/2024	1/23/2024	34	Positive	28.5	RNAP	10/30/2024
AE0000103BDF46	MFKE	EWR	Newark Liberty International Airport (EWR)	Influenza A virus M gene	AVRL in-house LightCycler RT-qPCR	1/22/2024	1/23/2024	34	Positive	36.4	IAV M gene	10/30/2024	5.395	16.67	89.9347
AE0000103BDF46	MFKE	EWR	Newark Liberty International Airport (EWR)	SARS-CoV-2	CDC developed RT-qPCR	1/22/2024	1/23/2024	34	Positive	30.1	CDC N1,CDC N2	10/30/2024	164.5	33.33	5482.785
AE0000103BF43D	MFKE	IAD	Washington Dulles International Airport (IAD)	SARS-CoV-2	CDC developed RT-qPCR	1/22/2024	1/23/2024	24.1	Positive	35.1	CDC N1,CDC N2	10/30/2024	8.945	33.33	298.1369
AE0000103BF43D	MFKE	IAD	Washington Dulles International Airport (IAD)	RNaseP	CDC developed RT-qPCR	1/22/2024	1/23/2024	24.1	Positive	31.2	RNAP	10/30/2024
AE0000103BF43D	MFKE	IAD	Washington Dulles International Airport (IAD)	Influenza A virus M gene	AVRL in-house LightCycler RT-qPCR	1/22/2024	1/23/2024	24.1	Negative	99	IAV M gene	10/30/2024	0
AE0000103B7536	MFKE	SFO	San Francisco International Airport (SFO)	RNaseP	CDC developed RT-qPCR	1/22/2024	1/24/2024	34	Positive	27.7	RNAP	10/30/2024
AE0000103B7536	MFKE	SFO	San Francisco International Airport (SFO)	SARS-CoV-2	CDC developed RT-qPCR	1/22/2024	1/24/2024	34	Positive	30.7	CDC N1,CDC N2	10/30/2024	123.4	33.33	4112.922
AE0000103B7536	MFKE	SFO	San Francisco International Airport (SFO)	Influenza A virus M gene	AVRL in-house LightCycler RT-qPCR	1/22/2024	1/24/2024	34	Negative	99	IAV M gene	10/30/2024	0
AE0000103BAD44	MFKE	EWR	Newark Liberty International Airport (EWR)	SARS-CoV-2	CDC developed RT-qPCR	1/24/2024	1/25/2024	34.1	Positive	30.4	CDC N1,CDC N2	10/30/2024	165	33.33	5499.45
AE0000103BAD44	MFKE	EWR	Newark Liberty International Airport (EWR)	RNaseP	CDC developed RT-qPCR	1/24/2024	1/25/2024	34.1	Positive	27.3	RNAP	10/30/2024
AE0000103BAD44	MFKE	EWR	Newark Liberty International Airport (EWR)	Influenza A virus M gene	AVRL in-house LightCycler RT-qPCR	1/24/2024	1/25/2024	34.1	Positive	36.1	IAV M gene	10/30/2024	27.3	16.67	455.091
AE0000103B6738	MFKE	SFO	San Francisco International Airport (SFO)	Influenza A virus M gene	AVRL in-house LightCycler RT-qPCR	1/24/2024	1/26/2024	34	Positive	36.8	IAV M gene	10/30/2024	18.125	16.67	302.1438
AE0000103B6738	MFKE	SFO	San Francisco International Airport (SFO)	RNaseP	CDC developed RT-qPCR	1/24/2024	1/26/2024	34	Positive	27.8	RNAP	10/30/2024
AE0000103B6738	MFKE	SFO	San Francisco International Airport (SFO)	SARS-CoV-2	CDC developed RT-qPCR	1/24/2024	1/26/2024	34	Positive	31.9	CDC N1,CDC N2	10/30/2024	53.1	33.33	1769.823
AE0000103AB738	MFKE	IAD	Washington Dulles International Airport (IAD)	SARS-CoV-2	CDC developed RT-qPCR	1/25/2024	1/25/2024	10	Inconclusive	66.3	CDC N1,CDC N2	10/30/2024	0
AE0000103AB738	MFKE	IAD	Washington Dulles International Airport (IAD)	Influenza A virus M gene	AVRL in-house LightCycler RT-qPCR	1/25/2024	1/25/2024	10	Negative	99	IAV M gene	10/30/2024	0
AE0000103AB738	MFKE	IAD	Washington Dulles International Airport (IAD)	RNaseP	CDC developed RT-qPCR	1/25/2024	1/25/2024	10	Positive	30.2	RNAP	10/30/2024
AE0000103BD73E	MFKE	EWR	Newark Liberty International Airport (EWR)	Influenza A virus M gene	AVRL in-house LightCycler RT-qPCR	1/26/2024	1/28/2024	58.1	Positive	36.9	IAV M gene	10/30/2024	16.3	16.67	271.721
AE0000103BD73E	MFKE	EWR	Newark Liberty International Airport (EWR)	SARS-CoV-2	CDC developed RT-qPCR	1/26/2024	1/28/2024	58.1	Positive	31.4	CDC N1,CDC N2	10/30/2024	81.8	33.33	2726.394
AE0000103BD73E	MFKE	EWR	Newark Liberty International Airport (EWR)	RNaseP	CDC developed RT-qPCR	1/26/2024	1/28/2024	58.1	Positive	28.1	RNAP	10/30/2024
AE0000103BB43A	MFKE	IAD	Washington Dulles International Airport (IAD)	SARS-CoV-2	CDC developed RT-qPCR	1/26/2024	1/28/2024	58.4	Positive	32	CDC N1,CDC N2	10/30/2024	77.8	33.33	2593.074
AE0000103BB43A	MFKE	IAD	Washington Dulles International Airport (IAD)	RNaseP	CDC developed RT-qPCR	1/26/2024	1/28/2024	58.4	Positive	28.1	RNAP	10/30/2024
AE0000103BB43A	MFKE	IAD	Washington Dulles International Airport (IAD)	Influenza A virus M gene	AVRL in-house LightCycler RT-qPCR	1/26/2024	1/28/2024	58.4	Positive	37.9	IAV M gene	10/30/2024	9.03	16.67	150.5301
AE000010424E35	MFKE	SFO	San Francisco International Airport (SFO)	RNaseP	CDC developed RT-qPCR	1/26/2024	1/28/2024	34.1	Positive	27.3	RNAP	10/30/2024
AE000010424E35	MFKE	SFO	San Francisco International Airport (SFO)	Influenza A virus M gene	AVRL in-house LightCycler RT-qPCR	1/26/2024	1/28/2024	34.1	Positive	36.8	IAV M gene	10/30/2024	19.2	16.67	320.064
AE000010424E35	MFKE	SFO	San Francisco International Airport (SFO)	SARS-CoV-2	CDC developed RT-qPCR	1/26/2024	1/28/2024	34.1	Positive	30.1	CDC N1,CDC N2	10/30/2024	244	33.33	8132.52
AE0000103AE034	MFKE	SFO	San Francisco International Airport (SFO)	Influenza A virus M gene	AVRL in-house LightCycler RT-qPCR	1/28/2024	1/30/2024	33.8	Positive	36.2	IAV M gene	10/30/2024	7.815	16.67	130.2761
AE0000103AE034	MFKE	SFO	San Francisco International Airport (SFO)	RNaseP	CDC developed RT-qPCR	1/28/2024	1/30/2024	33.8	Positive	27.4	RNAP	10/30/2024
AE0000103AE034	MFKE	SFO	San Francisco International Airport (SFO)	SARS-CoV-2	CDC developed RT-qPCR	1/28/2024	1/30/2024	33.8	Positive	29.7	CDC N1,CDC N2	10/30/2024	235	33.33	7832.55
AE000010427D3C	MFKE	IAD	Washington Dulles International Airport (IAD)	Influenza A virus M gene	AVRL in-house LightCycler RT-qPCR	1/29/2024	1/30/2024	34.3	Inconclusive	67.8	IAV M gene	10/30/2024	0.52	16.67	8.6684
AE000010427D3C	MFKE	IAD	Washington Dulles International Airport (IAD)	RNaseP	CDC developed RT-qPCR	1/29/2024	1/30/2024	34.3	Positive	29.1	RNAP	10/30/2024
AE000010427D3C	MFKE	IAD	Washington Dulles International Airport (IAD)	SARS-CoV-2	CDC developed RT-qPCR	1/29/2024	1/30/2024	34.3	Positive	33.7	CDC N1,CDC N2	10/30/2024	14.6	33.33	486.618
AE000010428F3C	MFKE	SFO	San Francisco International Airport (SFO)	Influenza A virus M gene	AVRL in-house LightCycler RT-qPCR	1/30/2024	1/31/2024	10.2	Inconclusive	67.7	IAV M gene	10/30/2024	0.915	16.67	15.2531
AE000010428F3C	MFKE	SFO	San Francisco International Airport (SFO)	SARS-CoV-2	CDC developed RT-qPCR	1/30/2024	1/31/2024	10.2	Positive	30.3	CDC N1,CDC N2	10/30/2024	158	33.33	5266.14
AE000010428F3C	MFKE	SFO	San Francisco International Airport (SFO)	RNaseP	CDC developed RT-qPCR	1/30/2024	1/31/2024	10.2	Positive	27.8	RNAP	10/30/2024
AE000010440D32	MFKE	EWR	Newark Liberty International Airport (EWR)	RNaseP	CDC developed RT-qPCR	1/31/2024	2/1/2024	33.8	Positive	29.1	RNAP	10/30/2024
AE000010440D32	MFKE	EWR	Newark Liberty International Airport (EWR)	Influenza A virus M gene	AVRL in-house LightCycler RT-qPCR	1/31/2024	2/1/2024	33.8	Inconclusive	67.8	IAV M gene	10/30/2024	6.5	16.67	108.355
AE000010440D32	MFKE	EWR	Newark Liberty International Airport (EWR)	SARS-CoV-2	CDC developed RT-qPCR	1/31/2024	2/1/2024	33.8	Positive	33.5	CDC N1,CDC N2	10/30/2024	24.25	33.33	808.2525
AE0000102E0C36	MFKE	IAD	Washington Dulles International Airport (IAD)	Influenza A virus M gene	AVRL in-house LightCycler RT-qPCR	1/31/2024	2/1/2024	34.3	Inconclusive	68.2	IAV M gene	10/30/2024	0	16.67	0
AE0000102E0C36	MFKE	IAD	Washington Dulles International Airport (IAD)	SARS-CoV-2	CDC developed RT-qPCR	1/31/2024	2/1/2024	34.3	Positive	33.9	CDC N1,CDC N2	10/30/2024	14.08	33.33	469.2864
AE0000102E0C36	MFKE	IAD	Washington Dulles International Airport (IAD)	RNaseP	CDC developed RT-qPCR	1/31/2024	2/1/2024	34.3	Positive	28.6	RNAP	10/30/2024
AE000010440F30	MFKE	SFO	San Francisco International Airport (SFO)	Influenza A virus M gene	AVRL in-house LightCycler RT-qPCR	1/31/2024	2/2/2024	35.3	Positive	37.6	IAV M gene	10/30/2024	0	16.67	0
AE000010440F30	MFKE	SFO	San Francisco International Airport (SFO)	SARS-CoV-2	CDC developed RT-qPCR	1/31/2024	2/2/2024	35.3	Positive	30.9	CDC N1,CDC N2	10/30/2024	148.5	33.33	4949.505
AE000010440F30	MFKE	SFO	San Francisco International Airport (SFO)	RNaseP	CDC developed RT-qPCR	1/31/2024	2/2/2024	35.3	Positive	28.2	RNAP	10/30/2024
AE0000103BE940	MFKE	EWR	Newark Liberty International Airport (EWR)	RNaseP	CDC developed RT-qPCR	2/2/2024	2/4/2024	58.1	Positive	27.5	RNAP	10/30/2024
AE0000103BE940	MFKE	EWR	Newark Liberty International Airport (EWR)	SARS-CoV-2	CDC developed RT-qPCR	2/2/2024	2/4/2024	58.1	Positive	31.2	CDC N1,CDC N2	10/30/2024	109.1	33.33	3636.303
AE0000103BE940	MFKE	EWR	Newark Liberty International Airport (EWR)	Influenza A virus M gene	AVRL in-house LightCycler RT-qPCR	2/2/2024	2/4/2024	58.1	Inconclusive	68.4	IAV M gene	10/30/2024	0	16.67	0
AE0000102E6639	MFKE	IAD	Washington Dulles International Airport (IAD)	Influenza A virus M gene	AVRL in-house LightCycler RT-qPCR	2/2/2024	2/4/2024	51	Positive	35.8	IAV M gene	10/30/2024	20.9	16.67	348.403
AE0000102E6639	MFKE	IAD	Washington Dulles International Airport (IAD)	SARS-CoV-2	CDC developed RT-qPCR	2/2/2024	2/4/2024	51	Positive	30.9	CDC N1,CDC N2	10/30/2024	109.1	33.33	3636.303
AE0000102E6639	MFKE	IAD	Washington Dulles International Airport (IAD)	RNaseP	CDC developed RT-qPCR	2/2/2024	2/4/2024	51	Positive	28.7	RNAP	10/30/2024
AE0000103B7637	MFKE	SFO	San Francisco International Airport (SFO)	RNaseP	CDC developed RT-qPCR	2/4/2024	2/5/2024	10.3	Positive	28.6	RNAP	10/30/2024
AE0000103B7637	MFKE	SFO	San Francisco International Airport (SFO)	SARS-CoV-2	CDC developed RT-qPCR	2/4/2024	2/5/2024	10.3	Positive	30.5	CDC N1,CDC N2	10/30/2024	145.6	33.33	4852.848
AE0000103B7637	MFKE	SFO	San Francisco International Airport (SFO)	Influenza A virus M gene	AVRL in-house LightCycler RT-qPCR	2/4/2024	2/5/2024	10.3	Positive	36.5	IAV M gene	10/30/2024	8.1	16.67	135.0273
AE00000F93483F	MFKE	EWR	Newark Liberty International Airport (EWR)	SARS-CoV-2	CDC developed RT-qPCR	2/5/2024	2/6/2024	33.8	Positive	33.3	CDC N1,CDC N2	10/30/2024	27.8	33.33	926.574
AE00000F93483F	MFKE	EWR	Newark Liberty International Airport (EWR)	RNaseP	CDC developed RT-qPCR	2/5/2024	2/6/2024	33.8	Positive	28.6	RNAP	10/30/2024
AE00000F93483F	MFKE	EWR	Newark Liberty International Airport (EWR)	Influenza A virus M gene	AVRL in-house LightCycler RT-qPCR	2/5/2024	2/6/2024	33.8	Positive	34.6	IAV M gene	10/30/2024	61.4	16.67	1023.538
AE0000102E7940	MFKE	IAD	Washington Dulles International Airport (IAD)	Influenza A virus M gene	AVRL in-house LightCycler RT-qPCR	2/5/2024	2/6/2024	33.9	Inconclusive	68	IAV M gene	10/30/2024	0	16.67	0
AE0000102E7940	MFKE	IAD	Washington Dulles International Airport (IAD)	RNaseP	CDC developed RT-qPCR	2/5/2024	2/6/2024	33.9	Positive	29.3	RNAP	10/30/2024
AE0000102E7940	MFKE	IAD	Washington Dulles International Airport (IAD)	SARS-CoV-2	CDC developed RT-qPCR	2/5/2024	2/6/2024	33.9	Positive	34	CDC N1,CDC N2	10/30/2024	12.3	33.33	409.959
AE00001042E231	MFKE	SFO	San Francisco International Airport (SFO)	RNaseP	CDC developed RT-qPCR	2/5/2024	2/7/2024	34.4	Positive	27.4	RNAP	10/30/2024
AE00001042E231	MFKE	SFO	San Francisco International Airport (SFO)	SARS-CoV-2	CDC developed RT-qPCR	2/5/2024	2/7/2024	34.4	Positive	30.5	CDC N1,CDC N2	10/30/2024	166	33.33	5532.78
AE00001042E231	MFKE	SFO	San Francisco International Airport (SFO)	Influenza A virus M gene	AVRL in-house LightCycler RT-qPCR	2/5/2024	2/7/2024	34.4	Inconclusive	67.4	IAV M gene	10/30/2024	9	16.67	150.03
AE00001043F73C	MFKE	EWR	Newark Liberty International Airport (EWR)	SARS-CoV-2	CDC developed RT-qPCR	2/7/2024	2/9/2024	58.2	Positive	32.8	CDC N1,CDC N2	10/30/2024	44	33.33	1466.52
AE00001043F73C	MFKE	EWR	Newark Liberty International Airport (EWR)	RNaseP	CDC developed RT-qPCR	2/7/2024	2/9/2024	58.2	Positive	29.6	RNAP	10/30/2024
AE00001043F73C	MFKE	EWR	Newark Liberty International Airport (EWR)	Influenza A virus M gene	AVRL in-house LightCycler RT-qPCR	2/7/2024	2/9/2024	58.2	Inconclusive	68	IAV M gene	10/30/2024	5.75	16.67	95.8525
AE0000102E6434	MFKE	IAD	Washington Dulles International Airport (IAD)	RNaseP	CDC developed RT-qPCR	2/7/2024	2/8/2024	34	Positive	29.2	RNAP	10/30/2024
AE0000102E6434	MFKE	IAD	Washington Dulles International Airport (IAD)	Influenza A virus M gene	AVRL in-house LightCycler RT-qPCR	2/7/2024	2/8/2024	34	Inconclusive	68.3	IAV M gene	10/30/2024	3.835	16.67	63.9295
AE0000102E6434	MFKE	IAD	Washington Dulles International Airport (IAD)	SARS-CoV-2	CDC developed RT-qPCR	2/7/2024	2/8/2024	34	Positive	35.4	CDC N1,CDC N2	10/30/2024	10.3	33.33	343.299
AE0000102DC439	DPFK	DFW	Dallas Fort Worth International Airport (DFW)	SARS-CoV-2	CDC developed RT-qPCR	2/7/2024	2/9/2024	48.3	Positive	32.5	CDC N1,CDC N2	10/30/2024	31.5	33.33	1049.895
AE0000102DC439	DPFK	DFW	Dallas Fort Worth International Airport (DFW)	RNaseP	CDC developed RT-qPCR	2/7/2024	2/9/2024	48.3	Positive	29.2	RNAP	10/30/2024
AE0000102DC439	DPFK	DFW	Dallas Fort Worth International Airport (DFW)	Influenza A virus M gene	AVRL in-house LightCycler RT-qPCR	2/7/2024	2/9/2024	48.3	Inconclusive	67.1	IAV M gene	10/30/2024	24.15	16.67	402.5805
AE00001042472C	MFKE	SFO	San Francisco International Airport (SFO)	SARS-CoV-2	CDC developed RT-qPCR	2/7/2024	2/9/2024	34.5	Positive	29.8	CDC N1,CDC N2	10/30/2024	244	33.33	8132.52
AE00001042472C	MFKE	SFO	San Francisco International Airport (SFO)	Influenza A virus M gene	AVRL in-house LightCycler RT-qPCR	2/7/2024	2/9/2024	34.5	Positive	37.3	IAV M gene	10/30/2024	11.3	16.67	188.371
AE00001042472C	MFKE	SFO	San Francisco International Airport (SFO)	RNaseP	CDC developed RT-qPCR	2/7/2024	2/9/2024	34.5	Positive	28.1	RNAP	10/30/2024
AE0000103B2A3A	MFKE	EWR	Newark Liberty International Airport (EWR)	RNaseP	CDC developed RT-qPCR	2/8/2024	2/11/2024	82	Positive	27.8	RNAP	10/30/2024
AE0000103B2A3A	MFKE	EWR	Newark Liberty International Airport (EWR)	Influenza A virus M gene	AVRL in-house LightCycler RT-qPCR	2/8/2024	2/11/2024	82	Inconclusive	66.8	IAV M gene	10/30/2024	39.7	16.67	661.799
AE0000103B2A3A	MFKE	EWR	Newark Liberty International Airport (EWR)	SARS-CoV-2	CDC developed RT-qPCR	2/8/2024	2/11/2024	82	Positive	32.5	CDC N1,CDC N2	10/30/2024	28.1	33.33	936.573
AE0000102E4C3E	DPFK	DFW	Dallas Fort Worth International Airport (DFW)	Influenza A virus M gene	AVRL in-house LightCycler RT-qPCR	2/9/2024	2/10/2024	10.2	Positive	36.2	IAV M gene	10/30/2024	23.5	16.67	391.745
AE0000102E4C3E	DPFK	DFW	Dallas Fort Worth International Airport (DFW)	SARS-CoV-2	CDC developed RT-qPCR	2/9/2024	2/10/2024	10.2	Positive	31.8	CDC N1,CDC N2	10/30/2024	56	33.33	1866.48
AE0000102E4C3E	DPFK	DFW	Dallas Fort Worth International Airport (DFW)	RNaseP	CDC developed RT-qPCR	2/9/2024	2/10/2024	10.2	Positive	28.1	RNAP	10/30/2024
AE000010430122	MFKE	SFO	San Francisco International Airport (SFO)	Influenza A virus M gene	AVRL in-house LightCycler RT-qPCR	2/9/2024	2/12/2024	57.9	Negative	99	IAV M gene	10/30/2024	0
AE000010430122	MFKE	SFO	San Francisco International Airport (SFO)	RNaseP	CDC developed RT-qPCR	2/9/2024	2/12/2024	57.9	Positive	27	RNAP	10/30/2024
AE000010430122	MFKE	SFO	San Francisco International Airport (SFO)	SARS-CoV-2	CDC developed RT-qPCR	2/9/2024	2/12/2024	57.9	Positive	31.5	CDC N1,CDC N2	10/30/2024	103	33.33	3432.99
AE0000102E673C	MFKE	IAD	Washington Dulles International Airport (IAD)	Influenza A virus M gene	AVRL in-house LightCycler RT-qPCR	2/10/2024	2/11/2024	24.4	Negative	99	IAV M gene	10/30/2024	0
AE0000102E673C	MFKE	IAD	Washington Dulles International Airport (IAD)	SARS-CoV-2	CDC developed RT-qPCR	2/10/2024	2/11/2024	24.4	Positive	32.2	CDC N1,CDC N2	10/30/2024	30.6	33.33	1019.898
AE0000102E673C	MFKE	IAD	Washington Dulles International Airport (IAD)	RNaseP	CDC developed RT-qPCR	2/10/2024	2/11/2024	24.4	Positive	29.2	RNAP	10/30/2024
AE0000103BCA43	MFKE	EWR	Newark Liberty International Airport (EWR)	SARS-CoV-2	CDC developed RT-qPCR	2/12/2024	2/13/2024	34	Positive	33.8	CDC N1,CDC N2	10/30/2024	17.76	33.33	591.9408
AE0000103BCA43	MFKE	EWR	Newark Liberty International Airport (EWR)	RNaseP	CDC developed RT-qPCR	2/12/2024	2/13/2024	34	Positive	29.3	RNAP	10/30/2024
AE0000103BCA43	MFKE	EWR	Newark Liberty International Airport (EWR)	Influenza A virus M gene	AVRL in-house LightCycler RT-qPCR	2/12/2024	2/13/2024	34	Inconclusive	66.7	IAV M gene	10/30/2024	13.2	16.67	220.044
AE0000102E6130	MFKE	IAD	Washington Dulles International Airport (IAD)	Influenza A virus M gene	AVRL in-house LightCycler RT-qPCR	2/12/2024	2/13/2024	33.7	Positive	34	IAV M gene	10/30/2024	39.4	16.67	656.798
AE0000102E6130	MFKE	IAD	Washington Dulles International Airport (IAD)	RNaseP	CDC developed RT-qPCR	2/12/2024	2/13/2024	33.7	Positive	29.3	RNAP	10/30/2024
AE0000102E6130	MFKE	IAD	Washington Dulles International Airport (IAD)	SARS-CoV-2	CDC developed RT-qPCR	2/12/2024	2/13/2024	33.7	Positive	35.7	CDC N1,CDC N2	10/30/2024	2.768	33.33	92.2574
AE0000102E6334	DPFK	DFW	Dallas Fort Worth International Airport (DFW)	Influenza A virus M gene	AVRL in-house LightCycler RT-qPCR	2/12/2024	2/14/2024	50.3	Inconclusive	67.3	IAV M gene	10/30/2024	8.9	16.67	148.363
AE0000102E6334	DPFK	DFW	Dallas Fort Worth International Airport (DFW)	SARS-CoV-2	CDC developed RT-qPCR	2/12/2024	2/14/2024	50.3	Positive	33.2	CDC N1,CDC N2	10/30/2024	37.12	33.33	1237.2096
AE0000102E6334	DPFK	DFW	Dallas Fort Worth International Airport (DFW)	RNaseP	CDC developed RT-qPCR	2/12/2024	2/14/2024	50.3	Positive	28.8	RNAP	10/30/2024
AE000010430425	MFKE	SFO	San Francisco International Airport (SFO)	Influenza A virus M gene	AVRL in-house LightCycler RT-qPCR	2/12/2024	2/14/2024	33.8	Negative	99	IAV M gene	10/30/2024	0
AE000010430425	MFKE	SFO	San Francisco International Airport (SFO)	SARS-CoV-2	CDC developed RT-qPCR	2/12/2024	2/14/2024	33.8	Positive	31.1	CDC N1,CDC N2	10/30/2024	120.1	33.33	4002.933
AE000010430425	MFKE	SFO	San Francisco International Airport (SFO)	RNaseP	CDC developed RT-qPCR	2/12/2024	2/14/2024	33.8	Positive	27.3	RNAP	10/30/2024
AE00000F938D4A	MFKE	EWR	Newark Liberty International Airport (EWR)	SARS-CoV-2	CDC developed RT-qPCR	2/14/2024	2/15/2024	33.9	Positive	35.2	CDC N1,CDC N2	10/30/2024	13.61	33.33	453.6213
AE00000F938D4A	MFKE	EWR	Newark Liberty International Airport (EWR)	RNaseP	CDC developed RT-qPCR	2/14/2024	2/15/2024	33.9	Positive	29.3	RNAP	10/30/2024
AE00000F938D4A	MFKE	EWR	Newark Liberty International Airport (EWR)	Influenza A virus M gene	AVRL in-house LightCycler RT-qPCR	2/14/2024	2/15/2024	33.9	Negative	99	IAV M gene	10/30/2024	0
AE0000102E6F4C	MFKE	IAD	Washington Dulles International Airport (IAD)	RNaseP	CDC developed RT-qPCR	2/14/2024	2/15/2024	33.7	Positive	28.9	RNAP	10/30/2024
AE0000102E6F4C	MFKE	IAD	Washington Dulles International Airport (IAD)	Influenza A virus M gene	AVRL in-house LightCycler RT-qPCR	2/14/2024	2/15/2024	33.7	Negative	99	IAV M gene	10/30/2024	0
AE0000102E6F4C	MFKE	IAD	Washington Dulles International Airport (IAD)	SARS-CoV-2	CDC developed RT-qPCR	2/14/2024	2/15/2024	33.7	Positive	34.6	CDC N1,CDC N2	10/30/2024	11.94	33.33	397.9602
AE0000102E5536	DPFK	DFW	Dallas Fort Worth International Airport (DFW)	SARS-CoV-2	CDC developed RT-qPCR	2/14/2024	2/15/2024	29.2	Positive	31.7	CDC N1,CDC N2	10/30/2024	110.5	33.33	3682.965
AE0000102E5536	DPFK	DFW	Dallas Fort Worth International Airport (DFW)	RNaseP	CDC developed RT-qPCR	2/14/2024	2/15/2024	29.2	Positive	27.4	RNAP	10/30/2024
AE0000102E5536	DPFK	DFW	Dallas Fort Worth International Airport (DFW)	Influenza A virus M gene	AVRL in-house LightCycler RT-qPCR	2/14/2024	2/15/2024	29.2	Positive	34.6	IAV M gene	10/30/2024	80.25	16.67	1337.7675
AE00001043082C	MFKE	SFO	San Francisco International Airport (SFO)	Influenza A virus M gene	AVRL in-house LightCycler RT-qPCR	2/14/2024	2/16/2024	34.1	Positive	34.4	IAV M gene	10/30/2024	50.8	16.67	846.836
AE00001043082C	MFKE	SFO	San Francisco International Airport (SFO)	RNaseP	CDC developed RT-qPCR	2/14/2024	2/16/2024	34.1	Positive	28.8	RNAP	10/30/2024
AE00001043082C	MFKE	SFO	San Francisco International Airport (SFO)	SARS-CoV-2	CDC developed RT-qPCR	2/14/2024	2/16/2024	34.1	Positive	31	CDC N1,CDC N2	10/30/2024	186.9	33.33	6229.377
AE00000F8C6449	MFKE	EWR	Newark Liberty International Airport (EWR)	SARS-CoV-2	CDC developed RT-qPCR	2/16/2024	2/17/2024	33.8	Positive	36.2	CDC N1,CDC N2	10/30/2024	18.24	33.33	607.9392
AE00000F8C6449	MFKE	EWR	Newark Liberty International Airport (EWR)	RNaseP	CDC developed RT-qPCR	2/16/2024	2/17/2024	33.8	Positive	29.5	RNAP	10/30/2024
AE00000F8C6449	MFKE	EWR	Newark Liberty International Airport (EWR)	Influenza A virus M gene	AVRL in-house LightCycler RT-qPCR	2/16/2024	2/17/2024	33.8	Negative	99	IAV M gene	10/30/2024	0
AE0000102E2936	MFKE	IAD	Washington Dulles International Airport (IAD)	SARS-CoV-2	CDC developed RT-qPCR	2/16/2024	2/18/2024	48.1	Positive	34	CDC N1,CDC N2	10/30/2024	35.23	33.33	1174.2159
AE0000102E2936	MFKE	IAD	Washington Dulles International Airport (IAD)	RNaseP	CDC developed RT-qPCR	2/16/2024	2/18/2024	48.1	Positive	29.5	RNAP	10/30/2024
AE0000102E2936	MFKE	IAD	Washington Dulles International Airport (IAD)	Influenza A virus M gene	AVRL in-house LightCycler RT-qPCR	2/16/2024	2/18/2024	48.1	Negative	99	IAV M gene	10/30/2024	0
AE000010431427	MFKE	SFO	San Francisco International Airport (SFO)	Influenza A virus M gene	AVRL in-house LightCycler RT-qPCR	2/16/2024	2/19/2024	58.2	Positive	35.8	IAV M gene	10/30/2024	15.2	16.67	253.384
AE000010431427	MFKE	SFO	San Francisco International Airport (SFO)	RNaseP	CDC developed RT-qPCR	2/16/2024	2/19/2024	58.2	Positive	27.8	RNAP	10/30/2024
AE000010431427	MFKE	SFO	San Francisco International Airport (SFO)	SARS-CoV-2	CDC developed RT-qPCR	2/16/2024	2/19/2024	58.2	Positive	30	CDC N1,CDC N2	10/30/2024	353.9	33.33	11795.487
AE0000102DC53C	DPFK	DFW	Dallas Fort Worth International Airport (DFW)	SARS-CoV-2	CDC developed RT-qPCR	2/16/2024	2/16/2024	2.2	Positive	31	CDC N1,CDC N2	10/30/2024	159.3	33.33	5309.469
AE0000102DC53C	DPFK	DFW	Dallas Fort Worth International Airport (DFW)	Influenza A virus M gene	AVRL in-house LightCycler RT-qPCR	2/16/2024	2/16/2024	2.2	Inconclusive	67.2	IAV M gene	10/30/2024	19.1	16.67	318.397
AE0000102DC53C	DPFK	DFW	Dallas Fort Worth International Airport (DFW)	RNaseP	CDC developed RT-qPCR	2/16/2024	2/16/2024	2.2	Positive	27.8	RNAP	10/30/2024
AE0000103BF540	MFKE	EWR	Newark Liberty International Airport (EWR)	Influenza A virus M gene	AVRL in-house LightCycler RT-qPCR	2/18/2024	2/18/2024	9.8	Inconclusive	67.9	IAV M gene	10/30/2024	2.91	16.67	48.5097
AE0000103BF540	MFKE	EWR	Newark Liberty International Airport (EWR)	RNaseP	CDC developed RT-qPCR	2/18/2024	2/18/2024	9.8	Positive	29	RNAP	10/30/2024
AE0000103BF540	MFKE	EWR	Newark Liberty International Airport (EWR)	SARS-CoV-2	CDC developed RT-qPCR	2/18/2024	2/18/2024	9.8	Positive	33.4	CDC N1,CDC N2	10/30/2024	46.63	33.33	1554.1779
AE0000103BEF48	MFKE	EWR	Newark Liberty International Airport (EWR)	RNaseP	CDC developed RT-qPCR	2/19/2024	2/19/2024	10	Positive	28.4	RNAP	10/30/2024
AE0000103BEF48	MFKE	EWR	Newark Liberty International Airport (EWR)	Influenza A virus M gene	AVRL in-house LightCycler RT-qPCR	2/19/2024	2/19/2024	10	Inconclusive	66.9	IAV M gene	10/30/2024	33.65	16.67	560.9455
AE0000103BEF48	MFKE	EWR	Newark Liberty International Airport (EWR)	SARS-CoV-2	CDC developed RT-qPCR	2/19/2024	2/19/2024	10	Positive	33.9	CDC N1,CDC N2	10/30/2024	24.27	33.33	808.9191
AE0000102E2330	MFKE	IAD	Washington Dulles International Airport (IAD)	RNaseP	CDC developed RT-qPCR	2/19/2024	2/20/2024	33.8	Positive	29.5	RNAP	10/30/2024
AE0000102E2330	MFKE	IAD	Washington Dulles International Airport (IAD)	SARS-CoV-2	CDC developed RT-qPCR	2/19/2024	2/20/2024	33.8	Positive	33.4	CDC N1,CDC N2	10/30/2024	39.8	33.33	1326.534
AE0000102E2330	MFKE	IAD	Washington Dulles International Airport (IAD)	Influenza A virus M gene	AVRL in-house LightCycler RT-qPCR	2/19/2024	2/20/2024	33.8	Inconclusive	67.9	IAV M gene	10/30/2024	6.25	16.67	104.1875
AE000010427C3D	MFKE	SFO	San Francisco International Airport (SFO)	Influenza A virus M gene	AVRL in-house LightCycler RT-qPCR	2/19/2024	2/21/2024	33.9	Inconclusive	66.8	IAV M gene	10/30/2024	37.9	16.67	631.793
AE000010427C3D	MFKE	SFO	San Francisco International Airport (SFO)	SARS-CoV-2	CDC developed RT-qPCR	2/19/2024	2/21/2024	33.9	Positive	29.4	CDC N1,CDC N2	10/30/2024	590.5	33.33	19681.365
AE000010427C3D	MFKE	SFO	San Francisco International Airport (SFO)	RNaseP	CDC developed RT-qPCR	2/19/2024	2/21/2024	33.9	Positive	27.2	RNAP	10/30/2024
AE0000102E4E49	DPFK	DFW	Dallas Fort Worth International Airport (DFW)	RNaseP	CDC developed RT-qPCR	2/20/2024	2/21/2024	18.6	Positive	28.9	RNAP	10/30/2024
AE0000102E4E49	DPFK	DFW	Dallas Fort Worth International Airport (DFW)	SARS-CoV-2	CDC developed RT-qPCR	2/20/2024	2/21/2024	18.6	Positive	31.7	CDC N1,CDC N2	10/30/2024	75.64	33.33	2521.0812
AE0000102E4E49	DPFK	DFW	Dallas Fort Worth International Airport (DFW)	Influenza A virus M gene	AVRL in-house LightCycler RT-qPCR	2/20/2024	2/21/2024	18.6	Positive	36.4	IAV M gene	10/30/2024	18.9	16.67	315.063
AE0000103BCD48	MFKE	EWR	Newark Liberty International Airport (EWR)	Influenza A virus M gene	AVRL in-house LightCycler RT-qPCR	2/21/2024	2/23/2024	58.1	Inconclusive	68.2	IAV M gene	10/30/2024	0.575	16.67	9.5853
AE0000103BCD48	MFKE	EWR	Newark Liberty International Airport (EWR)	RNaseP	CDC developed RT-qPCR	2/21/2024	2/23/2024	58.1	Positive	28.2	RNAP	10/30/2024
AE0000103BCD48	MFKE	EWR	Newark Liberty International Airport (EWR)	SARS-CoV-2	CDC developed RT-qPCR	2/21/2024	2/23/2024	58.1	Positive	34.1	CDC N1,CDC N2	10/30/2024	15.37	33.33	512.2821
AE0000102E7030	MFKE	IAD	Washington Dulles International Airport (IAD)	RNaseP	CDC developed RT-qPCR	2/21/2024	2/22/2024	34.2	Positive	29.4	RNAP	10/30/2024
AE0000102E7030	MFKE	IAD	Washington Dulles International Airport (IAD)	Influenza A virus M gene	AVRL in-house LightCycler RT-qPCR	2/21/2024	2/22/2024	34.2	Negative	99	IAV M gene	10/30/2024	0
AE0000102E7030	MFKE	IAD	Washington Dulles International Airport (IAD)	SARS-CoV-2	CDC developed RT-qPCR	2/21/2024	2/22/2024	34.2	Positive	35.9	CDC N1,CDC N2	10/30/2024	7.908	33.33	263.5736
AE0000102DC93E	DPFK	DFW	Dallas Fort Worth International Airport (DFW)	RNaseP	CDC developed RT-qPCR	2/21/2024	2/23/2024	49.2	Positive	26.5	RNAP	10/30/2024
AE0000102DC93E	DPFK	DFW	Dallas Fort Worth International Airport (DFW)	SARS-CoV-2	CDC developed RT-qPCR	2/21/2024	2/23/2024	49.2	Positive	30.4	CDC N1,CDC N2	10/30/2024	138.4	33.33	4612.872
AE0000102DC93E	DPFK	DFW	Dallas Fort Worth International Airport (DFW)	Influenza A virus M gene	AVRL in-house LightCycler RT-qPCR	2/21/2024	2/23/2024	49.2	Positive	36.1	IAV M gene	10/30/2024	10.335	16.67	172.2845
AE000010441326	MFKE	SFO	San Francisco International Airport (SFO)	RNaseP	CDC developed RT-qPCR	2/21/2024	2/23/2024	34.3	Positive	27.7	RNAP	10/30/2024
AE000010441326	MFKE	SFO	San Francisco International Airport (SFO)	SARS-CoV-2	CDC developed RT-qPCR	2/21/2024	2/23/2024	34.3	Positive	31.2	CDC N1,CDC N2	10/30/2024	165.7	33.33	5522.781
AE000010441326	MFKE	SFO	San Francisco International Airport (SFO)	Influenza A virus M gene	AVRL in-house LightCycler RT-qPCR	2/21/2024	2/23/2024	34.3	Inconclusive	66.9	IAV M gene	10/30/2024	26.05	16.67	434.2535
AE0000102E102A	MFKE	IAD	Washington Dulles International Airport (IAD)	Influenza A virus M gene	AVRL in-house LightCycler RT-qPCR	2/23/2024	2/25/2024	58.1	Negative	99	IAV M gene	10/30/2024	0
AE0000102E102A	MFKE	IAD	Washington Dulles International Airport (IAD)	SARS-CoV-2	CDC developed RT-qPCR	2/23/2024	2/25/2024	58.1	Positive	33.7	CDC N1,CDC N2	10/30/2024	21.07	33.33	702.2631
AE0000102E102A	MFKE	IAD	Washington Dulles International Airport (IAD)	RNaseP	CDC developed RT-qPCR	2/23/2024	2/25/2024	58.1	Positive	28.5	RNAP	10/30/2024
AE0000102DCF46	DPFK	DFW	Dallas Fort Worth International Airport (DFW)	RNaseP	CDC developed RT-qPCR	2/23/2024	2/23/2024	6.3	Positive	30	RNAP	10/30/2024
AE0000102DCF46	DPFK	DFW	Dallas Fort Worth International Airport (DFW)	SARS-CoV-2	CDC developed RT-qPCR	2/23/2024	2/23/2024	6.3	Positive	34.7	CDC N1,CDC N2	10/30/2024	7.159	33.33	238.6095
AE0000102DCF46	DPFK	DFW	Dallas Fort Worth International Airport (DFW)	Influenza A virus M gene	AVRL in-house LightCycler RT-qPCR	2/23/2024	2/23/2024	6.3	Inconclusive	67.9	IAV M gene	10/30/2024	1.725	16.67	28.7558
AE00001042AA3A	MFKE	SFO	San Francisco International Airport (SFO)	RNaseP	CDC developed RT-qPCR	2/23/2024	2/26/2024	58.9	Positive	26.2	RNAP	10/30/2024
AE00001042AA3A	MFKE	SFO	San Francisco International Airport (SFO)	Influenza A virus M gene	AVRL in-house LightCycler RT-qPCR	2/23/2024	2/26/2024	58.9	Inconclusive	67.5	IAV M gene	10/30/2024	5.1	16.67	85.017
AE00001042AA3A	MFKE	SFO	San Francisco International Airport (SFO)	SARS-CoV-2	CDC developed RT-qPCR	2/23/2024	2/26/2024	58.9	Positive	31.2	CDC N1,CDC N2	10/30/2024	109.1	33.33	3636.303
AE00000F8C8144	MFKE	EWR	Newark Liberty International Airport (EWR)	RNaseP	CDC developed RT-qPCR	2/24/2024	2/25/2024	23.8	Positive	28.9	RNAP	10/30/2024
AE00000F8C8144	MFKE	EWR	Newark Liberty International Airport (EWR)	SARS-CoV-2	CDC developed RT-qPCR	2/24/2024	2/25/2024	23.8	Positive	30.1	CDC N1,CDC N2	10/30/2024	150	33.33	4999.5
AE00000F8C8144	MFKE	EWR	Newark Liberty International Airport (EWR)	Influenza A virus M gene	AVRL in-house LightCycler RT-qPCR	2/24/2024	2/25/2024	23.8	Positive	35.6	IAV M gene	10/30/2024	20.8	16.67	346.736
AE0000103BF640	MFKE	EWR	Newark Liberty International Airport (EWR)	Influenza A virus M gene	AVRL in-house LightCycler RT-qPCR	2/26/2024	2/27/2024	34	Positive	35.8	IAV M gene	10/30/2024	21.15	16.67	352.5705
AE0000103BF640	MFKE	EWR	Newark Liberty International Airport (EWR)	SARS-CoV-2	CDC developed RT-qPCR	2/26/2024	2/27/2024	34	Positive	32.2	CDC N1,CDC N2	10/30/2024	71.46	33.33	2381.7618
AE0000103BF640	MFKE	EWR	Newark Liberty International Airport (EWR)	RNaseP	CDC developed RT-qPCR	2/26/2024	2/27/2024	34	Positive	28.9	RNAP	10/30/2024
AE0000102E783A	DPFK	DFW	Dallas Fort Worth International Airport (DFW)	Influenza A virus M gene	AVRL in-house LightCycler RT-qPCR	2/26/2024	2/27/2024	34	Positive	33.9	IAV M gene	10/30/2024	111	16.67	1850.37
AE0000102E783A	DPFK	DFW	Dallas Fort Worth International Airport (DFW)	RNaseP	CDC developed RT-qPCR	2/26/2024	2/27/2024	34	Positive	27	RNAP	10/30/2024
AE0000102E783A	DPFK	DFW	Dallas Fort Worth International Airport (DFW)	SARS-CoV-2	CDC developed RT-qPCR	2/26/2024	2/27/2024	34	Positive	29.4	CDC N1,CDC N2	10/30/2024	357.4	33.33	11912.142
AE0000102E5B42	MFKE	IAD	Washington Dulles International Airport (IAD)	Influenza A virus M gene	AVRL in-house LightCycler RT-qPCR	2/26/2024	2/27/2024	32.8	Negative	99	IAV M gene	10/30/2024	0
AE0000102E5B42	MFKE	IAD	Washington Dulles International Airport (IAD)	RNaseP	CDC developed RT-qPCR	2/26/2024	2/27/2024	32.8	Positive	28.9	RNAP	10/30/2024
AE0000102E5B42	MFKE	IAD	Washington Dulles International Airport (IAD)	SARS-CoV-2	CDC developed RT-qPCR	2/26/2024	2/27/2024	32.8	Positive	35.5	CDC N1,CDC N2	10/30/2024	10.33	33.33	344.2989
AE000010E06A37	MFKE	SFO	San Francisco International Airport (SFO)	SARS-CoV-2	CDC developed RT-qPCR	2/26/2024	2/28/2024	34.2	Positive	30.6	CDC N1,CDC N2	10/30/2024	218.9	33.33	7295.937
AE000010E06A37	MFKE	SFO	San Francisco International Airport (SFO)	Influenza A virus M gene	AVRL in-house LightCycler RT-qPCR	2/26/2024	2/28/2024	34.2	Positive	35	IAV M gene	10/30/2024	45.25	16.67	754.3175
AE000010E06A37	MFKE	SFO	San Francisco International Airport (SFO)	RNaseP	CDC developed RT-qPCR	2/26/2024	2/28/2024	34.2	Positive	27.5	RNAP	10/30/2024
AE00000F93A23F	MFKE	EWR	Newark Liberty International Airport (EWR)	SARS-CoV-2	CDC developed RT-qPCR	2/28/2024	2/29/2024	34	Positive	33.6	CDC N1,CDC N2	10/30/2024	27.09	33.33	902.9097
AE00000F93A23F	MFKE	EWR	Newark Liberty International Airport (EWR)	RNaseP	CDC developed RT-qPCR	2/28/2024	2/29/2024	34	Positive	28.8	RNAP	10/30/2024
AE00000F93A23F	MFKE	EWR	Newark Liberty International Airport (EWR)	Influenza A virus M gene	AVRL in-house LightCycler RT-qPCR	2/28/2024	2/29/2024	34	Inconclusive	67.1	IAV M gene	10/30/2024	14.75	16.67	245.8825
AE0000102E6538	DPFK	DFW	Dallas Fort Worth International Airport (DFW)	RNaseP	CDC developed RT-qPCR	2/28/2024	3/1/2024	50.6	Positive	28.8	RNAP	10/30/2024
AE0000102E6538	DPFK	DFW	Dallas Fort Worth International Airport (DFW)	SARS-CoV-2	CDC developed RT-qPCR	2/28/2024	3/1/2024	50.6	Positive	33	CDC N1,CDC N2	10/30/2024	40.79	33.33	1359.5307
AE0000102E6538	DPFK	DFW	Dallas Fort Worth International Airport (DFW)	Influenza A virus M gene	AVRL in-house LightCycler RT-qPCR	2/28/2024	3/1/2024	50.6	Positive	34.9	IAV M gene	10/30/2024	37.1	16.67	618.457
AE000010E0BF42	MFKE	SFO	San Francisco International Airport (SFO)	SARS-CoV-2	CDC developed RT-qPCR	2/28/2024	3/1/2024	34.2	Positive	30.9	CDC N1,CDC N2	10/30/2024	155.4	33.33	5179.482
AE000010E0BF42	MFKE	SFO	San Francisco International Airport (SFO)	Influenza A virus M gene	AVRL in-house LightCycler RT-qPCR	2/28/2024	3/1/2024	34.2	Positive	34.8	IAV M gene	10/30/2024	38.95	16.67	649.2965
AE000010E0BF42	MFKE	SFO	San Francisco International Airport (SFO)	RNaseP	CDC developed RT-qPCR	2/28/2024	3/1/2024	34.2	Positive	26.8	RNAP	10/30/2024
AE0000102E1636	MFKE	IAD	Washington Dulles International Airport (IAD)	RNaseP	CDC developed RT-qPCR	3/1/2024	3/3/2024	58.5	Positive	29.3	RNAP	10/30/2024
AE0000102E1636	MFKE	IAD	Washington Dulles International Airport (IAD)	SARS-CoV-2	CDC developed RT-qPCR	3/1/2024	3/3/2024	58.5	Positive	34.3	CDC N1,CDC N2	10/30/2024	14.71	33.33	490.2843
AE0000102E1636	MFKE	IAD	Washington Dulles International Airport (IAD)	Influenza A virus M gene	AVRL in-house LightCycler RT-qPCR	3/1/2024	3/3/2024	58.5	Negative	99	IAV M gene	10/30/2024	0
AE00001044162D	MFKE	EWR	Newark Liberty International Airport (EWR)	Influenza A virus M gene	AVRL in-house LightCycler RT-qPCR	3/1/2024	3/2/2024	33.9	Inconclusive	67.4	IAV M gene	10/30/2024	8.05	16.67	134.1935
AE00001044162D	MFKE	EWR	Newark Liberty International Airport (EWR)	RNaseP	CDC developed RT-qPCR	3/1/2024	3/2/2024	33.9	Positive	29.1	RNAP	10/30/2024
AE00001044162D	MFKE	EWR	Newark Liberty International Airport (EWR)	SARS-CoV-2	CDC developed RT-qPCR	3/1/2024	3/2/2024	33.9	Positive	32.4	CDC N1,CDC N2	10/30/2024	42.69	33.33	1422.8577
AE0000102E1C38	DPFK	DFW	Dallas Fort Worth International Airport (DFW)	Influenza A virus M gene	AVRL in-house LightCycler RT-qPCR	3/1/2024	3/1/2024	8.1	Inconclusive	67.7	IAV M gene	10/30/2024	4.49	16.67	74.8483
AE0000102E1C38	DPFK	DFW	Dallas Fort Worth International Airport (DFW)	SARS-CoV-2	CDC developed RT-qPCR	3/1/2024	3/1/2024	8.1	Positive	34.3	CDC N1,CDC N2	10/30/2024	10.7	33.33	356.631
AE0000102E1C38	DPFK	DFW	Dallas Fort Worth International Airport (DFW)	RNaseP	CDC developed RT-qPCR	3/1/2024	3/1/2024	8.1	Positive	29.6	RNAP	10/30/2024
AE000010E0A031	MFKE	SFO	San Francisco International Airport (SFO)	RNaseP	CDC developed RT-qPCR	3/1/2024	3/4/2024	58.1	Positive	26.9	RNAP	10/30/2024
AE000010E0A031	MFKE	SFO	San Francisco International Airport (SFO)	Influenza A virus M gene	AVRL in-house LightCycler RT-qPCR	3/1/2024	3/4/2024	58.1	Negative	99	IAV M gene	10/30/2024	0
AE000010E0A031	MFKE	SFO	San Francisco International Airport (SFO)	SARS-CoV-2	CDC developed RT-qPCR	3/1/2024	3/4/2024	58.1	Positive	31.3	CDC N1,CDC N2	10/30/2024	96.12	33.33	3203.6796
AE00000F934F4C	MFKE	EWR	Newark Liberty International Airport (EWR)	Influenza A virus M gene	AVRL in-house LightCycler RT-qPCR	3/3/2024	3/5/2024	58	Negative	99	IAV M gene	10/30/2024	0
AE00000F934F4C	MFKE	EWR	Newark Liberty International Airport (EWR)	SARS-CoV-2	CDC developed RT-qPCR	3/3/2024	3/5/2024	58	Positive	32.6	CDC N1,CDC N2	10/30/2024	73.74	33.33	2457.7542
AE00000F934F4C	MFKE	EWR	Newark Liberty International Airport (EWR)	RNaseP	CDC developed RT-qPCR	3/3/2024	3/5/2024	58	Positive	27.7	RNAP	10/30/2024
AE0000102E5D3E	MFKE	IAD	Washington Dulles International Airport (IAD)	Influenza A virus M gene	AVRL in-house LightCycler RT-qPCR	3/4/2024	3/5/2024	34.7	Inconclusive	67.6	IAV M gene	10/30/2024	3.25	16.67	54.1775
AE0000102E5D3E	MFKE	IAD	Washington Dulles International Airport (IAD)	RNaseP	CDC developed RT-qPCR	3/4/2024	3/5/2024	34.7	Positive	28.8	RNAP	10/30/2024
AE0000102E5D3E	MFKE	IAD	Washington Dulles International Airport (IAD)	SARS-CoV-2	CDC developed RT-qPCR	3/4/2024	3/5/2024	34.7	Positive	34.7	CDC N1,CDC N2	10/30/2024	16.8	33.33	559.944
AE000010E0B134	MFKE	SFO	San Francisco International Airport (SFO)	SARS-CoV-2	CDC developed RT-qPCR	3/4/2024	3/6/2024	34.2	Positive	31.1	CDC N1,CDC N2	10/30/2024	121.3	33.33	4042.929
AE000010E0B134	MFKE	SFO	San Francisco International Airport (SFO)	Influenza A virus M gene	AVRL in-house LightCycler RT-qPCR	3/4/2024	3/6/2024	34.2	Negative	99	IAV M gene	10/30/2024	0
AE000010E0B134	MFKE	SFO	San Francisco International Airport (SFO)	RNaseP	CDC developed RT-qPCR	3/4/2024	3/6/2024	34.2	Positive	27.5	RNAP	10/30/2024
AE000010000887	MFKE	IAD	Washington Dulles International Airport (IAD)	Influenza A virus M gene	AVRL LightCycler SARS-CoV2/IAV multiplex	3/5/2024	3/7/2024	66.6	Negative	99	IAV M gene AVRL-20240316-multiplex	10/30/2024	0
AE000010000887	MFKE	IAD	Washington Dulles International Airport (IAD)	SARS-CoV-2	AVRL LightCycler SARS-CoV2/IAV multiplex	3/5/2024	3/7/2024	66.6	Positive	34.5	CDC N1 AVRL-20240316-multiplex	10/30/2024	18.9	16.67	315.063
AE000010000887	MFKE	IAD	Washington Dulles International Airport (IAD)	RNaseP	CDC developed RT-qPCR	3/5/2024	3/7/2024	66.6	Positive	33.1	RNAP	10/30/2024
AE0000102DFA4B	DPFK	DFW	Dallas Fort Worth International Airport (DFW)	SARS-CoV-2	CDC developed RT-qPCR	3/6/2024	3/8/2024	51	Positive	31.6	CDC N1,CDC N2	10/30/2024	85.64	33.33	2854.3812
AE0000102DFA4B	DPFK	DFW	Dallas Fort Worth International Airport (DFW)	Influenza A virus M gene	AVRL in-house LightCycler RT-qPCR	3/6/2024	3/8/2024	51	Inconclusive	67.5	IAV M gene	10/30/2024	15.1	16.67	251.717
AE0000102DFA4B	DPFK	DFW	Dallas Fort Worth International Airport (DFW)	RNaseP	CDC developed RT-qPCR	3/6/2024	3/8/2024	51	Positive	27	RNAP	10/30/2024
AE000010E09132	MFKE	SFO	San Francisco International Airport (SFO)	Influenza A virus M gene	AVRL in-house LightCycler RT-qPCR	3/6/2024	3/8/2024	34	Positive	35.3	IAV M gene	10/30/2024	49	16.67	816.83
AE000010E09132	MFKE	SFO	San Francisco International Airport (SFO)	RNaseP	CDC developed RT-qPCR	3/6/2024	3/8/2024	34	Positive	27.1	RNAP	10/30/2024
AE000010E09132	MFKE	SFO	San Francisco International Airport (SFO)	SARS-CoV-2	CDC developed RT-qPCR	3/6/2024	3/8/2024	34	Positive	31.3	CDC N1,CDC N2	10/30/2024	140.9	33.33	4696.197
AE000010E0B235	MFKE	EWR	Newark Liberty International Airport (EWR)	RNaseP	CDC developed RT-qPCR	3/6/2024	3/7/2024	24.1	Positive	31.3	RNAP	10/30/2024
AE000010E0B235	MFKE	EWR	Newark Liberty International Airport (EWR)	SARS-CoV-2	CDC developed RT-qPCR	3/6/2024	3/7/2024	24.1	Positive	34.7	CDC N1,CDC N2	10/30/2024	45	33.33	1499.85
AE000010E0B235	MFKE	EWR	Newark Liberty International Airport (EWR)	Influenza A virus M gene	AVRL in-house LightCycler RT-qPCR	3/6/2024	3/7/2024	24.1	Inconclusive	67.2	IAV M gene	10/30/2024	16.3	16.67	271.721
AE000010E54132	MFKE	IAD	Washington Dulles International Airport (IAD)	Influenza A virus M gene	AVRL in-house LightCycler RT-qPCR	3/7/2024	3/10/2024	81.9	Negative	99	IAV M gene	10/30/2024	0
AE000010E54132	MFKE	IAD	Washington Dulles International Airport (IAD)	SARS-CoV-2	CDC developed RT-qPCR	3/7/2024	3/10/2024	81.9	Positive	34.9	CDC N1,CDC N2	10/30/2024	7.153	33.33	238.4095
AE000010E54132	MFKE	IAD	Washington Dulles International Airport (IAD)	RNaseP	CDC developed RT-qPCR	3/7/2024	3/10/2024	81.9	Positive	27.7	RNAP	10/30/2024
AE000010E19132	MFKE	EWR	Newark Liberty International Airport (EWR)	Influenza A virus M gene	AVRL in-house LightCycler RT-qPCR	3/8/2024	3/10/2024	47.1	Negative	99	IAV M gene	10/30/2024	0
AE000010E19132	MFKE	EWR	Newark Liberty International Airport (EWR)	SARS-CoV-2	CDC developed RT-qPCR	3/8/2024	3/10/2024	47.1	Positive	36.6	CDC N1,CDC N2	10/30/2024	24.2	33.33	806.586
AE000010E19132	MFKE	EWR	Newark Liberty International Airport (EWR)	RNaseP	CDC developed RT-qPCR	3/8/2024	3/10/2024	47.1	Positive	31.7	RNAP	10/30/2024
AE0000102E1934	DPFK	DFW	Dallas Fort Worth International Airport (DFW)	SARS-CoV-2	CDC developed RT-qPCR	3/8/2024	3/8/2024	7.1	Positive	28.2	CDC N1,CDC N2	10/30/2024	887.7	33.33	29587.041
AE0000102E1934	DPFK	DFW	Dallas Fort Worth International Airport (DFW)	RNaseP	CDC developed RT-qPCR	3/8/2024	3/8/2024	7.1	Positive	29.5	RNAP	10/30/2024
AE0000102E1934	DPFK	DFW	Dallas Fort Worth International Airport (DFW)	Influenza A virus M gene	AVRL in-house LightCycler RT-qPCR	3/8/2024	3/8/2024	7.1	Negative	99	IAV M gene	10/30/2024	0
AE000010E0AB3C	MFKE	SFO	San Francisco International Airport (SFO)	SARS-CoV-2	CDC developed RT-qPCR	3/8/2024	3/11/2024	57.4	Positive	28	CDC N1,CDC N2	10/30/2024	1059	33.33	35296.47
AE000010E0AB3C	MFKE	SFO	San Francisco International Airport (SFO)	RNaseP	CDC developed RT-qPCR	3/8/2024	3/11/2024	57.4	Positive	26.9	RNAP	10/30/2024
AE000010E0AB3C	MFKE	SFO	San Francisco International Airport (SFO)	Influenza A virus M gene	AVRL in-house LightCycler RT-qPCR	3/8/2024	3/11/2024	57.4	Inconclusive	67.4	IAV M gene	10/30/2024	15.65	16.67	260.8855
AE000010E0702E	MFKE	EWR	Newark Liberty International Airport (EWR)	RNaseP	CDC developed RT-qPCR	3/11/2024	3/12/2024	33.7	Positive	31.3	RNAP	10/30/2024
AE000010E0702E	MFKE	EWR	Newark Liberty International Airport (EWR)	SARS-CoV-2	CDC developed RT-qPCR	3/11/2024	3/12/2024	33.7	Positive	35.5	CDC N1,CDC N2	10/30/2024	19.8	33.33	659.934
AE000010E0702E	MFKE	EWR	Newark Liberty International Airport (EWR)	Influenza A virus M gene	AVRL in-house LightCycler RT-qPCR	3/11/2024	3/12/2024	33.7	Inconclusive	67	IAV M gene	10/30/2024	22.75	16.67	379.2425
AE000010E5202E	DPFK	DFW	Dallas Fort Worth International Airport (DFW)	Influenza A virus M gene	AVRL in-house LightCycler RT-qPCR	3/11/2024	3/12/2024	34	Positive	34.7	IAV M gene	10/30/2024	53.7	16.67	895.179
AE000010E5202E	DPFK	DFW	Dallas Fort Worth International Airport (DFW)	SARS-CoV-2	CDC developed RT-qPCR	3/11/2024	3/12/2024	34	Positive	33.8	CDC N1,CDC N2	10/30/2024	73.9	33.33	2463.087
AE000010E5202E	DPFK	DFW	Dallas Fort Worth International Airport (DFW)	RNaseP	CDC developed RT-qPCR	3/11/2024	3/12/2024	34	Positive	31.2	RNAP	10/30/2024
AE000010E01F3E	MFKE	SFO	San Francisco International Airport (SFO)	RNaseP	CDC developed RT-qPCR	3/11/2024	3/13/2024	34.7	Positive	30.7	RNAP	10/30/2024
AE000010E01F3E	MFKE	SFO	San Francisco International Airport (SFO)	SARS-CoV-2	CDC developed RT-qPCR	3/11/2024	3/13/2024	34.7	Positive	34.6	CDC N1,CDC N2	10/30/2024	38.8	33.33	1293.204
AE000010E01F3E	MFKE	SFO	San Francisco International Airport (SFO)	Influenza A virus M gene	AVRL in-house LightCycler RT-qPCR	3/11/2024	3/13/2024	34.7	Negative	99	IAV M gene	10/30/2024	0
AE00000F423F4EEWR	MFKE	EWR	Newark Liberty International Airport (EWR)	Influenza A virus M gene	AVRL LightCycler SARS-CoV2/IAV multiplex	3/13/2024	3/14/2024	33.9	Negative	99	IAV M gene AVRL-20240316-multiplex	10/30/2024	0
AE00000F423F4EEWR	MFKE	EWR	Newark Liberty International Airport (EWR)	SARS-CoV-2	AVRL LightCycler SARS-CoV2/IAV multiplex	3/13/2024	3/14/2024	33.9	Positive	32.1	CDC N1 AVRL-20240316-multiplex	10/30/2024	85.1	16.67	1418.617
AE00000F423F4EEWR	MFKE	EWR	Newark Liberty International Airport (EWR)	RNaseP	CDC developed RT-qPCR	3/13/2024	3/14/2024	33.9	Positive	31.5	RNAP	10/30/2024
AE000010E5083B	DPFK	DFW	Dallas Fort Worth International Airport (DFW)	SARS-CoV-2	AVRL LightCycler SARS-CoV2/IAV multiplex	3/13/2024	3/15/2024	52.4	Positive	31.8	CDC N1 AVRL-20240316-multiplex	10/30/2024	101	16.67	1683.67
AE000010E5083B	DPFK	DFW	Dallas Fort Worth International Airport (DFW)	Influenza A virus M gene	AVRL LightCycler SARS-CoV2/IAV multiplex	3/13/2024	3/15/2024	52.4	Negative	99	IAV M gene AVRL-20240316-multiplex	10/30/2024	0
AE000010E5083B	DPFK	DFW	Dallas Fort Worth International Airport (DFW)	RNaseP	CDC developed RT-qPCR	3/13/2024	3/15/2024	52.4	Positive	30.4	RNAP	10/30/2024
AE000010E49B42	MFKE	IAD	Washington Dulles International Airport (IAD)	Influenza A virus M gene	AVRL LightCycler SARS-CoV2/IAV multiplex	3/13/2024	3/14/2024	33.5	Negative	99	IAV M gene AVRL-20240316-multiplex	10/30/2024	0
AE000010E49B42	MFKE	IAD	Washington Dulles International Airport (IAD)	SARS-CoV-2	AVRL LightCycler SARS-CoV2/IAV multiplex	3/13/2024	3/14/2024	33.5	Positive	34.7	CDC N1 AVRL-20240316-multiplex	10/30/2024	16.9	16.67	281.723
AE000010E49B42	MFKE	IAD	Washington Dulles International Airport (IAD)	RNaseP	CDC developed RT-qPCR	3/13/2024	3/14/2024	33.5	Positive	33.2	RNAP	10/30/2024
AE000010E08E3E	MFKE	SFO	San Francisco International Airport (SFO)	Influenza A virus M gene	AVRL LightCycler SARS-CoV2/IAV multiplex	3/13/2024	3/15/2024	34.1	Negative	99	IAV M gene AVRL-20240316-multiplex	10/30/2024	0
AE000010E08E3E	MFKE	SFO	San Francisco International Airport (SFO)	RNaseP	CDC developed RT-qPCR	3/13/2024	3/15/2024	34.1	Positive	31	RNAP	10/30/2024
AE000010E08E3E	MFKE	SFO	San Francisco International Airport (SFO)	SARS-CoV-2	AVRL LightCycler SARS-CoV2/IAV multiplex	3/13/2024	3/15/2024	34.1	Positive	32.6	CDC N1 AVRL-20240316-multiplex	10/30/2024	60.5	16.67	1008.535
AE000010E0AE42	MFKE	EWR	Newark Liberty International Airport (EWR)	SARS-CoV-2	AVRL LightCycler SARS-CoV2/IAV multiplex	3/15/2024	3/17/2024	58.1	Positive	32.1	CDC N1 AVRL-20240316-multiplex	10/30/2024	85.3	16.67	1421.951
AE000010E0AE42	MFKE	EWR	Newark Liberty International Airport (EWR)	RNaseP	CDC developed RT-qPCR	3/15/2024	3/17/2024	58.1	Positive	31	RNAP	10/30/2024
AE000010E0AE42	MFKE	EWR	Newark Liberty International Airport (EWR)	Influenza A virus M gene	AVRL LightCycler SARS-CoV2/IAV multiplex	3/15/2024	3/17/2024	58.1	Negative	99	IAV M gene AVRL-20240316-multiplex	10/30/2024	0
AE000010E4863A	MFKE	IAD	Washington Dulles International Airport (IAD)	Influenza A virus M gene	AVRL LightCycler SARS-CoV2/IAV multiplex	3/15/2024	3/17/2024	58.1	Negative	99	IAV M gene AVRL-20240316-multiplex	10/30/2024	0
AE000010E4863A	MFKE	IAD	Washington Dulles International Airport (IAD)	RNaseP	CDC developed RT-qPCR	3/15/2024	3/17/2024	58.1	Positive	31.9	RNAP	10/30/2024
AE000010E4863A	MFKE	IAD	Washington Dulles International Airport (IAD)	SARS-CoV-2	AVRL LightCycler SARS-CoV2/IAV multiplex	3/15/2024	3/17/2024	58.1	Positive	34.5	CDC N1 AVRL-20240316-multiplex	10/30/2024	18.6	16.67	310.062
AE000010E02C36	MFKE	SFO	San Francisco International Airport (SFO)	SARS-CoV-2	AVRL LightCycler SARS-CoV2/IAV multiplex	3/15/2024	3/18/2024	58	Positive	32.6	CDC N1 AVRL-20240316-multiplex	10/30/2024	60.6	16.67	1010.202
AE000010E02C36	MFKE	SFO	San Francisco International Airport (SFO)	Influenza A virus M gene	AVRL LightCycler SARS-CoV2/IAV multiplex	3/15/2024	3/18/2024	58	Negative	99	IAV M gene AVRL-20240316-multiplex	10/30/2024	0
AE000010E02C36	MFKE	SFO	San Francisco International Airport (SFO)	RNaseP	CDC developed RT-qPCR	3/15/2024	3/18/2024	58	Positive	30.1	RNAP	10/30/2024
AE000010E52230	DPFK	DFW	Dallas Fort Worth International Airport (DFW)	RNaseP	CDC developed RT-qPCR	3/15/2024	3/15/2024	4.3	Positive	34.5	RNAP	10/30/2024
AE000010E52230	DPFK	DFW	Dallas Fort Worth International Airport (DFW)	SARS-CoV-2	AVRL LightCycler SARS-CoV2/IAV multiplex	3/15/2024	3/15/2024	4.3	Positive	35.9	CDC N1 AVRL-20240316-multiplex	10/30/2024	9.47	16.67	157.8649
AE000010E52230	DPFK	DFW	Dallas Fort Worth International Airport (DFW)	Influenza A virus M gene	AVRL LightCycler SARS-CoV2/IAV multiplex	3/15/2024	3/15/2024	4.3	Negative	99	IAV M gene AVRL-20240316-multiplex	10/30/2024	0
AE000010E0AC46	MFKE	EWR	Newark Liberty International Airport (EWR)	SARS-CoV-2	AVRL LightCycler SARS-CoV2/IAV multiplex	3/18/2024	3/19/2024	34	Positive	33.7	CDC N1 AVRL-20240316-multiplex	10/30/2024	77.7	16.67	1295.259
AE000010E0AC46	MFKE	EWR	Newark Liberty International Airport (EWR)	RNaseP	CDC developed RT-qPCR	3/18/2024	3/19/2024	34	Positive	32.3	RNAP	10/30/2024
AE000010E0AC46	MFKE	EWR	Newark Liberty International Airport (EWR)	Influenza A virus M gene	AVRL LightCycler SARS-CoV2/IAV multiplex	3/18/2024	3/19/2024	34	Negative	99	IAV M gene AVRL-20240316-multiplex	10/30/2024	0
AE000010E54A3D	DPFK	DFW	Dallas Fort Worth International Airport (DFW)	Influenza A virus M gene	AVRL LightCycler SARS-CoV2/IAV multiplex	3/18/2024	3/19/2024	33.3	Positive	34.8	IAV M gene AVRL-20240316-multiplex	10/30/2024	116	16.67	1933.72
AE000010E54A3D	DPFK	DFW	Dallas Fort Worth International Airport (DFW)	RNaseP	CDC developed RT-qPCR	3/18/2024	3/19/2024	33.3	Positive	31.8	RNAP	10/30/2024
AE000010E54A3D	DPFK	DFW	Dallas Fort Worth International Airport (DFW)	SARS-CoV-2	AVRL LightCycler SARS-CoV2/IAV multiplex	3/18/2024	3/19/2024	33.3	Positive	33.2	CDC N1 AVRL-20240316-multiplex	10/30/2024	105	16.67	1750.35
AE000010E0983A	MFKE	SFO	San Francisco International Airport (SFO)	Influenza A virus M gene	AVRL LightCycler SARS-CoV2/IAV multiplex	3/18/2024	3/19/2024	10.4	Negative	99	IAV M gene AVRL-20240316-multiplex	10/30/2024	0
AE000010E0983A	MFKE	SFO	San Francisco International Airport (SFO)	SARS-CoV-2	AVRL LightCycler SARS-CoV2/IAV multiplex	3/18/2024	3/19/2024	10.4	Positive	32	CDC N1 AVRL-20240316-multiplex	10/30/2024	223	16.67	3717.41
AE000010E0983A	MFKE	SFO	San Francisco International Airport (SFO)	RNaseP	CDC developed RT-qPCR	3/18/2024	3/19/2024	10.4	Positive	31.4	RNAP	10/30/2024
AE000010E4AC41	MFKE	IAD	Washington Dulles International Airport (IAD)	SARS-CoV-2	AVRL LightCycler SARS-CoV2/IAV multiplex	3/18/2024	3/19/2024	24.1	Positive	34.9	CDC N1 AVRL-20240316-multiplex	10/30/2024	38.3	16.67	638.461
AE000010E4AC41	MFKE	IAD	Washington Dulles International Airport (IAD)	RNaseP	CDC developed RT-qPCR	3/18/2024	3/19/2024	24.1	Positive	32.5	RNAP	10/30/2024
AE000010E4AC41	MFKE	IAD	Washington Dulles International Airport (IAD)	Influenza A virus M gene	AVRL LightCycler SARS-CoV2/IAV multiplex	3/18/2024	3/19/2024	24.1	Negative	99	IAV M gene AVRL-20240316-multiplex	10/30/2024	0
AE000010432124	MFKE	SFO	San Francisco International Airport (SFO)	SARS-CoV-2	AVRL LightCycler SARS-CoV2/IAV multiplex	3/19/2024	3/20/2024	10	Positive	30.5	CDC N1 AVRL-20240316-multiplex	10/30/2024	565	16.67	9418.55
AE000010432124	MFKE	SFO	San Francisco International Airport (SFO)	Influenza A virus M gene	AVRL LightCycler SARS-CoV2/IAV multiplex	3/19/2024	3/20/2024	10	Negative	99	IAV M gene AVRL-20240316-multiplex	10/30/2024	0
AE000010432124	MFKE	SFO	San Francisco International Airport (SFO)	RNaseP	CDC developed RT-qPCR	3/19/2024	3/20/2024	10	Positive	32.2	RNAP	10/30/2024
AE000010E0A738	MFKE	EWR	Newark Liberty International Airport (EWR)	RNaseP	CDC developed RT-qPCR	3/20/2024	3/21/2024	34.1	Positive	32.3	RNAP	10/30/2024
AE000010E0A738	MFKE	EWR	Newark Liberty International Airport (EWR)	Influenza A virus M gene	AVRL LightCycler SARS-CoV2/IAV multiplex	3/20/2024	3/21/2024	34.1	Negative	99	IAV M gene AVRL-20240316-multiplex	10/30/2024	0
AE000010E0A738	MFKE	EWR	Newark Liberty International Airport (EWR)	SARS-CoV-2	AVRL LightCycler SARS-CoV2/IAV multiplex	3/20/2024	3/21/2024	34.1	Positive	34.2	CDC N1 AVRL-20240316-multiplex	10/30/2024	36.4	16.67	606.788
AE000010E38235	MFKE	IAD	Washington Dulles International Airport (IAD)	SARS-CoV-2	AVRL LightCycler SARS-CoV2/IAV multiplex	3/20/2024	3/21/2024	34.9	Positive	34.9	CDC N1 AVRL-20240316-multiplex	10/30/2024	15.3	16.67	255.051
AE000010E38235	MFKE	IAD	Washington Dulles International Airport (IAD)	Influenza A virus M gene	AVRL LightCycler SARS-CoV2/IAV multiplex	3/20/2024	3/21/2024	34.9	Negative	99	IAV M gene AVRL-20240316-multiplex	10/30/2024	0
AE000010E38235	MFKE	IAD	Washington Dulles International Airport (IAD)	RNaseP	CDC developed RT-qPCR	3/20/2024	3/21/2024	34.9	Positive	32.5	RNAP	10/30/2024
AE000010E3C23A	DPFK	DFW	Dallas Fort Worth International Airport (DFW)	SARS-CoV-2	AVRL LightCycler SARS-CoV2/IAV multiplex	3/20/2024	3/22/2024	53.5	Positive	32	CDC N1 AVRL-20240316-multiplex	10/30/2024	163	16.67	2717.21
AE000010E3C23A	DPFK	DFW	Dallas Fort Worth International Airport (DFW)	RNaseP	CDC developed RT-qPCR	3/20/2024	3/22/2024	53.5	Positive	30.6	RNAP	10/30/2024
AE000010E3C23A	DPFK	DFW	Dallas Fort Worth International Airport (DFW)	Influenza A virus M gene	AVRL LightCycler SARS-CoV2/IAV multiplex	3/20/2024	3/22/2024	53.5	Negative	99	IAV M gene AVRL-20240316-multiplex	10/30/2024	0
AE0000103B6C3E	MFKE	SFO	San Francisco International Airport (SFO)	Influenza A virus M gene	AVRL LightCycler SARS-CoV2/IAV multiplex	3/20/2024	3/22/2024	33.4	Negative	99	IAV M gene AVRL-20240316-multiplex	10/30/2024	0
AE0000103B6C3E	MFKE	SFO	San Francisco International Airport (SFO)	SARS-CoV-2	AVRL LightCycler SARS-CoV2/IAV multiplex	3/20/2024	3/22/2024	33.4	Positive	32.9	CDC N1 AVRL-20240316-multiplex	10/30/2024	90	16.67	1500.3
AE0000103B6C3E	MFKE	SFO	San Francisco International Airport (SFO)	RNaseP	CDC developed RT-qPCR	3/20/2024	3/22/2024	33.4	Positive	32	RNAP	10/30/2024
AE00000F423E40EWR	MFKE	EWR	Newark Liberty International Airport (EWR)	Influenza A virus M gene	AVRL LightCycler SARS-CoV2/IAV multiplex	3/22/2024	3/24/2024	57.9	Negative	99	IAV M gene AVRL-20240316-multiplex	10/30/2024	0
AE00000F423E40EWR	MFKE	EWR	Newark Liberty International Airport (EWR)	SARS-CoV-2	AVRL LightCycler SARS-CoV2/IAV multiplex	3/22/2024	3/24/2024	57.9	Positive	35.4	CDC N1 AVRL-20240316-multiplex	10/30/2024	6.98	16.67	116.3566
AE00000F423E40EWR	MFKE	EWR	Newark Liberty International Airport (EWR)	RNaseP	CDC developed RT-qPCR	3/22/2024	3/24/2024	57.9	Positive	31.8	RNAP	10/30/2024
AE000010E4B036	MFKE	IAD	Washington Dulles International Airport (IAD)	RNaseP	CDC developed RT-qPCR	3/22/2024	3/24/2024	58.1	Positive	32.6	RNAP	10/30/2024
AE000010E4B036	MFKE	IAD	Washington Dulles International Airport (IAD)	SARS-CoV-2	AVRL LightCycler SARS-CoV2/IAV multiplex	3/22/2024	3/24/2024	58.1	Positive	36.2	CDC N1 AVRL-20240316-multiplex	10/30/2024	1.57	16.67	26.1719
AE000010E4B036	MFKE	IAD	Washington Dulles International Airport (IAD)	Influenza A virus M gene	AVRL LightCycler SARS-CoV2/IAV multiplex	3/22/2024	3/24/2024	58.1	Negative	99	IAV M gene AVRL-20240316-multiplex	10/30/2024	0
AE000010E0963B	MFKE	SFO	San Francisco International Airport (SFO)	SARS-CoV-2	AVRL LightCycler SARS-CoV2/IAV multiplex	3/22/2024	3/25/2024	58.1	Positive	32.3	CDC N1 AVRL-20240316-multiplex	10/30/2024	129	16.67	2150.43
AE000010E0963B	MFKE	SFO	San Francisco International Airport (SFO)	RNaseP	CDC developed RT-qPCR	3/22/2024	3/25/2024	58.1	Positive	30.8	RNAP	10/30/2024
AE000010E0963B	MFKE	SFO	San Francisco International Airport (SFO)	Influenza A virus M gene	AVRL LightCycler SARS-CoV2/IAV multiplex	3/22/2024	3/25/2024	58.1	Negative	99	IAV M gene AVRL-20240316-multiplex	10/30/2024	0
AE000010E4C53C	DPFK	DFW	Dallas Fort Worth International Airport (DFW)	SARS-CoV-2	AVRL LightCycler SARS-CoV2/IAV multiplex	3/22/2024	3/23/2024	24	Positive	35	CDC N1 AVRL-20240316-multiplex	10/30/2024	13.2	16.67	220.044
AE000010E4C53C	DPFK	DFW	Dallas Fort Worth International Airport (DFW)	RNaseP	CDC developed RT-qPCR	3/22/2024	3/23/2024	24	Positive	34	RNAP	10/30/2024
AE000010E4C53C	DPFK	DFW	Dallas Fort Worth International Airport (DFW)	Influenza A virus M gene	AVRL LightCycler SARS-CoV2/IAV multiplex	3/22/2024	3/23/2024	24	Negative	99	IAV M gene AVRL-20240316-multiplex	10/30/2024	0
AE000010E02532	MFKE	EWR	Newark Liberty International Airport (EWR)	Influenza A virus M gene	AVRL LightCycler SARS-CoV2/IAV multiplex	3/25/2024	3/26/2024	34	Negative	99	IAV M gene AVRL-20240316-multiplex	10/30/2024	0
AE000010E02532	MFKE	EWR	Newark Liberty International Airport (EWR)	RNaseP	CDC developed RT-qPCR	3/25/2024	3/26/2024	34	Negative	99	RNAP	10/30/2024	0
AE000010E02532	MFKE	EWR	Newark Liberty International Airport (EWR)	SARS-CoV-2	AVRL LightCycler SARS-CoV2/IAV multiplex	3/25/2024	3/26/2024	34	Negative	99	CDC N1 AVRL-20240316-multiplex	10/30/2024	0
AE000010E3BD4C	DPFK	DFW	Dallas Fort Worth International Airport (DFW)	SARS-CoV-2	AVRL LightCycler SARS-CoV2/IAV multiplex	3/25/2024	3/26/2024	34.6	Positive	34.5	CDC N1 AVRL-20240316-multiplex	10/30/2024	27.8	16.67	463.426
AE000010E3BD4C	DPFK	DFW	Dallas Fort Worth International Airport (DFW)	RNaseP	CDC developed RT-qPCR	3/25/2024	3/26/2024	34.6	Positive	32.5	RNAP	10/30/2024
AE000010E3BD4C	DPFK	DFW	Dallas Fort Worth International Airport (DFW)	Influenza A virus M gene	AVRL LightCycler SARS-CoV2/IAV multiplex	3/25/2024	3/26/2024	34.6	Negative	99	IAV M gene AVRL-20240316-multiplex	10/30/2024	0
AE00001054232A	MFKE	SFO	San Francisco International Airport (SFO)	RNaseP	CDC developed RT-qPCR	3/25/2024	3/27/2024	34.1	Positive	31.1	RNAP	10/30/2024
AE00001054232A	MFKE	SFO	San Francisco International Airport (SFO)	Influenza A virus M gene	AVRL LightCycler SARS-CoV2/IAV multiplex	3/25/2024	3/27/2024	34.1	Negative	99	IAV M gene AVRL-20240316-multiplex	10/30/2024	0
AE00001054232A	MFKE	SFO	San Francisco International Airport (SFO)	SARS-CoV-2	AVRL LightCycler SARS-CoV2/IAV multiplex	3/25/2024	3/27/2024	34.1	Positive	28.9	CDC N1 AVRL-20240316-multiplex	10/30/2024	1170	16.67	19503.9
AE000010E04F44	MFKE	EWR	Newark Liberty International Airport (EWR)	SARS-CoV-2	AVRL LightCycler SARS-CoV2/IAV multiplex	3/27/2024	3/28/2024	34.1	Positive	34.1	CDC N1 AVRL-20240316-multiplex	10/30/2024	26.3	16.67	438.421
AE000010E04F44	MFKE	EWR	Newark Liberty International Airport (EWR)	RNaseP	CDC developed RT-qPCR	3/27/2024	3/28/2024	34.1	Positive	31.6	RNAP	10/30/2024
AE000010E04F44	MFKE	EWR	Newark Liberty International Airport (EWR)	Influenza A virus M gene	AVRL LightCycler SARS-CoV2/IAV multiplex	3/27/2024	3/28/2024	34.1	Negative	99	IAV M gene AVRL-20240316-multiplex	10/30/2024	0
AE000010E49D4A	MFKE	IAD	Washington Dulles International Airport (IAD)	Influenza A virus M gene	AVRL LightCycler SARS-CoV2/IAV multiplex	3/27/2024	3/28/2024	34	Negative	99	IAV M gene AVRL-20240316-multiplex	10/30/2024	0
AE000010E49D4A	MFKE	IAD	Washington Dulles International Airport (IAD)	SARS-CoV-2	AVRL LightCycler SARS-CoV2/IAV multiplex	3/27/2024	3/28/2024	34	Positive	35.1	CDC N1 AVRL-20240316-multiplex	10/30/2024	9.42	16.67	157.0314
AE000010E49D4A	MFKE	IAD	Washington Dulles International Airport (IAD)	RNaseP	CDC developed RT-qPCR	3/27/2024	3/28/2024	34	Positive	32.5	RNAP	10/30/2024
AE000010E47F42	DPFK	DFW	Dallas Fort Worth International Airport (DFW)	RNaseP	CDC developed RT-qPCR	3/27/2024	3/29/2024	51.8	Positive	31.5	RNAP	10/30/2024
AE000010E47F42	DPFK	DFW	Dallas Fort Worth International Airport (DFW)	Influenza A virus M gene	AVRL LightCycler SARS-CoV2/IAV multiplex	3/27/2024	3/29/2024	51.8	Negative	99	IAV M gene AVRL-20240316-multiplex	10/30/2024	0
AE000010E47F42	DPFK	DFW	Dallas Fort Worth International Airport (DFW)	SARS-CoV-2	AVRL LightCycler SARS-CoV2/IAV multiplex	3/27/2024	3/29/2024	51.8	Positive	30.4	CDC N1 AVRL-20240316-multiplex	10/30/2024	350	16.67	5834.5
AE000010542A30	MFKE	SFO	San Francisco International Airport (SFO)	SARS-CoV-2	AVRL LightCycler SARS-CoV2/IAV multiplex	3/27/2024	3/29/2024	34.2	Positive	32.3	CDC N1 AVRL-20240316-multiplex	10/30/2024	84.4	16.67	1406.948
AE000010542A30	MFKE	SFO	San Francisco International Airport (SFO)	Influenza A virus M gene	AVRL LightCycler SARS-CoV2/IAV multiplex	3/27/2024	3/29/2024	34.2	Positive	34	IAV M gene AVRL-20240316-multiplex	10/30/2024	75.6	16.67	1260.252
AE000010542A30	MFKE	SFO	San Francisco International Airport (SFO)	RNaseP	CDC developed RT-qPCR	3/27/2024	3/29/2024	34.2	Positive	31.1	RNAP	10/30/2024
AE000010E02932	MFKE	EWR	Newark Liberty International Airport (EWR)	Influenza A virus M gene	AVRL LightCycler SARS-CoV2/IAV multiplex	3/29/2024	3/31/2024	58.1	Positive	37.1	IAV M gene AVRL-20240316-multiplex	10/30/2024	0.0019	16.67	0.0322
AE000010E02932	MFKE	EWR	Newark Liberty International Airport (EWR)	SARS-CoV-2	AVRL LightCycler SARS-CoV2/IAV multiplex	3/29/2024	3/31/2024	58.1	Positive	34	CDC N1 AVRL-20240316-multiplex	10/30/2024	27.7	16.67	461.759
AE000010E02932	MFKE	EWR	Newark Liberty International Airport (EWR)	RNaseP	CDC developed RT-qPCR	3/29/2024	3/31/2024	58.1	Positive	31.7	RNAP	10/30/2024
AE000010544E3B	MFKE	SFO	San Francisco International Airport (SFO)	RNaseP	CDC developed RT-qPCR	3/29/2024	4/1/2024	58.2	Positive	30.5	RNAP	10/30/2024
AE000010544E3B	MFKE	SFO	San Francisco International Airport (SFO)	Influenza A virus M gene	AVRL LightCycler SARS-CoV2/IAV multiplex	3/29/2024	4/1/2024	58.2	Negative	99	IAV M gene AVRL-20240316-multiplex	10/30/2024	0
AE000010544E3B	MFKE	SFO	San Francisco International Airport (SFO)	SARS-CoV-2	AVRL LightCycler SARS-CoV2/IAV multiplex	3/29/2024	4/1/2024	58.2	Positive	30.5	CDC N1 AVRL-20240316-multiplex	10/30/2024	316	16.67	5267.72
AE000010E5193A	DPFK	DFW	Dallas Fort Worth International Airport (DFW)	SARS-CoV-2	AVRL LightCycler SARS-CoV2/IAV multiplex	3/29/2024	3/30/2024	10.1	Positive	32.6	CDC N1 AVRL-20240316-multiplex	10/30/2024	66.1	16.67	1101.887
AE000010E5193A	DPFK	DFW	Dallas Fort Worth International Airport (DFW)	Influenza A virus M gene	AVRL LightCycler SARS-CoV2/IAV multiplex	3/29/2024	3/30/2024	10.1	Positive	32.1	IAV M gene AVRL-20240316-multiplex	10/30/2024	377	16.67	6284.59
AE000010E5193A	DPFK	DFW	Dallas Fort Worth International Airport (DFW)	RNaseP	CDC developed RT-qPCR	3/29/2024	3/30/2024	10.1	Positive	30.2	RNAP	10/30/2024
AE000010E0A132	MFKE	EWR	Newark Liberty International Airport (EWR)	SARS-CoV-2	AVRL LightCycler SARS-CoV2/IAV multiplex	4/1/2024	4/2/2024	34.1	Positive	33	CDC N1 AVRL-20240316-multiplex	10/30/2024	60.7	16.67	1011.869
AE000010E0A132	MFKE	EWR	Newark Liberty International Airport (EWR)	RNaseP	CDC developed RT-qPCR	4/1/2024	4/2/2024	34.1	Positive	31.5	RNAP	10/30/2024
AE000010E0A132	MFKE	EWR	Newark Liberty International Airport (EWR)	Influenza A virus M gene	AVRL LightCycler SARS-CoV2/IAV multiplex	4/1/2024	4/2/2024	34.1	Positive	36.6	IAV M gene AVRL-20240316-multiplex	10/30/2024	4.85	16.67	80.8495
AE000010E4BE4C	MFKE	IAD	Washington Dulles International Airport (IAD)	Influenza A virus M gene	AVRL LightCycler SARS-CoV2/IAV multiplex	4/1/2024	4/2/2024	34.7	Positive	37.2	IAV M gene AVRL-20240316-multiplex	10/30/2024	0	16.67	0.0002
AE000010E4BE4C	MFKE	IAD	Washington Dulles International Airport (IAD)	SARS-CoV-2	AVRL LightCycler SARS-CoV2/IAV multiplex	4/1/2024	4/2/2024	34.7	Positive	36.2	CDC N1 AVRL-20240316-multiplex	10/30/2024	4.79	16.67	79.8493
AE000010E4BE4C	MFKE	IAD	Washington Dulles International Airport (IAD)	RNaseP	CDC developed RT-qPCR	4/1/2024	4/2/2024	34.7	Positive	31.5	RNAP	10/30/2024
AE000010E3BE4A	DPFK	DFW	Dallas Fort Worth International Airport (DFW)	Influenza A virus M gene	AVRL LightCycler SARS-CoV2/IAV multiplex	4/1/2024	4/2/2024	34.1	Positive	36.7	IAV M gene AVRL-20240316-multiplex	10/30/2024	1.88	16.67	31.3396
AE000010E3BE4A	DPFK	DFW	Dallas Fort Worth International Airport (DFW)	SARS-CoV-2	AVRL LightCycler SARS-CoV2/IAV multiplex	4/1/2024	4/2/2024	34.1	Positive	31.5	CDC N1 AVRL-20240316-multiplex	10/30/2024	183	16.67	3050.61
AE000010E3BE4A	DPFK	DFW	Dallas Fort Worth International Airport (DFW)	RNaseP	CDC developed RT-qPCR	4/1/2024	4/2/2024	34.1	Positive	30.8	RNAP	10/30/2024
AE000010E49034	MFKE	IAD	Washington Dulles International Airport (IAD)	RNaseP	CDC developed RT-qPCR	4/3/2024	4/4/2024	34.5	Positive	32.3	RNAP	10/30/2024
AE000010E49034	MFKE	IAD	Washington Dulles International Airport (IAD)	SARS-CoV-2	AVRL LightCycler SARS-CoV2/IAV multiplex	4/3/2024	4/4/2024	34.5	Positive	35.5	CDC N1 AVRL-20240316-multiplex	10/30/2024	8.68	16.67	144.6956
AE000010E49034	MFKE	IAD	Washington Dulles International Airport (IAD)	Influenza A virus M gene	AVRL LightCycler SARS-CoV2/IAV multiplex	4/3/2024	4/4/2024	34.5	Negative	99	IAV M gene AVRL-20240316-multiplex	10/30/2024	0
AE000010E51F48	DPFK	DFW	Dallas Fort Worth International Airport (DFW)	Influenza A virus M gene	AVRL LightCycler SARS-CoV2/IAV multiplex	4/3/2024	4/5/2024	51.8	Positive	36.3	IAV M gene AVRL-20240316-multiplex	10/30/2024	13.9	16.67	231.713
AE000010E51F48	DPFK	DFW	Dallas Fort Worth International Airport (DFW)	SARS-CoV-2	AVRL LightCycler SARS-CoV2/IAV multiplex	4/3/2024	4/5/2024	51.8	Positive	33	CDC N1 AVRL-20240316-multiplex	10/30/2024	60.2	16.67	1003.534
AE000010E51F48	DPFK	DFW	Dallas Fort Worth International Airport (DFW)	RNaseP	CDC developed RT-qPCR	4/3/2024	4/5/2024	51.8	Positive	31.3	RNAP	10/30/2024
AE00001054522B	MFKE	SFO	San Francisco International Airport (SFO)	SARS-CoV-2	AVRL LightCycler SARS-CoV2/IAV multiplex	4/3/2024	4/4/2024	23.9	Positive	33.4	CDC N1 AVRL-20240316-multiplex	10/30/2024	46.3	16.67	771.821
AE00001054522B	MFKE	SFO	San Francisco International Airport (SFO)	Influenza A virus M gene	AVRL LightCycler SARS-CoV2/IAV multiplex	4/3/2024	4/4/2024	23.9	Positive	36.4	IAV M gene AVRL-20240316-multiplex	10/30/2024	13.1	16.67	218.377
AE00001054522B	MFKE	SFO	San Francisco International Airport (SFO)	RNaseP	CDC developed RT-qPCR	4/3/2024	4/4/2024	23.9	Positive	30.9	RNAP	10/30/2024
AE000010E0322E	MFKE	EWR	Newark Liberty International Airport (EWR)	RNaseP	CDC developed RT-qPCR	4/3/2024	4/4/2024	27.6	Positive	33.1	RNAP	10/30/2024
AE000010E0322E	MFKE	EWR	Newark Liberty International Airport (EWR)	SARS-CoV-2	AVRL LightCycler SARS-CoV2/IAV multiplex	4/3/2024	4/4/2024	27.6	Negative	99	CDC N1 AVRL-20240316-multiplex	10/30/2024	0
AE000010E0322E	MFKE	EWR	Newark Liberty International Airport (EWR)	Influenza A virus M gene	AVRL LightCycler SARS-CoV2/IAV multiplex	4/3/2024	4/4/2024	27.6	Positive	38.5	IAV M gene AVRL-20240316-multiplex	10/30/2024	0	16.67	0
AE000010E05938	MFKE	EWR	Newark Liberty International Airport (EWR)	Influenza A virus M gene	AVRL LightCycler SARS-CoV2/IAV multiplex	4/5/2024	4/7/2024	57.8	Negative	99	IAV M gene AVRL-20240316-multiplex	10/30/2024	0
AE000010E05938	MFKE	EWR	Newark Liberty International Airport (EWR)	RNaseP	CDC developed RT-qPCR	4/5/2024	4/7/2024	57.8	Positive	31.9	RNAP	10/30/2024
AE000010E05938	MFKE	EWR	Newark Liberty International Airport (EWR)	SARS-CoV-2	AVRL LightCycler SARS-CoV2/IAV multiplex	4/5/2024	4/7/2024	57.8	Positive	34.2	CDC N1 AVRL-20240316-multiplex	10/30/2024	24.9	16.67	415.083
AE000010E30837	MFKE	IAD	Washington Dulles International Airport (IAD)	RNaseP	CDC developed RT-qPCR	4/5/2024	4/7/2024	54.8	Positive	31.7	RNAP	10/30/2024
AE000010E30837	MFKE	IAD	Washington Dulles International Airport (IAD)	Influenza A virus M gene	AVRL LightCycler SARS-CoV2/IAV multiplex	4/5/2024	4/7/2024	54.8	Negative	99	IAV M gene AVRL-20240316-multiplex	10/30/2024	0
AE000010E30837	MFKE	IAD	Washington Dulles International Airport (IAD)	SARS-CoV-2	AVRL LightCycler SARS-CoV2/IAV multiplex	4/5/2024	4/7/2024	54.8	Positive	35.4	CDC N1 AVRL-20240316-multiplex	10/30/2024	9.16	16.67	152.6972
AE000010E3B63E	DPFK	DFW	Dallas Fort Worth International Airport (DFW)	Influenza A virus M gene	AVRL LightCycler SARS-CoV2/IAV multiplex	4/5/2024	4/6/2024	24	Positive	37.6	IAV M gene AVRL-20240316-multiplex	10/30/2024	0	16.67	0
AE000010E3B63E	DPFK	DFW	Dallas Fort Worth International Airport (DFW)	SARS-CoV-2	AVRL LightCycler SARS-CoV2/IAV multiplex	4/5/2024	4/6/2024	24	Positive	31.7	CDC N1 AVRL-20240316-multiplex	10/30/2024	152	16.67	2533.84
AE000010E3B63E	DPFK	DFW	Dallas Fort Worth International Airport (DFW)	RNaseP	CDC developed RT-qPCR	4/5/2024	4/6/2024	24	Positive	30.5	RNAP	10/30/2024
AE0000103F8237	MFKE	SFO	San Francisco International Airport (SFO)	Influenza A virus M gene	AVRL LightCycler SARS-CoV2/IAV multiplex	4/5/2024	4/8/2024	56.7	Negative	99	IAV M gene AVRL-20240316-multiplex	10/30/2024	0
AE0000103F8237	MFKE	SFO	San Francisco International Airport (SFO)	RNaseP	CDC developed RT-qPCR	4/5/2024	4/8/2024	56.7	Negative	99	RNAP	10/30/2024	0
AE0000103F8237	MFKE	SFO	San Francisco International Airport (SFO)	SARS-CoV-2	AVRL LightCycler SARS-CoV2/IAV multiplex	4/5/2024	4/8/2024	56.7	Negative	99	CDC N1 AVRL-20240316-multiplex	10/30/2024	0
AE000010E03732	MFKE	EWR	Newark Liberty International Airport (EWR)	RNaseP	CDC developed RT-qPCR	4/8/2024	4/9/2024	33.6	Positive	31.4	RNAP	10/30/2024
AE000010E03732	MFKE	EWR	Newark Liberty International Airport (EWR)	SARS-CoV-2	AVRL LightCycler SARS-CoV2/IAV multiplex	4/8/2024	4/9/2024	33.6	Positive	34.2	CDC N1 AVRL-20240316-multiplex	10/30/2024	27.1	16.67	451.757
AE000010E03732	MFKE	EWR	Newark Liberty International Airport (EWR)	Influenza A virus M gene	AVRL LightCycler SARS-CoV2/IAV multiplex	4/8/2024	4/9/2024	33.6	Negative	99	IAV M gene AVRL-20240316-multiplex	10/30/2024	0
AE000010E3102B	DPFK	DFW	Dallas Fort Worth International Airport (DFW)	RNaseP	CDC developed RT-qPCR	4/8/2024	4/9/2024	34.5	Positive	32.1	RNAP	10/30/2024
AE000010E3102B	DPFK	DFW	Dallas Fort Worth International Airport (DFW)	SARS-CoV-2	AVRL LightCycler SARS-CoV2/IAV multiplex	4/8/2024	4/9/2024	34.5	Positive	34.3	CDC N1 AVRL-20240316-multiplex	10/30/2024	26.2	16.67	436.754
AE000010E3102B	DPFK	DFW	Dallas Fort Worth International Airport (DFW)	Influenza A virus M gene	AVRL LightCycler SARS-CoV2/IAV multiplex	4/8/2024	4/9/2024	34.5	Negative	99	IAV M gene AVRL-20240316-multiplex	10/30/2024	0
AE00001053582F	MFKE	SFO	San Francisco International Airport (SFO)	SARS-CoV-2	AVRL LightCycler SARS-CoV2/IAV multiplex	4/8/2024	4/10/2024	34.2	Positive	32.6	CDC N1 AVRL-20240316-multiplex	10/30/2024	88.1	16.67	1468.627
AE00001053582F	MFKE	SFO	San Francisco International Airport (SFO)	RNaseP	CDC developed RT-qPCR	4/8/2024	4/10/2024	34.2	Positive	30.8	RNAP	10/30/2024
AE00001053582F	MFKE	SFO	San Francisco International Airport (SFO)	Influenza A virus M gene	AVRL LightCycler SARS-CoV2/IAV multiplex	4/8/2024	4/10/2024	34.2	Negative	99	IAV M gene AVRL-20240316-multiplex	10/30/2024	0
AE000010E08F4C	MFKE	EWR	Newark Liberty International Airport (EWR)	Influenza A virus M gene	AVRL LightCycler SARS-CoV2/IAV multiplex	4/10/2024	4/11/2024	34.1	Negative	99	IAV M gene AVRL-20240316-multiplex	10/30/2024	0
AE000010E08F4C	MFKE	EWR	Newark Liberty International Airport (EWR)	SARS-CoV-2	AVRL LightCycler SARS-CoV2/IAV multiplex	4/10/2024	4/11/2024	34.1	Positive	31.6	CDC N1 AVRL-20240316-multiplex	10/30/2024	113	16.67	1883.71
AE000010E08F4C	MFKE	EWR	Newark Liberty International Airport (EWR)	RNaseP	CDC developed RT-qPCR	4/10/2024	4/11/2024	34.1	Positive	30.1	RNAP	10/30/2024
AE000010E47A41	MFKE	IAD	Washington Dulles International Airport (IAD)	Influenza A virus M gene	AVRL LightCycler SARS-CoV2/IAV multiplex	4/10/2024	4/14/2024	106.1	Negative	99	IAV M gene AVRL-20240316-multiplex	10/30/2024	0
AE000010E47A41	MFKE	IAD	Washington Dulles International Airport (IAD)	RNaseP	CDC developed RT-qPCR	4/10/2024	4/14/2024	106.1	Positive	32.4	RNAP	10/30/2024
AE000010E47A41	MFKE	IAD	Washington Dulles International Airport (IAD)	SARS-CoV-2	AVRL LightCycler SARS-CoV2/IAV multiplex	4/10/2024	4/14/2024	106.1	Positive	33.2	CDC N1 AVRL-20240316-multiplex	10/30/2024	17.8	16.67	296.726
AE000010E52637	DPFK	DFW	Dallas Fort Worth International Airport (DFW)	Influenza A virus M gene	AVRL LightCycler SARS-CoV2/IAV multiplex	4/10/2024	4/12/2024	50	Negative	99	IAV M gene AVRL-20240316-multiplex	10/30/2024	0
AE000010E52637	DPFK	DFW	Dallas Fort Worth International Airport (DFW)	SARS-CoV-2	AVRL LightCycler SARS-CoV2/IAV multiplex	4/10/2024	4/12/2024	50	Positive	32.4	CDC N1 AVRL-20240316-multiplex	10/30/2024	61.1	16.67	1018.537
AE000010E52637	DPFK	DFW	Dallas Fort Worth International Airport (DFW)	RNaseP	CDC developed RT-qPCR	4/10/2024	4/12/2024	50	Positive	30.8	RNAP	10/30/2024
AE0000103F7134	MFKE	SFO	San Francisco International Airport (SFO)	RNaseP	CDC developed RT-qPCR	4/10/2024	4/12/2024	33.5	Positive	30.9	RNAP	10/30/2024
AE0000103F7134	MFKE	SFO	San Francisco International Airport (SFO)	SARS-CoV-2	AVRL LightCycler SARS-CoV2/IAV multiplex	4/10/2024	4/12/2024	33.5	Positive	29	CDC N1 AVRL-20240316-multiplex	10/30/2024	502	16.67	8368.34
AE0000103F7134	MFKE	SFO	San Francisco International Airport (SFO)	Influenza A virus M gene	AVRL LightCycler SARS-CoV2/IAV multiplex	4/10/2024	4/12/2024	33.5	Negative	99	IAV M gene AVRL-20240316-multiplex	10/30/2024	0
AE00001053F940	MFKE	IAD	Washington Dulles International Airport (IAD)	SARS-CoV-2	AVRL LightCycler SARS-CoV2/IAV multiplex	4/11/2024	4/12/2024	32.2	Positive	33	CDC N1 AVRL-20240316-multiplex	10/30/2024	21.2	16.67	353.404
AE00001053F940	MFKE	IAD	Washington Dulles International Airport (IAD)	Influenza A virus M gene	AVRL LightCycler SARS-CoV2/IAV multiplex	4/11/2024	4/12/2024	32.2	Negative	99	IAV M gene AVRL-20240316-multiplex	10/30/2024	0
AE00001053F940	MFKE	IAD	Washington Dulles International Airport (IAD)	RNaseP	CDC developed RT-qPCR	4/11/2024	4/12/2024	32.2	Positive	31.5	RNAP	10/30/2024
AE000010E09336	MFKE	EWR	Newark Liberty International Airport (EWR)	SARS-CoV-2	AVRL LightCycler SARS-CoV2/IAV multiplex	4/12/2024	4/14/2024	58.2	Positive	31.8	CDC N1 AVRL-20240316-multiplex	10/30/2024	56.3	16.67	938.521
AE000010E09336	MFKE	EWR	Newark Liberty International Airport (EWR)	Influenza A virus M gene	AVRL LightCycler SARS-CoV2/IAV multiplex	4/12/2024	4/14/2024	58.2	Negative	99	IAV M gene AVRL-20240316-multiplex	10/30/2024	0
AE000010E09336	MFKE	EWR	Newark Liberty International Airport (EWR)	RNaseP	CDC developed RT-qPCR	4/12/2024	4/14/2024	58.2	Positive	31	RNAP	10/30/2024
AE000010E50736	DPFK	DFW	Dallas Fort Worth International Airport (DFW)	SARS-CoV-2	AVRL LightCycler SARS-CoV2/IAV multiplex	4/12/2024	4/17/2024	121	Positive	30	CDC N1 AVRL-20240316-multiplex	10/30/2024	408	16.67	6801.36
AE000010E50736	DPFK	DFW	Dallas Fort Worth International Airport (DFW)	Influenza A virus M gene	AVRL LightCycler SARS-CoV2/IAV multiplex	4/12/2024	4/17/2024	121	Negative	99	IAV M gene AVRL-20240316-multiplex	10/30/2024	0
AE000010E50736	DPFK	DFW	Dallas Fort Worth International Airport (DFW)	RNaseP	CDC developed RT-qPCR	4/12/2024	4/17/2024	121	Positive	28.4	RNAP	10/30/2024
AE000010E0B538	MFKE	SFO	San Francisco International Airport (SFO)	SARS-CoV-2	AVRL LightCycler SARS-CoV2/IAV multiplex	4/12/2024	4/15/2024	57.2	Positive	31.7	CDC N1 AVRL-20240316-multiplex	10/30/2024	63.7	16.67	1061.879
AE000010E0B538	MFKE	SFO	San Francisco International Airport (SFO)	Influenza A virus M gene	AVRL LightCycler SARS-CoV2/IAV multiplex	4/12/2024	4/15/2024	57.2	Negative	99	IAV M gene AVRL-20240316-multiplex	10/30/2024	0
AE000010E0B538	MFKE	SFO	San Francisco International Airport (SFO)	RNaseP	CDC developed RT-qPCR	4/12/2024	4/15/2024	57.2	Positive	31.5	RNAP	10/30/2024
AE00001054E73E	MFKE	EWR	Newark Liberty International Airport (EWR)	SARS-CoV-2	AVRL LightCycler SARS-CoV2/IAV multiplex	4/15/2024	4/16/2024	34.1	Positive	31	CDC N1 AVRL-20240316-multiplex	10/30/2024	190	16.67	3167.3
AE00001054E73E	MFKE	EWR	Newark Liberty International Airport (EWR)	Influenza A virus M gene	AVRL LightCycler SARS-CoV2/IAV multiplex	4/15/2024	4/16/2024	34.1	Negative	99	IAV M gene AVRL-20240316-multiplex	10/30/2024	0
AE00001054E73E	MFKE	EWR	Newark Liberty International Airport (EWR)	RNaseP	CDC developed RT-qPCR	4/15/2024	4/16/2024	34.1	Positive	30.2	RNAP	10/30/2024
AE00001052CB3E	MFKE	IAD	Washington Dulles International Airport (IAD)	RNaseP	CDC developed RT-qPCR	4/15/2024	4/16/2024	34.8	Positive	31.7	RNAP	10/30/2024
AE00001052CB3E	MFKE	IAD	Washington Dulles International Airport (IAD)	SARS-CoV-2	AVRL LightCycler SARS-CoV2/IAV multiplex	4/15/2024	4/16/2024	34.8	Positive	33	CDC N1 AVRL-20240316-multiplex	10/30/2024	36.2	16.67	603.454
AE00001052CB3E	MFKE	IAD	Washington Dulles International Airport (IAD)	Influenza A virus M gene	AVRL LightCycler SARS-CoV2/IAV multiplex	4/15/2024	4/16/2024	34.8	Negative	99	IAV M gene AVRL-20240316-multiplex	10/30/2024	0
AE000010542B3A	MFKE	SFO	San Francisco International Airport (SFO)	SARS-CoV-2	AVRL LightCycler SARS-CoV2/IAV multiplex	4/15/2024	4/17/2024	34.3	Positive	30.7	CDC N1 AVRL-20240316-multiplex	10/30/2024	236	16.67	3934.12
AE000010542B3A	MFKE	SFO	San Francisco International Airport (SFO)	Influenza A virus M gene	AVRL LightCycler SARS-CoV2/IAV multiplex	4/15/2024	4/17/2024	34.3	Negative	99	IAV M gene AVRL-20240316-multiplex	10/30/2024	0
AE000010542B3A	MFKE	SFO	San Francisco International Airport (SFO)	RNaseP	CDC developed RT-qPCR	4/15/2024	4/17/2024	34.3	Positive	30.4	RNAP	10/30/2024
AE00001055282D	MFKE	EWR	Newark Liberty International Airport (EWR)	SARS-CoV-2	AVRL LightCycler SARS-CoV2/IAV multiplex	4/17/2024	4/18/2024	34	Positive	32.4	CDC N1 AVRL-20240316-multiplex	10/30/2024	61.1	16.67	1018.537
AE00001055282D	MFKE	EWR	Newark Liberty International Airport (EWR)	Influenza A virus M gene	AVRL LightCycler SARS-CoV2/IAV multiplex	4/17/2024	4/18/2024	34	Negative	99	IAV M gene AVRL-20240316-multiplex	10/30/2024	0
AE00001055282D	MFKE	EWR	Newark Liberty International Airport (EWR)	RNaseP	CDC developed RT-qPCR	4/17/2024	4/18/2024	34	Positive	30.8	RNAP	10/30/2024
AE00001052DB40	MFKE	IAD	Washington Dulles International Airport (IAD)	Influenza A virus M gene	AVRL LightCycler SARS-CoV2/IAV multiplex	4/17/2024	4/18/2024	34.7	Negative	99	IAV M gene AVRL-20240316-multiplex	10/30/2024	0
AE00001052DB40	MFKE	IAD	Washington Dulles International Airport (IAD)	SARS-CoV-2	AVRL LightCycler SARS-CoV2/IAV multiplex	4/17/2024	4/18/2024	34.7	Positive	34	CDC N1 AVRL-20240316-multiplex	10/30/2024	21.3	16.67	355.071
AE00001052DB40	MFKE	IAD	Washington Dulles International Airport (IAD)	RNaseP	CDC developed RT-qPCR	4/17/2024	4/18/2024	34.7	Positive	31.8	RNAP	10/30/2024
AE0000103FB846	DPFK	DFW	Dallas Fort Worth International Airport (DFW)	RNaseP	CDC developed RT-qPCR	4/17/2024	4/19/2024	47.6	Positive	31.3	RNAP	10/30/2024
AE0000103FB846	DPFK	DFW	Dallas Fort Worth International Airport (DFW)	SARS-CoV-2	AVRL LightCycler SARS-CoV2/IAV multiplex	4/17/2024	4/19/2024	47.6	Positive	31.5	CDC N1 AVRL-20240316-multiplex	10/30/2024	111	16.67	1850.37
AE0000103FB846	DPFK	DFW	Dallas Fort Worth International Airport (DFW)	Influenza A virus M gene	AVRL LightCycler SARS-CoV2/IAV multiplex	4/17/2024	4/19/2024	47.6	Positive	31.5	IAV M gene AVRL-20240316-multiplex	10/30/2024	93.5	16.67	1558.645
AE000010535936	MFKE	SFO	San Francisco International Airport (SFO)	SARS-CoV-2	AVRL LightCycler SARS-CoV2/IAV multiplex	4/17/2024	4/19/2024	34.1	Positive	30.9	CDC N1 AVRL-20240316-multiplex	10/30/2024	175	16.67	2917.25
AE000010535936	MFKE	SFO	San Francisco International Airport (SFO)	RNaseP	CDC developed RT-qPCR	4/17/2024	4/19/2024	34.1	Positive	33.9	RNAP	10/30/2024
AE000010535936	MFKE	SFO	San Francisco International Airport (SFO)	Influenza A virus M gene	AVRL LightCycler SARS-CoV2/IAV multiplex	4/17/2024	4/19/2024	34.1	Negative	99	IAV M gene AVRL-20240316-multiplex	10/30/2024	0
AE000010555A38	MFKE	EWR	Newark Liberty International Airport (EWR)	RNaseP	CDC developed RT-qPCR	4/19/2024	4/21/2024	58.1	Positive	30.6	RNAP	10/30/2024
AE000010555A38	MFKE	EWR	Newark Liberty International Airport (EWR)	Influenza A virus M gene	AVRL LightCycler SARS-CoV2/IAV multiplex	4/19/2024	4/21/2024	58.1	Negative	99	IAV M gene AVRL-20240316-multiplex	10/30/2024	0
AE000010555A38	MFKE	EWR	Newark Liberty International Airport (EWR)	SARS-CoV-2	AVRL LightCycler SARS-CoV2/IAV multiplex	4/19/2024	4/21/2024	58.1	Positive	31.8	CDC N1 AVRL-20240316-multiplex	10/30/2024	88.4	16.67	1473.628
AE0000103F773A	DPFK	DFW	Dallas Fort Worth International Airport (DFW)	SARS-CoV-2	AVRL LightCycler SARS-CoV2/IAV multiplex	4/19/2024	4/20/2024	24	Positive	32.7	CDC N1 AVRL-20240316-multiplex	10/30/2024	48.4	16.67	806.828
AE0000103F773A	DPFK	DFW	Dallas Fort Worth International Airport (DFW)	RNaseP	CDC developed RT-qPCR	4/19/2024	4/20/2024	24	Positive	29.8	RNAP	10/30/2024
AE0000103F773A	DPFK	DFW	Dallas Fort Worth International Airport (DFW)	Influenza A virus M gene	AVRL LightCycler SARS-CoV2/IAV multiplex	4/19/2024	4/20/2024	24	Negative	99	IAV M gene AVRL-20240316-multiplex	10/30/2024	0
AE000010537430	MFKE	SFO	San Francisco International Airport (SFO)	SARS-CoV-2	AVRL LightCycler SARS-CoV2/IAV multiplex	4/19/2024	4/22/2024	59.1	Positive	31.1	CDC N1 AVRL-20240316-multiplex	10/30/2024	150	16.67	2500.5
AE000010537430	MFKE	SFO	San Francisco International Airport (SFO)	RNaseP	CDC developed RT-qPCR	4/19/2024	4/22/2024	59.1	Positive	30.2	RNAP	10/30/2024
AE000010537430	MFKE	SFO	San Francisco International Airport (SFO)	Influenza A virus M gene	AVRL LightCycler SARS-CoV2/IAV multiplex	4/19/2024	4/22/2024	59.1	Negative	99	IAV M gene AVRL-20240316-multiplex	10/30/2024	0
AE000010553026	MFKE	EWR	Newark Liberty International Airport (EWR)	SARS-CoV-2	AVRL LightCycler SARS-CoV2/IAV multiplex	4/22/2024	4/23/2024	34	Positive	33.4	CDC N1 AVRL-20240316-multiplex	10/30/2024	19.4	16.67	323.398
AE000010553026	MFKE	EWR	Newark Liberty International Airport (EWR)	Influenza A virus M gene	AVRL LightCycler SARS-CoV2/IAV multiplex	4/22/2024	4/23/2024	34	Negative	99	IAV M gene AVRL-20240316-multiplex	10/30/2024	0
AE000010553026	MFKE	EWR	Newark Liberty International Airport (EWR)	RNaseP	CDC developed RT-qPCR	4/22/2024	4/23/2024	34	Positive	30.4	RNAP	10/30/2024
AE0000103EEA42	DPFK	DFW	Dallas Fort Worth International Airport (DFW)	SARS-CoV-2	AVRL LightCycler SARS-CoV2/IAV multiplex	4/22/2024	4/23/2024	34.3	Positive	32.2	CDC N1 AVRL-20240316-multiplex	10/30/2024	75.8	16.67	1263.586
AE0000103EEA42	DPFK	DFW	Dallas Fort Worth International Airport (DFW)	Influenza A virus M gene	AVRL LightCycler SARS-CoV2/IAV multiplex	4/22/2024	4/23/2024	34.3	Negative	99	IAV M gene AVRL-20240316-multiplex	10/30/2024	0
AE0000103EEA42	DPFK	DFW	Dallas Fort Worth International Airport (DFW)	RNaseP	CDC developed RT-qPCR	4/22/2024	4/23/2024	34.3	Positive	30.3	RNAP	10/30/2024
AE000010533A30	MFKE	SFO	San Francisco International Airport (SFO)	SARS-CoV-2	AVRL LightCycler SARS-CoV2/IAV multiplex	4/22/2024	4/24/2024	35.5	Positive	33.2	CDC N1 AVRL-20240316-multiplex	10/30/2024	26.9	16.67	448.423
AE000010533A30	MFKE	SFO	San Francisco International Airport (SFO)	Influenza A virus M gene	AVRL LightCycler SARS-CoV2/IAV multiplex	4/22/2024	4/24/2024	35.5	Negative	99	IAV M gene AVRL-20240316-multiplex	10/30/2024	0
AE000010533A30	MFKE	SFO	San Francisco International Airport (SFO)	RNaseP	CDC developed RT-qPCR	4/22/2024	4/24/2024	35.5	Positive	30.7	RNAP	10/30/2024
AE000010550832	MFKE	EWR	Newark Liberty International Airport (EWR)	SARS-CoV-2	AVRL LightCycler SARS-CoV2/IAV multiplex	4/24/2024	4/25/2024	34.1	Positive	33.5	CDC N1 AVRL-20240316-multiplex	10/30/2024	18.5	16.67	308.395
AE000010550832	MFKE	EWR	Newark Liberty International Airport (EWR)	Influenza A virus M gene	AVRL LightCycler SARS-CoV2/IAV multiplex	4/24/2024	4/25/2024	34.1	Negative	99	IAV M gene AVRL-20240316-multiplex	10/30/2024	0
AE000010550832	MFKE	EWR	Newark Liberty International Airport (EWR)	RNaseP	CDC developed RT-qPCR	4/24/2024	4/25/2024	34.1	Positive	31.4	RNAP	10/30/2024
AE00001053482D	DPFK	DFW	Dallas Fort Worth International Airport (DFW)	SARS-CoV-2	CDC developed RT-qPCR	4/24/2024	4/26/2024	52.3	Positive	30.7	CDC N1,CDC N2	10/30/2024	117	33.33	3899.61
AE00001053482D	DPFK	DFW	Dallas Fort Worth International Airport (DFW)	Influenza A virus M gene	AVRL in-house LightCycler RT-qPCR	4/24/2024	4/26/2024	52.3	Negative	99	IAV M gene	10/30/2024	0
AE00001053482D	DPFK	DFW	Dallas Fort Worth International Airport (DFW)	RNaseP	CDC developed RT-qPCR	4/24/2024	4/26/2024	52.3	Positive	27.6	RNAP	10/30/2024
AE0000103FB33A	MFKE	IAD	Washington Dulles International Airport (IAD)	RNaseP	CDC developed RT-qPCR	4/24/2024	4/25/2024	33.7	Positive	32.7	RNAP	10/30/2024
AE0000103FB33A	MFKE	IAD	Washington Dulles International Airport (IAD)	Influenza A virus M gene	AVRL LightCycler SARS-CoV2/IAV multiplex	4/24/2024	4/25/2024	33.7	Negative	99	IAV M gene AVRL-20240316-multiplex	10/30/2024	0
AE0000103FB33A	MFKE	IAD	Washington Dulles International Airport (IAD)	SARS-CoV-2	AVRL LightCycler SARS-CoV2/IAV multiplex	4/24/2024	4/25/2024	33.7	Positive	35.7	CDC N1 AVRL-20240316-multiplex	10/30/2024	1.17	16.67	19.5039
AE000010540022	MFKE	SFO	San Francisco International Airport (SFO)	RNaseP	CDC developed RT-qPCR	4/24/2024	4/26/2024	33.9	Positive	31.8	RNAP	10/30/2024
AE000010540022	MFKE	SFO	San Francisco International Airport (SFO)	SARS-CoV-2	AVRL LightCycler SARS-CoV2/IAV multiplex	4/24/2024	4/26/2024	33.9	Positive	33.2	CDC N1 AVRL-20240316-multiplex	10/30/2024	24.8	16.67	413.416
AE000010540022	MFKE	SFO	San Francisco International Airport (SFO)	Influenza A virus M gene	AVRL LightCycler SARS-CoV2/IAV multiplex	4/24/2024	4/26/2024	33.9	Negative	99	IAV M gene AVRL-20240316-multiplex	10/30/2024	0
AE0000103FA338	MFKE	EWR	Newark Liberty International Airport (EWR)	Influenza A virus M gene	AVRL LightCycler SARS-CoV2/IAV multiplex	4/26/2024	4/28/2024	57.9	Negative	99	IAV M gene AVRL-20240316-multiplex	10/30/2024	0
AE0000103FA338	MFKE	EWR	Newark Liberty International Airport (EWR)	SARS-CoV-2	AVRL LightCycler SARS-CoV2/IAV multiplex	4/26/2024	4/28/2024	57.9	Positive	33.4	CDC N1 AVRL-20240316-multiplex	10/30/2024	19.3	16.67	321.731
AE0000103FA338	MFKE	EWR	Newark Liberty International Airport (EWR)	RNaseP	CDC developed RT-qPCR	4/26/2024	4/28/2024	57.9	Positive	30.8	RNAP	10/30/2024
AE0000103F302E	MFKE	IAD	Washington Dulles International Airport (IAD)	RNaseP	CDC developed RT-qPCR	4/26/2024	4/28/2024	58.1	Positive	30.6	RNAP	10/30/2024
AE0000103F302E	MFKE	IAD	Washington Dulles International Airport (IAD)	SARS-CoV-2	AVRL LightCycler SARS-CoV2/IAV multiplex	4/26/2024	4/28/2024	58.1	Positive	34.4	CDC N1 AVRL-20240316-multiplex	10/30/2024	6.16	16.67	102.6872
AE0000103F302E	MFKE	IAD	Washington Dulles International Airport (IAD)	Influenza A virus M gene	AVRL LightCycler SARS-CoV2/IAV multiplex	4/26/2024	4/28/2024	58.1	Negative	99	IAV M gene AVRL-20240316-multiplex	10/30/2024	0
AE0000103F783E	DPFK	DFW	Dallas Fort Worth International Airport (DFW)	RNaseP	CDC developed RT-qPCR	4/26/2024	4/27/2024	24	Positive	26.6	RNAP	10/30/2024
AE0000103F783E	DPFK	DFW	Dallas Fort Worth International Airport (DFW)	SARS-CoV-2	CDC developed RT-qPCR	4/26/2024	4/27/2024	24	Positive	31.7	CDC N1,CDC N2	10/30/2024	72.5	33.33	2416.425
AE0000103F783E	DPFK	DFW	Dallas Fort Worth International Airport (DFW)	Influenza A virus M gene	AVRL in-house LightCycler RT-qPCR	4/26/2024	4/27/2024	24	Negative	99	IAV M gene	10/30/2024	0
AE0000103FBC43	MFKE	SFO	San Francisco International Airport (SFO)	Influenza A virus M gene	AVRL LightCycler SARS-CoV2/IAV multiplex	4/26/2024	4/29/2024	54.3	Negative	99	IAV M gene AVRL-20240316-multiplex	10/30/2024	0
AE0000103FBC43	MFKE	SFO	San Francisco International Airport (SFO)	SARS-CoV-2	AVRL LightCycler SARS-CoV2/IAV multiplex	4/26/2024	4/29/2024	54.3	Positive	32.9	CDC N1 AVRL-20240316-multiplex	10/30/2024	33.2	16.67	553.444
AE0000103FBC43	MFKE	SFO	San Francisco International Airport (SFO)	RNaseP	CDC developed RT-qPCR	4/26/2024	4/29/2024	54.3	Positive	31.8	RNAP	10/30/2024
AE00001041EC3C	MFKE	EWR	Newark Liberty International Airport (EWR)	Influenza A virus M gene	AVRL LightCycler SARS-CoV2/IAV multiplex	4/29/2024	4/30/2024	34	Negative	99	IAV M gene AVRL-20240316-multiplex	10/30/2024	0
AE00001041EC3C	MFKE	EWR	Newark Liberty International Airport (EWR)	SARS-CoV-2	AVRL LightCycler SARS-CoV2/IAV multiplex	4/29/2024	4/30/2024	34	Positive	31.6	CDC N1 AVRL-20240316-multiplex	10/30/2024	107	16.67	1783.69
AE00001041EC3C	MFKE	EWR	Newark Liberty International Airport (EWR)	RNaseP	CDC developed RT-qPCR	4/29/2024	4/30/2024	34	Positive	30.3	RNAP	10/30/2024
AE00001052DC3E	MFKE	IAD	Washington Dulles International Airport (IAD)	Influenza A virus M gene	AVRL LightCycler SARS-CoV2/IAV multiplex	4/29/2024	4/30/2024	34.3	Negative	99	IAV M gene AVRL-20240316-multiplex	10/30/2024	0
AE00001052DC3E	MFKE	IAD	Washington Dulles International Airport (IAD)	RNaseP	CDC developed RT-qPCR	4/29/2024	4/30/2024	34.3	Positive	32.2	RNAP	10/30/2024
AE00001052DC3E	MFKE	IAD	Washington Dulles International Airport (IAD)	SARS-CoV-2	AVRL LightCycler SARS-CoV2/IAV multiplex	4/29/2024	4/30/2024	34.3	Negative	99	CDC N1 AVRL-20240316-multiplex	10/30/2024	0
AE000010550C37	DPFK	DFW	Dallas Fort Worth International Airport (DFW)	RNaseP	CDC developed RT-qPCR	4/29/2024	4/30/2024	34.3	Positive	29.6	RNAP	10/30/2024
AE000010550C37	DPFK	DFW	Dallas Fort Worth International Airport (DFW)	Influenza A virus M gene	AVRL LightCycler SARS-CoV2/IAV multiplex	4/29/2024	4/30/2024	34.3	Negative	99	IAV M gene AVRL-20240316-multiplex	10/30/2024	0
AE000010550C37	DPFK	DFW	Dallas Fort Worth International Airport (DFW)	SARS-CoV-2	AVRL LightCycler SARS-CoV2/IAV multiplex	4/29/2024	4/30/2024	34.3	Positive	30.7	CDC N1 AVRL-20240316-multiplex	10/30/2024	224	16.67	3734.08
AE000010534C3B	MFKE	SFO	San Francisco International Airport (SFO)	SARS-CoV-2	AVRL LightCycler SARS-CoV2/IAV multiplex	4/30/2024	4/30/2024	9.6	Positive	33	CDC N1 AVRL-20240316-multiplex	10/30/2024	30.8	16.67	513.436
AE000010534C3B	MFKE	SFO	San Francisco International Airport (SFO)	Influenza A virus M gene	AVRL LightCycler SARS-CoV2/IAV multiplex	4/30/2024	4/30/2024	9.6	Negative	99	IAV M gene AVRL-20240316-multiplex	10/30/2024	0
AE000010534C3B	MFKE	SFO	San Francisco International Airport (SFO)	RNaseP	CDC developed RT-qPCR	4/30/2024	4/30/2024	9.6	Positive	31.9	RNAP	10/30/2024
AE0000103F873C	MFKE	EWR	Newark Liberty International Airport (EWR)	SARS-CoV-2	AVRL LightCycler SARS-CoV2/IAV multiplex	5/1/2024	5/2/2024	34.2	Positive	31.9	CDC N1 AVRL-20240316-multiplex	10/30/2024	80.8	16.67	1346.936
AE0000103F873C	MFKE	EWR	Newark Liberty International Airport (EWR)	Influenza A virus M gene	AVRL LightCycler SARS-CoV2/IAV multiplex	5/1/2024	5/2/2024	34.2	Negative	99	IAV M gene AVRL-20240316-multiplex	10/30/2024	0
AE0000103F873C	MFKE	EWR	Newark Liberty International Airport (EWR)	RNaseP	CDC developed RT-qPCR	5/1/2024	5/2/2024	34.2	Positive	30.4	RNAP	10/30/2024
AE0000103F2A37	MFKE	IAD	Washington Dulles International Airport (IAD)	RNaseP	CDC developed RT-qPCR	5/1/2024	5/2/2024	34.4	Positive	32.1	RNAP	10/30/2024
AE0000103F2A37	MFKE	IAD	Washington Dulles International Airport (IAD)	Influenza A virus M gene	AVRL LightCycler SARS-CoV2/IAV multiplex	5/1/2024	5/2/2024	34.4	Negative	99	IAV M gene AVRL-20240316-multiplex	10/30/2024	0
AE0000103F2A37	MFKE	IAD	Washington Dulles International Airport (IAD)	SARS-CoV-2	AVRL LightCycler SARS-CoV2/IAV multiplex	5/1/2024	5/2/2024	34.4	Positive	32.8	CDC N1 AVRL-20240316-multiplex	10/30/2024	36.5	16.67	608.455
AE00001054CB42	DPFK	DFW	Dallas Fort Worth International Airport (DFW)	RNaseP	CDC developed RT-qPCR	5/1/2024	5/2/2024	34.5	Positive	30.9	RNAP	10/30/2024
AE00001054CB42	DPFK	DFW	Dallas Fort Worth International Airport (DFW)	SARS-CoV-2	AVRL LightCycler SARS-CoV2/IAV multiplex	5/1/2024	5/2/2024	34.5	Positive	30.8	CDC N1 AVRL-20240316-multiplex	10/30/2024	136	16.67	2267.12
AE00001054CB42	DPFK	DFW	Dallas Fort Worth International Airport (DFW)	Influenza A virus M gene	AVRL LightCycler SARS-CoV2/IAV multiplex	5/1/2024	5/2/2024	34.5	Negative	99	IAV M gene AVRL-20240316-multiplex	10/30/2024	0
AE000010542F36	MFKE	SFO	San Francisco International Airport (SFO)	Influenza A virus M gene	AVRL LightCycler SARS-CoV2/IAV multiplex	5/1/2024	5/3/2024	34.3	Negative	99	IAV M gene AVRL-20240316-multiplex	10/30/2024	0
AE000010542F36	MFKE	SFO	San Francisco International Airport (SFO)	SARS-CoV-2	AVRL LightCycler SARS-CoV2/IAV multiplex	5/1/2024	5/3/2024	34.3	Positive	33.1	CDC N1 AVRL-20240316-multiplex	10/30/2024	28.2	16.67	470.094
AE000010542F36	MFKE	SFO	San Francisco International Airport (SFO)	RNaseP	CDC developed RT-qPCR	5/1/2024	5/3/2024	34.3	Positive	30.4	RNAP	10/30/2024
AE0000103FA53E	MFKE	EWR	Newark Liberty International Airport (EWR)	SARS-CoV-2	AVRL LightCycler SARS-CoV2/IAV multiplex	5/3/2024	5/5/2024	58.1	Positive	30.2	CDC N1 AVRL-20240316-multiplex	10/30/2024	316	16.67	5267.72
AE0000103FA53E	MFKE	EWR	Newark Liberty International Airport (EWR)	RNaseP	CDC developed RT-qPCR	5/3/2024	5/5/2024	58.1	Positive	30.7	RNAP	10/30/2024
AE0000103FA53E	MFKE	EWR	Newark Liberty International Airport (EWR)	Influenza A virus M gene	AVRL LightCycler SARS-CoV2/IAV multiplex	5/3/2024	5/5/2024	58.1	Negative	99	IAV M gene AVRL-20240316-multiplex	10/30/2024	0
AE0000103F022D	MFKE	IAD	Washington Dulles International Airport (IAD)	Influenza A virus M gene	AVRL LightCycler SARS-CoV2/IAV multiplex	5/3/2024	5/5/2024	58	Negative	99	IAV M gene AVRL-20240316-multiplex	10/30/2024	0
AE0000103F022D	MFKE	IAD	Washington Dulles International Airport (IAD)	SARS-CoV-2	AVRL LightCycler SARS-CoV2/IAV multiplex	5/3/2024	5/5/2024	58	Positive	32.4	CDC N1 AVRL-20240316-multiplex	10/30/2024	54.3	16.67	905.181
AE0000103F022D	MFKE	IAD	Washington Dulles International Airport (IAD)	RNaseP	CDC developed RT-qPCR	5/3/2024	5/5/2024	58	Positive	31.5	RNAP	10/30/2024
AE0000103FD43C	DPFK	DFW	Dallas Fort Worth International Airport (DFW)	Influenza A virus M gene	AVRL LightCycler SARS-CoV2/IAV multiplex	5/3/2024	5/3/2024	1.1	Negative	99	IAV M gene AVRL-20240316-multiplex	10/30/2024	0
AE0000103FD43C	DPFK	DFW	Dallas Fort Worth International Airport (DFW)	RNaseP	CDC developed RT-qPCR	5/3/2024	5/3/2024	1.1	Positive	30.1	RNAP	10/30/2024
AE0000103FD43C	DPFK	DFW	Dallas Fort Worth International Airport (DFW)	SARS-CoV-2	AVRL LightCycler SARS-CoV2/IAV multiplex	5/3/2024	5/3/2024	1.1	Positive	30.9	CDC N1 AVRL-20240316-multiplex	10/30/2024	129	16.67	2150.43
AE0000103F563B	MFKE	EWR	Newark Liberty International Airport (EWR)	RNaseP	CDC developed RT-qPCR	5/6/2024	5/7/2024	34.4	Positive	30.9	RNAP	10/30/2024
AE0000103F563B	MFKE	EWR	Newark Liberty International Airport (EWR)	SARS-CoV-2	AVRL LightCycler SARS-CoV2/IAV multiplex	5/6/2024	5/7/2024	34.4	Positive	31.8	CDC N1 AVRL-20240316-multiplex	10/30/2024	67.7	16.67	1128.559
AE0000103F563B	MFKE	EWR	Newark Liberty International Airport (EWR)	Influenza A virus M gene	AVRL LightCycler SARS-CoV2/IAV multiplex	5/6/2024	5/7/2024	34.4	Negative	99	IAV M gene AVRL-20240316-multiplex	10/30/2024	0
AE000010545630	MFKE	IAD	Washington Dulles International Airport (IAD)	RNaseP	CDC developed RT-qPCR	5/6/2024	5/6/2024	9.9	Positive	31.1	RNAP	10/30/2024
AE000010545630	MFKE	IAD	Washington Dulles International Airport (IAD)	SARS-CoV-2	AVRL LightCycler SARS-CoV2/IAV multiplex	5/6/2024	5/6/2024	9.9	Positive	32	CDC N1 AVRL-20240316-multiplex	10/30/2024	58.9	16.67	981.863
AE000010545630	MFKE	IAD	Washington Dulles International Airport (IAD)	Influenza A virus M gene	AVRL LightCycler SARS-CoV2/IAV multiplex	5/6/2024	5/6/2024	9.9	Negative	99	IAV M gene AVRL-20240316-multiplex	10/30/2024	0
AE000010538C36	DPFK	DFW	Dallas Fort Worth International Airport (DFW)	SARS-CoV-2	AVRL LightCycler SARS-CoV2/IAV multiplex	5/7/2024	5/7/2024	10.1	Positive	29.9	CDC N1 AVRL-20240316-multiplex	10/30/2024	265	16.67	4417.55
AE000010538C36	DPFK	DFW	Dallas Fort Worth International Airport (DFW)	RNaseP	CDC developed RT-qPCR	5/7/2024	5/7/2024	10.1	Positive	31.2	RNAP	10/30/2024
AE000010538C36	DPFK	DFW	Dallas Fort Worth International Airport (DFW)	Influenza A virus M gene	AVRL LightCycler SARS-CoV2/IAV multiplex	5/7/2024	5/7/2024	10.1	Negative	99	IAV M gene AVRL-20240316-multiplex	10/30/2024	0
AE0000103F8B40	MFKE	EWR	Newark Liberty International Airport (EWR)	RNaseP	CDC developed RT-qPCR	5/8/2024	5/9/2024	35	Positive	30.6	RNAP	10/30/2024
AE0000103F8B40	MFKE	EWR	Newark Liberty International Airport (EWR)	SARS-CoV-2	AVRL LightCycler SARS-CoV2/IAV multiplex	5/8/2024	5/9/2024	35	Positive	30.6	CDC N1 AVRL-20240316-multiplex	10/30/2024	154	16.67	2567.18
AE0000103F8B40	MFKE	EWR	Newark Liberty International Airport (EWR)	Influenza A virus M gene	AVRL LightCycler SARS-CoV2/IAV multiplex	5/8/2024	5/9/2024	35	Negative	99	IAV M gene AVRL-20240316-multiplex	10/30/2024	0
AE00001053E334	MFKE	IAD	Washington Dulles International Airport (IAD)	SARS-CoV-2	AVRL LightCycler SARS-CoV2/IAV multiplex	5/8/2024	5/9/2024	35.8	Positive	31.5	CDC N1 AVRL-20240316-multiplex	10/30/2024	80.7	16.67	1345.269
AE00001053E334	MFKE	IAD	Washington Dulles International Airport (IAD)	RNaseP	CDC developed RT-qPCR	5/8/2024	5/9/2024	35.8	Positive	31.3	RNAP	10/30/2024
AE00001053E334	MFKE	IAD	Washington Dulles International Airport (IAD)	Influenza A virus M gene	AVRL LightCycler SARS-CoV2/IAV multiplex	5/8/2024	5/9/2024	35.8	Negative	99	IAV M gene AVRL-20240316-multiplex	10/30/2024	0
AE0000103F7638	DPFK	DFW	Dallas Fort Worth International Airport (DFW)	SARS-CoV-2	AVRL LightCycler SARS-CoV2/IAV multiplex	5/8/2024	5/9/2024	34.2	Positive	30.6	CDC N1 AVRL-20240316-multiplex	10/30/2024	156	16.67	2600.52
AE0000103F7638	DPFK	DFW	Dallas Fort Worth International Airport (DFW)	RNaseP	CDC developed RT-qPCR	5/8/2024	5/9/2024	34.2	Positive	30.2	RNAP	10/30/2024
AE0000103F7638	DPFK	DFW	Dallas Fort Worth International Airport (DFW)	Influenza A virus M gene	AVRL LightCycler SARS-CoV2/IAV multiplex	5/8/2024	5/9/2024	34.2	Negative	99	IAV M gene AVRL-20240316-multiplex	10/30/2024	0
AE000010541D36	MFKE	SFO	San Francisco International Airport (SFO)	RNaseP	CDC developed RT-qPCR	5/8/2024	5/10/2024	34.2	Positive	31.2	RNAP	10/30/2024
AE000010541D36	MFKE	SFO	San Francisco International Airport (SFO)	Influenza A virus M gene	AVRL LightCycler SARS-CoV2/IAV multiplex	5/8/2024	5/10/2024	34.2	Negative	99	IAV M gene AVRL-20240316-multiplex	10/30/2024	0
AE000010541D36	MFKE	SFO	San Francisco International Airport (SFO)	SARS-CoV-2	AVRL LightCycler SARS-CoV2/IAV multiplex	5/8/2024	5/10/2024	34.2	Negative	99	CDC N1 AVRL-20240316-multiplex	10/30/2024	0
AE0000103FBF4A	MFKE	EWR	Newark Liberty International Airport (EWR)	Influenza A virus M gene	AVRL LightCycler SARS-CoV2/IAV multiplex	5/10/2024	5/12/2024	58.4	Negative	99	IAV M gene AVRL-20240316-multiplex	10/30/2024	0
AE0000103FBF4A	MFKE	EWR	Newark Liberty International Airport (EWR)	RNaseP	CDC developed RT-qPCR	5/10/2024	5/12/2024	58.4	Positive	30.2	RNAP	10/30/2024
AE0000103FBF4A	MFKE	EWR	Newark Liberty International Airport (EWR)	SARS-CoV-2	AVRL LightCycler SARS-CoV2/IAV multiplex	5/10/2024	5/12/2024	58.4	Positive	30.1	CDC N1 AVRL-20240316-multiplex	10/30/2024	222	16.67	3700.74
AE000010533B3A	MFKE	IAD	Washington Dulles International Airport (IAD)	SARS-CoV-2	AVRL LightCycler SARS-CoV2/IAV multiplex	5/10/2024	5/12/2024	58.6	Positive	31.6	CDC N1 AVRL-20240316-multiplex	10/30/2024	76.4	16.67	1273.588
AE000010533B3A	MFKE	IAD	Washington Dulles International Airport (IAD)	Influenza A virus M gene	AVRL LightCycler SARS-CoV2/IAV multiplex	5/10/2024	5/12/2024	58.6	Negative	99	IAV M gene AVRL-20240316-multiplex	10/30/2024	0
AE000010533B3A	MFKE	IAD	Washington Dulles International Airport (IAD)	RNaseP	CDC developed RT-qPCR	5/10/2024	5/12/2024	58.6	Positive	31.1	RNAP	10/30/2024
AE000010E0953A	MFKE	SFO	San Francisco International Airport (SFO)	Influenza A virus M gene	AVRL LightCycler SARS-CoV2/IAV multiplex	5/10/2024	5/13/2024	58.1	Negative	99	IAV M gene AVRL-20240316-multiplex	10/30/2024	0
AE000010E0953A	MFKE	SFO	San Francisco International Airport (SFO)	SARS-CoV-2	AVRL LightCycler SARS-CoV2/IAV multiplex	5/10/2024	5/13/2024	58.1	Positive	31	CDC N1 AVRL-20240316-multiplex	10/30/2024	114	16.67	1900.38
AE000010E0953A	MFKE	SFO	San Francisco International Airport (SFO)	RNaseP	CDC developed RT-qPCR	5/10/2024	5/13/2024	58.1	Positive	31	RNAP	10/30/2024
AE0000103EF23D	MFKE	EWR	Newark Liberty International Airport (EWR)	SARS-CoV-2	AVRL LightCycler SARS-CoV2/IAV multiplex	5/13/2024	5/14/2024	33.9	Positive	31.4	CDC N1 AVRL-20240316-multiplex	10/30/2024	91	16.67	1516.97
AE0000103EF23D	MFKE	EWR	Newark Liberty International Airport (EWR)	Influenza A virus M gene	AVRL LightCycler SARS-CoV2/IAV multiplex	5/13/2024	5/14/2024	33.9	Negative	99	IAV M gene AVRL-20240316-multiplex	10/30/2024	0
AE0000103EF23D	MFKE	EWR	Newark Liberty International Airport (EWR)	RNaseP	CDC developed RT-qPCR	5/13/2024	5/14/2024	33.9	Positive	30.8	RNAP	10/30/2024
AE0000103F212E	MFKE	IAD	Washington Dulles International Airport (IAD)	SARS-CoV-2	AVRL LightCycler SARS-CoV2/IAV multiplex	5/13/2024	5/14/2024	35.6	Negative	99	CDC N1 AVRL-20240316-multiplex	10/30/2024	0
AE0000103F212E	MFKE	IAD	Washington Dulles International Airport (IAD)	RNaseP	CDC developed RT-qPCR	5/13/2024	5/14/2024	35.6	Positive	31.7	RNAP	10/30/2024
AE0000103F212E	MFKE	IAD	Washington Dulles International Airport (IAD)	Influenza A virus M gene	AVRL LightCycler SARS-CoV2/IAV multiplex	5/13/2024	5/14/2024	35.6	Negative	99	IAV M gene AVRL-20240316-multiplex	10/30/2024	0
AE0000103F183B	DPFK	DFW	Dallas Fort Worth International Airport (DFW)	Influenza A virus M gene	AVRL LightCycler SARS-CoV2/IAV multiplex	5/13/2024	5/14/2024	34.1	Negative	99	IAV M gene AVRL-20240316-multiplex	10/30/2024	0
AE0000103F183B	DPFK	DFW	Dallas Fort Worth International Airport (DFW)	RNaseP	CDC developed RT-qPCR	5/13/2024	5/14/2024	34.1	Positive	30.5	RNAP	10/30/2024
AE0000103F183B	DPFK	DFW	Dallas Fort Worth International Airport (DFW)	SARS-CoV-2	AVRL LightCycler SARS-CoV2/IAV multiplex	5/13/2024	5/14/2024	34.1	Positive	31	CDC N1 AVRL-20240316-multiplex	10/30/2024	118	16.67	1967.06
AE00001054162F	MFKE	SFO	San Francisco International Airport (SFO)	RNaseP	CDC developed RT-qPCR	5/13/2024	5/15/2024	34.3	Positive	31	RNAP	10/30/2024
AE00001054162F	MFKE	SFO	San Francisco International Airport (SFO)	Influenza A virus M gene	AVRL LightCycler SARS-CoV2/IAV multiplex	5/13/2024	5/15/2024	34.3	Negative	99	IAV M gene AVRL-20240316-multiplex	10/30/2024	0
AE00001054162F	MFKE	SFO	San Francisco International Airport (SFO)	SARS-CoV-2	AVRL LightCycler SARS-CoV2/IAV multiplex	5/13/2024	5/15/2024	34.3	Positive	31.3	CDC N1 AVRL-20240316-multiplex	10/30/2024	92.8	16.67	1546.976
AE000010543025	MFKE	IAD	Washington Dulles International Airport (IAD)	SARS-CoV-2	AVRL LightCycler SARS-CoV2/IAV multiplex	5/15/2024	5/16/2024	35.5	Positive	33	CDC N1 AVRL-20240316-multiplex	10/30/2024	23.9	16.67	398.413
AE000010543025	MFKE	IAD	Washington Dulles International Airport (IAD)	RNaseP	CDC developed RT-qPCR	5/15/2024	5/16/2024	35.5	Positive	31.9	RNAP	10/30/2024
AE000010543025	MFKE	IAD	Washington Dulles International Airport (IAD)	Influenza A virus M gene	AVRL LightCycler SARS-CoV2/IAV multiplex	5/15/2024	5/16/2024	35.5	Negative	99	IAV M gene AVRL-20240316-multiplex	10/30/2024	0
AE000010555B36	DPFK	DFW	Dallas Fort Worth International Airport (DFW)	Influenza A virus M gene	AVRL LightCycler SARS-CoV2/IAV multiplex	5/15/2024	5/16/2024	37.1	Negative	99	IAV M gene AVRL-20240316-multiplex	10/30/2024	0
AE000010555B36	DPFK	DFW	Dallas Fort Worth International Airport (DFW)	SARS-CoV-2	AVRL LightCycler SARS-CoV2/IAV multiplex	5/15/2024	5/16/2024	37.1	Positive	31.5	CDC N1 AVRL-20240316-multiplex	10/30/2024	81.8	16.67	1363.606
AE000010555B36	DPFK	DFW	Dallas Fort Worth International Airport (DFW)	RNaseP	CDC developed RT-qPCR	5/15/2024	5/16/2024	37.1	Positive	31.9	RNAP	10/30/2024
AE00001053622B	MFKE	SFO	San Francisco International Airport (SFO)	Influenza A virus M gene	AVRL LightCycler SARS-CoV2/IAV multiplex	5/15/2024	5/16/2024	28.2	Negative	99	IAV M gene AVRL-20240316-multiplex	10/30/2024	0
AE00001053622B	MFKE	SFO	San Francisco International Airport (SFO)	RNaseP	CDC developed RT-qPCR	5/15/2024	5/16/2024	28.2	Positive	32.3	RNAP	10/30/2024
AE00001053622B	MFKE	SFO	San Francisco International Airport (SFO)	SARS-CoV-2	AVRL LightCycler SARS-CoV2/IAV multiplex	5/15/2024	5/16/2024	28.2	Positive	31.8	CDC N1 AVRL-20240316-multiplex	10/30/2024	67.9	16.67	1131.893
AE00001052E637	MFKE	EWR	Newark Liberty International Airport (EWR)	SARS-CoV-2	AVRL LightCycler SARS-CoV2/IAV multiplex	5/17/2024	5/19/2024	58.4	Positive	30.9	CDC N1 AVRL-20240316-multiplex	10/30/2024	135	16.67	2250.45
AE00001052E637	MFKE	EWR	Newark Liberty International Airport (EWR)	RNaseP	CDC developed RT-qPCR	5/17/2024	5/19/2024	58.4	Positive	30.2	RNAP	10/30/2024
AE00001052E637	MFKE	EWR	Newark Liberty International Airport (EWR)	Influenza A virus M gene	AVRL LightCycler SARS-CoV2/IAV multiplex	5/17/2024	5/19/2024	58.4	Negative	99	IAV M gene AVRL-20240316-multiplex	10/30/2024	0
AE000010530728	MFKE	IAD	Washington Dulles International Airport (IAD)	Influenza A virus M gene	AVRL LightCycler SARS-CoV2/IAV multiplex	5/17/2024	5/19/2024	61.3	Negative	99	IAV M gene AVRL-20240316-multiplex	10/30/2024	0
AE000010530728	MFKE	IAD	Washington Dulles International Airport (IAD)	RNaseP	CDC developed RT-qPCR	5/17/2024	5/19/2024	61.3	Positive	31.5	RNAP	10/30/2024
AE000010530728	MFKE	IAD	Washington Dulles International Airport (IAD)	SARS-CoV-2	AVRL LightCycler SARS-CoV2/IAV multiplex	5/17/2024	5/19/2024	61.3	Positive	31.9	CDC N1 AVRL-20240316-multiplex	10/30/2024	61.7	16.67	1028.539
AE0000103FBD4E	DPFK	DFW	Dallas Fort Worth International Airport (DFW)	SARS-CoV-2	AVRL LightCycler SARS-CoV2/IAV multiplex	5/17/2024	5/18/2024	24	Positive	30.6	CDC N1 AVRL-20240316-multiplex	10/30/2024	178	16.67	2967.26
AE0000103FBD4E	DPFK	DFW	Dallas Fort Worth International Airport (DFW)	Influenza A virus M gene	AVRL LightCycler SARS-CoV2/IAV multiplex	5/17/2024	5/18/2024	24	Negative	99	IAV M gene AVRL-20240316-multiplex	10/30/2024	0
AE0000103FBD4E	DPFK	DFW	Dallas Fort Worth International Airport (DFW)	RNaseP	CDC developed RT-qPCR	5/17/2024	5/18/2024	24	Positive	30.6	RNAP	10/30/2024
AE00001054142B	MFKE	SFO	San Francisco International Airport (SFO)	SARS-CoV-2	AVRL LightCycler SARS-CoV2/IAV multiplex	5/17/2024	5/20/2024	59	Positive	31.6	CDC N1 AVRL-20240316-multiplex	10/30/2024	80.1	16.67	1335.267
AE00001054142B	MFKE	SFO	San Francisco International Airport (SFO)	RNaseP	CDC developed RT-qPCR	5/17/2024	5/20/2024	59	Positive	30.6	RNAP	10/30/2024
AE00001054142B	MFKE	SFO	San Francisco International Airport (SFO)	Influenza A virus M gene	AVRL LightCycler SARS-CoV2/IAV multiplex	5/17/2024	5/20/2024	59	Negative	99	IAV M gene AVRL-20240316-multiplex	10/30/2024	0
AE0000103F0530	MFKE	EWR	Newark Liberty International Airport (EWR)	SARS-CoV-2	AVRL LightCycler SARS-CoV2/IAV multiplex	5/20/2024	5/21/2024	33.9	Positive	32.7	CDC N1 AVRL-20240316-multiplex	10/30/2024	54.5	16.67	908.515
AE0000103F0530	MFKE	EWR	Newark Liberty International Airport (EWR)	RNaseP	CDC developed RT-qPCR	5/20/2024	5/21/2024	33.9	Positive	31.2	RNAP	10/30/2024
AE0000103F0530	MFKE	EWR	Newark Liberty International Airport (EWR)	Influenza A virus M gene	AVRL LightCycler SARS-CoV2/IAV multiplex	5/20/2024	5/21/2024	33.9	Negative	99	IAV M gene AVRL-20240316-multiplex	10/30/2024	0
AE0000103F2C3E	DPFK	DFW	Dallas Fort Worth International Airport (DFW)	RNaseP	CDC developed RT-qPCR	5/20/2024	5/21/2024	33.7	Positive	30.5	RNAP	10/30/2024
AE0000103F2C3E	DPFK	DFW	Dallas Fort Worth International Airport (DFW)	Influenza A virus M gene	AVRL LightCycler SARS-CoV2/IAV multiplex	5/20/2024	5/21/2024	33.7	Negative	99	IAV M gene AVRL-20240316-multiplex	10/30/2024	0
AE0000103F2C3E	DPFK	DFW	Dallas Fort Worth International Airport (DFW)	SARS-CoV-2	AVRL LightCycler SARS-CoV2/IAV multiplex	5/20/2024	5/21/2024	33.7	Positive	30.9	CDC N1 AVRL-20240316-multiplex	10/30/2024	201	16.67	3350.67
AE00001052E73A	MFKE	IAD	Washington Dulles International Airport (IAD)	Influenza A virus M gene	AVRL LightCycler SARS-CoV2/IAV multiplex	5/20/2024	5/21/2024	34.3	Negative	99	IAV M gene AVRL-20240316-multiplex	10/30/2024	0
AE00001052E73A	MFKE	IAD	Washington Dulles International Airport (IAD)	RNaseP	CDC developed RT-qPCR	5/20/2024	5/21/2024	34.3	Positive	33	RNAP	10/30/2024
AE00001052E73A	MFKE	IAD	Washington Dulles International Airport (IAD)	SARS-CoV-2	AVRL LightCycler SARS-CoV2/IAV multiplex	5/20/2024	5/21/2024	34.3	Positive	34.6	CDC N1 AVRL-20240316-multiplex	10/30/2024	15.1	16.67	251.717
AE0000103F9136	MFKE	SFO	San Francisco International Airport (SFO)	SARS-CoV-2	AVRL LightCycler SARS-CoV2/IAV multiplex	5/20/2024	5/22/2024	34.4	Positive	32.6	CDC N1 AVRL-20240316-multiplex	10/30/2024	58.4	16.67	973.528
AE0000103F9136	MFKE	SFO	San Francisco International Airport (SFO)	RNaseP	CDC developed RT-qPCR	5/20/2024	5/22/2024	34.4	Positive	31.6	RNAP	10/30/2024
AE0000103F9136	MFKE	SFO	San Francisco International Airport (SFO)	Influenza A virus M gene	AVRL LightCycler SARS-CoV2/IAV multiplex	5/20/2024	5/22/2024	34.4	Negative	99	IAV M gene AVRL-20240316-multiplex	10/30/2024	0
AE00001052F232	MFKE	EWR	Newark Liberty International Airport (EWR)	SARS-CoV-2	AVRL LightCycler SARS-CoV2/IAV multiplex	5/22/2024	5/23/2024	34.1	Positive	31.4	CDC N1 AVRL-20240316-multiplex	10/30/2024	106	16.67	1767.02
AE00001052F232	MFKE	EWR	Newark Liberty International Airport (EWR)	RNaseP	CDC developed RT-qPCR	5/22/2024	5/23/2024	34.1	Positive	31.1	RNAP	10/30/2024
AE00001052F232	MFKE	EWR	Newark Liberty International Airport (EWR)	Influenza A virus M gene	AVRL LightCycler SARS-CoV2/IAV multiplex	5/22/2024	5/23/2024	34.1	Negative	99	IAV M gene AVRL-20240316-multiplex	10/30/2024	0
AE00001052B530	MFKE	IAD	Washington Dulles International Airport (IAD)	SARS-CoV-2	AVRL LightCycler SARS-CoV2/IAV multiplex	5/22/2024	5/23/2024	35.6	Positive	32.2	CDC N1 AVRL-20240316-multiplex	10/30/2024	61.8	16.67	1030.206
AE00001052B530	MFKE	IAD	Washington Dulles International Airport (IAD)	RNaseP	CDC developed RT-qPCR	5/22/2024	5/23/2024	35.6	Positive	31.8	RNAP	10/30/2024
AE00001052B530	MFKE	IAD	Washington Dulles International Airport (IAD)	Influenza A virus M gene	AVRL LightCycler SARS-CoV2/IAV multiplex	5/22/2024	5/23/2024	35.6	Negative	99	IAV M gene AVRL-20240316-multiplex	10/30/2024	0
AE0000103F8033	DPFK	DFW	Dallas Fort Worth International Airport (DFW)	Influenza A virus M gene	AVRL LightCycler SARS-CoV2/IAV multiplex	5/22/2024	5/23/2024	34.1	Negative	99	IAV M gene AVRL-20240316-multiplex	10/30/2024	0
AE0000103F8033	DPFK	DFW	Dallas Fort Worth International Airport (DFW)	RNaseP	CDC developed RT-qPCR	5/22/2024	5/23/2024	34.1	Positive	31.2	RNAP	10/30/2024
AE0000103F8033	DPFK	DFW	Dallas Fort Worth International Airport (DFW)	SARS-CoV-2	AVRL LightCycler SARS-CoV2/IAV multiplex	5/22/2024	5/23/2024	34.1	Positive	31.2	CDC N1 AVRL-20240316-multiplex	10/30/2024	125	16.67	2083.75
AE00001053FC44	MFKE	SFO	San Francisco International Airport (SFO)	RNaseP	CDC developed RT-qPCR	5/22/2024	5/24/2024	33.7	Positive	31.5	RNAP	10/30/2024
AE00001053FC44	MFKE	SFO	San Francisco International Airport (SFO)	Influenza A virus M gene	AVRL LightCycler SARS-CoV2/IAV multiplex	5/22/2024	5/24/2024	33.7	Negative	99	IAV M gene AVRL-20240316-multiplex	10/30/2024	0
AE00001053FC44	MFKE	SFO	San Francisco International Airport (SFO)	SARS-CoV-2	AVRL LightCycler SARS-CoV2/IAV multiplex	5/22/2024	5/24/2024	33.7	Positive	30.9	CDC N1 AVRL-20240316-multiplex	10/30/2024	158	16.67	2633.86
AE0000103FC33C	MFKE	EWR	Newark Liberty International Airport (EWR)	Influenza A virus M gene	AVRL LightCycler SARS-CoV2/IAV multiplex	5/24/2024	5/26/2024	58	Negative	99	IAV M gene AVRL-20240316-multiplex	10/30/2024	0
AE0000103FC33C	MFKE	EWR	Newark Liberty International Airport (EWR)	RNaseP	CDC developed RT-qPCR	5/24/2024	5/26/2024	58	Positive	30.2	RNAP	10/30/2024
AE0000103FC33C	MFKE	EWR	Newark Liberty International Airport (EWR)	SARS-CoV-2	AVRL LightCycler SARS-CoV2/IAV multiplex	5/24/2024	5/26/2024	58	Positive	31.6	CDC N1 AVRL-20240316-multiplex	10/30/2024	95.8	16.67	1596.986
AE000010533428	MFKE	IAD	Washington Dulles International Airport (IAD)	Influenza A virus M gene	AVRL LightCycler SARS-CoV2/IAV multiplex	5/24/2024	5/26/2024	56.6	Negative	99	IAV M gene AVRL-20240316-multiplex	10/30/2024	0
AE000010533428	MFKE	IAD	Washington Dulles International Airport (IAD)	SARS-CoV-2	AVRL LightCycler SARS-CoV2/IAV multiplex	5/24/2024	5/26/2024	56.6	Positive	32.3	CDC N1 AVRL-20240316-multiplex	10/30/2024	56.7	16.67	945.189
AE000010533428	MFKE	IAD	Washington Dulles International Airport (IAD)	RNaseP	CDC developed RT-qPCR	5/24/2024	5/26/2024	56.6	Positive	32	RNAP	10/30/2024
AE0000103F8338	DPFK	DFW	Dallas Fort Worth International Airport (DFW)	Influenza A virus M gene	AVRL LightCycler SARS-CoV2/IAV multiplex	5/24/2024	5/24/2024	9.6	Negative	99	IAV M gene AVRL-20240316-multiplex	10/30/2024	0
AE0000103F8338	DPFK	DFW	Dallas Fort Worth International Airport (DFW)	RNaseP	CDC developed RT-qPCR	5/24/2024	5/24/2024	9.6	Positive	31.8	RNAP	10/30/2024
AE0000103F8338	DPFK	DFW	Dallas Fort Worth International Airport (DFW)	SARS-CoV-2	AVRL LightCycler SARS-CoV2/IAV multiplex	5/24/2024	5/24/2024	9.6	Positive	32	CDC N1 AVRL-20240316-multiplex	10/30/2024	69.7	16.67	1161.899
AE000010541A2E	MFKE	SFO	San Francisco International Airport (SFO)	Influenza A virus M gene	AVRL LightCycler SARS-CoV2/IAV multiplex	5/24/2024	5/27/2024	58.9	Negative	99	IAV M gene AVRL-20240316-multiplex	10/30/2024	0
AE000010541A2E	MFKE	SFO	San Francisco International Airport (SFO)	SARS-CoV-2	AVRL LightCycler SARS-CoV2/IAV multiplex	5/24/2024	5/27/2024	58.9	Positive	31	CDC N1 AVRL-20240316-multiplex	10/30/2024	144	16.67	2400.48
AE000010541A2E	MFKE	SFO	San Francisco International Airport (SFO)	RNaseP	CDC developed RT-qPCR	5/24/2024	5/27/2024	58.9	Positive	30.8	RNAP	10/30/2024
AE000010542024	MFKE	SFO	San Francisco International Airport (SFO)	RNaseP	CDC developed RT-qPCR	5/27/2024	5/28/2024	17.3	Positive	32.8	RNAP	10/30/2024
AE000010542024	MFKE	SFO	San Francisco International Airport (SFO)	Influenza A virus M gene	AVRL LightCycler SARS-CoV2/IAV multiplex	5/27/2024	5/28/2024	17.3	Negative	99	IAV M gene AVRL-20240316-multiplex	10/30/2024	0
AE000010542024	MFKE	SFO	San Francisco International Airport (SFO)	SARS-CoV-2	AVRL LightCycler SARS-CoV2/IAV multiplex	5/27/2024	5/28/2024	17.3	Positive	31.6	CDC N1 AVRL-20240316-multiplex	10/30/2024	96.6	16.67	1610.322
AE0000103FB43D	MFKE	EWR	Newark Liberty International Airport (EWR)	Influenza A virus M gene	AVRL LightCycler SARS-CoV2/IAV multiplex	5/27/2024	5/28/2024	34	Negative	99	IAV M gene AVRL-20240316-multiplex	10/30/2024	0
AE0000103FB43D	MFKE	EWR	Newark Liberty International Airport (EWR)	RNaseP	CDC developed RT-qPCR	5/27/2024	5/28/2024	34	Positive	31	RNAP	10/30/2024
AE0000103FB43D	MFKE	EWR	Newark Liberty International Airport (EWR)	SARS-CoV-2	AVRL LightCycler SARS-CoV2/IAV multiplex	5/27/2024	5/28/2024	34	Positive	30.5	CDC N1 AVRL-20240316-multiplex	10/30/2024	215	16.67	3584.05
AE000010545D3E	MFKE	IAD	Washington Dulles International Airport (IAD)	SARS-CoV-2	AVRL LightCycler SARS-CoV2/IAV multiplex	5/27/2024	5/28/2024	34.8	Positive	31.4	CDC N1 AVRL-20240316-multiplex	10/30/2024	111	16.67	1850.37
AE000010545D3E	MFKE	IAD	Washington Dulles International Airport (IAD)	Influenza A virus M gene	AVRL LightCycler SARS-CoV2/IAV multiplex	5/27/2024	5/28/2024	34.8	Negative	99	IAV M gene AVRL-20240316-multiplex	10/30/2024	0
AE000010545D3E	MFKE	IAD	Washington Dulles International Airport (IAD)	RNaseP	CDC developed RT-qPCR	5/27/2024	5/28/2024	34.8	Positive	32.1	RNAP	10/30/2024
AE0000103F7C48	DPFK	DFW	Dallas Fort Worth International Airport (DFW)	Influenza A virus M gene	AVRL LightCycler SARS-CoV2/IAV multiplex	5/28/2024	5/28/2024	10.1	Negative	99	IAV M gene AVRL-20240316-multiplex	10/30/2024	0
AE0000103F7C48	DPFK	DFW	Dallas Fort Worth International Airport (DFW)	SARS-CoV-2	AVRL LightCycler SARS-CoV2/IAV multiplex	5/28/2024	5/28/2024	10.1	Positive	32.8	CDC N1 AVRL-20240316-multiplex	10/30/2024	39.7	16.67	661.799
AE0000103F7C48	DPFK	DFW	Dallas Fort Worth International Airport (DFW)	RNaseP	CDC developed RT-qPCR	5/28/2024	5/28/2024	10.1	Positive	32.5	RNAP	10/30/2024
AE00001053C435	MFKE	SFO	San Francisco International Airport (SFO)	RNaseP	CDC developed RT-qPCR	5/28/2024	5/29/2024	10.1	Positive	32.4	RNAP	10/30/2024
AE00001053C435	MFKE	SFO	San Francisco International Airport (SFO)	SARS-CoV-2	AVRL LightCycler SARS-CoV2/IAV multiplex	5/28/2024	5/29/2024	10.1	Positive	32.6	CDC N1 AVRL-20240316-multiplex	10/30/2024	44.2	16.67	736.814
AE00001053C435	MFKE	SFO	San Francisco International Airport (SFO)	Influenza A virus M gene	AVRL LightCycler SARS-CoV2/IAV multiplex	5/28/2024	5/29/2024	10.1	Negative	99	IAV M gene AVRL-20240316-multiplex	10/30/2024	0
AE000010545128	MFKE	IAD	Washington Dulles International Airport (IAD)	RNaseP	CDC developed RT-qPCR	5/29/2024	5/30/2024	35.5	Positive	32.4	RNAP	10/30/2024
AE000010545128	MFKE	IAD	Washington Dulles International Airport (IAD)	Influenza A virus M gene	AVRL LightCycler SARS-CoV2/IAV multiplex	5/29/2024	5/30/2024	35.5	Negative	99	IAV M gene AVRL-20240316-multiplex	10/30/2024	0
AE000010545128	MFKE	IAD	Washington Dulles International Airport (IAD)	SARS-CoV-2	AVRL LightCycler SARS-CoV2/IAV multiplex	5/29/2024	5/30/2024	35.5	Positive	33.6	CDC N1 AVRL-20240316-multiplex	10/30/2024	19.1	16.67	318.397
AE0000103FB640	DPFK	DFW	Dallas Fort Worth International Airport (DFW)	RNaseP	CDC developed RT-qPCR	5/29/2024	5/30/2024	24.1	Positive	31.4	RNAP	10/30/2024
AE0000103FB640	DPFK	DFW	Dallas Fort Worth International Airport (DFW)	SARS-CoV-2	AVRL LightCycler SARS-CoV2/IAV multiplex	5/29/2024	5/30/2024	24.1	Positive	31.5	CDC N1 AVRL-20240316-multiplex	10/30/2024	119	16.67	1983.73
AE0000103FB640	DPFK	DFW	Dallas Fort Worth International Airport (DFW)	Influenza A virus M gene	AVRL LightCycler SARS-CoV2/IAV multiplex	5/29/2024	5/30/2024	24.1	Negative	99	IAV M gene AVRL-20240316-multiplex	10/30/2024	0
AE000010E09E40	MFKE	SFO	San Francisco International Airport (SFO)	SARS-CoV-2	AVRL LightCycler SARS-CoV2/IAV multiplex	5/29/2024	5/31/2024	34.4	Positive	32.8	CDC N1 AVRL-20240316-multiplex	10/30/2024	36.6	16.67	610.122
AE000010E09E40	MFKE	SFO	San Francisco International Airport (SFO)	Influenza A virus M gene	AVRL LightCycler SARS-CoV2/IAV multiplex	5/29/2024	5/31/2024	34.4	Negative	99	IAV M gene AVRL-20240316-multiplex	10/30/2024	0
AE000010E09E40	MFKE	SFO	San Francisco International Airport (SFO)	RNaseP	CDC developed RT-qPCR	5/29/2024	5/31/2024	34.4	Positive	32.2	RNAP	10/30/2024
AE00001039B83A	MFKE	EWR	Newark Liberty International Airport (EWR)	RNaseP	CDC developed RT-qPCR	5/31/2024	6/2/2024	58.6	Positive	30.9	RNAP	10/30/2024
AE00001039B83A	MFKE	EWR	Newark Liberty International Airport (EWR)	SARS-CoV-2	AVRL LightCycler SARS-CoV2/IAV multiplex	5/31/2024	6/2/2024	58.6	Positive	31.1	CDC N1 AVRL-20240316-multiplex	10/30/2024	167	16.67	2783.89
AE00001039B83A	MFKE	EWR	Newark Liberty International Airport (EWR)	Influenza A virus M gene	AVRL LightCycler SARS-CoV2/IAV multiplex	5/31/2024	6/2/2024	58.6	Negative	99	IAV M gene AVRL-20240316-multiplex	10/30/2024	0
AE0000103F4D40	MFKE	IAD	Washington Dulles International Airport (IAD)	RNaseP	CDC developed RT-qPCR	5/31/2024	6/2/2024	58.1	Positive	31.7	RNAP	10/30/2024
AE0000103F4D40	MFKE	IAD	Washington Dulles International Airport (IAD)	Influenza A virus M gene	AVRL LightCycler SARS-CoV2/IAV multiplex	5/31/2024	6/2/2024	58.1	Negative	99	IAV M gene AVRL-20240316-multiplex	10/30/2024	0
AE0000103F4D40	MFKE	IAD	Washington Dulles International Airport (IAD)	SARS-CoV-2	AVRL LightCycler SARS-CoV2/IAV multiplex	5/31/2024	6/2/2024	58.1	Positive	33.1	CDC N1 AVRL-20240316-multiplex	10/30/2024	28.9	16.67	481.763
AE000010E09A3D	MFKE	SFO	San Francisco International Airport (SFO)	Influenza A virus M gene	AVRL LightCycler SARS-CoV2/IAV multiplex	5/31/2024	6/3/2024	58.1	Negative	99	IAV M gene AVRL-20240316-multiplex	10/30/2024	0
AE000010E09A3D	MFKE	SFO	San Francisco International Airport (SFO)	SARS-CoV-2	AVRL LightCycler SARS-CoV2/IAV multiplex	5/31/2024	6/3/2024	58.1	Positive	32.4	CDC N1 AVRL-20240316-multiplex	10/30/2024	55.6	16.67	926.852
AE000010E09A3D	MFKE	SFO	San Francisco International Airport (SFO)	RNaseP	CDC developed RT-qPCR	5/31/2024	6/3/2024	58.1	Positive	31.8	RNAP	10/30/2024
AE0000103F4F4C	MFKE	IAD	Washington Dulles International Airport (IAD)	SARS-CoV-2	AVRL LightCycler SARS-CoV2/IAV multiplex	6/3/2024	6/4/2024	35.7	Positive	33.2	CDC N1 AVRL-20240316-multiplex	10/30/2024	41.9	16.67	698.473
AE0000103F4F4C	MFKE	IAD	Washington Dulles International Airport (IAD)	Influenza A virus M gene	AVRL LightCycler SARS-CoV2/IAV multiplex	6/3/2024	6/4/2024	35.7	Negative	99	IAV M gene AVRL-20240316-multiplex	10/30/2024	0
AE0000103F4F4C	MFKE	IAD	Washington Dulles International Airport (IAD)	RNaseP	CDC developed RT-qPCR	6/3/2024	6/4/2024	35.7	Positive	31	RNAP	10/30/2024
AE00000F5A8948	DPFK	DFW	Dallas Fort Worth International Airport (DFW)	SARS-CoV-2	AVRL LightCycler SARS-CoV2/IAV multiplex	6/3/2024	6/4/2024	34.6	Positive	31.2	CDC N1 AVRL-20240316-multiplex	10/30/2024	172	16.67	2867.24
AE00000F5A8948	DPFK	DFW	Dallas Fort Worth International Airport (DFW)	RNaseP	CDC developed RT-qPCR	6/3/2024	6/4/2024	34.6	Positive	30.3	RNAP	10/30/2024
AE00000F5A8948	DPFK	DFW	Dallas Fort Worth International Airport (DFW)	Influenza A virus M gene	AVRL LightCycler SARS-CoV2/IAV multiplex	6/3/2024	6/4/2024	34.6	Negative	99	IAV M gene AVRL-20240316-multiplex	10/30/2024	0
AE00000F580439	MFKE	SFO1	San Francisco International Airport (SFO)	SARS-CoV-2	AVRL LightCycler SARS-CoV2/IAV multiplex	6/3/2024	6/5/2024	34.3	Positive	32.3	CDC N1 AVRL-20240316-multiplex	10/30/2024	78.8	16.67	1313.596
AE00000F580439	MFKE	SFO1	San Francisco International Airport (SFO)	RNaseP	CDC developed RT-qPCR	6/3/2024	6/5/2024	34.3	Positive	31.4	RNAP	10/30/2024
AE00000F580439	MFKE	SFO1	San Francisco International Airport (SFO)	Influenza A virus M gene	AVRL LightCycler SARS-CoV2/IAV multiplex	6/3/2024	6/5/2024	34.3	Negative	99	IAV M gene AVRL-20240316-multiplex	10/30/2024	0
AE00000F5A2038	MFKE	SFO2	San Francisco International Airport (SFO)	RNaseP	CDC developed RT-qPCR	6/4/2024	6/5/2024	8.5	Positive	31.9	RNAP	10/30/2024
AE00000F5A2038	MFKE	SFO2	San Francisco International Airport (SFO)	Influenza A virus M gene	AVRL LightCycler SARS-CoV2/IAV multiplex	6/4/2024	6/5/2024	8.5	Negative	99	IAV M gene AVRL-20240316-multiplex	10/30/2024	0
AE00000F5A2038	MFKE	SFO2	San Francisco International Airport (SFO)	SARS-CoV-2	AVRL LightCycler SARS-CoV2/IAV multiplex	6/4/2024	6/5/2024	8.5	Positive	33.1	CDC N1 AVRL-20240316-multiplex	10/30/2024	45	16.67	750.15
AE0000103FC53C	MFKE	EWR	Newark Liberty International Airport (EWR)	Influenza A virus M gene	AVRL LightCycler SARS-CoV2/IAV multiplex	6/5/2024	6/6/2024	34.3	Negative	99	IAV M gene AVRL-20240316-multiplex	10/30/2024	0
AE0000103FC53C	MFKE	EWR	Newark Liberty International Airport (EWR)	RNaseP	CDC developed RT-qPCR	6/5/2024	6/6/2024	34.3	Positive	30.4	RNAP	10/30/2024
AE0000103FC53C	MFKE	EWR	Newark Liberty International Airport (EWR)	SARS-CoV-2	AVRL LightCycler SARS-CoV2/IAV multiplex	6/5/2024	6/6/2024	34.3	Positive	31.2	CDC N1 AVRL-20240316-multiplex	10/30/2024	171	16.67	2850.57
AE0000103ED037	MFKE	IAD	Washington Dulles International Airport (IAD)	Influenza A virus M gene	AVRL LightCycler SARS-CoV2/IAV multiplex	6/5/2024	6/6/2024	34.5	Negative	99	IAV M gene AVRL-20240316-multiplex	10/30/2024	0
AE0000103ED037	MFKE	IAD	Washington Dulles International Airport (IAD)	SARS-CoV-2	AVRL LightCycler SARS-CoV2/IAV multiplex	6/5/2024	6/6/2024	34.5	Positive	31	CDC N1 AVRL-20240316-multiplex	10/30/2024	193	16.67	3217.31
AE0000103ED037	MFKE	IAD	Washington Dulles International Airport (IAD)	RNaseP	CDC developed RT-qPCR	6/5/2024	6/6/2024	34.5	Positive	31.8	RNAP	10/30/2024
AE00000F59A94A	DPFK	DFW	Dallas Fort Worth International Airport (DFW)	SARS-CoV-2	AVRL LightCycler SARS-CoV2/IAV multiplex	6/5/2024	6/6/2024	32.3	Positive	31.8	CDC N1 AVRL-20240316-multiplex	10/30/2024	81.2	16.67	1353.604
AE00000F59A94A	DPFK	DFW	Dallas Fort Worth International Airport (DFW)	Influenza A virus M gene	AVRL LightCycler SARS-CoV2/IAV multiplex	6/5/2024	6/6/2024	32.3	Negative	99	IAV M gene AVRL-20240316-multiplex	10/30/2024	0
AE00000F59A94A	DPFK	DFW	Dallas Fort Worth International Airport (DFW)	RNaseP	CDC developed RT-qPCR	6/5/2024	6/6/2024	32.3	Positive	30.1	RNAP	10/30/2024
AE00000F5A503B	MFKE	SFO1	San Francisco International Airport (SFO)	RNaseP	CDC developed RT-qPCR	6/5/2024	6/7/2024	34	Positive	31.7	RNAP	10/30/2024
AE00000F5A503B	MFKE	SFO1	San Francisco International Airport (SFO)	Influenza A virus M gene	AVRL LightCycler SARS-CoV2/IAV multiplex	6/5/2024	6/7/2024	34	Negative	99	IAV M gene AVRL-20240316-multiplex	10/30/2024	0
AE00000F5A503B	MFKE	SFO1	San Francisco International Airport (SFO)	SARS-CoV-2	AVRL LightCycler SARS-CoV2/IAV multiplex	6/5/2024	6/7/2024	34	Positive	33	CDC N1 AVRL-20240316-multiplex	10/30/2024	46.5	16.67	775.155
AE00000F58063C	MFKE	SFO2	San Francisco International Airport (SFO)	Influenza A virus M gene	AVRL LightCycler SARS-CoV2/IAV multiplex	6/5/2024	6/7/2024	34.1	Negative	99	IAV M gene AVRL-20240316-multiplex	10/30/2024	0
AE00000F58063C	MFKE	SFO2	San Francisco International Airport (SFO)	SARS-CoV-2	AVRL LightCycler SARS-CoV2/IAV multiplex	6/5/2024	6/7/2024	34.1	Positive	33.4	CDC N1 AVRL-20240316-multiplex	10/30/2024	36.3	16.67	605.121
AE00000F58063C	MFKE	SFO2	San Francisco International Airport (SFO)	RNaseP	CDC developed RT-qPCR	6/5/2024	6/7/2024	34.1	Positive	31.5	RNAP	10/30/2024
AE000010395636	MFKE	EWR	Newark Liberty International Airport (EWR)	Influenza A virus M gene	AVRL LightCycler SARS-CoV2/IAV multiplex	6/7/2024	6/9/2024	58	Negative	99	IAV M gene AVRL-20240316-multiplex	10/30/2024	0
AE000010395636	MFKE	EWR	Newark Liberty International Airport (EWR)	RNaseP	CDC developed RT-qPCR	6/7/2024	6/9/2024	58	Positive	30.1	RNAP	10/30/2024
AE000010395636	MFKE	EWR	Newark Liberty International Airport (EWR)	SARS-CoV-2	AVRL LightCycler SARS-CoV2/IAV multiplex	6/7/2024	6/9/2024	58	Positive	30.3	CDC N1 AVRL-20240316-multiplex	10/30/2024	336	16.67	5601.12
AE0000103F4A3B	MFKE	IAD	Washington Dulles International Airport (IAD)	SARS-CoV-2	AVRL LightCycler SARS-CoV2/IAV multiplex	6/7/2024	6/9/2024	57.9	Positive	33	CDC N1 AVRL-20240316-multiplex	10/30/2024	48.2	16.67	803.494
AE0000103F4A3B	MFKE	IAD	Washington Dulles International Airport (IAD)	Influenza A virus M gene	AVRL LightCycler SARS-CoV2/IAV multiplex	6/7/2024	6/9/2024	57.9	Negative	99	IAV M gene AVRL-20240316-multiplex	10/30/2024	0
AE0000103F4A3B	MFKE	IAD	Washington Dulles International Airport (IAD)	RNaseP	CDC developed RT-qPCR	6/7/2024	6/9/2024	57.9	Positive	30.9	RNAP	10/30/2024
AE00000F562A45	MFKE	SFO1	San Francisco International Airport (SFO)	SARS-CoV-2	AVRL LightCycler SARS-CoV2/IAV multiplex	6/7/2024	6/10/2024	58.6	Positive	31.8	CDC N1 AVRL-20240316-multiplex	10/30/2024	113	16.67	1883.71
AE00000F562A45	MFKE	SFO1	San Francisco International Airport (SFO)	RNaseP	CDC developed RT-qPCR	6/7/2024	6/10/2024	58.6	Positive	31.1	RNAP	10/30/2024
AE00000F562A45	MFKE	SFO1	San Francisco International Airport (SFO)	Influenza A virus M gene	AVRL LightCycler SARS-CoV2/IAV multiplex	6/7/2024	6/10/2024	58.6	Negative	99	IAV M gene AVRL-20240316-multiplex	10/30/2024	0
AE000010397B3E	MFKE	EWR	Newark Liberty International Airport (EWR)	RNaseP	CDC developed RT-qPCR	6/10/2024	6/11/2024	34.8	Positive	30.1	RNAP	10/30/2024
AE000010397B3E	MFKE	EWR	Newark Liberty International Airport (EWR)	Influenza A virus M gene	AVRL LightCycler SARS-CoV2/IAV multiplex	6/10/2024	6/11/2024	34.8	Negative	99	IAV M gene AVRL-20240316-multiplex	10/30/2024	0
AE000010397B3E	MFKE	EWR	Newark Liberty International Airport (EWR)	SARS-CoV-2	AVRL LightCycler SARS-CoV2/IAV multiplex	6/10/2024	6/11/2024	34.8	Positive	31.8	CDC N1 AVRL-20240316-multiplex	10/30/2024	75.4	16.67	1256.918
AE0000103F1938	MFKE	IAD	Washington Dulles International Airport (IAD)	Influenza A virus M gene	AVRL LightCycler SARS-CoV2/IAV multiplex	6/10/2024	6/11/2024	33.9	Negative	99	IAV M gene AVRL-20240316-multiplex	10/30/2024	0
AE0000103F1938	MFKE	IAD	Washington Dulles International Airport (IAD)	RNaseP	CDC developed RT-qPCR	6/10/2024	6/11/2024	33.9	Positive	31.8	RNAP	10/30/2024
AE0000103F1938	MFKE	IAD	Washington Dulles International Airport (IAD)	SARS-CoV-2	AVRL LightCycler SARS-CoV2/IAV multiplex	6/10/2024	6/11/2024	33.9	Positive	32.3	CDC N1 AVRL-20240316-multiplex	10/30/2024	51.1	16.67	851.837
AE00000F59AC55	DPFK	DFW	Dallas Fort Worth International Airport (DFW)	SARS-CoV-2	AVRL LightCycler SARS-CoV2/IAV multiplex	6/10/2024	6/11/2024	33.5	Positive	31.5	CDC N1 AVRL-20240316-multiplex	10/30/2024	102	16.67	1700.34
AE00000F59AC55	DPFK	DFW	Dallas Fort Worth International Airport (DFW)	Influenza A virus M gene	AVRL LightCycler SARS-CoV2/IAV multiplex	6/10/2024	6/11/2024	33.5	Negative	99	IAV M gene AVRL-20240316-multiplex	10/30/2024	0
AE00000F59AC55	DPFK	DFW	Dallas Fort Worth International Airport (DFW)	RNaseP	CDC developed RT-qPCR	6/10/2024	6/11/2024	33.5	Positive	30.2	RNAP	10/30/2024
AE00000F58163E	MFKE	SFO1	San Francisco International Airport (SFO)	RNaseP	CDC developed RT-qPCR	6/10/2024	6/12/2024	34.2	Positive	31	RNAP	10/30/2024
AE00000F58163E	MFKE	SFO1	San Francisco International Airport (SFO)	Influenza A virus M gene	AVRL LightCycler SARS-CoV2/IAV multiplex	6/10/2024	6/12/2024	34.2	Negative	99	IAV M gene AVRL-20240316-multiplex	10/30/2024	0
AE00000F58163E	MFKE	SFO1	San Francisco International Airport (SFO)	SARS-CoV-2	AVRL LightCycler SARS-CoV2/IAV multiplex	6/10/2024	6/12/2024	34.2	Positive	32.6	CDC N1 AVRL-20240316-multiplex	10/30/2024	41.7	16.67	695.139
AE00000F57B544	MFKE	SFO2	San Francisco International Airport (SFO)	Influenza A virus M gene	AVRL LightCycler SARS-CoV2/IAV multiplex	6/10/2024	6/12/2024	33.9	Negative	99	IAV M gene AVRL-20240316-multiplex	10/30/2024	0
AE00000F57B544	MFKE	SFO2	San Francisco International Airport (SFO)	SARS-CoV-2	AVRL LightCycler SARS-CoV2/IAV multiplex	6/10/2024	6/12/2024	33.9	Positive	31	CDC N1 AVRL-20240316-multiplex	10/30/2024	154	16.67	2567.18
AE00000F57B544	MFKE	SFO2	San Francisco International Airport (SFO)	RNaseP	CDC developed RT-qPCR	6/10/2024	6/12/2024	33.9	Positive	31.9	RNAP	10/30/2024
AE000010398B40	MFKE	EWR	Newark Liberty International Airport (EWR)	SARS-CoV-2	AVRL LightCycler SARS-CoV2/IAV multiplex	6/12/2024	6/13/2024	34.1	Positive	32.2	CDC N1 AVRL-20240316-multiplex	10/30/2024	58.1	16.67	968.527
AE000010398B40	MFKE	EWR	Newark Liberty International Airport (EWR)	RNaseP	CDC developed RT-qPCR	6/12/2024	6/13/2024	34.1	Positive	31.3	RNAP	10/30/2024
AE000010398B40	MFKE	EWR	Newark Liberty International Airport (EWR)	Influenza A virus M gene	AVRL LightCycler SARS-CoV2/IAV multiplex	6/12/2024	6/13/2024	34.1	Negative	99	IAV M gene AVRL-20240316-multiplex	10/30/2024	0
AE0000103F2534	MFKE	IAD	Washington Dulles International Airport (IAD)	Influenza A virus M gene	AVRL LightCycler SARS-CoV2/IAV multiplex	6/12/2024	6/13/2024	34.5	Negative	99	IAV M gene AVRL-20240316-multiplex	10/30/2024	0
AE0000103F2534	MFKE	IAD	Washington Dulles International Airport (IAD)	RNaseP	CDC developed RT-qPCR	6/12/2024	6/13/2024	34.5	Positive	31.9	RNAP	10/30/2024
AE0000103F2534	MFKE	IAD	Washington Dulles International Airport (IAD)	SARS-CoV-2	AVRL LightCycler SARS-CoV2/IAV multiplex	6/12/2024	6/13/2024	34.5	Positive	32	CDC N1 AVRL-20240316-multiplex	10/30/2024	69.4	16.67	1156.898
AE00000F5A4B4E	DPFK	DFW	Dallas Fort Worth International Airport (DFW)	SARS-CoV-2	AVRL LightCycler SARS-CoV2/IAV multiplex	6/12/2024	6/13/2024	33.9	Positive	29	CDC N1 AVRL-20240316-multiplex	10/30/2024	380	16.67	6334.6
AE00000F5A4B4E	DPFK	DFW	Dallas Fort Worth International Airport (DFW)	RNaseP	CDC developed RT-qPCR	6/12/2024	6/13/2024	33.9	Positive	31.3	RNAP	10/30/2024
AE00000F5A4B4E	DPFK	DFW	Dallas Fort Worth International Airport (DFW)	Influenza A virus M gene	AVRL LightCycler SARS-CoV2/IAV multiplex	6/12/2024	6/13/2024	33.9	Negative	99	IAV M gene AVRL-20240316-multiplex	10/30/2024	0
AE00000F59B646	MFKE	SFO1	San Francisco International Airport (SFO)	SARS-CoV-2	AVRL LightCycler SARS-CoV2/IAV multiplex	6/12/2024	6/14/2024	34.5	Positive	31.8	CDC N1 AVRL-20240316-multiplex	10/30/2024	75.3	16.67	1255.251
AE00000F59B646	MFKE	SFO1	San Francisco International Airport (SFO)	Influenza A virus M gene	AVRL LightCycler SARS-CoV2/IAV multiplex	6/12/2024	6/14/2024	34.5	Negative	99	IAV M gene AVRL-20240316-multiplex	10/30/2024	0
AE00000F59B646	MFKE	SFO1	San Francisco International Airport (SFO)	RNaseP	CDC developed RT-qPCR	6/12/2024	6/14/2024	34.5	Positive	31.8	RNAP	10/30/2024
AE00000F5A3540	MFKE	SFO2	San Francisco International Airport (SFO)	RNaseP	CDC developed RT-qPCR	6/12/2024	6/14/2024	34.3	Positive	31.8	RNAP	10/30/2024
AE00000F5A3540	MFKE	SFO2	San Francisco International Airport (SFO)	Influenza A virus M gene	AVRL LightCycler SARS-CoV2/IAV multiplex	6/12/2024	6/14/2024	34.3	Negative	99	IAV M gene AVRL-20240316-multiplex	10/30/2024	0
AE00000F5A3540	MFKE	SFO2	San Francisco International Airport (SFO)	SARS-CoV-2	AVRL LightCycler SARS-CoV2/IAV multiplex	6/12/2024	6/14/2024	34.3	Positive	32.7	CDC N1 AVRL-20240316-multiplex	10/30/2024	36.8	16.67	613.456
AE00001039B53A	MFKE	EWR	Newark Liberty International Airport (EWR)	Influenza A virus M gene	AVRL LightCycler SARS-CoV2/IAV multiplex	6/14/2024	6/16/2024	58.4	Negative	99	IAV M gene AVRL-20240316-multiplex	10/30/2024	0
AE00001039B53A	MFKE	EWR	Newark Liberty International Airport (EWR)	SARS-CoV-2	AVRL LightCycler SARS-CoV2/IAV multiplex	6/14/2024	6/16/2024	58.4	Positive	31.6	CDC N1 AVRL-20240316-multiplex	10/30/2024	96.4	16.67	1606.988
AE00001039B53A	MFKE	EWR	Newark Liberty International Airport (EWR)	RNaseP	CDC developed RT-qPCR	6/14/2024	6/16/2024	58.4	Positive	29.7	RNAP	10/30/2024
AE00000F97313C	MFKE	IAD	Washington Dulles International Airport (IAD)	SARS-CoV-2	AVRL LightCycler SARS-CoV2/IAV multiplex	6/14/2024	6/15/2024	34.3	Positive	33.8	CDC N1 AVRL-20240316-multiplex	10/30/2024	14	16.67	233.38
AE00000F97313C	MFKE	IAD	Washington Dulles International Airport (IAD)	Influenza A virus M gene	AVRL LightCycler SARS-CoV2/IAV multiplex	6/14/2024	6/15/2024	34.3	Negative	99	IAV M gene AVRL-20240316-multiplex	10/30/2024	0
AE00000F97313C	MFKE	IAD	Washington Dulles International Airport (IAD)	RNaseP	CDC developed RT-qPCR	6/14/2024	6/15/2024	34.3	Positive	31.9	RNAP	10/30/2024
AE00000F58353C	DPFK	DFW	Dallas Fort Worth International Airport (DFW)	RNaseP	CDC developed RT-qPCR	6/14/2024	6/14/2024	11.2	Positive	31.5	RNAP	10/30/2024
AE00000F58353C	DPFK	DFW	Dallas Fort Worth International Airport (DFW)	Influenza A virus M gene	AVRL LightCycler SARS-CoV2/IAV multiplex	6/14/2024	6/14/2024	11.2	Negative	99	IAV M gene AVRL-20240316-multiplex	10/30/2024	0
AE00000F58353C	DPFK	DFW	Dallas Fort Worth International Airport (DFW)	SARS-CoV-2	AVRL LightCycler SARS-CoV2/IAV multiplex	6/14/2024	6/14/2024	11.2	Positive	30.9	CDC N1 AVRL-20240316-multiplex	10/30/2024	96.1	16.67	1601.987
AE00000F5A4440	MFKE	SFO1	San Francisco International Airport (SFO)	SARS-CoV-2	AVRL LightCycler SARS-CoV2/IAV multiplex	6/14/2024	6/17/2024	58.3	Positive	30.4	CDC N1 AVRL-20240316-multiplex	10/30/2024	249	16.67	4150.83
AE00000F5A4440	MFKE	SFO1	San Francisco International Airport (SFO)	RNaseP	CDC developed RT-qPCR	6/14/2024	6/17/2024	58.3	Positive	30.2	RNAP	10/30/2024
AE00000F5A4440	MFKE	SFO1	San Francisco International Airport (SFO)	Influenza A virus M gene	AVRL LightCycler SARS-CoV2/IAV multiplex	6/14/2024	6/17/2024	58.3	Negative	99	IAV M gene AVRL-20240316-multiplex	10/30/2024	0
AE00000F59D54C	MFKE	SFO2	San Francisco International Airport (SFO)	Influenza A virus M gene	AVRL LightCycler SARS-CoV2/IAV multiplex	6/14/2024	6/17/2024	57.9	Negative	99	IAV M gene AVRL-20240316-multiplex	10/30/2024	0
AE00000F59D54C	MFKE	SFO2	San Francisco International Airport (SFO)	RNaseP	CDC developed RT-qPCR	6/14/2024	6/17/2024	57.9	Positive	30.9	RNAP	10/30/2024
AE00000F59D54C	MFKE	SFO2	San Francisco International Airport (SFO)	SARS-CoV-2	AVRL LightCycler SARS-CoV2/IAV multiplex	6/14/2024	6/17/2024	57.9	Positive	30.6	CDC N1 AVRL-20240316-multiplex	10/30/2024	216	16.67	3600.72
AE0000103ED239	MFKE	IAD	Washington Dulles International Airport (IAD)	RNaseP	CDC developed RT-qPCR	6/16/2024	6/16/2024	15.1	Positive	32.4	RNAP	10/30/2024
AE0000103ED239	MFKE	IAD	Washington Dulles International Airport (IAD)	SARS-CoV-2	AVRL LightCycler SARS-CoV2/IAV multiplex	6/16/2024	6/16/2024	15.1	Positive	33.2	CDC N1 AVRL-20240316-multiplex	10/30/2024	23.5	16.67	391.745
AE0000103ED239	MFKE	IAD	Washington Dulles International Airport (IAD)	Influenza A virus M gene	AVRL LightCycler SARS-CoV2/IAV multiplex	6/16/2024	6/16/2024	15.1	Negative	99	IAV M gene AVRL-20240316-multiplex	10/30/2024	0
AE000010399A39	MFKE	EWR	Newark Liberty International Airport (EWR)	SARS-CoV-2	AVRL LightCycler SARS-CoV2/IAV multiplex	6/17/2024	6/18/2024	34.1	Positive	31.1	CDC N1 AVRL-20240316-multiplex	10/30/2024	81.9	16.67	1365.273
AE000010399A39	MFKE	EWR	Newark Liberty International Airport (EWR)	Influenza A virus M gene	AVRL LightCycler SARS-CoV2/IAV multiplex	6/17/2024	6/18/2024	34.1	Negative	99	IAV M gene AVRL-20240316-multiplex	10/30/2024	0
AE000010399A39	MFKE	EWR	Newark Liberty International Airport (EWR)	RNaseP	CDC developed RT-qPCR	6/17/2024	6/18/2024	34.1	Positive	30.8	RNAP	10/30/2024
AE0000103F4C42	MFKE	IAD	Washington Dulles International Airport (IAD)	RNaseP	CDC developed RT-qPCR	6/17/2024	6/18/2024	35.1	Positive	32	RNAP	10/30/2024
AE0000103F4C42	MFKE	IAD	Washington Dulles International Airport (IAD)	SARS-CoV-2	AVRL LightCycler SARS-CoV2/IAV multiplex	6/17/2024	6/18/2024	35.1	Positive	32.1	CDC N1 AVRL-20240316-multiplex	10/30/2024	39.8	16.67	663.466
AE0000103F4C42	MFKE	IAD	Washington Dulles International Airport (IAD)	Influenza A virus M gene	AVRL LightCycler SARS-CoV2/IAV multiplex	6/17/2024	6/18/2024	35.1	Negative	99	IAV M gene AVRL-20240316-multiplex	10/30/2024	0
AE00000F59E448	DPFK	DFW	Dallas Fort Worth International Airport (DFW)	Influenza A virus M gene	AVRL LightCycler SARS-CoV2/IAV multiplex	6/17/2024	6/18/2024	33.7	Negative	99	IAV M gene AVRL-20240316-multiplex	10/30/2024	0
AE00000F59E448	DPFK	DFW	Dallas Fort Worth International Airport (DFW)	RNaseP	CDC developed RT-qPCR	6/17/2024	6/18/2024	33.7	Positive	30.6	RNAP	10/30/2024
AE00000F59E448	DPFK	DFW	Dallas Fort Worth International Airport (DFW)	SARS-CoV-2	AVRL LightCycler SARS-CoV2/IAV multiplex	6/17/2024	6/18/2024	33.7	Positive	30.1	CDC N1 AVRL-20240316-multiplex	10/30/2024	170	16.67	2833.9
AE00000F5A6F56	MFKE	SFO1	San Francisco International Airport (SFO)	Influenza A virus M gene	AVRL LightCycler SARS-CoV2/IAV multiplex	6/17/2024	6/19/2024	34.6	Negative	99	IAV M gene AVRL-20240316-multiplex	10/30/2024	0
AE00000F5A6F56	MFKE	SFO1	San Francisco International Airport (SFO)	SARS-CoV-2	AVRL LightCycler SARS-CoV2/IAV multiplex	6/17/2024	6/19/2024	34.6	Positive	31.6	CDC N1 AVRL-20240316-multiplex	10/30/2024	55	16.67	916.85
AE00000F5A6F56	MFKE	SFO1	San Francisco International Airport (SFO)	RNaseP	CDC developed RT-qPCR	6/17/2024	6/19/2024	34.6	Positive	31.1	RNAP	10/30/2024
AE00000F57B342	MFKE	SFO2	San Francisco International Airport (SFO)	SARS-CoV-2	AVRL LightCycler SARS-CoV2/IAV multiplex	6/17/2024	6/19/2024	34.3	Positive	30.9	CDC N1 AVRL-20240316-multiplex	10/30/2024	91.9	16.67	1531.973
AE00000F57B342	MFKE	SFO2	San Francisco International Airport (SFO)	RNaseP	CDC developed RT-qPCR	6/17/2024	6/19/2024	34.3	Positive	31.6	RNAP	10/30/2024
AE00000F57B342	MFKE	SFO2	San Francisco International Airport (SFO)	Influenza A virus M gene	AVRL LightCycler SARS-CoV2/IAV multiplex	6/17/2024	6/19/2024	34.3	Negative	99	IAV M gene AVRL-20240316-multiplex	10/30/2024	0
AE0000103EE33E	MFKE	IAD	Washington Dulles International Airport (IAD)	RNaseP	CDC developed RT-qPCR	6/19/2024	6/20/2024	34.2	Positive	31.3	RNAP	10/30/2024
AE0000103EE33E	MFKE	IAD	Washington Dulles International Airport (IAD)	SARS-CoV-2	AVRL LightCycler SARS-CoV2/IAV multiplex	6/19/2024	6/20/2024	34.2	Positive	31.8	CDC N1 AVRL-20240316-multiplex	10/30/2024	48	16.67	800.16
AE0000103EE33E	MFKE	IAD	Washington Dulles International Airport (IAD)	Influenza A virus M gene	AVRL LightCycler SARS-CoV2/IAV multiplex	6/19/2024	6/20/2024	34.2	Negative	99	IAV M gene AVRL-20240316-multiplex	10/30/2024	0
AE00001039993C	MFKE	EWR	Newark Liberty International Airport (EWR)	RNaseP	CDC developed RT-qPCR	6/19/2024	6/20/2024	34	Positive	30.5	RNAP	10/30/2024
AE00001039993C	MFKE	EWR	Newark Liberty International Airport (EWR)	Influenza A virus M gene	AVRL LightCycler SARS-CoV2/IAV multiplex	6/19/2024	6/20/2024	34	Negative	99	IAV M gene AVRL-20240316-multiplex	10/30/2024	0
AE00001039993C	MFKE	EWR	Newark Liberty International Airport (EWR)	SARS-CoV-2	AVRL LightCycler SARS-CoV2/IAV multiplex	6/19/2024	6/20/2024	34	Positive	30.9	CDC N1 AVRL-20240316-multiplex	10/30/2024	96.2	16.67	1603.654
AE00001039AA3B	DPFK	DFW	Dallas Fort Worth International Airport (DFW)	RNaseP	CDC developed RT-qPCR	6/19/2024	6/20/2024	34.2	Positive	30.7	RNAP	10/30/2024
AE00001039AA3B	DPFK	DFW	Dallas Fort Worth International Airport (DFW)	SARS-CoV-2	AVRL LightCycler SARS-CoV2/IAV multiplex	6/19/2024	6/20/2024	34.2	Positive	30.7	CDC N1 AVRL-20240316-multiplex	10/30/2024	112	16.67	1867.04
AE00001039AA3B	DPFK	DFW	Dallas Fort Worth International Airport (DFW)	Influenza A virus M gene	AVRL LightCycler SARS-CoV2/IAV multiplex	6/19/2024	6/20/2024	34.2	Negative	99	IAV M gene AVRL-20240316-multiplex	10/30/2024	0
AE00000F57DD54	MFKE	SFO1	San Francisco International Airport (SFO)	RNaseP	CDC developed RT-qPCR	6/19/2024	6/21/2024	33.7	Positive	31.5	RNAP	10/30/2024
AE00000F57DD54	MFKE	SFO1	San Francisco International Airport (SFO)	Influenza A virus M gene	AVRL LightCycler SARS-CoV2/IAV multiplex	6/19/2024	6/21/2024	33.7	Negative	99	IAV M gene AVRL-20240316-multiplex	10/30/2024	0
AE00000F57DD54	MFKE	SFO1	San Francisco International Airport (SFO)	SARS-CoV-2	AVRL LightCycler SARS-CoV2/IAV multiplex	6/19/2024	6/21/2024	33.7	Positive	31.8	CDC N1 AVRL-20240316-multiplex	10/30/2024	47.1	16.67	785.157
AE00000F59F54A	MFKE	SFO2	San Francisco International Airport (SFO)	SARS-CoV-2	AVRL LightCycler SARS-CoV2/IAV multiplex	6/19/2024	6/21/2024	34.5	Positive	33.2	CDC N1 AVRL-20240316-multiplex	10/30/2024	18.1	16.67	301.727
AE00000F59F54A	MFKE	SFO2	San Francisco International Airport (SFO)	RNaseP	CDC developed RT-qPCR	6/19/2024	6/21/2024	34.5	Positive	31.7	RNAP	10/30/2024
AE00000F59F54A	MFKE	SFO2	San Francisco International Airport (SFO)	Influenza A virus M gene	AVRL LightCycler SARS-CoV2/IAV multiplex	6/19/2024	6/21/2024	34.5	Negative	99	IAV M gene AVRL-20240316-multiplex	10/30/2024	0
AE000010398D3C	MFKE	EWR	Newark Liberty International Airport (EWR)	SARS-CoV-2	AVRL LightCycler SARS-CoV2/IAV multiplex	6/21/2024	6/23/2024	58.1	Positive	31	CDC N1 AVRL-20240316-multiplex	10/30/2024	88.1	16.67	1468.627
AE000010398D3C	MFKE	EWR	Newark Liberty International Airport (EWR)	Influenza A virus M gene	AVRL LightCycler SARS-CoV2/IAV multiplex	6/21/2024	6/23/2024	58.1	Negative	99	IAV M gene AVRL-20240316-multiplex	10/30/2024	0
AE000010398D3C	MFKE	EWR	Newark Liberty International Airport (EWR)	RNaseP	CDC developed RT-qPCR	6/21/2024	6/23/2024	58.1	Positive	29.8	RNAP	10/30/2024
AE0000103EDC45	MFKE	IAD	Washington Dulles International Airport (IAD)	Influenza A virus M gene	AVRL LightCycler SARS-CoV2/IAV multiplex	6/21/2024	6/23/2024	58.5	Negative	99	IAV M gene AVRL-20240316-multiplex	10/30/2024	0
AE0000103EDC45	MFKE	IAD	Washington Dulles International Airport (IAD)	SARS-CoV-2	AVRL LightCycler SARS-CoV2/IAV multiplex	6/21/2024	6/23/2024	58.5	Positive	30.3	CDC N1 AVRL-20240316-multiplex	10/30/2024	148	16.67	2467.16
AE0000103EDC45	MFKE	IAD	Washington Dulles International Airport (IAD)	RNaseP	CDC developed RT-qPCR	6/21/2024	6/23/2024	58.5	Positive	30.8	RNAP	10/30/2024
AE00000F5A2D52	DPFK	DFW	Dallas Fort Worth International Airport (DFW)	Influenza A virus M gene	AVRL LightCycler SARS-CoV2/IAV multiplex	6/21/2024	6/21/2024	7.6	Negative	99	IAV M gene AVRL-20240316-multiplex	10/30/2024	0
AE00000F5A2D52	DPFK	DFW	Dallas Fort Worth International Airport (DFW)	RNaseP	CDC developed RT-qPCR	6/21/2024	6/21/2024	7.6	Positive	33.8	RNAP	10/30/2024
AE00000F5A2D52	DPFK	DFW	Dallas Fort Worth International Airport (DFW)	SARS-CoV-2	AVRL LightCycler SARS-CoV2/IAV multiplex	6/21/2024	6/21/2024	7.6	Positive	33.6	CDC N1 AVRL-20240316-multiplex	10/30/2024	14.2	16.67	236.714
AE00000F5A213A	MFKE	SFO2	San Francisco International Airport (SFO)	Influenza A virus M gene	AVRL LightCycler SARS-CoV2/IAV multiplex	6/21/2024	6/24/2024	58	Negative	99	IAV M gene AVRL-20240316-multiplex	10/30/2024	0
AE00000F5A213A	MFKE	SFO2	San Francisco International Airport (SFO)	RNaseP	CDC developed RT-qPCR	6/21/2024	6/24/2024	58	Positive	30.2	RNAP	10/30/2024
AE00000F5A213A	MFKE	SFO2	San Francisco International Airport (SFO)	SARS-CoV-2	AVRL LightCycler SARS-CoV2/IAV multiplex	6/21/2024	6/24/2024	58	Positive	30.3	CDC N1 AVRL-20240316-multiplex	10/30/2024	145	16.67	2417.15
AE000010396631	MFKE	EWR	Newark Liberty International Airport (EWR)	SARS-CoV-2	AVRL LightCycler SARS-CoV2/IAV multiplex	6/24/2024	6/25/2024	33.5	Positive	30.8	CDC N1 AVRL-20240316-multiplex	10/30/2024	123	16.67	2050.41
AE000010396631	MFKE	EWR	Newark Liberty International Airport (EWR)	Influenza A virus M gene	AVRL LightCycler SARS-CoV2/IAV multiplex	6/24/2024	6/25/2024	33.5	Negative	99	IAV M gene AVRL-20240316-multiplex	10/30/2024	0
AE000010396631	MFKE	EWR	Newark Liberty International Airport (EWR)	RNaseP	CDC developed RT-qPCR	6/24/2024	6/25/2024	33.5	Positive	30	RNAP	10/30/2024
AE0000103F102C	MFKE	IAD	Washington Dulles International Airport (IAD)	SARS-CoV-2	AVRL LightCycler SARS-CoV2/IAV multiplex	6/24/2024	6/25/2024	33.9	Positive	30.7	CDC N1 AVRL-20240316-multiplex	10/30/2024	131	16.67	2183.77
AE0000103F102C	MFKE	IAD	Washington Dulles International Airport (IAD)	RNaseP	CDC developed RT-qPCR	6/24/2024	6/25/2024	33.9	Positive	31	RNAP	10/30/2024
AE0000103F102C	MFKE	IAD	Washington Dulles International Airport (IAD)	Influenza A virus M gene	AVRL LightCycler SARS-CoV2/IAV multiplex	6/24/2024	6/25/2024	33.9	Negative	99	IAV M gene AVRL-20240316-multiplex	10/30/2024	0
AE00000F5A8241	DPFK	DFW	Dallas Fort Worth International Airport (DFW)	Influenza A virus M gene	AVRL LightCycler SARS-CoV2/IAV multiplex	6/24/2024	6/25/2024	34.1	Negative	99	IAV M gene AVRL-20240316-multiplex	10/30/2024	0
AE00000F5A8241	DPFK	DFW	Dallas Fort Worth International Airport (DFW)	SARS-CoV-2	AVRL LightCycler SARS-CoV2/IAV multiplex	6/24/2024	6/25/2024	34.1	Positive	30.7	CDC N1 AVRL-20240316-multiplex	10/30/2024	128	16.67	2133.76
AE00000F5A8241	DPFK	DFW	Dallas Fort Worth International Airport (DFW)	RNaseP	CDC developed RT-qPCR	6/24/2024	6/25/2024	34.1	Positive	31.2	RNAP	10/30/2024
AE00000F5A3740	MFKE	SFO1	San Francisco International Airport (SFO)	Influenza A virus M gene	AVRL LightCycler SARS-CoV2/IAV multiplex	6/24/2024	6/26/2024	34.4	Negative	99	IAV M gene AVRL-20240316-multiplex	10/30/2024	0
AE00000F5A3740	MFKE	SFO1	San Francisco International Airport (SFO)	RNaseP	CDC developed RT-qPCR	6/24/2024	6/26/2024	34.4	Positive	30.8	RNAP	10/30/2024
AE00000F5A3740	MFKE	SFO1	San Francisco International Airport (SFO)	SARS-CoV-2	AVRL LightCycler SARS-CoV2/IAV multiplex	6/24/2024	6/26/2024	34.4	Positive	31.3	CDC N1 AVRL-20240316-multiplex	10/30/2024	82.7	16.67	1378.609
AE00000F57F950	MFKE	SFO2	San Francisco International Airport (SFO)	SARS-CoV-2	AVRL LightCycler SARS-CoV2/IAV multiplex	6/24/2024	6/26/2024	34.7	Positive	31.2	CDC N1 AVRL-20240316-multiplex	10/30/2024	85.5	16.67	1425.285
AE00000F57F950	MFKE	SFO2	San Francisco International Airport (SFO)	RNaseP	CDC developed RT-qPCR	6/24/2024	6/26/2024	34.7	Positive	30.9	RNAP	10/30/2024
AE00000F57F950	MFKE	SFO2	San Francisco International Airport (SFO)	Influenza A virus M gene	AVRL LightCycler SARS-CoV2/IAV multiplex	6/24/2024	6/26/2024	34.7	Negative	99	IAV M gene AVRL-20240316-multiplex	10/30/2024	0
AE00001039DD46	MFKE	EWR	Newark Liberty International Airport (EWR)	SARS-CoV-2	AVRL LightCycler SARS-CoV2/IAV multiplex	6/26/2024	6/27/2024	33.9	Positive	30.8	CDC N1 AVRL-20240316-multiplex	10/30/2024	150	16.67	2500.5
AE00001039DD46	MFKE	EWR	Newark Liberty International Airport (EWR)	Influenza A virus M gene	AVRL LightCycler SARS-CoV2/IAV multiplex	6/26/2024	6/27/2024	33.9	Positive	30.9	IAV M gene AVRL-20240316-multiplex	10/30/2024	301	16.67	5017.67
AE00001039DD46	MFKE	EWR	Newark Liberty International Airport (EWR)	RNaseP	CDC developed RT-qPCR	6/26/2024	6/27/2024	33.9	Positive	30.7	RNAP	10/30/2024
AE0000103ED83F	MFKE	IAD	Washington Dulles International Airport (IAD)	Influenza A virus M gene	AVRL LightCycler SARS-CoV2/IAV multiplex	6/26/2024	6/27/2024	34.9	Negative	99	IAV M gene AVRL-20240316-multiplex	10/30/2024	0
AE0000103ED83F	MFKE	IAD	Washington Dulles International Airport (IAD)	RNaseP	CDC developed RT-qPCR	6/26/2024	6/27/2024	34.9	Positive	32	RNAP	10/30/2024
AE0000103ED83F	MFKE	IAD	Washington Dulles International Airport (IAD)	SARS-CoV-2	AVRL LightCycler SARS-CoV2/IAV multiplex	6/26/2024	6/27/2024	34.9	Positive	32.4	CDC N1 AVRL-20240316-multiplex	10/30/2024	46.6	16.67	776.822
AE000010395C38	DPFK	DFW	Dallas Fort Worth International Airport (DFW)	Influenza A virus M gene	AVRL LightCycler SARS-CoV2/IAV multiplex	6/26/2024	6/27/2024	33.6	Negative	99	IAV M gene-20240710-multiplex	10/30/2024	0
AE000010395C38	DPFK	DFW	Dallas Fort Worth International Airport (DFW)	SARS-CoV-2	AVRL LightCycler SARS-CoV2/IAV multiplex	6/26/2024	6/27/2024	33.6	Positive	31.7	CDC N1 AVRL-20240710-multiplex	10/30/2024	63.4	16.67	1056.878
AE000010395C38	DPFK	DFW	Dallas Fort Worth International Airport (DFW)	RNaseP	CDC developed RT-qPCR	6/26/2024	6/27/2024	33.6	Positive	31	RNAP	10/30/2024
AE00000F5A1F4C	MFKE	SFO2	San Francisco International Airport (SFO)	SARS-CoV-2	AVRL LightCycler SARS-CoV2/IAV multiplex	6/26/2024	6/28/2024	34.2	Positive	31.8	CDC N1 AVRL-20240316-multiplex	10/30/2024	70.7	16.67	1178.569
AE00000F5A1F4C	MFKE	SFO2	San Francisco International Airport (SFO)	RNaseP	CDC developed RT-qPCR	6/26/2024	6/28/2024	34.2	Positive	31.6	RNAP	10/30/2024
AE00000F5A1F4C	MFKE	SFO2	San Francisco International Airport (SFO)	Influenza A virus M gene	AVRL LightCycler SARS-CoV2/IAV multiplex	6/26/2024	6/28/2024	34.2	Negative	99	IAV M gene AVRL-20240316-multiplex	10/30/2024	0
AE00000F560E44	MFKE	SFO1	San Francisco International Airport (SFO)	RNaseP	CDC developed RT-qPCR	6/28/2024	7/1/2024	65.2	Positive	30.7	RNAP	10/30/2024
AE00000F560E44	MFKE	SFO1	San Francisco International Airport (SFO)	Influenza A virus M gene	AVRL LightCycler SARS-CoV2/IAV multiplex	6/28/2024	7/1/2024	65.2	Negative	99	IAV M gene AVRL-20240316-multiplex	10/30/2024	0
AE00000F560E44	MFKE	SFO1	San Francisco International Airport (SFO)	SARS-CoV-2	AVRL LightCycler SARS-CoV2/IAV multiplex	6/28/2024	7/1/2024	65.2	Positive	30	CDC N1 AVRL-20240316-multiplex	10/30/2024	268	16.67	4467.56
AE000010396839	MFKE	EWR	Newark Liberty International Airport (EWR)	RNaseP	CDC developed RT-qPCR	6/28/2024	6/30/2024	57.9	Positive	30.8	RNAP	10/30/2024
AE000010396839	MFKE	EWR	Newark Liberty International Airport (EWR)	Influenza A virus M gene	AVRL LightCycler SARS-CoV2/IAV multiplex	6/28/2024	6/30/2024	57.9	Negative	99	IAV M gene AVRL-20240316-multiplex	10/30/2024	0
AE000010396839	MFKE	EWR	Newark Liberty International Airport (EWR)	SARS-CoV-2	AVRL LightCycler SARS-CoV2/IAV multiplex	6/28/2024	6/30/2024	57.9	Positive	31.1	CDC N1 AVRL-20240316-multiplex	10/30/2024	120	16.67	2000.4
AE0000103EFE52	MFKE	IAD	Washington Dulles International Airport (IAD)	RNaseP	CDC developed RT-qPCR	6/28/2024	6/30/2024	58.3	Positive	31.7	RNAP	10/30/2024
AE0000103EFE52	MFKE	IAD	Washington Dulles International Airport (IAD)	SARS-CoV-2	AVRL LightCycler SARS-CoV2/IAV multiplex	6/28/2024	6/30/2024	58.3	Positive	31.7	CDC N1 AVRL-20240316-multiplex	10/30/2024	75.3	16.67	1255.251
AE0000103EFE52	MFKE	IAD	Washington Dulles International Airport (IAD)	Influenza A virus M gene	AVRL LightCycler SARS-CoV2/IAV multiplex	6/28/2024	6/30/2024	58.3	Negative	99	IAV M gene AVRL-20240316-multiplex	10/30/2024	0
AE00001039B030	DPFK	DFW	Dallas Fort Worth International Airport (DFW)	Influenza A virus M gene	AVRL LightCycler SARS-CoV2/IAV multiplex	6/28/2024	6/29/2024	16.6	Negative	99	IAV M gene-20240710-multiplex	10/30/2024	0
AE00001039B030	DPFK	DFW	Dallas Fort Worth International Airport (DFW)	SARS-CoV-2	AVRL LightCycler SARS-CoV2/IAV multiplex	6/28/2024	6/29/2024	16.6	Positive	32.5	CDC N1 AVRL-20240710-multiplex	10/30/2024	26.3	16.67	438.421
AE00001039B030	DPFK	DFW	Dallas Fort Worth International Airport (DFW)	RNaseP	CDC developed RT-qPCR	6/28/2024	6/29/2024	16.6	Positive	32.1	RNAP	10/30/2024
AE00000F562E48	MFKE	SFO1	San Francisco International Airport (SFO)	SARS-CoV-2	AVRL LightCycler SARS-CoV2/IAV multiplex	7/1/2024	7/3/2024	41.2	Positive	31.8	CDC N1 AVRL-20240710-multiplex	10/30/2024	59.8	16.67	996.866
AE00000F562E48	MFKE	SFO1	San Francisco International Airport (SFO)	Influenza A virus M gene	AVRL LightCycler SARS-CoV2/IAV multiplex	7/1/2024	7/3/2024	41.2	Negative	99	IAV M gene-20240710-multiplex	10/30/2024	0
AE00000F562E48	MFKE	SFO1	San Francisco International Airport (SFO)	RNaseP	CDC developed RT-qPCR	7/1/2024	7/3/2024	41.2	Positive	31.2	RNAP	10/30/2024
AE0000103F002B	MFKE	IAD	Washington Dulles International Airport (IAD)	SARS-CoV-2	AVRL LightCycler SARS-CoV2/IAV multiplex	7/1/2024	7/2/2024	34.1	Positive	33.7	CDC N1 AVRL-20240710-multiplex	10/30/2024	5.04	16.67	84.0168
AE0000103F002B	MFKE	IAD	Washington Dulles International Airport (IAD)	Influenza A virus M gene	AVRL LightCycler SARS-CoV2/IAV multiplex	7/1/2024	7/2/2024	34.1	Negative	99	IAV M gene-20240710-multiplex	10/30/2024	0
AE0000103F002B	MFKE	IAD	Washington Dulles International Airport (IAD)	RNaseP	CDC developed RT-qPCR	7/1/2024	7/2/2024	34.1	Positive	31.5	RNAP	10/30/2024
AE000010397C3C	MFKE	EWR	Newark Liberty International Airport (EWR)	SARS-CoV-2	AVRL LightCycler SARS-CoV2/IAV multiplex	7/1/2024	7/2/2024	33.7	Positive	32.6	CDC N1 AVRL-20240710-multiplex	10/30/2024	23.8	16.67	396.746
AE000010397C3C	MFKE	EWR	Newark Liberty International Airport (EWR)	Influenza A virus M gene	AVRL LightCycler SARS-CoV2/IAV multiplex	7/1/2024	7/2/2024	33.7	Negative	99	IAV M gene-20240710-multiplex	10/30/2024	0
AE000010397C3C	MFKE	EWR	Newark Liberty International Airport (EWR)	RNaseP	CDC developed RT-qPCR	7/1/2024	7/2/2024	33.7	Positive	30.6	RNAP	10/30/2024
AE00000F582640	DPFK	DFW	Dallas Fort Worth International Airport (DFW)	Influenza A virus M gene	AVRL LightCycler SARS-CoV2/IAV multiplex	7/1/2024	7/2/2024	33.9	Negative	99	IAV M gene-20240710-multiplex	10/30/2024	0	16.6667	0
AE00000F582640	DPFK	DFW	Dallas Fort Worth International Airport (DFW)	SARS-CoV-2	AVRL LightCycler SARS-CoV2/IAV multiplex	7/1/2024	7/2/2024	33.9	Positive	31.1	CDC N1 AVRL-20240710-multiplex	10/30/2024	186	16.6667	3100
AE00000F582640	DPFK	DFW	Dallas Fort Worth International Airport (DFW)	RNaseP	CDC developed RT-qPCR	7/1/2024	7/2/2024	33.9	Positive	31.6	RNAP	10/30/2024
AE000010390B30	MFKE	EWR	Newark Liberty International Airport (EWR)	SARS-CoV-2	AVRL LightCycler SARS-CoV2/IAV multiplex	7/3/2024	7/5/2024	57.9	Positive	31.3	CDC N1 AVRL-20240710-multiplex	10/30/2024	100	16.67	1667
AE000010390B30	MFKE	EWR	Newark Liberty International Airport (EWR)	RNaseP	CDC developed RT-qPCR	7/3/2024	7/5/2024	57.9	Positive	30.4	RNAP	10/30/2024
AE000010390B30	MFKE	EWR	Newark Liberty International Airport (EWR)	Influenza A virus M gene	AVRL LightCycler SARS-CoV2/IAV multiplex	7/3/2024	7/5/2024	57.9	Negative	99	IAV M gene-20240710-multiplex	10/30/2024	0
AE0000103EF540	MFKE	IAD	Washington Dulles International Airport (IAD)	Influenza A virus M gene	AVRL LightCycler SARS-CoV2/IAV multiplex	7/3/2024	7/3/2024	10.6	Negative	99	IAV M gene-20240710-multiplex	10/30/2024	0
AE0000103EF540	MFKE	IAD	Washington Dulles International Airport (IAD)	RNaseP	CDC developed RT-qPCR	7/3/2024	7/3/2024	10.6	Positive	32.9	RNAP	10/30/2024
AE0000103EF540	MFKE	IAD	Washington Dulles International Airport (IAD)	SARS-CoV-2	AVRL LightCycler SARS-CoV2/IAV multiplex	7/3/2024	7/3/2024	10.6	Positive	33.5	CDC N1 AVRL-20240710-multiplex	10/30/2024	6.39	16.67	106.5213
AE00000F59F247	DPFK	DFW	Dallas Fort Worth International Airport (DFW)	Influenza A virus M gene	AVRL LightCycler SARS-CoV2/IAV multiplex	7/3/2024	7/3/2024	9.8	Negative	99	IAV M gene-20240710-multiplex	10/30/2024	0	16.6667	0
AE00000F59F247	DPFK	DFW	Dallas Fort Worth International Airport (DFW)	SARS-CoV-2	AVRL LightCycler SARS-CoV2/IAV multiplex	7/3/2024	7/3/2024	9.8	Positive	30.7	CDC N1 AVRL-20240710-multiplex	10/30/2024	246	16.6667	4100
AE00000F59F247	DPFK	DFW	Dallas Fort Worth International Airport (DFW)	RNaseP	CDC developed RT-qPCR	7/3/2024	7/3/2024	9.8	Positive	30.5	RNAP	10/30/2024
AE00000F578340	MFKE	SFO1	San Francisco International Airport (SFO)	Influenza A virus M gene	AVRL LightCycler SARS-CoV2/IAV multiplex	7/3/2024	7/6/2024	58.5	Negative	99	IAV M gene-20240710-multiplex	10/30/2024	0
AE00000F578340	MFKE	SFO1	San Francisco International Airport (SFO)	SARS-CoV-2	AVRL LightCycler SARS-CoV2/IAV multiplex	7/3/2024	7/6/2024	58.5	Negative	99	CDC N1 AVRL-20240710-multiplex	10/30/2024	0
AE00000F578340	MFKE	SFO1	San Francisco International Airport (SFO)	RNaseP	CDC developed RT-qPCR	7/3/2024	7/6/2024	58.5	Positive	33.3	RNAP	10/30/2024
AE0000103F112E	MFKE	IAD	Washington Dulles International Airport (IAD)	RNaseP	CDC developed RT-qPCR	7/5/2024	7/7/2024	59	Positive	35.7	RNAP	10/30/2024
AE0000103F112E	MFKE	IAD	Washington Dulles International Airport (IAD)	Influenza A virus M gene	AVRL LightCycler SARS-CoV2/IAV multiplex	7/5/2024	7/7/2024	59	Negative	99	IAV M gene-20240710-multiplex	10/30/2024	0
AE0000103F112E	MFKE	IAD	Washington Dulles International Airport (IAD)	SARS-CoV-2	AVRL LightCycler SARS-CoV2/IAV multiplex	7/5/2024	7/7/2024	59	Positive	31.5	CDC N1 AVRL-20240710-multiplex	10/30/2024	79.8	16.67	1330.266
AE0000103ED138	MFKE	EWR	Newark Liberty International Airport (EWR)	Influenza A virus M gene	AVRL LightCycler SARS-CoV2/IAV multiplex	7/6/2024	7/7/2024	34.1	Negative	99	IAV M gene-20240710-multiplex	10/30/2024	0
AE0000103ED138	MFKE	EWR	Newark Liberty International Airport (EWR)	RNaseP	CDC developed RT-qPCR	7/6/2024	7/7/2024	34.1	Positive	32.3	RNAP	10/30/2024
AE0000103ED138	MFKE	EWR	Newark Liberty International Airport (EWR)	SARS-CoV-2	AVRL LightCycler SARS-CoV2/IAV multiplex	7/6/2024	7/7/2024	34.1	Positive	32.9	CDC N1 AVRL-20240710-multiplex	10/30/2024	14.4	16.67	240.048
AE0000103F8D48	MFKE	EWR	Newark Liberty International Airport (EWR)	RNaseP	CDC developed RT-qPCR	7/8/2024	7/9/2024	33.8	Positive	30.8	RNAP	10/30/2024
AE0000103F8D48	MFKE	EWR	Newark Liberty International Airport (EWR)	SARS-CoV-2	AVRL LightCycler SARS-CoV2/IAV multiplex	7/8/2024	7/9/2024	33.8	Positive	30.1	CDC N1 AVRL-20240710-multiplex	10/30/2024	381	16.6667	6350
AE0000103F8D48	MFKE	EWR	Newark Liberty International Airport (EWR)	Influenza A virus M gene	AVRL LightCycler SARS-CoV2/IAV multiplex	7/8/2024	7/9/2024	33.8	Negative	99	IAV M gene-20240710-multiplex	10/30/2024	0	16.6667	0
AE00001039D73A	DPFK	DFW	Dallas Fort Worth International Airport (DFW)	Influenza A virus M gene	AVRL LightCycler SARS-CoV2/IAV multiplex	7/8/2024	7/10/2024	58.3	Negative	99	IAV M gene-20240710-multiplex	10/30/2024	0	16.6667	0
AE00001039D73A	DPFK	DFW	Dallas Fort Worth International Airport (DFW)	SARS-CoV-2	AVRL LightCycler SARS-CoV2/IAV multiplex	7/8/2024	7/10/2024	58.3	Positive	31	CDC N1 AVRL-20240710-multiplex	10/30/2024	211	16.6667	3516.6667
AE00001039D73A	DPFK	DFW	Dallas Fort Worth International Airport (DFW)	RNaseP	CDC developed RT-qPCR	7/8/2024	7/10/2024	58.3	Positive	31	RNAP	10/30/2024
AE0000103EE13A	MFKE	IAD	Washington Dulles International Airport (IAD)	Influenza A virus M gene	AVRL LightCycler SARS-CoV2/IAV multiplex	7/8/2024	7/9/2024	32.8	Negative	99	IAV M gene-20240710-multiplex	10/30/2024	0	16.6667	0
AE0000103EE13A	MFKE	IAD	Washington Dulles International Airport (IAD)	SARS-CoV-2	AVRL LightCycler SARS-CoV2/IAV multiplex	7/8/2024	7/9/2024	32.8	Positive	31.9	CDC N1 AVRL-20240710-multiplex	10/30/2024	115	16.6667	1916.6667
AE0000103EE13A	MFKE	IAD	Washington Dulles International Airport (IAD)	RNaseP	CDC developed RT-qPCR	7/8/2024	7/9/2024	32.8	Positive	31.7	RNAP	10/30/2024
AE00000F5A1C45	MFKE	SFO1	San Francisco International Airport (SFO)	RNaseP	CDC developed RT-qPCR	7/8/2024	7/10/2024	35.1	Positive	31.2	RNAP	10/30/2024
AE00000F5A1C45	MFKE	SFO1	San Francisco International Airport (SFO)	SARS-CoV-2	AVRL LightCycler SARS-CoV2/IAV multiplex	7/8/2024	7/10/2024	35.1	Positive	31.1	CDC N1 AVRL-20240710-multiplex	10/30/2024	192	16.6667	3200
AE00000F5A1C45	MFKE	SFO1	San Francisco International Airport (SFO)	Influenza A virus M gene	AVRL LightCycler SARS-CoV2/IAV multiplex	7/8/2024	7/10/2024	35.1	Negative	99	IAV M gene-20240710-multiplex	10/30/2024	0	16.6667	0
AE00001039B73E	MFKE	EWR	Newark Liberty International Airport (EWR)	RNaseP	CDC developed RT-qPCR	7/10/2024	7/11/2024	33.7	Positive	30.5	RNAP	10/30/2024
AE00001039B73E	MFKE	EWR	Newark Liberty International Airport (EWR)	SARS-CoV-2	AVRL LightCycler SARS-CoV2/IAV multiplex	7/10/2024	7/11/2024	33.7	Positive	31	CDC N1 AVRL-20240710-multiplex	10/30/2024	201	16.6667	3350
AE00001039B73E	MFKE	EWR	Newark Liberty International Airport (EWR)	Influenza A virus M gene	AVRL LightCycler SARS-CoV2/IAV multiplex	7/10/2024	7/11/2024	33.7	Negative	99	IAV M gene-20240710-multiplex	10/30/2024	0	16.6667	0
AE0000103EF843	MFKE	IAD	Washington Dulles International Airport (IAD)	Influenza A virus M gene	AVRL LightCycler SARS-CoV2/IAV multiplex	7/10/2024	7/11/2024	34.3	Negative	99	IAV M gene-20240710-multiplex	10/30/2024	0	16.6667	0
AE0000103EF843	MFKE	IAD	Washington Dulles International Airport (IAD)	RNaseP	CDC developed RT-qPCR	7/10/2024	7/11/2024	34.3	Positive	31.7	RNAP	10/30/2024
AE0000103EF843	MFKE	IAD	Washington Dulles International Airport (IAD)	SARS-CoV-2	AVRL LightCycler SARS-CoV2/IAV multiplex	7/10/2024	7/11/2024	34.3	Positive	31.9	CDC N1 AVRL-20240710-multiplex	10/30/2024	113	16.6667	1883.3333
AE00001039CC46	DPFK	DFW	Dallas Fort Worth International Airport (DFW)	SARS-CoV-2	AVRL LightCycler SARS-CoV2/IAV multiplex	7/10/2024	7/11/2024	34.1	Positive	30.7	CDC N1 AVRL-20240710-multiplex	10/30/2024	133	16.6667	2216.6667
AE00001039CC46	DPFK	DFW	Dallas Fort Worth International Airport (DFW)	RNaseP	CDC developed RT-qPCR	7/10/2024	7/11/2024	34.1	Positive	31.1	RNAP	10/30/2024
AE00001039CC46	DPFK	DFW	Dallas Fort Worth International Airport (DFW)	Influenza A virus M gene	AVRL LightCycler SARS-CoV2/IAV multiplex	7/10/2024	7/11/2024	34.1	Negative	99	IAV M gene-20240710-multiplex	10/30/2024	0	16.6667	0
AE00000F59C449	MFKE	SFO1	San Francisco International Airport (SFO)	RNaseP	CDC developed RT-qPCR	7/10/2024	7/12/2024	34.8	Positive	30.9	RNAP	10/30/2024
AE00000F59C449	MFKE	SFO1	San Francisco International Airport (SFO)	SARS-CoV-2	AVRL LightCycler SARS-CoV2/IAV multiplex	7/10/2024	7/12/2024	34.8	Positive	32.2	CDC N1 AVRL-20240710-multiplex	10/30/2024	88.9	16.6667	1481.6667
AE00000F59C449	MFKE	SFO1	San Francisco International Airport (SFO)	Influenza A virus M gene	AVRL LightCycler SARS-CoV2/IAV multiplex	7/10/2024	7/12/2024	34.8	Negative	99	IAV M gene-20240710-multiplex	10/30/2024	0	16.6667	0
AE00001039182F	MFKE	EWR	Newark Liberty International Airport (EWR)	Influenza A virus M gene	AVRL LightCycler SARS-CoV2/IAV multiplex	7/12/2024	7/14/2024	58.2	Negative	99	IAV M gene-20240710-multiplex	10/30/2024	0	16.6667	0
AE00001039182F	MFKE	EWR	Newark Liberty International Airport (EWR)	SARS-CoV-2	AVRL LightCycler SARS-CoV2/IAV multiplex	7/12/2024	7/14/2024	58.2	Positive	31.1	CDC N1 AVRL-20240710-multiplex	10/30/2024	194	16.6667	3233.3333
AE00001039182F	MFKE	EWR	Newark Liberty International Airport (EWR)	RNaseP	CDC developed RT-qPCR	7/12/2024	7/14/2024	58.2	Positive	29.9	RNAP	10/30/2024
AE0000103F583A	MFKE	IAD	Washington Dulles International Airport (IAD)	Influenza A virus M gene	AVRL LightCycler SARS-CoV2/IAV multiplex	7/12/2024	7/14/2024	58.4	Negative	99	IAV M gene-20240710-multiplex	10/30/2024	0	16.6667	0
AE0000103F583A	MFKE	IAD	Washington Dulles International Airport (IAD)	RNaseP	CDC developed RT-qPCR	7/12/2024	7/14/2024	58.4	Positive	30.2	RNAP	10/30/2024
AE0000103F583A	MFKE	IAD	Washington Dulles International Airport (IAD)	SARS-CoV-2	AVRL LightCycler SARS-CoV2/IAV multiplex	7/12/2024	7/14/2024	58.4	Positive	31.2	CDC N1 AVRL-20240710-multiplex	10/30/2024	183	16.6667	3050
AE00001039502A	DPFK	DFW	Dallas Fort Worth International Airport (DFW)	Influenza A virus M gene	AVRL LightCycler SARS-CoV2/IAV multiplex	7/12/2024	7/19/2024	153.2	Negative	99	IAV M gene-20240710-multiplex	10/30/2024	0	16.6667	0
AE00001039502A	DPFK	DFW	Dallas Fort Worth International Airport (DFW)	SARS-CoV-2	AVRL LightCycler SARS-CoV2/IAV multiplex	7/12/2024	7/19/2024	153.2	Positive	31.4	CDC N1 AVRL-20240710-multiplex	10/30/2024	78.5	16.6667	1308.3333
AE00001039502A	DPFK	DFW	Dallas Fort Worth International Airport (DFW)	RNaseP	CDC developed RT-qPCR	7/12/2024	7/19/2024	153.2	Positive	31.3	RNAP	10/30/2024
AE00000F5A8342	MFKE	SFO1	San Francisco International Airport (SFO)	SARS-CoV-2	AVRL LightCycler SARS-CoV2/IAV multiplex	7/12/2024	7/15/2024	58.1	Positive	30.5	CDC N1 AVRL-20240710-multiplex	10/30/2024	161	16.6667	2683.3333
AE00000F5A8342	MFKE	SFO1	San Francisco International Airport (SFO)	Influenza A virus M gene	AVRL LightCycler SARS-CoV2/IAV multiplex	7/12/2024	7/15/2024	58.1	Negative	99	IAV M gene-20240710-multiplex	10/30/2024	0	16.6667	0
AE00000F5A8342	MFKE	SFO1	San Francisco International Airport (SFO)	RNaseP	CDC developed RT-qPCR	7/12/2024	7/15/2024	58.1	Positive	30.3	RNAP	10/30/2024
AE00001039CD44	MFKE	EWR	Newark Liberty International Airport (EWR)	Influenza A virus M gene	AVRL LightCycler SARS-CoV2/IAV multiplex	7/15/2024	7/16/2024	33.6	Negative	99	IAV M gene-20240710-multiplex	10/30/2024	0	16.6667	0
AE00001039CD44	MFKE	EWR	Newark Liberty International Airport (EWR)	RNaseP	CDC developed RT-qPCR	7/15/2024	7/16/2024	33.6	Positive	29.7	RNAP	10/30/2024
AE00001039CD44	MFKE	EWR	Newark Liberty International Airport (EWR)	SARS-CoV-2	AVRL LightCycler SARS-CoV2/IAV multiplex	7/15/2024	7/16/2024	33.6	Positive	31	CDC N1 AVRL-20240710-multiplex	10/30/2024	108	16.6667	1800
AE0000103EDA4B	MFKE	IAD	Washington Dulles International Airport (IAD)	SARS-CoV-2	AVRL LightCycler SARS-CoV2/IAV multiplex	7/15/2024	7/16/2024	34.2	Positive	31.5	CDC N1 AVRL-20240710-multiplex	10/30/2024	70	16.6667	1166.6667
AE0000103EDA4B	MFKE	IAD	Washington Dulles International Airport (IAD)	Influenza A virus M gene	AVRL LightCycler SARS-CoV2/IAV multiplex	7/15/2024	7/16/2024	34.2	Negative	99	IAV M gene-20240710-multiplex	10/30/2024	0	16.6667	0
AE0000103EDA4B	MFKE	IAD	Washington Dulles International Airport (IAD)	RNaseP	CDC developed RT-qPCR	7/15/2024	7/16/2024	34.2	Positive	31.5	RNAP	10/30/2024
AE000010395D44	DPFK	DFW	Dallas Fort Worth International Airport (DFW)	SARS-CoV-2	AVRL LightCycler SARS-CoV2/IAV multiplex	7/15/2024	7/16/2024	33.8	Positive	29.9	CDC N1 AVRL-20240710-multiplex	10/30/2024	264	16.6667	4400
AE000010395D44	DPFK	DFW	Dallas Fort Worth International Airport (DFW)	RNaseP	CDC developed RT-qPCR	7/15/2024	7/16/2024	33.8	Positive	30.3	RNAP	10/30/2024
AE000010395D44	DPFK	DFW	Dallas Fort Worth International Airport (DFW)	Influenza A virus M gene	AVRL LightCycler SARS-CoV2/IAV multiplex	7/15/2024	7/16/2024	33.8	Negative	99	IAV M gene-20240710-multiplex	10/30/2024	0	16.6667	0
AE00000F57A340	MFKE	SFO1	San Francisco International Airport (SFO)	Influenza A virus M gene	AVRL LightCycler SARS-CoV2/IAV multiplex	7/15/2024	7/17/2024	34.1	Negative	99	IAV M gene-20240710-multiplex	10/30/2024	0	16.6667	0
AE00000F57A340	MFKE	SFO1	San Francisco International Airport (SFO)	SARS-CoV-2	AVRL LightCycler SARS-CoV2/IAV multiplex	7/15/2024	7/17/2024	34.1	Positive	32.2	CDC N1 AVRL-20240710-multiplex	10/30/2024	39.7	16.6667	661.6667
AE00000F57A340	MFKE	SFO1	San Francisco International Airport (SFO)	RNaseP	CDC developed RT-qPCR	7/15/2024	7/17/2024	34.1	Positive	31.3	RNAP	10/30/2024
AE0000103F4B44	MFKE	IAD	Washington Dulles International Airport (IAD)	Influenza A virus M gene	AVRL LightCycler SARS-CoV2/IAV multiplex	7/17/2024	7/18/2024	34.8	Negative	99	IAV M gene-20240710-multiplex	10/30/2024	0	16.6667	0
AE0000103F4B44	MFKE	IAD	Washington Dulles International Airport (IAD)	RNaseP	CDC developed RT-qPCR	7/17/2024	7/18/2024	34.8	Positive	31.2	RNAP	10/30/2024
AE0000103F4B44	MFKE	IAD	Washington Dulles International Airport (IAD)	SARS-CoV-2	AVRL LightCycler SARS-CoV2/IAV multiplex	7/17/2024	7/18/2024	34.8	Positive	31.7	CDC N1 AVRL-20240710-multiplex	10/30/2024	60.6	16.6667	1010
AE000010393C34	DPFK	DFW	Dallas Fort Worth International Airport (DFW)	RNaseP	CDC developed RT-qPCR	7/17/2024	7/18/2024	33.5	Positive	30.8	RNAP	10/30/2024
AE000010393C34	DPFK	DFW	Dallas Fort Worth International Airport (DFW)	SARS-CoV-2	AVRL LightCycler SARS-CoV2/IAV multiplex	7/17/2024	7/18/2024	33.5	Positive	30.7	CDC N1 AVRL-20240710-multiplex	10/30/2024	188	16.6667	3133.3333
AE000010393C34	DPFK	DFW	Dallas Fort Worth International Airport (DFW)	Influenza A virus M gene	AVRL LightCycler SARS-CoV2/IAV multiplex	7/17/2024	7/18/2024	33.5	Negative	99	IAV M gene-20240710-multiplex	10/30/2024	0	16.6667	0
AE0000103F5132	MFKE	EWR	Newark Liberty International Airport (EWR)	Influenza A virus M gene	AVRL LightCycler SARS-CoV2/IAV multiplex	7/17/2024	7/18/2024	31.8	Negative	99	IAV M gene-20240710-multiplex	10/30/2024	0	16.6667	0
AE0000103F5132	MFKE	EWR	Newark Liberty International Airport (EWR)	SARS-CoV-2	AVRL LightCycler SARS-CoV2/IAV multiplex	7/17/2024	7/18/2024	31.8	Positive	30.6	CDC N1 AVRL-20240710-multiplex	10/30/2024	143	16.6667	2383.3333
AE0000103F5132	MFKE	EWR	Newark Liberty International Airport (EWR)	RNaseP	CDC developed RT-qPCR	7/17/2024	7/18/2024	31.8	Positive	30.6	RNAP	10/30/2024
AE00000FB0C649	MFKE	SFO2	San Francisco International Airport (SFO)	SARS-CoV-2	AVRL LightCycler SARS-CoV2/IAV multiplex	7/17/2024	7/19/2024	35.9	Positive	31.7	CDC N1 AVRL-20240710-multiplex	10/30/2024	58.6	16.6667	976.6667
AE00000FB0C649	MFKE	SFO2	San Francisco International Airport (SFO)	Influenza A virus M gene	AVRL LightCycler SARS-CoV2/IAV multiplex	7/17/2024	7/19/2024	35.9	Negative	99	IAV M gene-20240710-multiplex	10/30/2024	0	16.6667	0
AE00000FB0C649	MFKE	SFO2	San Francisco International Airport (SFO)	RNaseP	CDC developed RT-qPCR	7/17/2024	7/19/2024	35.9	Positive	30.7	RNAP	10/30/2024
AE0000103F1A40	MFKE	EWR	Newark Liberty International Airport (EWR)	RNaseP	CDC developed RT-qPCR	7/19/2024	7/21/2024	58	Positive	29.8	RNAP	10/30/2024
AE0000103F1A40	MFKE	EWR	Newark Liberty International Airport (EWR)	Influenza A virus M gene	AVRL LightCycler SARS-CoV2/IAV multiplex	7/19/2024	7/21/2024	58	Negative	99	IAV M gene-20240710-multiplex	10/30/2024	0	16.6667	0
AE0000103F1A40	MFKE	EWR	Newark Liberty International Airport (EWR)	SARS-CoV-2	AVRL LightCycler SARS-CoV2/IAV multiplex	7/19/2024	7/21/2024	58	Positive	30.4	CDC N1 AVRL-20240710-multiplex	10/30/2024	178	16.6667	2966.6667
AE0000103ED944	MFKE	IAD	Washington Dulles International Airport (IAD)	SARS-CoV-2	AVRL LightCycler SARS-CoV2/IAV multiplex	7/19/2024	7/21/2024	58.1	Positive	29.9	CDC N1 AVRL-20240710-multiplex	10/30/2024	251	16.6667	4183.3333
AE0000103ED944	MFKE	IAD	Washington Dulles International Airport (IAD)	Influenza A virus M gene	AVRL LightCycler SARS-CoV2/IAV multiplex	7/19/2024	7/21/2024	58.1	Negative	99	IAV M gene-20240710-multiplex	10/30/2024	0	16.6667	0
AE0000103ED944	MFKE	IAD	Washington Dulles International Airport (IAD)	RNaseP	CDC developed RT-qPCR	7/19/2024	7/21/2024	58.1	Positive	31.1	RNAP	10/30/2024
AE00000F5A7B48	MFKE	SFO1	San Francisco International Airport (SFO)	SARS-CoV-2	AVRL LightCycler SARS-CoV2/IAV multiplex	7/19/2024	7/22/2024	58.3	Positive	31.5	CDC N1 AVRL-20240710-multiplex	10/30/2024	68.3	16.6667	1138.3333
AE00000F5A7B48	MFKE	SFO1	San Francisco International Airport (SFO)	Influenza A virus M gene	AVRL LightCycler SARS-CoV2/IAV multiplex	7/19/2024	7/22/2024	58.3	Negative	99	IAV M gene-20240710-multiplex	10/30/2024	0	16.6667	0
AE00000F5A7B48	MFKE	SFO1	San Francisco International Airport (SFO)	RNaseP	CDC developed RT-qPCR	7/19/2024	7/22/2024	58.3	Positive	30.7	RNAP	10/30/2024
AE0000103F4E3E	MFKE	EWR	Newark Liberty International Airport (EWR)	SARS-CoV-2	AVRL LightCycler SARS-CoV2/IAV multiplex	7/22/2024	7/23/2024	33.9	Positive	31.2	CDC N1 AVRL-20240710-multiplex	10/30/2024	137	16.6667	2283.3333
AE0000103F4E3E	MFKE	EWR	Newark Liberty International Airport (EWR)	RNaseP	CDC developed RT-qPCR	7/22/2024	7/23/2024	33.9	Positive	30.6	RNAP	10/30/2024
AE0000103F4E3E	MFKE	EWR	Newark Liberty International Airport (EWR)	Influenza A virus M gene	AVRL LightCycler SARS-CoV2/IAV multiplex	7/22/2024	7/23/2024	33.9	Negative	99	IAV M gene-20240710-multiplex	10/30/2024	0	16.6667	0
AE00000FB00944	MFKE	IAD	Washington Dulles International Airport (IAD)	SARS-CoV-2	AVRL LightCycler SARS-CoV2/IAV multiplex	7/22/2024	7/23/2024	34.1	Positive	32.9	CDC N1 AVRL-20240710-multiplex	10/30/2024	19.9	16.6667	331.6667
AE00000FB00944	MFKE	IAD	Washington Dulles International Airport (IAD)	RNaseP	CDC developed RT-qPCR	7/22/2024	7/23/2024	34.1	Positive	31.7	RNAP	10/30/2024
AE00000FB00944	MFKE	IAD	Washington Dulles International Airport (IAD)	Influenza A virus M gene	AVRL LightCycler SARS-CoV2/IAV multiplex	7/22/2024	7/23/2024	34.1	Positive	31.6	IAV M gene-20240710-multiplex	10/30/2024	145	16.67	2417.15
AE00000F583642	DPFK	DFW	Dallas Fort Worth International Airport (DFW)	SARS-CoV-2	AVRL LightCycler SARS-CoV2/IAV multiplex	7/22/2024	7/23/2024	33.9	Positive	30.3	CDC N1 AVRL-20240710-multiplex	10/30/2024	292	16.6667	4866.6667
AE00000F583642	DPFK	DFW	Dallas Fort Worth International Airport (DFW)	Influenza A virus M gene	AVRL LightCycler SARS-CoV2/IAV multiplex	7/22/2024	7/23/2024	33.9	Negative	99	IAV M gene-20240710-multiplex	10/30/2024	0	16.6667	0
AE00000F583642	DPFK	DFW	Dallas Fort Worth International Airport (DFW)	RNaseP	CDC developed RT-qPCR	7/22/2024	7/23/2024	33.9	Positive	30.6	RNAP	10/30/2024
AE00001053E639	MFKE	SFO1	San Francisco International Airport (SFO)	RNaseP	CDC developed RT-qPCR	7/22/2024	7/24/2024	34	Positive	31.1	RNAP	10/30/2024
AE00001053E639	MFKE	SFO1	San Francisco International Airport (SFO)	SARS-CoV-2	AVRL LightCycler SARS-CoV2/IAV multiplex	7/22/2024	7/24/2024	34	Positive	31.4	CDC N1 AVRL-20240710-multiplex	10/30/2024	113	16.6667	1883.3333
AE00001053E639	MFKE	SFO1	San Francisco International Airport (SFO)	Influenza A virus M gene	AVRL LightCycler SARS-CoV2/IAV multiplex	7/22/2024	7/24/2024	34	Negative	99	IAV M gene-20240710-multiplex	10/30/2024	0	16.6667	0
AE00000FB0FF50	MFKE	EWR	Newark Liberty International Airport (EWR)	RNaseP	CDC developed RT-qPCR	7/24/2024	7/25/2024	33.9	Positive	30	RNAP	10/30/2024
AE00000FB0FF50	MFKE	EWR	Newark Liberty International Airport (EWR)	Influenza A virus M gene	AVRL LightCycler SARS-CoV2/IAV multiplex	7/24/2024	7/25/2024	33.9	Negative	99	IAV M gene-20240710-multiplex	10/30/2024	0	16.6667	0
AE00000FB0FF50	MFKE	EWR	Newark Liberty International Airport (EWR)	SARS-CoV-2	AVRL LightCycler SARS-CoV2/IAV multiplex	7/24/2024	7/25/2024	33.9	Positive	29.8	CDC N1 AVRL-20240710-multiplex	10/30/2024	432	16.6667	7200
AE00000FB26E54	MFKE	IAD	Washington Dulles International Airport (IAD)	Influenza A virus M gene	AVRL LightCycler SARS-CoV2/IAV multiplex	7/24/2024	7/25/2024	34.3	Negative	99	IAV M gene-20240710-multiplex	10/30/2024	0	16.6667	0
AE00000FB26E54	MFKE	IAD	Washington Dulles International Airport (IAD)	RNaseP	CDC developed RT-qPCR	7/24/2024	7/25/2024	34.3	Positive	31.5	RNAP	10/30/2024
AE00000FB26E54	MFKE	IAD	Washington Dulles International Airport (IAD)	SARS-CoV-2	AVRL LightCycler SARS-CoV2/IAV multiplex	7/24/2024	7/25/2024	34.3	Positive	32.5	CDC N1 AVRL-20240710-multiplex	10/30/2024	32	16.6667	533.3333
AE000010396530	DPFK	DFW	Dallas Fort Worth International Airport (DFW)	RNaseP	CDC developed RT-qPCR	7/24/2024	7/25/2024	33.9	Positive	30.2	RNAP	10/30/2024
AE000010396530	DPFK	DFW	Dallas Fort Worth International Airport (DFW)	SARS-CoV-2	AVRL LightCycler SARS-CoV2/IAV multiplex	7/24/2024	7/25/2024	33.9	Positive	30.5	CDC N1 AVRL-20240710-multiplex	10/30/2024	225	16.6667	3750
AE000010396530	DPFK	DFW	Dallas Fort Worth International Airport (DFW)	Influenza A virus M gene	AVRL LightCycler SARS-CoV2/IAV multiplex	7/24/2024	7/25/2024	33.9	Negative	99	IAV M gene-20240710-multiplex	10/30/2024	0	16.6667	0
AE00000F580034	MFKE	SFO1	San Francisco International Airport (SFO)	Influenza A virus M gene	AVRL LightCycler SARS-CoV2/IAV multiplex	7/24/2024	7/26/2024	34.2	Negative	99	IAV M gene-20240710-multiplex	10/30/2024	0	16.6667	0
AE00000F580034	MFKE	SFO1	San Francisco International Airport (SFO)	RNaseP	CDC developed RT-qPCR	7/24/2024	7/26/2024	34.2	Positive	30.5	RNAP	10/30/2024
AE00000F580034	MFKE	SFO1	San Francisco International Airport (SFO)	SARS-CoV-2	AVRL LightCycler SARS-CoV2/IAV multiplex	7/24/2024	7/26/2024	34.2	Positive	31.5	CDC N1 AVRL-20240710-multiplex	10/30/2024	102	16.6667	1700
AE00000FB0DF5C	MFKE	EWR	Newark Liberty International Airport (EWR)	Influenza A virus M gene	AVRL LightCycler SARS-CoV2/IAV multiplex	7/26/2024	7/28/2024	58	Negative	99	IAV M gene-20240710-multiplex	10/30/2024	0	16.6667	0
AE00000FB0DF5C	MFKE	EWR	Newark Liberty International Airport (EWR)	RNaseP	CDC developed RT-qPCR	7/26/2024	7/28/2024	58	Positive	29.5	RNAP	10/30/2024
AE00000FB0DF5C	MFKE	EWR	Newark Liberty International Airport (EWR)	SARS-CoV-2	AVRL LightCycler SARS-CoV2/IAV multiplex	7/26/2024	7/28/2024	58	Positive	31.1	CDC N1 AVRL-20240710-multiplex	10/30/2024	141	16.6667	2350
AE00000F57BC53	MFKE	SFO1	San Francisco International Airport (SFO)	RNaseP	CDC developed RT-qPCR	7/26/2024	7/29/2024	58.1	Positive	30.7	RNAP	10/30/2024
AE00000F57BC53	MFKE	SFO1	San Francisco International Airport (SFO)	Influenza A virus M gene	AVRL LightCycler SARS-CoV2/IAV multiplex	7/26/2024	7/29/2024	58.1	Negative	99	IAV M gene-20240710-multiplex	10/30/2024	0	16.6667	0
AE00000F57BC53	MFKE	SFO1	San Francisco International Airport (SFO)	SARS-CoV-2	AVRL LightCycler SARS-CoV2/IAV multiplex	7/26/2024	7/29/2024	58.1	Positive	31.2	CDC N1 AVRL-20240710-multiplex	10/30/2024	134	16.6667	2233.3333
AE00000FB11236	MFKE	IAD	Washington Dulles International Airport (IAD)	RNaseP	CDC developed RT-qPCR	7/26/2024	7/28/2024	48.7	Positive	30.3	RNAP	10/30/2024
AE00000FB11236	MFKE	IAD	Washington Dulles International Airport (IAD)	SARS-CoV-2	AVRL LightCycler SARS-CoV2/IAV multiplex	7/26/2024	7/28/2024	48.7	Positive	31.8	CDC N1 AVRL-20240710-multiplex	10/30/2024	74.1	16.6667	1235
AE00000FB11236	MFKE	IAD	Washington Dulles International Airport (IAD)	Influenza A virus M gene	AVRL LightCycler SARS-CoV2/IAV multiplex	7/26/2024	7/28/2024	48.7	Negative	99	IAV M gene-20240710-multiplex	10/30/2024	0	16.6667	0
AE00000FB2D748	MFKE	EWR	Newark Liberty International Airport (EWR)	SARS-CoV-2	AVRL LightCycler SARS-CoV2/IAV multiplex	7/29/2024	7/31/2024	48.1	Positive	30.5	CDC N1 AVRL-20240710-multiplex	10/30/2024	225	16.6667	3750
AE00000FB2D748	MFKE	EWR	Newark Liberty International Airport (EWR)	Influenza A virus M gene	AVRL LightCycler SARS-CoV2/IAV multiplex	7/29/2024	7/31/2024	48.1	Negative	99	IAV M gene-20240710-multiplex	10/30/2024	0	16.6667	0
AE00000FB2D748	MFKE	EWR	Newark Liberty International Airport (EWR)	RNaseP	CDC developed RT-qPCR	7/29/2024	7/31/2024	48.1	Positive	31	RNAP	10/30/2024
AE00000FB0CF5A	MFKE	IAD	Washington Dulles International Airport (IAD)	Influenza A virus M gene	AVRL LightCycler SARS-CoV2/IAV multiplex	7/29/2024	7/30/2024	34.1	Negative	99	IAV M gene-20240710-multiplex	10/30/2024	0	16.6667	0
AE00000FB0CF5A	MFKE	IAD	Washington Dulles International Airport (IAD)	SARS-CoV-2	AVRL LightCycler SARS-CoV2/IAV multiplex	7/29/2024	7/30/2024	34.1	Positive	33	CDC N1 AVRL-20240710-multiplex	10/30/2024	18.4	16.6667	306.6667
AE00000FB0CF5A	MFKE	IAD	Washington Dulles International Airport (IAD)	RNaseP	CDC developed RT-qPCR	7/29/2024	7/30/2024	34.1	Positive	31.9	RNAP	10/30/2024
AE00001039D235	DPFK	DFW	Dallas Fort Worth International Airport (DFW)	SARS-CoV-2	AVRL LightCycler SARS-CoV2/IAV multiplex	7/29/2024	7/30/2024	29.2	Positive	29.9	CDC N1 AVRL-20240710-multiplex	10/30/2024	395	16.6667	6583.3333
AE00001039D235	DPFK	DFW	Dallas Fort Worth International Airport (DFW)	RNaseP	CDC developed RT-qPCR	7/29/2024	7/30/2024	29.2	Positive	30.9	RNAP	10/30/2024
AE00001039D235	DPFK	DFW	Dallas Fort Worth International Airport (DFW)	Influenza A virus M gene	AVRL LightCycler SARS-CoV2/IAV multiplex	7/29/2024	7/30/2024	29.2	Negative	99	IAV M gene-20240710-multiplex	10/30/2024	0	16.6667	0
AE00001054542E	MFKE	SFO1	San Francisco International Airport (SFO)	SARS-CoV-2	AVRL LightCycler SARS-CoV2/IAV multiplex	7/29/2024	7/31/2024	34.1	Positive	31.7	CDC N1 AVRL-20240710-multiplex	10/30/2024	74.6	16.6667	1243.3333
AE00001054542E	MFKE	SFO1	San Francisco International Airport (SFO)	Influenza A virus M gene	AVRL LightCycler SARS-CoV2/IAV multiplex	7/29/2024	7/31/2024	34.1	Negative	99	IAV M gene-20240710-multiplex	10/30/2024	0	16.6667	0
AE00001054542E	MFKE	SFO1	San Francisco International Airport (SFO)	RNaseP	CDC developed RT-qPCR	7/29/2024	7/31/2024	34.1	Positive	30.9	RNAP	10/30/2024
AE00000FB0F648	MFKE	EWR	Newark Liberty International Airport (EWR)	Influenza A virus M gene	AVRL LightCycler SARS-CoV2/IAV multiplex	7/31/2024	8/1/2024	33.8	Negative	99	IAV M gene-20240710-multiplex	10/30/2024	0	16.6667	0
AE00000FB0F648	MFKE	EWR	Newark Liberty International Airport (EWR)	SARS-CoV-2	AVRL LightCycler SARS-CoV2/IAV multiplex	7/31/2024	8/1/2024	33.8	Positive	31	CDC N1 AVRL-20240710-multiplex	10/30/2024	146	16.6667	2433.3333
AE00000FB0F648	MFKE	EWR	Newark Liberty International Airport (EWR)	RNaseP	CDC developed RT-qPCR	7/31/2024	8/1/2024	33.8	Positive	30.6	RNAP	10/30/2024
AE00000FB16540	MFKE	IAD	Washington Dulles International Airport (IAD)	Influenza A virus M gene	AVRL LightCycler SARS-CoV2/IAV multiplex	7/31/2024	8/1/2024	34.3	Negative	99	IAV M gene-20240710-multiplex	10/30/2024	0	16.6667	0
AE00000FB16540	MFKE	IAD	Washington Dulles International Airport (IAD)	SARS-CoV-2	AVRL LightCycler SARS-CoV2/IAV multiplex	7/31/2024	8/1/2024	34.3	Positive	31.6	CDC N1 AVRL-20240710-multiplex	10/30/2024	80.1	16.6667	1335
AE00000FB16540	MFKE	IAD	Washington Dulles International Airport (IAD)	RNaseP	CDC developed RT-qPCR	7/31/2024	8/1/2024	34.3	Positive	31.5	RNAP	10/30/2024
AE000010391A34	DPFK	DFW	Dallas Fort Worth International Airport (DFW)	SARS-CoV-2	AVRL LightCycler SARS-CoV2/IAV multiplex	7/31/2024	8/1/2024	29.6	Positive	31	CDC N1 AVRL-20240710-multiplex	10/30/2024	142	16.6667	2366.6667
AE000010391A34	DPFK	DFW	Dallas Fort Worth International Airport (DFW)	RNaseP	CDC developed RT-qPCR	7/31/2024	8/1/2024	29.6	Positive	31.1	RNAP	10/30/2024
AE000010391A34	DPFK	DFW	Dallas Fort Worth International Airport (DFW)	Influenza A virus M gene	AVRL LightCycler SARS-CoV2/IAV multiplex	7/31/2024	8/1/2024	29.6	Negative	99	IAV M gene-20240710-multiplex	10/30/2024	0	16.6667	0
AE00000FB27643	MFKE	SFO1	San Francisco International Airport (SFO)	Influenza A virus M gene	AVRL LightCycler SARS-CoV2/IAV multiplex	7/31/2024	8/2/2024	34.1	Negative	99	IAV M gene-20240710-multiplex	10/30/2024	0	16.6667	0
AE00000FB27643	MFKE	SFO1	San Francisco International Airport (SFO)	SARS-CoV-2	AVRL LightCycler SARS-CoV2/IAV multiplex	7/31/2024	8/2/2024	34.1	Positive	30.5	CDC N1 AVRL-20240710-multiplex	10/30/2024	232	16.6667	3866.6667
AE00000FB27643	MFKE	SFO1	San Francisco International Airport (SFO)	RNaseP	CDC developed RT-qPCR	7/31/2024	8/2/2024	34.1	Positive	30.5	RNAP	10/30/2024
AE00000FB06038	MFKE	EWR	Newark Liberty International Airport (EWR)	Influenza A virus M gene	AVRL LightCycler SARS-CoV2/IAV multiplex	8/2/2024	8/4/2024	57.9	Negative	99	IAV M gene-20240710-multiplex	10/30/2024	0	16.6667	0
AE00000FB06038	MFKE	EWR	Newark Liberty International Airport (EWR)	SARS-CoV-2	AVRL LightCycler SARS-CoV2/IAV multiplex	8/2/2024	8/4/2024	57.9	Positive	31.1	CDC N1 AVRL-20240710-multiplex	10/30/2024	132	16.6667	2200
AE00000FB06038	MFKE	EWR	Newark Liberty International Airport (EWR)	RNaseP	CDC developed RT-qPCR	8/2/2024	8/4/2024	57.9	Positive	30.3	RNAP	10/30/2024
AE00000FB1093C	MFKE	IAD	Washington Dulles International Airport (IAD)	Influenza A virus M gene	AVRL LightCycler SARS-CoV2/IAV multiplex	8/2/2024	8/4/2024	58.8	Negative	99	IAV M gene-20240710-multiplex	10/30/2024	0	16.6667	0
AE00000FB1093C	MFKE	IAD	Washington Dulles International Airport (IAD)	RNaseP	CDC developed RT-qPCR	8/2/2024	8/4/2024	58.8	Positive	31.1	RNAP	10/30/2024
AE00000FB1093C	MFKE	IAD	Washington Dulles International Airport (IAD)	SARS-CoV-2	AVRL LightCycler SARS-CoV2/IAV multiplex	8/2/2024	8/4/2024	58.8	Positive	32.7	CDC N1 AVRL-20240710-multiplex	10/30/2024	27.3	16.6667	455
AE00000FB0E346	MFKE	SFO1	San Francisco International Airport (SFO)	Influenza A virus M gene	AVRL LightCycler SARS-CoV2/IAV multiplex	8/2/2024	8/5/2024	58	Negative	99	IAV M gene-20240710-multiplex	10/30/2024	0	16.6667	0
AE00000FB0E346	MFKE	SFO1	San Francisco International Airport (SFO)	SARS-CoV-2	AVRL LightCycler SARS-CoV2/IAV multiplex	8/2/2024	8/5/2024	58	Positive	30.6	CDC N1 AVRL-20240710-multiplex	10/30/2024	213	16.6667	3550
AE00000FB0E346	MFKE	SFO1	San Francisco International Airport (SFO)	RNaseP	CDC developed RT-qPCR	8/2/2024	8/5/2024	58	Positive	30	RNAP	10/30/2024
AE00000F54BF54	DPFK	DFW	Dallas Fort Worth International Airport (DFW)	Influenza A virus M gene	AVRL LightCycler SARS-CoV2/IAV multiplex	8/3/2024	8/4/2024	20	Negative	99	IAV M gene-20240710-multiplex	10/30/2024	0	16.6667	0
AE00000F54BF54	DPFK	DFW	Dallas Fort Worth International Airport (DFW)	RNaseP	CDC developed RT-qPCR	8/3/2024	8/4/2024	20	Positive	28.4	RNAP	10/30/2024		33.3333
AE00000F54BF54	DPFK	DFW	Dallas Fort Worth International Airport (DFW)	SARS-CoV-2	AVRL LightCycler SARS-CoV2/IAV multiplex	8/3/2024	8/4/2024	20	Positive	31.4	CDC N1 AVRL-20240710-multiplex	10/30/2024	102	16.6667	1700
AE0000103ED53C	MFKE	EWR	Newark Liberty International Airport (EWR)	Influenza A virus M gene	AVRL LightCycler SARS-CoV2/IAV multiplex	8/5/2024	8/6/2024	34.1	Negative	99	IAV M gene-20240710-multiplex	10/30/2024	0	16.6667	0
AE0000103ED53C	MFKE	EWR	Newark Liberty International Airport (EWR)	RNaseP	CDC developed RT-qPCR	8/5/2024	8/6/2024	34.1	Positive	31.3	RNAP	10/30/2024
AE0000103ED53C	MFKE	EWR	Newark Liberty International Airport (EWR)	SARS-CoV-2	AVRL LightCycler SARS-CoV2/IAV multiplex	8/5/2024	8/6/2024	34.1	Positive	31	CDC N1 AVRL-20240710-multiplex	10/30/2024	149	16.6667	2483.3333
AE00000FB0EE51	MFKE	IAD	Washington Dulles International Airport (IAD)	Influenza A virus M gene	AVRL LightCycler SARS-CoV2/IAV multiplex	8/5/2024	8/6/2024	33.7	Negative	99	IAV M gene-20240710-multiplex	10/30/2024	0	16.6667	0
AE00000FB0EE51	MFKE	IAD	Washington Dulles International Airport (IAD)	RNaseP	CDC developed RT-qPCR	8/5/2024	8/6/2024	33.7	Positive	32.2	RNAP	10/30/2024
AE00000FB0EE51	MFKE	IAD	Washington Dulles International Airport (IAD)	SARS-CoV-2	AVRL LightCycler SARS-CoV2/IAV multiplex	8/5/2024	8/6/2024	33.7	Positive	32.9	CDC N1 AVRL-20240710-multiplex	10/30/2024	28.8	16.6667	480
AE00001039512C	DPFK	DFW	Dallas Fort Worth International Airport (DFW)	SARS-CoV-2	AVRL LightCycler SARS-CoV2/IAV multiplex	8/5/2024	8/6/2024	34.2	Positive	31	CDC N1 AVRL-20240710-multiplex	10/30/2024	142	16.6667	2366.6667
AE00001039512C	DPFK	DFW	Dallas Fort Worth International Airport (DFW)	Influenza A virus M gene	AVRL LightCycler SARS-CoV2/IAV multiplex	8/5/2024	8/6/2024	34.2	Negative	99	IAV M gene-20240710-multiplex	10/30/2024	0	16.6667	0
AE00001039512C	DPFK	DFW	Dallas Fort Worth International Airport (DFW)	RNaseP	CDC developed RT-qPCR	8/5/2024	8/6/2024	34.2	Positive	27.7	RNAP	10/30/2024		33.3333
AE00000F547B48	MFKE	SFO1	San Francisco International Airport (SFO)	Influenza A virus M gene	AVRL LightCycler SARS-CoV2/IAV multiplex	8/5/2024	8/7/2024	34.7	Negative	99	IAV M gene-20240710-multiplex	10/30/2024	0	16.6667	0
AE00000F547B48	MFKE	SFO1	San Francisco International Airport (SFO)	RNaseP	CDC developed RT-qPCR	8/5/2024	8/7/2024	34.7	Positive	30.8	RNAP	10/30/2024
AE00000F547B48	MFKE	SFO1	San Francisco International Airport (SFO)	SARS-CoV-2	AVRL LightCycler SARS-CoV2/IAV multiplex	8/5/2024	8/7/2024	34.7	Positive	30.1	CDC N1 AVRL-20240710-multiplex	10/30/2024	324	16.6667	5400
AE00000FB0E142	MFKE	EWR	Newark Liberty International Airport (EWR)	SARS-CoV-2	AVRL LightCycler SARS-CoV2/IAV multiplex	8/7/2024	8/8/2024	33.9	Positive	31.6	CDC N1 AVRL-20240710-multiplex	10/30/2024	91.9	16.6667	1531.6667
AE00000FB0E142	MFKE	EWR	Newark Liberty International Airport (EWR)	RNaseP	CDC developed RT-qPCR	8/7/2024	8/8/2024	33.9	Positive	27.4	RNAP	10/30/2024		33.3333
AE00000FB0E142	MFKE	EWR	Newark Liberty International Airport (EWR)	Influenza A virus M gene	AVRL LightCycler SARS-CoV2/IAV multiplex	8/7/2024	8/8/2024	33.9	Negative	99	IAV M gene-20240710-multiplex	10/30/2024	0	16.6667	0
AE00000FB14138	MFKE	IAD	Washington Dulles International Airport (IAD)	RNaseP	CDC developed RT-qPCR	8/7/2024	8/8/2024	34.2	Positive	31.3	RNAP	10/30/2024
AE00000FB14138	MFKE	IAD	Washington Dulles International Airport (IAD)	SARS-CoV-2	AVRL LightCycler SARS-CoV2/IAV multiplex	8/7/2024	8/8/2024	34.2	Positive	33.8	CDC N1 AVRL-20240710-multiplex	10/30/2024	12.6	16.6667	210
AE00000FB14138	MFKE	IAD	Washington Dulles International Airport (IAD)	Influenza A virus M gene	AVRL LightCycler SARS-CoV2/IAV multiplex	8/7/2024	8/8/2024	34.2	Negative	99	IAV M gene-20240710-multiplex	10/30/2024	0	16.6667	0
AE00000F54B23E	DPFK	DFW	Dallas Fort Worth International Airport (DFW)	Influenza A virus M gene	AVRL LightCycler SARS-CoV2/IAV multiplex	8/7/2024	8/8/2024	34.2	Negative	99	IAV M gene-20240710-multiplex	10/30/2024	0	16.6667	0
AE00000F54B23E	DPFK	DFW	Dallas Fort Worth International Airport (DFW)	RNaseP	CDC developed RT-qPCR	8/7/2024	8/8/2024	34.2	Positive	27.8	RNAP	10/30/2024		33.3333
AE00000F54B23E	DPFK	DFW	Dallas Fort Worth International Airport (DFW)	SARS-CoV-2	AVRL LightCycler SARS-CoV2/IAV multiplex	8/7/2024	8/8/2024	34.2	Positive	31	CDC N1 AVRL-20240710-multiplex	10/30/2024	149	16.6667	2483.3333
AE00000FB28240	MFKE	SFO2	San Francisco International Airport (SFO)	SARS-CoV-2	AVRL LightCycler SARS-CoV2/IAV multiplex	8/7/2024	8/9/2024	34	Positive	30.7	CDC N1 AVRL-20240710-multiplex	10/30/2024	190	16.6667	3166.6667
AE00000FB28240	MFKE	SFO2	San Francisco International Airport (SFO)	Influenza A virus M gene	AVRL LightCycler SARS-CoV2/IAV multiplex	8/7/2024	8/9/2024	34	Negative	99	IAV M gene-20240710-multiplex	10/30/2024	0	16.6667	0
AE00000FB28240	MFKE	SFO2	San Francisco International Airport (SFO)	RNaseP	CDC developed RT-qPCR	8/7/2024	8/9/2024	34	Positive	30.7	RNAP	10/30/2024
AE00000FB1703A	MFKE	EWR	Newark Liberty International Airport (EWR)	Influenza A virus M gene	AVRL LightCycler SARS-CoV2/IAV multiplex	8/9/2024	8/11/2024	57.9	Negative	99	IAV M gene-20240710-multiplex	10/30/2024	0	16.6667	0
AE00000FB1703A	MFKE	EWR	Newark Liberty International Airport (EWR)	RNaseP	CDC developed RT-qPCR	8/9/2024	8/11/2024	57.9	Positive	26.8	RNAP	10/30/2024		33.3333
AE00000FB1703A	MFKE	EWR	Newark Liberty International Airport (EWR)	SARS-CoV-2	AVRL LightCycler SARS-CoV2/IAV multiplex	8/9/2024	8/11/2024	57.9	Positive	31.3	CDC N1 AVRL-20240710-multiplex	10/30/2024	114	16.6667	1900
AE00000FB25A44	MFKE	IAD	Washington Dulles International Airport (IAD)	Influenza A virus M gene	AVRL LightCycler SARS-CoV2/IAV multiplex	8/9/2024	8/11/2024	59.1	Negative	99	IAV M gene-20240710-multiplex	10/30/2024	0	16.6667	0
AE00000FB25A44	MFKE	IAD	Washington Dulles International Airport (IAD)	SARS-CoV-2	AVRL LightCycler SARS-CoV2/IAV multiplex	8/9/2024	8/11/2024	59.1	Positive	33	CDC N1 AVRL-20240710-multiplex	10/30/2024	25.3	16.6667	421.6667
AE00000FB25A44	MFKE	IAD	Washington Dulles International Airport (IAD)	RNaseP	CDC developed RT-qPCR	8/9/2024	8/11/2024	59.1	Positive	28.1	RNAP	10/30/2024		33.3333
AE00000F545238	MFKE	SFO1	San Francisco International Airport (SFO)	SARS-CoV-2	AVRL LightCycler SARS-CoV2/IAV multiplex	8/9/2024	8/12/2024	58.2	Positive	29.7	CDC N1 AVRL-20240710-multiplex	10/30/2024	432	16.6667	7200
AE00000F545238	MFKE	SFO1	San Francisco International Airport (SFO)	RNaseP	CDC developed RT-qPCR	8/9/2024	8/12/2024	58.2	Positive	30.1	RNAP	10/30/2024
AE00000F545238	MFKE	SFO1	San Francisco International Airport (SFO)	Influenza A virus M gene	AVRL LightCycler SARS-CoV2/IAV multiplex	8/9/2024	8/12/2024	58.2	Negative	99	IAV M gene-20240710-multiplex	10/30/2024	0	16.6667	0
AE00000FB1243B	MFKE	EWR	Newark Liberty International Airport (EWR)	SARS-CoV-2	AVRL LightCycler SARS-CoV2/IAV multiplex	8/12/2024	8/13/2024	34.1	Positive	30.9	CDC N1 AVRL-20240710-multiplex	10/30/2024	136	16.6667	2266.6667
AE00000FB1243B	MFKE	EWR	Newark Liberty International Airport (EWR)	RNaseP	CDC developed RT-qPCR	8/12/2024	8/13/2024	34.1	Positive	29.5	RNAP	10/30/2024
AE00000FB1243B	MFKE	EWR	Newark Liberty International Airport (EWR)	Influenza A virus M gene	AVRL LightCycler SARS-CoV2/IAV multiplex	8/12/2024	8/13/2024	34.1	Negative	99	IAV M gene-20240710-multiplex	10/30/2024	0	16.6667	0
AE00000F546846	DPFK	DFW	Dallas Fort Worth International Airport (DFW)	SARS-CoV-2	AVRL LightCycler SARS-CoV2/IAV multiplex	8/12/2024	8/14/2024	47.9	Positive	30.6	CDC N1 AVRL-20240710-multiplex	10/30/2024	163	16.6667	2716.6667
AE00000F546846	DPFK	DFW	Dallas Fort Worth International Airport (DFW)	Influenza A virus M gene	AVRL LightCycler SARS-CoV2/IAV multiplex	8/12/2024	8/14/2024	47.9	Negative	99	IAV M gene-20240710-multiplex	10/30/2024	0	16.6667	0
AE00000F546846	DPFK	DFW	Dallas Fort Worth International Airport (DFW)	RNaseP	CDC developed RT-qPCR	8/12/2024	8/14/2024	47.9	Positive	29.6	RNAP	10/30/2024
AE00000FB12C41	MFKE	IAD	Washington Dulles International Airport (IAD)	RNaseP	CDC developed RT-qPCR	8/12/2024	8/13/2024	33.1	Positive	30.8	RNAP	10/30/2024
AE00000FB12C41	MFKE	IAD	Washington Dulles International Airport (IAD)	Influenza A virus M gene	AVRL LightCycler SARS-CoV2/IAV multiplex	8/12/2024	8/13/2024	33.1	Negative	99	IAV M gene-20240710-multiplex	10/30/2024	0	16.6667	0
AE00000FB12C41	MFKE	IAD	Washington Dulles International Airport (IAD)	SARS-CoV-2	AVRL LightCycler SARS-CoV2/IAV multiplex	8/12/2024	8/13/2024	33.1	Positive	32.9	CDC N1 AVRL-20240710-multiplex	10/30/2024	27.3	16.6667	455
AE00000F555138	MFKE	SFO1	San Francisco International Airport (SFO)	Influenza A virus M gene	AVRL LightCycler SARS-CoV2/IAV multiplex	8/12/2024	8/14/2024	34.4	Negative	99	IAV M gene-20240710-multiplex	10/30/2024	0	16.6667	0
AE00000F555138	MFKE	SFO1	San Francisco International Airport (SFO)	RNaseP	CDC developed RT-qPCR	8/12/2024	8/14/2024	34.4	Positive	29.8	RNAP	10/30/2024
AE00000F555138	MFKE	SFO1	San Francisco International Airport (SFO)	SARS-CoV-2	AVRL LightCycler SARS-CoV2/IAV multiplex	8/12/2024	8/14/2024	34.4	Positive	31	CDC N1 AVRL-20240710-multiplex	10/30/2024	124	16.6667	2066.6667
AE00000FB2A649	MFKE	EWR	Newark Liberty International Airport (EWR)	SARS-CoV-2	AVRL LightCycler SARS-CoV2/IAV multiplex	8/14/2024	8/15/2024	34	Positive	30.8	CDC N1 AVRL-20240710-multiplex	10/30/2024	150	16.6667	2500
AE00000FB2A649	MFKE	EWR	Newark Liberty International Airport (EWR)	Influenza A virus M gene	AVRL LightCycler SARS-CoV2/IAV multiplex	8/14/2024	8/15/2024	34	Negative	99	IAV M gene-20240710-multiplex	10/30/2024	0	16.6667	0
AE00000FB2A649	MFKE	EWR	Newark Liberty International Airport (EWR)	RNaseP	CDC developed RT-qPCR	8/14/2024	8/15/2024	34	Positive	28.7	RNAP	10/30/2024
AE00000FB10134	MFKE	IAD	Washington Dulles International Airport (IAD)	Influenza A virus M gene	AVRL LightCycler SARS-CoV2/IAV multiplex	8/14/2024	8/15/2024	34.2	Negative	99	IAV M gene-20240710-multiplex	10/30/2024	0	16.6667	0
AE00000FB10134	MFKE	IAD	Washington Dulles International Airport (IAD)	RNaseP	CDC developed RT-qPCR	8/14/2024	8/15/2024	34.2	Positive	30.7	RNAP	10/30/2024
AE00000FB10134	MFKE	IAD	Washington Dulles International Airport (IAD)	SARS-CoV-2	AVRL LightCycler SARS-CoV2/IAV multiplex	8/14/2024	8/15/2024	34.2	Positive	32.7	CDC N1 AVRL-20240710-multiplex	10/30/2024	32.7	16.6667	545
AE0000102E5230	DPFK	DFW	Dallas Fort Worth International Airport (DFW)	Influenza A virus M gene	AVRL LightCycler SARS-CoV2/IAV multiplex	8/14/2024	8/15/2024	34.2	Negative	99	IAV M gene-20240710-multiplex	10/30/2024	0	16.6667	0
AE0000102E5230	DPFK	DFW	Dallas Fort Worth International Airport (DFW)	RNaseP	CDC developed RT-qPCR	8/14/2024	8/15/2024	34.2	Positive	29.7	RNAP	10/30/2024
AE0000102E5230	DPFK	DFW	Dallas Fort Worth International Airport (DFW)	SARS-CoV-2	AVRL LightCycler SARS-CoV2/IAV multiplex	8/14/2024	8/15/2024	34.2	Positive	30	CDC N1 AVRL-20240710-multiplex	10/30/2024	246	16.6667	4100
AE00000F545C41	MFKE	SFO1	San Francisco International Airport (SFO)	SARS-CoV-2	AVRL LightCycler SARS-CoV2/IAV multiplex	8/14/2024	8/16/2024	33.8	Positive	31.3	CDC N1 AVRL-20240710-multiplex	10/30/2024	95.6	16.6667	1593.3333
AE00000F545C41	MFKE	SFO1	San Francisco International Airport (SFO)	RNaseP	CDC developed RT-qPCR	8/14/2024	8/16/2024	33.8	Positive	29.9	RNAP	10/30/2024
AE00000F545C41	MFKE	SFO1	San Francisco International Airport (SFO)	Influenza A virus M gene	AVRL LightCycler SARS-CoV2/IAV multiplex	8/14/2024	8/16/2024	33.8	Negative	99	IAV M gene-20240710-multiplex	10/30/2024	0	16.6667	0
AE00000FB2BB4C	MFKE	EWR	Newark Liberty International Airport (EWR)	Influenza A virus M gene	AVRL LightCycler SARS-CoV2/IAV multiplex	8/16/2024	8/18/2024	58.2	Negative	99	IAV M gene-20240710-multiplex	10/30/2024	0	16.6667	0
AE00000FB2BB4C	MFKE	EWR	Newark Liberty International Airport (EWR)	SARS-CoV-2	AVRL LightCycler SARS-CoV2/IAV multiplex	8/16/2024	8/18/2024	58.2	Positive	30.8	CDC N1 AVRL-20240710-multiplex	10/30/2024	143	16.6667	2383.3333
AE00000FB2BB4C	MFKE	EWR	Newark Liberty International Airport (EWR)	RNaseP	CDC developed RT-qPCR	8/16/2024	8/18/2024	58.2	Positive	28.9	RNAP	10/30/2024
AE00000F54BC4D	MFKE	IAD	Washington Dulles International Airport (IAD)	SARS-CoV-2	AVRL LightCycler SARS-CoV2/IAV multiplex	8/16/2024	8/18/2024	58.5	Positive	32.6	CDC N1 AVRL-20240710-multiplex	10/30/2024	36.1	16.6667	601.6667
AE00000F54BC4D	MFKE	IAD	Washington Dulles International Airport (IAD)	Influenza A virus M gene	AVRL LightCycler SARS-CoV2/IAV multiplex	8/16/2024	8/18/2024	58.5	Negative	99	IAV M gene-20240710-multiplex	10/30/2024	0	16.6667	0
AE00000F54BC4D	MFKE	IAD	Washington Dulles International Airport (IAD)	RNaseP	CDC developed RT-qPCR	8/16/2024	8/18/2024	58.5	Positive	30.2	RNAP	10/30/2024
AE00000F54D946	MFKE	SFO2	San Francisco International Airport (SFO)	SARS-CoV-2	AVRL LightCycler SARS-CoV2/IAV multiplex	8/16/2024	8/19/2024	58	Positive	30.8	CDC N1 AVRL-20240710-multiplex	10/30/2024	148	16.6667	2466.6667
AE00000F54D946	MFKE	SFO2	San Francisco International Airport (SFO)	Influenza A virus M gene	AVRL LightCycler SARS-CoV2/IAV multiplex	8/16/2024	8/19/2024	58	Negative	99	IAV M gene-20240710-multiplex	10/30/2024	0	16.6667	0
AE00000F54D946	MFKE	SFO2	San Francisco International Airport (SFO)	RNaseP	CDC developed RT-qPCR	8/16/2024	8/19/2024	58	Positive	29.6	RNAP	10/30/2024
AE0000103EF039	MFKE	EWR	Newark Liberty International Airport (EWR)	Influenza A virus M gene	AVRL LightCycler SARS-CoV2/IAV multiplex	8/19/2024	8/20/2024	33.6	Negative	99	IAV M gene-20240710-multiplex	10/30/2024	0	16.6667	0
AE0000103EF039	MFKE	EWR	Newark Liberty International Airport (EWR)	SARS-CoV-2	AVRL LightCycler SARS-CoV2/IAV multiplex	8/19/2024	8/20/2024	33.6	Positive	32.1	CDC N1 AVRL-20240710-multiplex	10/30/2024	33.8	16.6667	563.3333
AE0000103EF039	MFKE	EWR	Newark Liberty International Airport (EWR)	RNaseP	CDC developed RT-qPCR	8/19/2024	8/20/2024	33.6	Positive	30.8	RNAP	10/30/2024
AE00000F55723B	MFKE	IAD	Washington Dulles International Airport (IAD)	SARS-CoV-2	AVRL LightCycler SARS-CoV2/IAV multiplex	8/19/2024	8/20/2024	33.7	Positive	32.3	CDC N1 AVRL-20240710-multiplex	10/30/2024	26.1	16.6667	435
AE00000F55723B	MFKE	IAD	Washington Dulles International Airport (IAD)	Influenza A virus M gene	AVRL LightCycler SARS-CoV2/IAV multiplex	8/19/2024	8/20/2024	33.7	Negative	99	IAV M gene-20240710-multiplex	10/30/2024	0	16.6667	0
AE00000F55723B	MFKE	IAD	Washington Dulles International Airport (IAD)	RNaseP	CDC developed RT-qPCR	8/19/2024	8/20/2024	33.7	Positive	31.7	RNAP	10/30/2024
AE00000F54A845	MFKE	SFO2	San Francisco International Airport (SFO)	SARS-CoV-2	AVRL LightCycler SARS-CoV2/IAV multiplex	8/19/2024	8/21/2024	34.2	Positive	32.1	CDC N1 AVRL-20240710-multiplex	10/30/2024	33.3	16.6667	555
AE00000F54A845	MFKE	SFO2	San Francisco International Airport (SFO)	RNaseP	CDC developed RT-qPCR	8/19/2024	8/21/2024	34.2	Positive	31.7	RNAP	10/30/2024
AE00000F54A845	MFKE	SFO2	San Francisco International Airport (SFO)	Influenza A virus M gene	AVRL LightCycler SARS-CoV2/IAV multiplex	8/19/2024	8/21/2024	34.2	Negative	99	IAV M gene-20240710-multiplex	10/30/2024	0	16.6667	0
AE00000FB0FB50	MFKE	EWR	Newark Liberty International Airport (EWR)	SARS-CoV-2	AVRL LightCycler SARS-CoV2/IAV multiplex	8/21/2024	8/22/2024	34	Positive	32	CDC N1 AVRL-20240710-multiplex	10/30/2024	35.8	16.6667	596.6667
AE00000FB0FB50	MFKE	EWR	Newark Liberty International Airport (EWR)	RNaseP	CDC developed RT-qPCR	8/21/2024	8/22/2024	34	Positive	30.3	RNAP	10/30/2024
AE00000FB0FB50	MFKE	EWR	Newark Liberty International Airport (EWR)	Influenza A virus M gene	AVRL LightCycler SARS-CoV2/IAV multiplex	8/21/2024	8/22/2024	34	Negative	99	IAV M gene-20240710-multiplex	10/30/2024	0	16.6667	0
AE00000F549D46	MFKE	IAD	Washington Dulles International Airport (IAD)	RNaseP	CDC developed RT-qPCR	8/21/2024	8/22/2024	34.1	Positive	31.5	RNAP	10/30/2024
AE00000F549D46	MFKE	IAD	Washington Dulles International Airport (IAD)	SARS-CoV-2	AVRL LightCycler SARS-CoV2/IAV multiplex	8/21/2024	8/22/2024	34.1	Positive	32.9	CDC N1 AVRL-20240710-multiplex	10/30/2024	15.3	16.6667	255
AE00000F549D46	MFKE	IAD	Washington Dulles International Airport (IAD)	Influenza A virus M gene	AVRL LightCycler SARS-CoV2/IAV multiplex	8/21/2024	8/22/2024	34.1	Negative	99	IAV M gene-20240710-multiplex	10/30/2024	0	16.6667	0
AE00000FB0ED54	MFKE	SFO1	San Francisco International Airport (SFO)	Influenza A virus M gene	AVRL LightCycler SARS-CoV2/IAV multiplex	8/21/2024	8/23/2024	35	Negative	99	IAV M gene-20240710-multiplex	10/30/2024	0	16.6667	0
AE00000FB0ED54	MFKE	SFO1	San Francisco International Airport (SFO)	RNaseP	CDC developed RT-qPCR	8/21/2024	8/23/2024	35	Positive	31.9	RNAP	10/30/2024
AE00000FB0ED54	MFKE	SFO1	San Francisco International Airport (SFO)	SARS-CoV-2	AVRL LightCycler SARS-CoV2/IAV multiplex	8/21/2024	8/23/2024	35	Positive	33	CDC N1 AVRL-20240710-multiplex	10/30/2024	14.1	16.6667	235
AE00000F57AF58	MFKE	EWR	Newark Liberty International Airport (EWR)	RNaseP	CDC developed RT-qPCR	8/23/2024	8/25/2024	57.8	Positive	30.1	RNAP	10/30/2024
AE00000F57AF58	MFKE	EWR	Newark Liberty International Airport (EWR)	SARS-CoV-2	AVRL LightCycler SARS-CoV2/IAV multiplex	8/23/2024	8/25/2024	57.8	Positive	31.3	CDC N1 AVRL-20240710-multiplex	10/30/2024	72.9	16.6667	1215
AE00000F57AF58	MFKE	EWR	Newark Liberty International Airport (EWR)	Influenza A virus M gene	AVRL LightCycler SARS-CoV2/IAV multiplex	8/23/2024	8/25/2024	57.8	Negative	99	IAV M gene-20240710-multiplex	10/30/2024	0	16.6667	0
AE00000F54813A	MFKE	IAD	Washington Dulles International Airport (IAD)	SARS-CoV-2	AVRL LightCycler SARS-CoV2/IAV multiplex	8/23/2024	8/25/2024	58.2	Positive	32.9	CDC N1 AVRL-20240710-multiplex	10/30/2024	14.1	16.6667	235
AE00000F54813A	MFKE	IAD	Washington Dulles International Airport (IAD)	RNaseP	CDC developed RT-qPCR	8/23/2024	8/25/2024	58.2	Positive	31.6	RNAP	10/30/2024
AE00000F54813A	MFKE	IAD	Washington Dulles International Airport (IAD)	Influenza A virus M gene	AVRL LightCycler SARS-CoV2/IAV multiplex	8/23/2024	8/25/2024	58.2	Negative	99	IAV M gene-20240710-multiplex	10/30/2024	0	16.6667	0
AE00000FB0E242	MFKE	SFO2	San Francisco International Airport (SFO)	RNaseP	CDC developed RT-qPCR	8/23/2024	8/26/2024	57.7	Positive	31	RNAP	10/30/2024
AE00000FB0E242	MFKE	SFO2	San Francisco International Airport (SFO)	SARS-CoV-2	AVRL LightCycler SARS-CoV2/IAV multiplex	8/23/2024	8/26/2024	57.7	Positive	31.1	CDC N1 AVRL-20240710-multiplex	10/30/2024	87.4	16.6667	1456.6667
AE00000FB0E242	MFKE	SFO2	San Francisco International Airport (SFO)	Influenza A virus M gene	AVRL LightCycler SARS-CoV2/IAV multiplex	8/23/2024	8/26/2024	57.7	Negative	99	IAV M gene-20240710-multiplex	10/30/2024	0	16.6667	0
AE00000F554B44	MFKE	IAD	Washington Dulles International Airport (IAD)	SARS-CoV-2	AVRL LightCycler SARS-CoV2/IAV multiplex	8/27/2024	8/27/2024	9.2	Positive	32.7	CDC N1 AVRL-20240710-multiplex	10/30/2024	18.1	16.6667	301.6667
AE00000F554B44	MFKE	IAD	Washington Dulles International Airport (IAD)	RNaseP	CDC developed RT-qPCR	8/27/2024	8/27/2024	9.2	Positive	33.1	RNAP	10/30/2024
AE00000F554B44	MFKE	IAD	Washington Dulles International Airport (IAD)	Influenza A virus M gene	AVRL LightCycler SARS-CoV2/IAV multiplex	8/27/2024	8/27/2024	9.2	Negative	99	IAV M gene-20240710-multiplex	10/30/2024	0	16.6667	0
