## Supplementary material for "Environmental air monitoring in international airports: A novel approach for enhanced pathogen surveillance": Clinical NREVSS data

collection.week	Assay.Target	sample_type	total_samples	positive_samples	percent_positive
2023-10-15	Influenza A	clinical	66801	693	1.03741
2023-10-22	Influenza A	clinical	69229	862	1.24514
2023-10-29	Influenza A	clinical	77193	1456	1.88618
2023-11-05	Influenza A	clinical	92301	2582	2.79737
2023-11-12	Influenza A	clinical	100657	3647	3.6232
2023-11-19	Influenza A	clinical	95965	4334	4.51623
2023-11-26	Influenza A	clinical	118752	6571	5.53338
2023-12-03	Influenza A	clinical	126299	10169	8.05153
2023-12-10	Influenza A	clinical	138909	15256	10.9827
2023-12-17	Influenza A	clinical	155722	22285	14.3108
2023-12-24	Influenza A	clinical	153922	22917	14.8887
2023-12-31	Influenza A	clinical	137969	15374	11.1431
2024-01-07	Influenza A	clinical	130403	14376	11.0243
2024-01-14	Influenza A	clinical	116068	13213	11.3838
2024-01-21	Influenza A	clinical	120481	14151	11.7454
2024-01-28	Influenza A	clinical	123949	13525	10.9117
2024-02-04	Influenza A	clinical	124097	12145	9.7867
2024-02-11	Influenza A	clinical	120149	11042	9.19026
2024-02-18	Influenza A	clinical	118107	10143	8.58798
2024-02-25	Influenza A	clinical	109663	8944	8.1559
2024-03-03	Influenza A	clinical	103198	7780	7.53891
2024-03-10	Influenza A	clinical	97623	5798	5.93917
2024-03-17	Influenza A	clinical	90497	4766	5.26647
2024-03-24	Influenza A	clinical	86150	4001	4.64423
2024-03-31	Influenza A	clinical	81799	3243	3.9646
2024-04-07	Influenza A	clinical	77973	2389	3.06388
2024-04-14	Influenza A	clinical	71822	1866	2.59809
2024-04-21	Influenza A	clinical	70211	1496	2.13072
2024-04-28	Influenza A	clinical	60132	1106	1.83929
2024-05-05	Influenza A	clinical	54075	807	1.49237
2024-05-12	Influenza A	clinical	52042	595	1.14331
2024-05-19	Influenza A	clinical	50362	538	1.06827
2024-05-26	Influenza A	clinical	45394	562	1.23805
2024-06-02	Influenza A	clinical	43789	503	1.14869
2024-06-09	Influenza A	clinical	41945	425	1.01323
2024-06-16	Influenza A	clinical	39787	341	0.857064
2024-06-23	Influenza A	clinical	37950	294	0.774704
2024-06-30	Influenza A	clinical	38217	344	0.900123
2024-07-07	Influenza A	clinical	41312	304	0.735864
2024-07-14	Influenza A	clinical	41425	256	0.617984
2024-07-21	Influenza A	clinical	44143	239	0.541422
2024-07-28	Influenza A	clinical	45125	215	0.476454
2024-08-04	Influenza A	clinical	46583	199	0.427194
2024-08-11	Influenza A	clinical	50508	201	0.397957
2024-08-18	Influenza A	clinical	53810	205	0.38097
2024-08-25	Influenza A	clinical	59674	211	0.353588
2023-10-15	SARS-CoV-2	clinical	53163	4625.181	8.7
2023-10-15	SARS-CoV-2	clinical	71346	6421.14	9
2023-10-22	SARS-CoV-2	clinical	57529	5177.61	9
2023-10-15	SARS-CoV-2	clinical	77089	6938.01	9
2023-10-22	SARS-CoV-2	clinical	74237	6681.33	9
2023-10-29	SARS-CoV-2	clinical	57353	4875.005	8.5
2023-10-15	SARS-CoV-2	clinical	78610	6996.29	8.9
2023-10-22	SARS-CoV-2	clinical	78196	7037.64	9
2023-10-29	SARS-CoV-2	clinical	69891	5800.953	8.3
2023-11-05	SARS-CoV-2	clinical	64140	5387.76	8.4
2023-10-15	SARS-CoV-2	clinical	82571	7761.674	9.4
2023-10-22	SARS-CoV-2	clinical	82288	7817.36	9.5
2023-10-29	SARS-CoV-2	clinical	81816	7527.072	9.2
2023-11-05	SARS-CoV-2	clinical	86940	8607.06	9.9
2023-11-12	SARS-CoV-2	clinical	75636	6202.152	8.2
2023-10-15	SARS-CoV-2	clinical	82579	7762.426	9.4
2023-10-22	SARS-CoV-2	clinical	82294	7817.93	9.5
2023-10-29	SARS-CoV-2	clinical	82696	7608.032	9.2
2023-11-05	SARS-CoV-2	clinical	89678	8878.122	9.9
2023-11-12	SARS-CoV-2	clinical	95443	8398.984	8.8
2023-11-19	SARS-CoV-2	clinical	60340	6034	10
2023-10-15	SARS-CoV-2	clinical	84334	7927.396	9.4
2023-10-22	SARS-CoV-2	clinical	83990	7979.05	9.5
2023-10-29	SARS-CoV-2	clinical	83473	7762.989	9.3
2023-11-05	SARS-CoV-2	clinical	92015	9201.5	10
2023-11-12	SARS-CoV-2	clinical	100266	9124.206	9.1
2023-11-19	SARS-CoV-2	clinical	78734	8345.804	10.6
2023-11-26	SARS-CoV-2	clinical	86643	9963.945	11.5
2023-10-15	SARS-CoV-2	clinical	84565	7949.11	9.4
2023-10-22	SARS-CoV-2	clinical	84405	8102.88	9.6
2023-10-29	SARS-CoV-2	clinical	83491	7764.663	9.3
2023-11-05	SARS-CoV-2	clinical	92107	9210.7	10
2023-11-12	SARS-CoV-2	clinical	101644	9249.604	9.1
2023-11-19	SARS-CoV-2	clinical	80008	8480.848	10.6
2023-11-26	SARS-CoV-2	clinical	100483	11455.062	11.4
2023-12-03	SARS-CoV-2	clinical	74716	8218.76	11
2023-10-15	SARS-CoV-2	clinical	84565	7949.11	9.4
2023-10-22	SARS-CoV-2	clinical	85321	8105.495	9.5
2023-10-29	SARS-CoV-2	clinical	84691	7791.572	9.2
2023-11-05	SARS-CoV-2	clinical	93380	9338	10
2023-11-12	SARS-CoV-2	clinical	106601	10127.095	9.5
2023-11-19	SARS-CoV-2	clinical	84174	9174.966	10.9
2023-11-26	SARS-CoV-2	clinical	108409	12575.444	11.6
2023-12-03	SARS-CoV-2	clinical	108780	12509.7	11.5
2023-12-10	SARS-CoV-2	clinical	92012	10765.404	11.7
2023-10-15	SARS-CoV-2	clinical	84566	7949.204	9.4
2023-10-22	SARS-CoV-2	clinical	85322	8105.59	9.5
2023-10-29	SARS-CoV-2	clinical	84704	7792.768	9.2
2023-11-05	SARS-CoV-2	clinical	93414	9341.4	10
2023-11-12	SARS-CoV-2	clinical	106633	10130.135	9.5
2023-11-19	SARS-CoV-2	clinical	85158	9282.222	10.9
2023-11-26	SARS-CoV-2	clinical	109511	12703.276	11.6
2023-12-03	SARS-CoV-2	clinical	113204	13018.46	11.5
2023-12-10	SARS-CoV-2	clinical	110056	13206.72	12
2023-12-17	SARS-CoV-2	clinical	83944	10660.888	12.7
2023-10-15	SARS-CoV-2	clinical	84569	7949.486	9.4
2023-10-22	SARS-CoV-2	clinical	85322	8105.59	9.5
2023-10-29	SARS-CoV-2	clinical	84717	7793.964	9.2
2023-11-05	SARS-CoV-2	clinical	93417	9341.7	10
2023-11-12	SARS-CoV-2	clinical	106658	10132.51	9.5
2023-11-19	SARS-CoV-2	clinical	85203	9287.127	10.9
2023-11-26	SARS-CoV-2	clinical	109571	12710.236	11.6
2023-12-03	SARS-CoV-2	clinical	113288	13028.12	11.5
2023-12-10	SARS-CoV-2	clinical	112397	13487.64	12
2023-12-17	SARS-CoV-2	clinical	104731	12777.182	12.2
2023-12-24	SARS-CoV-2	clinical	66826	7818.642	11.7
2023-10-15	SARS-CoV-2	clinical	84569	7949.486	9.4
2023-10-22	SARS-CoV-2	clinical	85323	8105.685	9.5
2023-10-29	SARS-CoV-2	clinical	84718	7794.056	9.2
2023-11-05	SARS-CoV-2	clinical	93449	9344.9	10
2023-11-12	SARS-CoV-2	clinical	106699	10136.405	9.5
2023-11-19	SARS-CoV-2	clinical	85240	9291.16	10.9
2023-11-26	SARS-CoV-2	clinical	109617	12715.572	11.6
2023-12-03	SARS-CoV-2	clinical	114152	13241.632	11.6
2023-12-10	SARS-CoV-2	clinical	114826	13893.946	12.1
2023-12-17	SARS-CoV-2	clinical	115505	14438.125	12.5
2023-12-24	SARS-CoV-2	clinical	84023	10418.852	12.4
2023-10-15	SARS-CoV-2	clinical	84947	7985.018	9.4
2023-10-22	SARS-CoV-2	clinical	85788	8149.86	9.5
2023-10-29	SARS-CoV-2	clinical	85362	7853.304	9.2
2023-11-05	SARS-CoV-2	clinical	94116	9411.6	10
2023-11-12	SARS-CoV-2	clinical	107415	10204.425	9.5
2023-11-19	SARS-CoV-2	clinical	85949	9368.441	10.9
2023-11-26	SARS-CoV-2	clinical	110572	12936.924	11.7
2023-12-03	SARS-CoV-2	clinical	115803	13433.148	11.6
2023-12-10	SARS-CoV-2	clinical	124041	14884.92	12
2023-12-17	SARS-CoV-2	clinical	130125	16135.5	12.4
2023-12-24	SARS-CoV-2	clinical	120421	15413.888	12.8
2023-12-31	SARS-CoV-2	clinical	96699	12280.773	12.7
2023-10-15	SARS-CoV-2	clinical	84949	7985.206	9.4
2023-10-22	SARS-CoV-2	clinical	85791	8150.145	9.5
2023-10-29	SARS-CoV-2	clinical	85363	7853.396	9.2
2023-11-05	SARS-CoV-2	clinical	94177	9417.7	10
2023-11-12	SARS-CoV-2	clinical	107455	10208.225	9.5
2023-11-19	SARS-CoV-2	clinical	86016	9375.744	10.9
2023-11-26	SARS-CoV-2	clinical	110656	12946.752	11.7
2023-12-03	SARS-CoV-2	clinical	115940	13449.04	11.6
2023-12-10	SARS-CoV-2	clinical	124154	14898.48	12
2023-12-17	SARS-CoV-2	clinical	131294	16411.75	12.5
2023-12-24	SARS-CoV-2	clinical	121691	15576.448	12.8
2023-12-31	SARS-CoV-2	clinical	117871	15087.488	12.8
2024-01-07	SARS-CoV-2	clinical	76769	9058.742	11.8
2023-10-15	SARS-CoV-2	clinical	85558	8042.452	9.4
2023-10-22	SARS-CoV-2	clinical	86348	8203.06	9.5
2023-10-29	SARS-CoV-2	clinical	85993	7997.349	9.3
2023-11-05	SARS-CoV-2	clinical	94954	9495.4	10
2023-11-12	SARS-CoV-2	clinical	108205	10387.68	9.6
2023-11-19	SARS-CoV-2	clinical	86773	9458.257	10.9
2023-11-26	SARS-CoV-2	clinical	111549	13051.233	11.7
2023-12-03	SARS-CoV-2	clinical	116940	13565.04	11.6
2023-12-10	SARS-CoV-2	clinical	126436	15045.884	11.9
2023-12-17	SARS-CoV-2	clinical	134049	16622.076	12.4
2023-12-24	SARS-CoV-2	clinical	124579	15946.112	12.8
2023-12-31	SARS-CoV-2	clinical	121854	15719.166	12.9
2024-01-07	SARS-CoV-2	clinical	105834	12700.08	12
2024-01-14	SARS-CoV-2	clinical	70126	7573.608	10.8
2023-10-15	SARS-CoV-2	clinical	85610	8047.34	9.4
2023-10-22	SARS-CoV-2	clinical	86408	8208.76	9.5
2023-10-29	SARS-CoV-2	clinical	86063	8003.859	9.3
2023-11-05	SARS-CoV-2	clinical	94954	9495.4	10
2023-11-12	SARS-CoV-2	clinical	108205	10387.68	9.6
2023-11-19	SARS-CoV-2	clinical	86774	9458.366	10.9
2023-11-26	SARS-CoV-2	clinical	111549	13051.233	11.7
2023-12-03	SARS-CoV-2	clinical	116954	13566.664	11.6
2023-12-10	SARS-CoV-2	clinical	126580	15063.02	11.9
2023-12-17	SARS-CoV-2	clinical	134888	16726.112	12.4
2023-12-24	SARS-CoV-2	clinical	125373	16047.744	12.8
2023-12-31	SARS-CoV-2	clinical	123055	15874.095	12.9
2024-01-07	SARS-CoV-2	clinical	109247	13109.64	12
2024-01-14	SARS-CoV-2	clinical	90652	9881.068	10.9
2024-01-21	SARS-CoV-2	clinical	123261	7765.443	6.3
2023-10-15	SARS-CoV-2	clinical	85670	8052.98	9.4
2023-10-22	SARS-CoV-2	clinical	86493	8303.328	9.6
2023-10-29	SARS-CoV-2	clinical	86125	8009.625	9.3
2023-11-05	SARS-CoV-2	clinical	95008	9500.8	10
2023-11-12	SARS-CoV-2	clinical	108251	10392.096	9.6
2023-11-19	SARS-CoV-2	clinical	87068	9490.412	10.9
2023-11-26	SARS-CoV-2	clinical	111625	13060.125	11.7
2023-12-03	SARS-CoV-2	clinical	117138	13588.008	11.6
2023-12-10	SARS-CoV-2	clinical	126771	15085.749	11.9
2023-12-17	SARS-CoV-2	clinical	135079	16884.875	12.5
2023-12-24	SARS-CoV-2	clinical	125613	16078.464	12.8
2023-12-31	SARS-CoV-2	clinical	123761	15965.169	12.9
2024-01-07	SARS-CoV-2	clinical	111308	13468.268	12.1
2024-01-14	SARS-CoV-2	clinical	95051	10550.661	11.1
2024-01-21	SARS-CoV-2	clinical	92874	9844.644	10.6
2024-01-28	SARS-CoV-2	clinical	76646	7664.6	10
2023-10-15	SARS-CoV-2	clinical	85670	8052.98	9.4
2023-10-22	SARS-CoV-2	clinical	86493	8303.328	9.6
2023-10-29	SARS-CoV-2	clinical	86127	8009.811	9.3
2023-11-05	SARS-CoV-2	clinical	95009	9500.9	10
2023-11-12	SARS-CoV-2	clinical	108252	10392.192	9.6
2023-11-19	SARS-CoV-2	clinical	87068	9490.412	10.9
2023-11-26	SARS-CoV-2	clinical	112668	13182.156	11.7
2023-12-03	SARS-CoV-2	clinical	118229	13714.564	11.6
2023-12-10	SARS-CoV-2	clinical	127888	15218.672	11.9
2023-12-17	SARS-CoV-2	clinical	136333	16905.292	12.4
2023-12-24	SARS-CoV-2	clinical	126866	16238.848	12.8
2023-12-31	SARS-CoV-2	clinical	124932	16116.228	12.9
2024-01-07	SARS-CoV-2	clinical	118573	14110.187	11.9
2024-01-14	SARS-CoV-2	clinical	102956	11119.248	10.8
2024-01-21	SARS-CoV-2	clinical	105567	11084.535	10.5
2024-01-28	SARS-CoV-2	clinical	107019	10594.881	9.9
2024-02-04	SARS-CoV-2	clinical	92952	8644.536	9.3
2023-10-15	SARS-CoV-2	clinical	85670	8052.98	9.4
2023-10-22	SARS-CoV-2	clinical	86493	8303.328	9.6
2023-10-29	SARS-CoV-2	clinical	86127	8009.811	9.3
2023-11-05	SARS-CoV-2	clinical	95010	9501	10
2023-11-12	SARS-CoV-2	clinical	108252	10392.192	9.6
2023-11-19	SARS-CoV-2	clinical	87069	9490.521	10.9
2023-11-26	SARS-CoV-2	clinical	112668	13182.156	11.7
2023-12-03	SARS-CoV-2	clinical	118229	13714.564	11.6
2023-12-10	SARS-CoV-2	clinical	127888	15218.672	11.9
2023-12-17	SARS-CoV-2	clinical	136333	16905.292	12.4
2023-12-24	SARS-CoV-2	clinical	126867	16238.976	12.8
2023-12-31	SARS-CoV-2	clinical	124940	16117.26	12.9
2024-01-07	SARS-CoV-2	clinical	118601	14113.519	11.9
2024-01-14	SARS-CoV-2	clinical	103000	11124	10.8
2024-01-21	SARS-CoV-2	clinical	105716	11100.18	10.5
2024-01-28	SARS-CoV-2	clinical	109674	10857.726	9.9
2024-02-04	SARS-CoV-2	clinical	102992	9681.248	9.4
2024-02-11	SARS-CoV-2	clinical	71083	5757.723	8.1
2023-10-15	SARS-CoV-2	clinical	85670	8052.98	9.4
2023-10-22	SARS-CoV-2	clinical	86493	8303.328	9.6
2023-10-29	SARS-CoV-2	clinical	86127	8009.811	9.3
2023-11-05	SARS-CoV-2	clinical	95010	9501	10
2023-11-12	SARS-CoV-2	clinical	108252	10392.192	9.6
2023-11-19	SARS-CoV-2	clinical	87069	9490.521	10.9
2023-11-26	SARS-CoV-2	clinical	112668	13182.156	11.7
2023-12-03	SARS-CoV-2	clinical	118229	13714.564	11.6
2023-12-10	SARS-CoV-2	clinical	127891	15219.029	11.9
2023-12-17	SARS-CoV-2	clinical	136335	16905.54	12.4
2023-12-24	SARS-CoV-2	clinical	126869	16239.232	12.8
2023-12-31	SARS-CoV-2	clinical	124952	16118.808	12.9
2024-01-07	SARS-CoV-2	clinical	118629	14116.851	11.9
2024-01-14	SARS-CoV-2	clinical	103943	11225.844	10.8
2024-01-21	SARS-CoV-2	clinical	105781	11107.005	10.5
2024-01-28	SARS-CoV-2	clinical	111004	10989.396	9.9
2024-02-04	SARS-CoV-2	clinical	112774	10713.53	9.5
2024-02-11	SARS-CoV-2	clinical	103359	8578.797	8.3
2024-02-18	SARS-CoV-2	clinical	79789	5904.386	7.4
2023-10-15	SARS-CoV-2	clinical	85670	8052.98	9.4
2023-10-22	SARS-CoV-2	clinical	86493	8303.328	9.6
2023-10-29	SARS-CoV-2	clinical	86127	8009.811	9.3
2023-11-05	SARS-CoV-2	clinical	95010	9501	10
2023-11-12	SARS-CoV-2	clinical	108252	10392.192	9.6
2023-11-19	SARS-CoV-2	clinical	87069	9490.521	10.9
2023-11-26	SARS-CoV-2	clinical	112668	13182.156	11.7
2023-12-03	SARS-CoV-2	clinical	118234	13715.144	11.6
2023-12-10	SARS-CoV-2	clinical	127895	15219.505	11.9
2023-12-17	SARS-CoV-2	clinical	136340	16906.16	12.4
2023-12-24	SARS-CoV-2	clinical	126888	16241.664	12.8
2023-12-31	SARS-CoV-2	clinical	124966	16120.614	12.9
2024-01-07	SARS-CoV-2	clinical	118671	14121.849	11.9
2024-01-14	SARS-CoV-2	clinical	103985	11230.38	10.8
2024-01-21	SARS-CoV-2	clinical	106913	11225.865	10.5
2024-01-28	SARS-CoV-2	clinical	111028	10991.772	9.9
2024-02-04	SARS-CoV-2	clinical	113300	10763.5	9.5
2024-02-11	SARS-CoV-2	clinical	105823	8783.309	8.3
2024-02-18	SARS-CoV-2	clinical	87135	6535.125	7.5
2024-02-25	SARS-CoV-2	clinical	70023	4551.495	6.5
2023-10-15	SARS-CoV-2	clinical	85670	8052.98	9.4
2023-10-22	SARS-CoV-2	clinical	86493	8303.328	9.6
2023-10-29	SARS-CoV-2	clinical	86127	8009.811	9.3
2023-11-05	SARS-CoV-2	clinical	95012	9501.2	10
2023-11-12	SARS-CoV-2	clinical	108252	10392.192	9.6
2023-11-19	SARS-CoV-2	clinical	87069	9490.521	10.9
2023-11-26	SARS-CoV-2	clinical	112922	13211.874	11.7
2023-12-03	SARS-CoV-2	clinical	118511	13747.276	11.6
2023-12-10	SARS-CoV-2	clinical	128224	15258.656	11.9
2023-12-17	SARS-CoV-2	clinical	136695	16950.18	12.4
2023-12-24	SARS-CoV-2	clinical	127268	16290.304	12.8
2023-12-31	SARS-CoV-2	clinical	125283	16161.507	12.9
2024-01-07	SARS-CoV-2	clinical	118961	14156.359	11.9
2024-01-14	SARS-CoV-2	clinical	104702	11307.816	10.8
2024-01-21	SARS-CoV-2	clinical	107624	11300.52	10.5
2024-01-28	SARS-CoV-2	clinical	111747	11062.953	9.9
2024-02-04	SARS-CoV-2	clinical	114627	10889.565	9.5
2024-02-11	SARS-CoV-2	clinical	108165	8977.695	8.3
2024-02-18	SARS-CoV-2	clinical	90440	6873.44	7.6
2024-02-25	SARS-CoV-2	clinical	82065	5498.355	6.7
2024-03-03	SARS-CoV-2	clinical	64181	3337.412	5.2
2023-10-15	SARS-CoV-2	clinical	85879	8072.626	9.4
2023-10-22	SARS-CoV-2	clinical	86780	8330.88	9.6
2023-10-29	SARS-CoV-2	clinical	86399	8035.107	9.3
2023-11-05	SARS-CoV-2	clinical	95242	9619.442	10.1
2023-11-12	SARS-CoV-2	clinical	109931	10443.445	9.5
2023-11-19	SARS-CoV-2	clinical	94757	10612.784	11.2
2023-11-26	SARS-CoV-2	clinical	114850	13437.45	11.7
2023-12-03	SARS-CoV-2	clinical	120367	13962.572	11.6
2023-12-10	SARS-CoV-2	clinical	130329	15509.151	11.9
2023-12-17	SARS-CoV-2	clinical	138985	17234.14	12.4
2023-12-24	SARS-CoV-2	clinical	139688	18299.128	13.1
2023-12-31	SARS-CoV-2	clinical	127246	16414.734	12.9
2024-01-07	SARS-CoV-2	clinical	120754	14369.726	11.9
2024-01-14	SARS-CoV-2	clinical	105010	11446.09	10.9
2024-01-21	SARS-CoV-2	clinical	109042	11449.41	10.5
2024-01-28	SARS-CoV-2	clinical	113182	11205.018	9.9
2024-02-04	SARS-CoV-2	clinical	116224	11041.28	9.5
2024-02-11	SARS-CoV-2	clinical	109798	9113.234	8.3
2024-02-18	SARS-CoV-2	clinical	101489	7814.653	7.7
2024-02-25	SARS-CoV-2	clinical	96439	6557.852	6.8
2024-03-03	SARS-CoV-2	clinical	86374	4664.196	5.4
2024-03-10	SARS-CoV-2	clinical	74044	3406.024	4.6
2023-10-15	SARS-CoV-2	clinical	85880	8072.72	9.4
2023-10-22	SARS-CoV-2	clinical	86780	8330.88	9.6
2023-10-29	SARS-CoV-2	clinical	86399	8035.107	9.3
2023-11-05	SARS-CoV-2	clinical	95257	9525.7	10
2023-11-12	SARS-CoV-2	clinical	109948	10445.06	9.5
2023-11-19	SARS-CoV-2	clinical	94811	10618.832	11.2
2023-11-26	SARS-CoV-2	clinical	114964	13450.788	11.7
2023-12-03	SARS-CoV-2	clinical	120461	13973.476	11.6
2023-12-10	SARS-CoV-2	clinical	130426	15520.694	11.9
2023-12-17	SARS-CoV-2	clinical	139061	17243.564	12.4
2023-12-24	SARS-CoV-2	clinical	139747	18306.857	13.1
2023-12-31	SARS-CoV-2	clinical	127256	16416.024	12.9
2024-01-07	SARS-CoV-2	clinical	120849	14381.031	11.9
2024-01-14	SARS-CoV-2	clinical	105093	11455.137	10.9
2024-01-21	SARS-CoV-2	clinical	109165	11462.325	10.5
2024-01-28	SARS-CoV-2	clinical	113312	11331.2	10
2024-02-04	SARS-CoV-2	clinical	116362	11054.39	9.5
2024-02-11	SARS-CoV-2	clinical	110752	9192.416	8.3
2024-02-18	SARS-CoV-2	clinical	107677	8291.129	7.7
2024-02-25	SARS-CoV-2	clinical	102708	6881.436	6.7
2024-03-03	SARS-CoV-2	clinical	93586	5147.23	5.5
2024-03-10	SARS-CoV-2	clinical	87586	4028.956	4.6
2024-03-17	SARS-CoV-2	clinical	65937	2637.48	4
2023-10-15	SARS-CoV-2	clinical	86373	8119.062	9.4
2023-10-22	SARS-CoV-2	clinical	87329	8383.584	9.6
2023-10-29	SARS-CoV-2	clinical	86924	8083.932	9.3
2023-11-05	SARS-CoV-2	clinical	95818	9581.8	10
2023-11-12	SARS-CoV-2	clinical	111013	10546.235	9.5
2023-11-19	SARS-CoV-2	clinical	95658	10618.038	11.1
2023-11-26	SARS-CoV-2	clinical	115993	13455.188	11.6
2023-12-03	SARS-CoV-2	clinical	121578	13981.47	11.5
2023-12-10	SARS-CoV-2	clinical	131432	15508.976	11.8
2023-12-17	SARS-CoV-2	clinical	140200	17384.8	12.4
2023-12-24	SARS-CoV-2	clinical	141014	18472.834	13.1
2023-12-31	SARS-CoV-2	clinical	128365	16559.085	12.9
2024-01-07	SARS-CoV-2	clinical	122018	14520.142	11.9
2024-01-14	SARS-CoV-2	clinical	106173	11572.857	10.9
2024-01-21	SARS-CoV-2	clinical	110270	11468.08	10.4
2024-01-28	SARS-CoV-2	clinical	114375	11437.5	10
2024-02-04	SARS-CoV-2	clinical	117422	11155.09	9.5
2024-02-11	SARS-CoV-2	clinical	112847	9366.301	8.3
2024-02-18	SARS-CoV-2	clinical	109704	8337.504	7.6
2024-02-25	SARS-CoV-2	clinical	104644	7011.148	6.7
2024-03-03	SARS-CoV-2	clinical	99449	5469.695	5.5
2024-03-10	SARS-CoV-2	clinical	88972	4181.684	4.7
2024-03-17	SARS-CoV-2	clinical	78037	3199.517	4.1
2024-03-24	SARS-CoV-2	clinical	54361	1902.635	3.5
2023-10-15	SARS-CoV-2	clinical	86377	8119.438	9.4
2023-10-22	SARS-CoV-2	clinical	87331	8383.776	9.6
2023-10-29	SARS-CoV-2	clinical	86928	8084.304	9.3
2023-11-05	SARS-CoV-2	clinical	95818	9581.8	10
2023-11-12	SARS-CoV-2	clinical	111014	10546.33	9.5
2023-11-19	SARS-CoV-2	clinical	95662	10618.482	11.1
2023-11-26	SARS-CoV-2	clinical	115997	13455.652	11.6
2023-12-03	SARS-CoV-2	clinical	121584	13982.16	11.5
2023-12-10	SARS-CoV-2	clinical	131435	15509.33	11.8
2023-12-17	SARS-CoV-2	clinical	140201	17384.924	12.4
2023-12-24	SARS-CoV-2	clinical	141021	18473.751	13.1
2023-12-31	SARS-CoV-2	clinical	128373	16560.117	12.9
2024-01-07	SARS-CoV-2	clinical	122034	14522.046	11.9
2024-01-14	SARS-CoV-2	clinical	106182	11573.838	10.9
2024-01-21	SARS-CoV-2	clinical	110279	11469.016	10.4
2024-01-28	SARS-CoV-2	clinical	114383	11323.917	9.9
2024-02-04	SARS-CoV-2	clinical	117441	11156.895	9.5
2024-02-11	SARS-CoV-2	clinical	112857	9367.131	8.3
2024-02-18	SARS-CoV-2	clinical	109718	8338.568	7.6
2024-02-25	SARS-CoV-2	clinical	104739	7017.513	6.7
2024-03-03	SARS-CoV-2	clinical	99655	5481.025	5.5
2024-03-10	SARS-CoV-2	clinical	89520	4207.44	4.7
2024-03-17	SARS-CoV-2	clinical	79226	3248.266	4.1
2024-03-24	SARS-CoV-2	clinical	73000	2774	3.8
2024-03-31	SARS-CoV-2	clinical	56194	1910.596	3.4
2023-10-15	SARS-CoV-2	clinical	86377	8119.438	9.4
2023-10-22	SARS-CoV-2	clinical	87331	8383.776	9.6
2023-10-29	SARS-CoV-2	clinical	86928	8084.304	9.3
2023-11-05	SARS-CoV-2	clinical	95819	9581.9	10
2023-11-12	SARS-CoV-2	clinical	111014	10546.33	9.5
2023-11-19	SARS-CoV-2	clinical	95662	10618.482	11.1
2023-11-26	SARS-CoV-2	clinical	115997	13455.652	11.6
2023-12-03	SARS-CoV-2	clinical	121583	13982.045	11.5
2023-12-10	SARS-CoV-2	clinical	131434	15509.212	11.8
2023-12-17	SARS-CoV-2	clinical	140201	17384.924	12.4
2023-12-24	SARS-CoV-2	clinical	141025	18474.275	13.1
2023-12-31	SARS-CoV-2	clinical	128374	16560.246	12.9
2024-01-07	SARS-CoV-2	clinical	122037	14522.403	11.9
2024-01-14	SARS-CoV-2	clinical	106187	11574.383	10.9
2024-01-21	SARS-CoV-2	clinical	110279	11469.016	10.4
2024-01-28	SARS-CoV-2	clinical	114386	11438.6	10
2024-02-04	SARS-CoV-2	clinical	117462	11158.89	9.5
2024-02-11	SARS-CoV-2	clinical	113915	9568.86	8.4
2024-02-18	SARS-CoV-2	clinical	110776	8529.752	7.7
2024-02-25	SARS-CoV-2	clinical	105664	7079.488	6.7
2024-03-03	SARS-CoV-2	clinical	100511	5528.105	5.5
2024-03-10	SARS-CoV-2	clinical	90412	4249.364	4.7
2024-03-17	SARS-CoV-2	clinical	80879	3316.039	4.1
2024-03-24	SARS-CoV-2	clinical	75090	2853.42	3.8
2024-03-31	SARS-CoV-2	clinical	64800	2268	3.5
2024-04-07	SARS-CoV-2	clinical	49499	1682.966	3.4
2023-10-15	SARS-CoV-2	clinical	86377	8119.438	9.4
2023-10-22	SARS-CoV-2	clinical	87331	8383.776	9.6
2023-10-29	SARS-CoV-2	clinical	86928	8084.304	9.3
2023-11-05	SARS-CoV-2	clinical	95819	9581.9	10
2023-11-12	SARS-CoV-2	clinical	111014	10546.33	9.5
2023-11-19	SARS-CoV-2	clinical	95662	10618.482	11.1
2023-11-26	SARS-CoV-2	clinical	115997	13455.652	11.6
2023-12-03	SARS-CoV-2	clinical	121585	13982.275	11.5
2023-12-10	SARS-CoV-2	clinical	131437	15509.566	11.8
2023-12-17	SARS-CoV-2	clinical	140205	17385.42	12.4
2023-12-24	SARS-CoV-2	clinical	141026	18474.406	13.1
2023-12-31	SARS-CoV-2	clinical	128375	16560.375	12.9
2024-01-07	SARS-CoV-2	clinical	122038	14522.522	11.9
2024-01-14	SARS-CoV-2	clinical	106187	11574.383	10.9
2024-01-21	SARS-CoV-2	clinical	110278	11468.912	10.4
2024-01-28	SARS-CoV-2	clinical	114387	11438.7	10
2024-02-04	SARS-CoV-2	clinical	117470	11159.65	9.5
2024-02-11	SARS-CoV-2	clinical	113929	9570.036	8.4
2024-02-18	SARS-CoV-2	clinical	110802	8531.754	7.7
2024-02-25	SARS-CoV-2	clinical	105684	7080.828	6.7
2024-03-03	SARS-CoV-2	clinical	100532	5529.26	5.5
2024-03-10	SARS-CoV-2	clinical	90433	4250.351	4.7
2024-03-17	SARS-CoV-2	clinical	80912	3317.392	4.1
2024-03-24	SARS-CoV-2	clinical	75163	2856.194	3.8
2024-03-31	SARS-CoV-2	clinical	66262	2319.17	3.5
2024-04-07	SARS-CoV-2	clinical	60170	2045.78	3.4
2024-04-14	SARS-CoV-2	clinical	43828	1314.84	3
2023-10-15	SARS-CoV-2	clinical	86377	8119.438	9.4
2023-10-22	SARS-CoV-2	clinical	87331	8383.776	9.6
2023-10-29	SARS-CoV-2	clinical	86928	8084.304	9.3
2023-11-05	SARS-CoV-2	clinical	95820	9582	10
2023-11-12	SARS-CoV-2	clinical	111014	10546.33	9.5
2023-11-19	SARS-CoV-2	clinical	95662	10618.482	11.1
2023-11-26	SARS-CoV-2	clinical	115997	13455.652	11.6
2023-12-03	SARS-CoV-2	clinical	121585	13982.275	11.5
2023-12-10	SARS-CoV-2	clinical	131436	15509.448	11.8
2023-12-17	SARS-CoV-2	clinical	140205	17385.42	12.4
2023-12-24	SARS-CoV-2	clinical	141032	18475.192	13.1
2023-12-31	SARS-CoV-2	clinical	128374	16560.246	12.9
2024-01-07	SARS-CoV-2	clinical	122038	14522.522	11.9
2024-01-14	SARS-CoV-2	clinical	106192	11574.928	10.9
2024-01-21	SARS-CoV-2	clinical	110278	11468.912	10.4
2024-01-28	SARS-CoV-2	clinical	114387	11438.7	10
2024-02-04	SARS-CoV-2	clinical	117471	11159.745	9.5
2024-02-11	SARS-CoV-2	clinical	113935	9570.54	8.4
2024-02-18	SARS-CoV-2	clinical	110802	8531.754	7.7
2024-02-25	SARS-CoV-2	clinical	105687	7081.029	6.7
2024-03-03	SARS-CoV-2	clinical	100542	5529.81	5.5
2024-03-10	SARS-CoV-2	clinical	90455	4251.385	4.7
2024-03-17	SARS-CoV-2	clinical	80924	3317.884	4.1
2024-03-24	SARS-CoV-2	clinical	75183	2856.954	3.8
2024-03-31	SARS-CoV-2	clinical	66821	2338.735	3.5
2024-04-07	SARS-CoV-2	clinical	61510	2091.34	3.4
2024-04-14	SARS-CoV-2	clinical	53719	1665.289	3.1
2024-04-21	SARS-CoV-2	clinical	47021	1410.63	3
2023-10-15	SARS-CoV-2	clinical	86378	8119.532	9.4
2023-10-22	SARS-CoV-2	clinical	87331	8383.776	9.6
2023-10-29	SARS-CoV-2	clinical	86928	8084.304	9.3
2023-11-05	SARS-CoV-2	clinical	95820	9582	10
2023-11-12	SARS-CoV-2	clinical	111014	10546.33	9.5
2023-11-19	SARS-CoV-2	clinical	95663	10618.593	11.1
2023-11-26	SARS-CoV-2	clinical	115999	13455.884	11.6
2023-12-03	SARS-CoV-2	clinical	121587	13982.505	11.5
2023-12-10	SARS-CoV-2	clinical	131437	15509.566	11.8
2023-12-17	SARS-CoV-2	clinical	140207	17385.668	12.4
2023-12-24	SARS-CoV-2	clinical	141032	18475.192	13.1
2023-12-31	SARS-CoV-2	clinical	128377	16560.633	12.9
2024-01-07	SARS-CoV-2	clinical	122039	14522.641	11.9
2024-01-14	SARS-CoV-2	clinical	106192	11574.928	10.9
2024-01-21	SARS-CoV-2	clinical	110278	11468.912	10.4
2024-01-28	SARS-CoV-2	clinical	114396	11325.204	9.9
2024-02-04	SARS-CoV-2	clinical	117489	11161.455	9.5
2024-02-11	SARS-CoV-2	clinical	113947	9571.548	8.4
2024-02-18	SARS-CoV-2	clinical	110804	8531.908	7.7
2024-02-25	SARS-CoV-2	clinical	105693	7081.431	6.7
2024-03-03	SARS-CoV-2	clinical	100546	5530.03	5.5
2024-03-10	SARS-CoV-2	clinical	90466	4251.902	4.7
2024-03-17	SARS-CoV-2	clinical	80939	3318.499	4.1
2024-03-24	SARS-CoV-2	clinical	75207	2857.866	3.8
2024-03-31	SARS-CoV-2	clinical	66874	2340.59	3.5
2024-04-07	SARS-CoV-2	clinical	62170	2113.78	3.4
2024-04-14	SARS-CoV-2	clinical	55651	1725.181	3.1
2024-04-21	SARS-CoV-2	clinical	53084	1592.52	3
2024-04-28	SARS-CoV-2	clinical	40997	1270.907	3.1
2023-10-15	SARS-CoV-2	clinical	86378	8119.532	9.4
2023-10-22	SARS-CoV-2	clinical	87331	8383.776	9.6
2023-10-29	SARS-CoV-2	clinical	86928	8084.304	9.3
2023-11-05	SARS-CoV-2	clinical	95820	9582	10
2023-11-12	SARS-CoV-2	clinical	111014	10546.33	9.5
2023-11-19	SARS-CoV-2	clinical	95663	10618.593	11.1
2023-11-26	SARS-CoV-2	clinical	115999	13455.884	11.6
2023-12-03	SARS-CoV-2	clinical	121587	13982.505	11.5
2023-12-10	SARS-CoV-2	clinical	131437	15509.566	11.8
2023-12-17	SARS-CoV-2	clinical	140208	17385.792	12.4
2023-12-24	SARS-CoV-2	clinical	141032	18475.192	13.1
2023-12-31	SARS-CoV-2	clinical	128377	16560.633	12.9
2024-01-07	SARS-CoV-2	clinical	122039	14522.641	11.9
2024-01-14	SARS-CoV-2	clinical	106192	11574.928	10.9
2024-01-21	SARS-CoV-2	clinical	110278	11468.912	10.4
2024-01-28	SARS-CoV-2	clinical	114397	11439.7	10
2024-02-04	SARS-CoV-2	clinical	117493	11161.835	9.5
2024-02-11	SARS-CoV-2	clinical	113953	9572.052	8.4
2024-02-18	SARS-CoV-2	clinical	110816	8532.832	7.7
2024-02-25	SARS-CoV-2	clinical	105698	7081.766	6.7
2024-03-03	SARS-CoV-2	clinical	100546	5530.03	5.5
2024-03-10	SARS-CoV-2	clinical	90466	4251.902	4.7
2024-03-17	SARS-CoV-2	clinical	81177	3328.257	4.1
2024-03-24	SARS-CoV-2	clinical	75587	2872.306	3.8
2024-03-31	SARS-CoV-2	clinical	71165	2561.94	3.6
2024-04-07	SARS-CoV-2	clinical	66325	2255.05	3.4
2024-04-14	SARS-CoV-2	clinical	59494	1903.808	3.2
2024-04-21	SARS-CoV-2	clinical	58314	1807.734	3.1
2024-04-28	SARS-CoV-2	clinical	53242	1756.986	3.3
2024-05-05	SARS-CoV-2	clinical	44692	1430.144	3.2
2023-10-15	SARS-CoV-2	clinical	86378	8119.532	9.4
2023-10-22	SARS-CoV-2	clinical	87331	8383.776	9.6
2023-10-29	SARS-CoV-2	clinical	86928	8084.304	9.3
2023-11-05	SARS-CoV-2	clinical	95820	9582	10
2023-11-12	SARS-CoV-2	clinical	111014	10546.33	9.5
2023-11-19	SARS-CoV-2	clinical	95663	10618.593	11.1
2023-11-26	SARS-CoV-2	clinical	115999	13455.884	11.6
2023-12-03	SARS-CoV-2	clinical	121587	13982.505	11.5
2023-12-10	SARS-CoV-2	clinical	131445	15510.51	11.8
2023-12-17	SARS-CoV-2	clinical	140209	17385.916	12.4
2023-12-24	SARS-CoV-2	clinical	141035	18475.585	13.1
2023-12-31	SARS-CoV-2	clinical	128376	16560.504	12.9
2024-01-07	SARS-CoV-2	clinical	122039	14522.641	11.9
2024-01-14	SARS-CoV-2	clinical	106193	11575.037	10.9
2024-01-21	SARS-CoV-2	clinical	110360	11477.44	10.4
2024-01-28	SARS-CoV-2	clinical	114506	11336.094	9.9
2024-02-04	SARS-CoV-2	clinical	117614	11173.33	9.5
2024-02-11	SARS-CoV-2	clinical	114019	9577.596	8.4
2024-02-18	SARS-CoV-2	clinical	110859	8536.143	7.7
2024-02-25	SARS-CoV-2	clinical	105755	7085.585	6.7
2024-03-03	SARS-CoV-2	clinical	100606	5533.33	5.5
2024-03-10	SARS-CoV-2	clinical	90467	4251.949	4.7
2024-03-17	SARS-CoV-2	clinical	81523	3342.443	4.1
2024-03-24	SARS-CoV-2	clinical	75895	2884.01	3.8
2024-03-31	SARS-CoV-2	clinical	71435	2571.66	3.6
2024-04-07	SARS-CoV-2	clinical	66771	2270.214	3.4
2024-04-14	SARS-CoV-2	clinical	59894	1916.608	3.2
2024-04-21	SARS-CoV-2	clinical	58819	1823.389	3.1
2024-04-28	SARS-CoV-2	clinical	55298	1824.834	3.3
2024-05-05	SARS-CoV-2	clinical	51285	1641.12	3.2
2024-05-12	SARS-CoV-2	clinical	36743	1249.262	3.4
2023-10-15	SARS-CoV-2	clinical	86540	8134.76	9.4
2023-10-22	SARS-CoV-2	clinical	87522	8402.112	9.6
2023-10-29	SARS-CoV-2	clinical	87107	8100.951	9.3
2023-11-05	SARS-CoV-2	clinical	96033	9699.333	10.1
2023-11-12	SARS-CoV-2	clinical	111200	10675.2	9.6
2023-11-19	SARS-CoV-2	clinical	95850	10735.2	11.2
2023-11-26	SARS-CoV-2	clinical	116287	13605.579	11.7
2023-12-03	SARS-CoV-2	clinical	121906	14141.096	11.6
2023-12-10	SARS-CoV-2	clinical	131809	15685.271	11.9
2023-12-17	SARS-CoV-2	clinical	140694	17586.75	12.5
2023-12-24	SARS-CoV-2	clinical	141435	18527.985	13.1
2023-12-31	SARS-CoV-2	clinical	128887	16626.423	12.9
2024-01-07	SARS-CoV-2	clinical	122389	14564.291	11.9
2024-01-14	SARS-CoV-2	clinical	106577	11616.893	10.9
2024-01-21	SARS-CoV-2	clinical	110729	11515.816	10.4
2024-01-28	SARS-CoV-2	clinical	114904	11375.496	9.9
2024-02-04	SARS-CoV-2	clinical	118016	11211.52	9.5
2024-02-11	SARS-CoV-2	clinical	114458	9614.472	8.4
2024-02-18	SARS-CoV-2	clinical	111270	8567.79	7.7
2024-02-25	SARS-CoV-2	clinical	106157	7112.519	6.7
2024-03-03	SARS-CoV-2	clinical	101012	5555.66	5.5
2024-03-10	SARS-CoV-2	clinical	90857	4270.279	4.7
2024-03-17	SARS-CoV-2	clinical	81894	3357.654	4.1
2024-03-24	SARS-CoV-2	clinical	76250	2897.5	3.8
2024-03-31	SARS-CoV-2	clinical	71807	2585.052	3.6
2024-04-07	SARS-CoV-2	clinical	67107	2281.638	3.4
2024-04-14	SARS-CoV-2	clinical	60251	1928.032	3.2
2024-04-21	SARS-CoV-2	clinical	59428	1842.268	3.1
2024-04-28	SARS-CoV-2	clinical	55592	1834.536	3.3
2024-05-05	SARS-CoV-2	clinical	52554	1681.728	3.2
2024-05-12	SARS-CoV-2	clinical	45624	1551.216	3.4
2024-05-19	SARS-CoV-2	clinical	37047	1555.974	4.2
2023-10-15	SARS-CoV-2	clinical	86540	8134.76	9.4
2023-10-22	SARS-CoV-2	clinical	87522	8402.112	9.6
2023-10-29	SARS-CoV-2	clinical	87107	8100.951	9.3
2023-11-05	SARS-CoV-2	clinical	96033	9699.333	10.1
2023-11-12	SARS-CoV-2	clinical	111200	10675.2	9.6
2023-11-19	SARS-CoV-2	clinical	95850	10735.2	11.2
2023-11-26	SARS-CoV-2	clinical	116287	13605.579	11.7
2023-12-03	SARS-CoV-2	clinical	121906	14141.096	11.6
2023-12-10	SARS-CoV-2	clinical	131809	15685.271	11.9
2023-12-17	SARS-CoV-2	clinical	140694	17586.75	12.5
2023-12-24	SARS-CoV-2	clinical	141435	18527.985	13.1
2023-12-31	SARS-CoV-2	clinical	128887	16626.423	12.9
2024-01-07	SARS-CoV-2	clinical	122389	14564.291	11.9
2024-01-14	SARS-CoV-2	clinical	106577	11616.893	10.9
2024-01-21	SARS-CoV-2	clinical	110730	11515.92	10.4
2024-01-28	SARS-CoV-2	clinical	114922	11377.278	9.9
2024-02-04	SARS-CoV-2	clinical	118022	11212.09	9.5
2024-02-11	SARS-CoV-2	clinical	114469	9615.396	8.4
2024-02-18	SARS-CoV-2	clinical	111289	8569.253	7.7
2024-02-25	SARS-CoV-2	clinical	106157	7112.519	6.7
2024-03-03	SARS-CoV-2	clinical	101012	5555.66	5.5
2024-03-10	SARS-CoV-2	clinical	90873	4271.031	4.7
2024-03-17	SARS-CoV-2	clinical	81907	3358.187	4.1
2024-03-24	SARS-CoV-2	clinical	76251	2897.538	3.8
2024-03-31	SARS-CoV-2	clinical	71809	2585.124	3.6
2024-04-07	SARS-CoV-2	clinical	67108	2281.672	3.4
2024-04-14	SARS-CoV-2	clinical	60258	1928.256	3.2
2024-04-21	SARS-CoV-2	clinical	59429	1842.299	3.1
2024-04-28	SARS-CoV-2	clinical	55608	1835.064	3.3
2024-05-05	SARS-CoV-2	clinical	53861	1669.691	3.1
2024-05-12	SARS-CoV-2	clinical	52296	1778.064	3.4
2024-05-19	SARS-CoV-2	clinical	48825	2001.825	4.1
2024-05-26	SARS-CoV-2	clinical	35199	1583.955	4.5
2023-10-15	SARS-CoV-2	clinical	86540	8134.76	9.4
2023-10-22	SARS-CoV-2	clinical	87522	8402.112	9.6
2023-10-29	SARS-CoV-2	clinical	87107	8100.951	9.3
2023-11-05	SARS-CoV-2	clinical	96033	9699.333	10.1
2023-11-12	SARS-CoV-2	clinical	111200	10675.2	9.6
2023-11-19	SARS-CoV-2	clinical	95850	10735.2	11.2
2023-11-26	SARS-CoV-2	clinical	116287	13605.579	11.7
2023-12-03	SARS-CoV-2	clinical	121906	14141.096	11.6
2023-12-10	SARS-CoV-2	clinical	131808	15685.152	11.9
2023-12-17	SARS-CoV-2	clinical	140694	17586.75	12.5
2023-12-24	SARS-CoV-2	clinical	141440	18528.64	13.1
2023-12-31	SARS-CoV-2	clinical	128887	16626.423	12.9
2024-01-07	SARS-CoV-2	clinical	122398	14565.362	11.9
2024-01-14	SARS-CoV-2	clinical	106587	11617.983	10.9
2024-01-21	SARS-CoV-2	clinical	110748	11517.792	10.4
2024-01-28	SARS-CoV-2	clinical	114936	11378.664	9.9
2024-02-04	SARS-CoV-2	clinical	118022	11212.09	9.5
2024-02-11	SARS-CoV-2	clinical	114473	9615.732	8.4
2024-02-18	SARS-CoV-2	clinical	111307	8570.639	7.7
2024-02-25	SARS-CoV-2	clinical	106186	7114.462	6.7
2024-03-03	SARS-CoV-2	clinical	101042	5557.31	5.5
2024-03-10	SARS-CoV-2	clinical	90898	4272.206	4.7
2024-03-17	SARS-CoV-2	clinical	81906	3358.146	4.1
2024-03-24	SARS-CoV-2	clinical	76250	2897.5	3.8
2024-03-31	SARS-CoV-2	clinical	71809	2585.124	3.6
2024-04-07	SARS-CoV-2	clinical	67109	2281.706	3.4
2024-04-14	SARS-CoV-2	clinical	60253	1928.096	3.2
2024-04-21	SARS-CoV-2	clinical	59446	1842.826	3.1
2024-04-28	SARS-CoV-2	clinical	55615	1835.295	3.3
2024-05-05	SARS-CoV-2	clinical	53866	1669.846	3.1
2024-05-12	SARS-CoV-2	clinical	52423	1782.382	3.4
2024-05-19	SARS-CoV-2	clinical	49877	2044.957	4.1
2024-05-26	SARS-CoV-2	clinical	40489	1862.494	4.6
2024-06-02	SARS-CoV-2	clinical	29911	1615.194	5.4
2023-10-15	SARS-CoV-2	clinical	86540	8134.76	9.4
2023-10-22	SARS-CoV-2	clinical	87522	8402.112	9.6
2023-10-29	SARS-CoV-2	clinical	87107	8100.951	9.3
2023-11-05	SARS-CoV-2	clinical	96033	9699.333	10.1
2023-11-12	SARS-CoV-2	clinical	111200	10675.2	9.6
2023-11-19	SARS-CoV-2	clinical	95850	10735.2	11.2
2023-11-26	SARS-CoV-2	clinical	116287	13605.579	11.7
2023-12-03	SARS-CoV-2	clinical	121906	14141.096	11.6
2023-12-10	SARS-CoV-2	clinical	131809	15685.271	11.9
2023-12-17	SARS-CoV-2	clinical	140694	17586.75	12.5
2023-12-24	SARS-CoV-2	clinical	141455	18530.605	13.1
2023-12-31	SARS-CoV-2	clinical	128894	16498.432	12.8
2024-01-07	SARS-CoV-2	clinical	122398	14565.362	11.9
2024-01-14	SARS-CoV-2	clinical	106657	11625.613	10.9
2024-01-21	SARS-CoV-2	clinical	110799	11523.096	10.4
2024-01-28	SARS-CoV-2	clinical	114999	11384.901	9.9
2024-02-04	SARS-CoV-2	clinical	118089	11218.455	9.5
2024-02-11	SARS-CoV-2	clinical	114521	9619.764	8.4
2024-02-18	SARS-CoV-2	clinical	111362	8574.874	7.7
2024-02-25	SARS-CoV-2	clinical	106232	7117.544	6.7
2024-03-03	SARS-CoV-2	clinical	101127	5561.985	5.5
2024-03-10	SARS-CoV-2	clinical	91037	4278.739	4.7
2024-03-17	SARS-CoV-2	clinical	82030	3363.23	4.1
2024-03-24	SARS-CoV-2	clinical	76283	2898.754	3.8
2024-03-31	SARS-CoV-2	clinical	73692	2579.22	3.5
2024-04-07	SARS-CoV-2	clinical	69046	2347.564	3.4
2024-04-14	SARS-CoV-2	clinical	62125	1925.875	3.1
2024-04-21	SARS-CoV-2	clinical	61307	1900.517	3.1
2024-04-28	SARS-CoV-2	clinical	57631	1901.823	3.3
2024-05-05	SARS-CoV-2	clinical	55916	1733.396	3.1
2024-05-12	SARS-CoV-2	clinical	54524	1908.34	3.5
2024-05-19	SARS-CoV-2	clinical	52174	2139.134	4.1
2024-05-26	SARS-CoV-2	clinical	44116	2029.336	4.6
2024-06-02	SARS-CoV-2	clinical	42261	2282.094	5.4
2024-06-09	SARS-CoV-2	clinical	29976	1978.416	6.6
2023-10-15	SARS-CoV-2	clinical	86540	8134.76	9.4
2023-10-22	SARS-CoV-2	clinical	87522	8402.112	9.6
2023-10-29	SARS-CoV-2	clinical	87107	8100.951	9.3
2023-11-05	SARS-CoV-2	clinical	96033	9699.333	10.1
2023-11-12	SARS-CoV-2	clinical	111200	10675.2	9.6
2023-11-19	SARS-CoV-2	clinical	95850	10735.2	11.2
2023-11-26	SARS-CoV-2	clinical	116287	13605.579	11.7
2023-12-03	SARS-CoV-2	clinical	121906	14141.096	11.6
2023-12-10	SARS-CoV-2	clinical	131808	15685.152	11.9
2023-12-17	SARS-CoV-2	clinical	140694	17586.75	12.5
2023-12-24	SARS-CoV-2	clinical	141455	18530.605	13.1
2023-12-31	SARS-CoV-2	clinical	128894	16498.432	12.8
2024-01-07	SARS-CoV-2	clinical	122398	14565.362	11.9
2024-01-14	SARS-CoV-2	clinical	106657	11625.613	10.9
2024-01-21	SARS-CoV-2	clinical	110799	11523.096	10.4
2024-01-28	SARS-CoV-2	clinical	114999	11384.901	9.9
2024-02-04	SARS-CoV-2	clinical	118089	11218.455	9.5
2024-02-11	SARS-CoV-2	clinical	114521	9619.764	8.4
2024-02-18	SARS-CoV-2	clinical	111362	8574.874	7.7
2024-02-25	SARS-CoV-2	clinical	106233	7117.611	6.7
2024-03-03	SARS-CoV-2	clinical	101187	5565.285	5.5
2024-03-10	SARS-CoV-2	clinical	91109	4282.123	4.7
2024-03-17	SARS-CoV-2	clinical	82093	3365.813	4.1
2024-03-24	SARS-CoV-2	clinical	76319	2900.122	3.8
2024-03-31	SARS-CoV-2	clinical	73737	2580.795	3.5
2024-04-07	SARS-CoV-2	clinical	69072	2348.448	3.4
2024-04-14	SARS-CoV-2	clinical	62166	1927.146	3.1
2024-04-21	SARS-CoV-2	clinical	61343	1901.633	3.1
2024-04-28	SARS-CoV-2	clinical	57678	1903.374	3.3
2024-05-05	SARS-CoV-2	clinical	55929	1733.799	3.1
2024-05-12	SARS-CoV-2	clinical	54581	1910.335	3.5
2024-05-19	SARS-CoV-2	clinical	52548	2154.468	4.1
2024-05-26	SARS-CoV-2	clinical	45265	2082.19	4.6
2024-06-02	SARS-CoV-2	clinical	45123	2436.642	5.4
2024-06-09	SARS-CoV-2	clinical	41786	2799.662	6.7
2024-06-16	SARS-CoV-2	clinical	33287	2696.247	8.1
2023-10-15	SARS-CoV-2	clinical	86540	8134.76	9.4
2023-10-22	SARS-CoV-2	clinical	87522	8402.112	9.6
2023-10-29	SARS-CoV-2	clinical	87107	8100.951	9.3
2023-11-05	SARS-CoV-2	clinical	96033	9699.333	10.1
2023-11-12	SARS-CoV-2	clinical	111200	10675.2	9.6
2023-11-19	SARS-CoV-2	clinical	95850	10735.2	11.2
2023-11-26	SARS-CoV-2	clinical	116287	13605.579	11.7
2023-12-03	SARS-CoV-2	clinical	121906	14141.096	11.6
2023-12-10	SARS-CoV-2	clinical	131809	15685.271	11.9
2023-12-17	SARS-CoV-2	clinical	140693	17586.625	12.5
2023-12-24	SARS-CoV-2	clinical	141455	18530.605	13.1
2023-12-31	SARS-CoV-2	clinical	128893	16498.304	12.8
2024-01-07	SARS-CoV-2	clinical	122398	14565.362	11.9
2024-01-14	SARS-CoV-2	clinical	106657	11625.613	10.9
2024-01-21	SARS-CoV-2	clinical	110799	11523.096	10.4
2024-01-28	SARS-CoV-2	clinical	115001	11385.099	9.9
2024-02-04	SARS-CoV-2	clinical	118090	11218.55	9.5
2024-02-11	SARS-CoV-2	clinical	114522	9619.848	8.4
2024-02-18	SARS-CoV-2	clinical	111364	8575.028	7.7
2024-02-25	SARS-CoV-2	clinical	106235	7117.745	6.7
2024-03-03	SARS-CoV-2	clinical	101190	5565.45	5.5
2024-03-10	SARS-CoV-2	clinical	91109	4282.123	4.7
2024-03-17	SARS-CoV-2	clinical	83281	3414.521	4.1
2024-03-24	SARS-CoV-2	clinical	77504	2945.152	3.8
2024-03-31	SARS-CoV-2	clinical	74872	2620.52	3.5
2024-04-07	SARS-CoV-2	clinical	70174	2385.916	3.4
2024-04-14	SARS-CoV-2	clinical	63275	1961.525	3.1
2024-04-21	SARS-CoV-2	clinical	62331	1932.261	3.1
2024-04-28	SARS-CoV-2	clinical	58625	1934.625	3.3
2024-05-05	SARS-CoV-2	clinical	56854	1762.474	3.1
2024-05-12	SARS-CoV-2	clinical	55439	1884.926	3.4
2024-05-19	SARS-CoV-2	clinical	53351	2187.391	4.1
2024-05-26	SARS-CoV-2	clinical	46021	2116.966	4.6
2024-06-02	SARS-CoV-2	clinical	45194	2440.476	5.4
2024-06-09	SARS-CoV-2	clinical	43412	2908.604	6.7
2024-06-16	SARS-CoV-2	clinical	40864	3350.848	8.2
2024-06-23	SARS-CoV-2	clinical	35858	3227.22	9
2023-10-15	SARS-CoV-2	clinical	86540	8134.76	9.4
2023-10-22	SARS-CoV-2	clinical	87522	8402.112	9.6
2023-10-29	SARS-CoV-2	clinical	87107	8100.951	9.3
2023-11-05	SARS-CoV-2	clinical	96033	9699.333	10.1
2023-11-12	SARS-CoV-2	clinical	111200	10675.2	9.6
2023-11-19	SARS-CoV-2	clinical	95850	10735.2	11.2
2023-11-26	SARS-CoV-2	clinical	116287	13605.579	11.7
2023-12-03	SARS-CoV-2	clinical	121906	14141.096	11.6
2023-12-10	SARS-CoV-2	clinical	131809	15685.271	11.9
2023-12-17	SARS-CoV-2	clinical	140694	17586.75	12.5
2023-12-24	SARS-CoV-2	clinical	141462	18531.522	13.1
2023-12-31	SARS-CoV-2	clinical	128903	16628.487	12.9
2024-01-07	SARS-CoV-2	clinical	122422	14568.218	11.9
2024-01-14	SARS-CoV-2	clinical	106661	11626.049	10.9
2024-01-21	SARS-CoV-2	clinical	110802	11523.408	10.4
2024-01-28	SARS-CoV-2	clinical	115005	11385.495	9.9
2024-02-04	SARS-CoV-2	clinical	118093	11218.835	9.5
2024-02-11	SARS-CoV-2	clinical	114525	9620.1	8.4
2024-02-18	SARS-CoV-2	clinical	111370	8575.49	7.7
2024-02-25	SARS-CoV-2	clinical	106235	7117.745	6.7
2024-03-03	SARS-CoV-2	clinical	101190	5565.45	5.5
2024-03-10	SARS-CoV-2	clinical	91109	4282.123	4.7
2024-03-17	SARS-CoV-2	clinical	84079	3447.239	4.1
2024-03-24	SARS-CoV-2	clinical	78071	2966.698	3.8
2024-03-31	SARS-CoV-2	clinical	75355	2637.425	3.5
2024-04-07	SARS-CoV-2	clinical	70659	2402.406	3.4
2024-04-14	SARS-CoV-2	clinical	63723	1975.413	3.1
2024-04-21	SARS-CoV-2	clinical	62721	1944.351	3.1
2024-04-28	SARS-CoV-2	clinical	59036	1948.188	3.3
2024-05-05	SARS-CoV-2	clinical	57216	1773.696	3.1
2024-05-12	SARS-CoV-2	clinical	55831	1954.085	3.5
2024-05-19	SARS-CoV-2	clinical	53675	2200.675	4.1
2024-05-26	SARS-CoV-2	clinical	46321	2130.766	4.6
2024-06-02	SARS-CoV-2	clinical	46346	2502.684	5.4
2024-06-09	SARS-CoV-2	clinical	44774	2999.858	6.7
2024-06-16	SARS-CoV-2	clinical	43305	3551.01	8.2
2024-06-23	SARS-CoV-2	clinical	40643	3698.513	9.1
2024-06-30	SARS-CoV-2	clinical	28204	3102.44	11
2023-10-15	SARS-CoV-2	clinical	86540	8134.76	9.4
2023-10-22	SARS-CoV-2	clinical	87522	8402.112	9.6
2023-10-29	SARS-CoV-2	clinical	87107	8100.951	9.3
2023-11-05	SARS-CoV-2	clinical	96033	9699.333	10.1
2023-11-12	SARS-CoV-2	clinical	111200	10675.2	9.6
2023-11-19	SARS-CoV-2	clinical	95850	10735.2	11.2
2023-11-26	SARS-CoV-2	clinical	116287	13605.579	11.7
2023-12-03	SARS-CoV-2	clinical	121906	14141.096	11.6
2023-12-10	SARS-CoV-2	clinical	131811	15685.509	11.9
2023-12-17	SARS-CoV-2	clinical	140697	17587.125	12.5
2023-12-24	SARS-CoV-2	clinical	141462	18531.522	13.1
2023-12-31	SARS-CoV-2	clinical	128918	16630.422	12.9
2024-01-07	SARS-CoV-2	clinical	122422	14568.218	11.9
2024-01-14	SARS-CoV-2	clinical	106661	11626.049	10.9
2024-01-21	SARS-CoV-2	clinical	110802	11523.408	10.4
2024-01-28	SARS-CoV-2	clinical	115006	11385.594	9.9
2024-02-04	SARS-CoV-2	clinical	118093	11218.835	9.5
2024-02-11	SARS-CoV-2	clinical	114525	9620.1	8.4
2024-02-18	SARS-CoV-2	clinical	111371	8575.567	7.7
2024-02-25	SARS-CoV-2	clinical	106235	7117.745	6.7
2024-03-03	SARS-CoV-2	clinical	101191	5565.505	5.5
2024-03-10	SARS-CoV-2	clinical	91109	4282.123	4.7
2024-03-17	SARS-CoV-2	clinical	84081	3447.321	4.1
2024-03-24	SARS-CoV-2	clinical	78087	2967.306	3.8
2024-03-31	SARS-CoV-2	clinical	75366	2637.81	3.5
2024-04-07	SARS-CoV-2	clinical	70667	2402.678	3.4
2024-04-14	SARS-CoV-2	clinical	63728	1975.568	3.1
2024-04-21	SARS-CoV-2	clinical	62735	1944.785	3.1
2024-04-28	SARS-CoV-2	clinical	59040	1948.32	3.3
2024-05-05	SARS-CoV-2	clinical	57221	1773.851	3.1
2024-05-12	SARS-CoV-2	clinical	55832	1954.12	3.5
2024-05-19	SARS-CoV-2	clinical	53676	2200.716	4.1
2024-05-26	SARS-CoV-2	clinical	49492	2375.616	4.8
2024-06-02	SARS-CoV-2	clinical	49332	2762.592	5.6
2024-06-09	SARS-CoV-2	clinical	47596	3284.124	6.9
2024-06-16	SARS-CoV-2	clinical	46111	3919.435	8.5
2024-06-23	SARS-CoV-2	clinical	45082	4282.79	9.5
2024-06-30	SARS-CoV-2	clinical	37730	4301.22	11.4
2024-07-07	SARS-CoV-2	clinical	33409	4209.534	12.6
2023-10-15	SARS-CoV-2	clinical	86540	8134.76	9.4
2023-10-22	SARS-CoV-2	clinical	87522	8402.112	9.6
2023-10-29	SARS-CoV-2	clinical	87107	8100.951	9.3
2023-11-05	SARS-CoV-2	clinical	96033	9699.333	10.1
2023-11-12	SARS-CoV-2	clinical	111200	10675.2	9.6
2023-11-19	SARS-CoV-2	clinical	95850	10735.2	11.2
2023-11-26	SARS-CoV-2	clinical	116287	13605.579	11.7
2023-12-03	SARS-CoV-2	clinical	121906	14141.096	11.6
2023-12-10	SARS-CoV-2	clinical	131811	15685.509	11.9
2023-12-17	SARS-CoV-2	clinical	140696	17587	12.5
2023-12-24	SARS-CoV-2	clinical	141462	18531.522	13.1
2023-12-31	SARS-CoV-2	clinical	129005	16641.645	12.9
2024-01-07	SARS-CoV-2	clinical	122482	14575.358	11.9
2024-01-14	SARS-CoV-2	clinical	106719	11632.371	10.9
2024-01-21	SARS-CoV-2	clinical	110904	11534.016	10.4
2024-01-28	SARS-CoV-2	clinical	115088	11393.712	9.9
2024-02-04	SARS-CoV-2	clinical	118170	11226.15	9.5
2024-02-11	SARS-CoV-2	clinical	114571	9623.964	8.4
2024-02-18	SARS-CoV-2	clinical	111412	8578.724	7.7
2024-02-25	SARS-CoV-2	clinical	106262	7119.554	6.7
2024-03-03	SARS-CoV-2	clinical	101216	5566.88	5.5
2024-03-10	SARS-CoV-2	clinical	91138	4283.486	4.7
2024-03-17	SARS-CoV-2	clinical	84101	3448.141	4.1
2024-03-24	SARS-CoV-2	clinical	78105	2967.99	3.8
2024-03-31	SARS-CoV-2	clinical	75379	2638.265	3.5
2024-04-07	SARS-CoV-2	clinical	70692	2403.528	3.4
2024-04-14	SARS-CoV-2	clinical	63753	1976.343	3.1
2024-04-21	SARS-CoV-2	clinical	62761	1945.591	3.1
2024-04-28	SARS-CoV-2	clinical	59065	1949.145	3.3
2024-05-05	SARS-CoV-2	clinical	57244	1774.564	3.1
2024-05-12	SARS-CoV-2	clinical	55854	1954.89	3.5
2024-05-19	SARS-CoV-2	clinical	53694	2201.454	4.1
2024-05-26	SARS-CoV-2	clinical	49519	2376.912	4.8
2024-06-02	SARS-CoV-2	clinical	49353	2763.768	5.6
2024-06-09	SARS-CoV-2	clinical	47621	3285.849	6.9
2024-06-16	SARS-CoV-2	clinical	46141	3921.985	8.5
2024-06-23	SARS-CoV-2	clinical	45650	4336.75	9.5
2024-06-30	SARS-CoV-2	clinical	39873	4585.395	11.5
2024-07-07	SARS-CoV-2	clinical	42506	5525.78	13
2024-07-14	SARS-CoV-2	clinical	33632	4809.376	14.3
2023-10-15	SARS-CoV-2	clinical	86414	8209.33	9.5
2023-10-22	SARS-CoV-2	clinical	87407	8391.072	9.6
2023-10-29	SARS-CoV-2	clinical	86967	8087.931	9.3
2023-11-05	SARS-CoV-2	clinical	95878	9683.678	10.1
2023-11-12	SARS-CoV-2	clinical	111021	10546.995	9.5
2023-11-19	SARS-CoV-2	clinical	95688	10717.056	11.2
2023-11-26	SARS-CoV-2	clinical	116097	13583.349	11.7
2023-12-03	SARS-CoV-2	clinical	121671	14113.836	11.6
2023-12-10	SARS-CoV-2	clinical	131527	15651.713	11.9
2023-12-17	SARS-CoV-2	clinical	140405	17550.625	12.5
2023-12-24	SARS-CoV-2	clinical	141250	18503.75	13.1
2023-12-31	SARS-CoV-2	clinical	128842	16620.618	12.9
2024-01-07	SARS-CoV-2	clinical	122352	14559.888	11.9
2024-01-14	SARS-CoV-2	clinical	106579	11617.111	10.9
2024-01-21	SARS-CoV-2	clinical	110685	11511.24	10.4
2024-01-28	SARS-CoV-2	clinical	114802	11365.398	9.9
2024-02-04	SARS-CoV-2	clinical	117902	11200.69	9.5
2024-02-11	SARS-CoV-2	clinical	114380	9607.92	8.4
2024-02-18	SARS-CoV-2	clinical	111267	8567.559	7.7
2024-02-25	SARS-CoV-2	clinical	106262	7119.554	6.7
2024-03-03	SARS-CoV-2	clinical	101216	5566.88	5.5
2024-03-10	SARS-CoV-2	clinical	91138	4283.486	4.7
2024-03-17	SARS-CoV-2	clinical	84101	3448.141	4.1
2024-03-24	SARS-CoV-2	clinical	78105	2967.99	3.8
2024-03-31	SARS-CoV-2	clinical	75379	2638.265	3.5
2024-04-07	SARS-CoV-2	clinical	70692	2403.528	3.4
2024-04-14	SARS-CoV-2	clinical	63753	1976.343	3.1
2024-04-21	SARS-CoV-2	clinical	62761	1945.591	3.1
2024-04-28	SARS-CoV-2	clinical	59065	1949.145	3.3
2024-05-05	SARS-CoV-2	clinical	57244	1774.564	3.1
2024-05-12	SARS-CoV-2	clinical	55854	1954.89	3.5
2024-05-19	SARS-CoV-2	clinical	53694	2201.454	4.1
2024-05-26	SARS-CoV-2	clinical	49519	2376.912	4.8
2024-06-02	SARS-CoV-2	clinical	49353	2763.768	5.6
2024-06-09	SARS-CoV-2	clinical	47621	3285.849	6.9
2024-06-16	SARS-CoV-2	clinical	46141	3921.985	8.5
2024-06-23	SARS-CoV-2	clinical	45650	4336.75	9.5
2024-06-30	SARS-CoV-2	clinical	40627	4672.105	11.5
2024-07-07	SARS-CoV-2	clinical	45952	6065.664	13.2
2024-07-14	SARS-CoV-2	clinical	41348	5912.764	14.3
2024-07-21	SARS-CoV-2	clinical	34495	5622.685	16.3
2023-10-15	SARS-CoV-2	clinical	86631	8143.314	9.4
2023-10-22	SARS-CoV-2	clinical	87611	8410.656	9.6
2023-10-29	SARS-CoV-2	clinical	87152	8105.136	9.3
2023-11-05	SARS-CoV-2	clinical	96096	9705.696	10.1
2023-11-12	SARS-CoV-2	clinical	111184	10562.48	9.5
2023-11-19	SARS-CoV-2	clinical	95828	10732.736	11.2
2023-11-26	SARS-CoV-2	clinical	116294	13606.398	11.7
2023-12-03	SARS-CoV-2	clinical	121831	14132.396	11.6
2023-12-10	SARS-CoV-2	clinical	131688	15670.872	11.9
2023-12-17	SARS-CoV-2	clinical	140573	17571.625	12.5
2023-12-24	SARS-CoV-2	clinical	141276	18507.156	13.1
2023-12-31	SARS-CoV-2	clinical	128838	16620.102	12.9
2024-01-07	SARS-CoV-2	clinical	122354	14560.126	11.9
2024-01-14	SARS-CoV-2	clinical	106580	11617.22	10.9
2024-01-21	SARS-CoV-2	clinical	110684	11511.136	10.4
2024-01-28	SARS-CoV-2	clinical	114801	11365.299	9.9
2024-02-04	SARS-CoV-2	clinical	117910	11201.45	9.5
2024-02-11	SARS-CoV-2	clinical	114407	9610.188	8.4
2024-02-18	SARS-CoV-2	clinical	111295	8569.715	7.7
2024-02-25	SARS-CoV-2	clinical	106289	7121.363	6.7
2024-03-03	SARS-CoV-2	clinical	101245	5568.475	5.5
2024-03-10	SARS-CoV-2	clinical	91171	4285.037	4.7
2024-03-17	SARS-CoV-2	clinical	84118	3448.838	4.1
2024-03-24	SARS-CoV-2	clinical	78123	2968.674	3.8
2024-03-31	SARS-CoV-2	clinical	75403	2639.105	3.5
2024-04-07	SARS-CoV-2	clinical	70711	2404.174	3.4
2024-04-14	SARS-CoV-2	clinical	63770	1976.87	3.1
2024-04-21	SARS-CoV-2	clinical	62784	1946.304	3.1
2024-04-28	SARS-CoV-2	clinical	59101	1950.333	3.3
2024-05-05	SARS-CoV-2	clinical	57261	1775.091	3.1
2024-05-12	SARS-CoV-2	clinical	55880	1955.8	3.5
2024-05-19	SARS-CoV-2	clinical	54069	2216.829	4.1
2024-05-26	SARS-CoV-2	clinical	49922	2396.256	4.8
2024-06-02	SARS-CoV-2	clinical	49704	2783.424	5.6
2024-06-09	SARS-CoV-2	clinical	48013	3360.91	7
2024-06-16	SARS-CoV-2	clinical	46496	3998.656	8.6
2024-06-23	SARS-CoV-2	clinical	45991	4369.145	9.5
2024-06-30	SARS-CoV-2	clinical	41119	4687.566	11.4
2024-07-07	SARS-CoV-2	clinical	47000	6204	13.2
2024-07-14	SARS-CoV-2	clinical	46889	6939.572	14.8
2024-07-21	SARS-CoV-2	clinical	48421	7941.044	16.4
2024-07-28	SARS-CoV-2	clinical	40036	7046.336	17.6
2023-10-15	SARS-CoV-2	clinical	86631	8143.314	9.4
2023-10-22	SARS-CoV-2	clinical	87611	8410.656	9.6
2023-10-29	SARS-CoV-2	clinical	87152	8105.136	9.3
2023-11-05	SARS-CoV-2	clinical	96096	9705.696	10.1
2023-11-12	SARS-CoV-2	clinical	111184	10562.48	9.5
2023-11-19	SARS-CoV-2	clinical	95828	10732.736	11.2
2023-11-26	SARS-CoV-2	clinical	116294	13606.398	11.7
2023-12-03	SARS-CoV-2	clinical	121831	14132.396	11.6
2023-12-10	SARS-CoV-2	clinical	131688	15670.872	11.9
2023-12-17	SARS-CoV-2	clinical	140573	17571.625	12.5
2023-12-24	SARS-CoV-2	clinical	141276	18507.156	13.1
2023-12-31	SARS-CoV-2	clinical	128837	16619.973	12.9
2024-01-07	SARS-CoV-2	clinical	122354	14560.126	11.9
2024-01-14	SARS-CoV-2	clinical	106580	11617.22	10.9
2024-01-21	SARS-CoV-2	clinical	110685	11511.24	10.4
2024-01-28	SARS-CoV-2	clinical	114801	11365.299	9.9
2024-02-04	SARS-CoV-2	clinical	117911	11201.545	9.5
2024-02-11	SARS-CoV-2	clinical	114407	9610.188	8.4
2024-02-18	SARS-CoV-2	clinical	111295	8569.715	7.7
2024-02-25	SARS-CoV-2	clinical	106290	7121.43	6.7
2024-03-03	SARS-CoV-2	clinical	101245	5568.475	5.5
2024-03-10	SARS-CoV-2	clinical	91172	4285.084	4.7
2024-03-17	SARS-CoV-2	clinical	84121	3448.961	4.1
2024-03-24	SARS-CoV-2	clinical	78133	2969.054	3.8
2024-03-31	SARS-CoV-2	clinical	75403	2639.105	3.5
2024-04-07	SARS-CoV-2	clinical	70711	2404.174	3.4
2024-04-14	SARS-CoV-2	clinical	63770	1976.87	3.1
2024-04-21	SARS-CoV-2	clinical	62784	1946.304	3.1
2024-04-28	SARS-CoV-2	clinical	59101	1950.333	3.3
2024-05-05	SARS-CoV-2	clinical	57265	1775.215	3.1
2024-05-12	SARS-CoV-2	clinical	55880	1955.8	3.5
2024-05-19	SARS-CoV-2	clinical	54069	2216.829	4.1
2024-05-26	SARS-CoV-2	clinical	49925	2396.4	4.8
2024-06-02	SARS-CoV-2	clinical	49706	2783.536	5.6
2024-06-09	SARS-CoV-2	clinical	48016	3361.12	7
2024-06-16	SARS-CoV-2	clinical	46502	3999.172	8.6
2024-06-23	SARS-CoV-2	clinical	45987	4368.765	9.5
2024-06-30	SARS-CoV-2	clinical	41150	4691.1	11.4
2024-07-07	SARS-CoV-2	clinical	47249	6236.868	13.2
2024-07-14	SARS-CoV-2	clinical	47583	7137.45	15
2024-07-21	SARS-CoV-2	clinical	50607	8299.548	16.4
2024-07-28	SARS-CoV-2	clinical	48766	8729.114	17.9
2024-08-04	SARS-CoV-2	clinical	42824	7751.144	18.1
2023-10-15	SARS-CoV-2	clinical	86631	8143.314	9.4
2023-10-22	SARS-CoV-2	clinical	87611	8410.656	9.6
2023-10-29	SARS-CoV-2	clinical	87152	8105.136	9.3
2023-11-05	SARS-CoV-2	clinical	96096	9705.696	10.1
2023-11-12	SARS-CoV-2	clinical	111184	10562.48	9.5
2023-11-19	SARS-CoV-2	clinical	95828	10732.736	11.2
2023-11-26	SARS-CoV-2	clinical	116294	13606.398	11.7
2023-12-03	SARS-CoV-2	clinical	121831	14132.396	11.6
2023-12-10	SARS-CoV-2	clinical	131686	15670.634	11.9
2023-12-17	SARS-CoV-2	clinical	140574	17571.75	12.5
2023-12-24	SARS-CoV-2	clinical	141276	18507.156	13.1
2023-12-31	SARS-CoV-2	clinical	128838	16620.102	12.9
2024-01-07	SARS-CoV-2	clinical	122350	14559.65	11.9
2024-01-14	SARS-CoV-2	clinical	106580	11617.22	10.9
2024-01-21	SARS-CoV-2	clinical	110685	11511.24	10.4
2024-01-28	SARS-CoV-2	clinical	114801	11365.299	9.9
2024-02-04	SARS-CoV-2	clinical	117913	11201.735	9.5
2024-02-11	SARS-CoV-2	clinical	114407	9610.188	8.4
2024-02-18	SARS-CoV-2	clinical	111295	8569.715	7.7
2024-02-25	SARS-CoV-2	clinical	106290	7121.43	6.7
2024-03-03	SARS-CoV-2	clinical	101245	5568.475	5.5
2024-03-10	SARS-CoV-2	clinical	91173	4285.131	4.7
2024-03-17	SARS-CoV-2	clinical	84122	3449.002	4.1
2024-03-24	SARS-CoV-2	clinical	78137	2969.206	3.8
2024-03-31	SARS-CoV-2	clinical	75413	2639.455	3.5
2024-04-07	SARS-CoV-2	clinical	70716	2404.344	3.4
2024-04-14	SARS-CoV-2	clinical	63774	1976.994	3.1
2024-04-21	SARS-CoV-2	clinical	62787	1946.397	3.1
2024-04-28	SARS-CoV-2	clinical	59102	1950.366	3.3
2024-05-05	SARS-CoV-2	clinical	57267	1775.277	3.1
2024-05-12	SARS-CoV-2	clinical	55880	1955.8	3.5
2024-05-19	SARS-CoV-2	clinical	54075	2217.075	4.1
2024-05-26	SARS-CoV-2	clinical	49935	2396.88	4.8
2024-06-02	SARS-CoV-2	clinical	49719	2784.264	5.6
2024-06-09	SARS-CoV-2	clinical	48021	3361.47	7
2024-06-16	SARS-CoV-2	clinical	46503	3999.258	8.6
2024-06-23	SARS-CoV-2	clinical	46105	4379.975	9.5
2024-06-30	SARS-CoV-2	clinical	41905	4735.265	11.3
2024-07-07	SARS-CoV-2	clinical	48063	6296.253	13.1
2024-07-14	SARS-CoV-2	clinical	48428	7215.772	14.9
2024-07-21	SARS-CoV-2	clinical	51633	8416.179	16.3
2024-07-28	SARS-CoV-2	clinical	51458	9108.066	17.7
2024-08-04	SARS-CoV-2	clinical	49190	8854.2	18
2024-08-11	SARS-CoV-2	clinical	47427	8536.86	18
2023-10-15	SARS-CoV-2	clinical	86631	8143.314	9.4
2023-10-22	SARS-CoV-2	clinical	87611	8410.656	9.6
2023-10-29	SARS-CoV-2	clinical	87152	8105.136	9.3
2023-11-05	SARS-CoV-2	clinical	96096	9705.696	10.1
2023-11-12	SARS-CoV-2	clinical	111184	10562.48	9.5
2023-11-19	SARS-CoV-2	clinical	95828	10732.736	11.2
2023-11-26	SARS-CoV-2	clinical	116294	13606.398	11.7
2023-12-03	SARS-CoV-2	clinical	121831	14132.396	11.6
2023-12-10	SARS-CoV-2	clinical	131686	15670.634	11.9
2023-12-17	SARS-CoV-2	clinical	140574	17571.75	12.5
2023-12-24	SARS-CoV-2	clinical	141276	18507.156	13.1
2023-12-31	SARS-CoV-2	clinical	128838	16620.102	12.9
2024-01-07	SARS-CoV-2	clinical	122350	14559.65	11.9
2024-01-14	SARS-CoV-2	clinical	106580	11617.22	10.9
2024-01-21	SARS-CoV-2	clinical	110685	11511.24	10.4
2024-01-28	SARS-CoV-2	clinical	114801	11365.299	9.9
2024-02-04	SARS-CoV-2	clinical	117913	11201.735	9.5
2024-02-11	SARS-CoV-2	clinical	114407	9610.188	8.4
2024-02-18	SARS-CoV-2	clinical	111295	8569.715	7.7
2024-02-25	SARS-CoV-2	clinical	106291	7121.497	6.7
2024-03-03	SARS-CoV-2	clinical	101245	5568.475	5.5
2024-03-10	SARS-CoV-2	clinical	91173	4285.131	4.7
2024-03-17	SARS-CoV-2	clinical	84122	3449.002	4.1
2024-03-24	SARS-CoV-2	clinical	78137	2969.206	3.8
2024-03-31	SARS-CoV-2	clinical	75413	2639.455	3.5
2024-04-07	SARS-CoV-2	clinical	70716	2404.344	3.4
2024-04-14	SARS-CoV-2	clinical	63932	1981.892	3.1
2024-04-21	SARS-CoV-2	clinical	62999	1952.969	3.1
2024-04-28	SARS-CoV-2	clinical	59279	1956.207	3.3
2024-05-05	SARS-CoV-2	clinical	57438	1780.578	3.1
2024-05-12	SARS-CoV-2	clinical	56009	1960.315	3.5
2024-05-19	SARS-CoV-2	clinical	54232	2223.512	4.1
2024-05-26	SARS-CoV-2	clinical	50074	2403.552	4.8
2024-06-02	SARS-CoV-2	clinical	49891	2793.896	5.6
2024-06-09	SARS-CoV-2	clinical	48171	3371.97	7
2024-06-16	SARS-CoV-2	clinical	46625	4009.75	8.6
2024-06-23	SARS-CoV-2	clinical	46216	4390.52	9.5
2024-06-30	SARS-CoV-2	clinical	42094	4756.622	11.3
2024-07-07	SARS-CoV-2	clinical	48270	6323.37	13.1
2024-07-14	SARS-CoV-2	clinical	48870	7232.76	14.8
2024-07-21	SARS-CoV-2	clinical	52949	8683.636	16.4
2024-07-28	SARS-CoV-2	clinical	53166	9463.548	17.8
2024-08-04	SARS-CoV-2	clinical	54250	9819.25	18.1
2024-08-11	SARS-CoV-2	clinical	56605	10075.69	17.8
2024-08-18	SARS-CoV-2	clinical	52445	8915.65	17
2023-10-15	SARS-CoV-2	clinical	86631	8143.314	9.4
2023-10-22	SARS-CoV-2	clinical	87611	8410.656	9.6
2023-10-29	SARS-CoV-2	clinical	87152	8105.136	9.3
2023-11-05	SARS-CoV-2	clinical	96096	9705.696	10.1
2023-11-12	SARS-CoV-2	clinical	111184	10562.48	9.5
2023-11-19	SARS-CoV-2	clinical	95828	10732.736	11.2
2023-11-26	SARS-CoV-2	clinical	116294	13606.398	11.7
2023-12-03	SARS-CoV-2	clinical	121831	14132.396	11.6
2023-12-10	SARS-CoV-2	clinical	131686	15670.634	11.9
2023-12-17	SARS-CoV-2	clinical	140573	17571.625	12.5
2023-12-24	SARS-CoV-2	clinical	141276	18507.156	13.1
2023-12-31	SARS-CoV-2	clinical	128838	16620.102	12.9
2024-01-07	SARS-CoV-2	clinical	122350	14559.65	11.9
2024-01-14	SARS-CoV-2	clinical	106580	11617.22	10.9
2024-01-21	SARS-CoV-2	clinical	110688	11511.552	10.4
2024-01-28	SARS-CoV-2	clinical	114806	11365.794	9.9
2024-02-04	SARS-CoV-2	clinical	117915	11201.925	9.5
2024-02-11	SARS-CoV-2	clinical	114415	9610.86	8.4
2024-02-18	SARS-CoV-2	clinical	111300	8570.1	7.7
2024-02-25	SARS-CoV-2	clinical	106297	7121.899	6.7
2024-03-03	SARS-CoV-2	clinical	101254	5568.97	5.5
2024-03-10	SARS-CoV-2	clinical	91180	4285.46	4.7
2024-03-17	SARS-CoV-2	clinical	84145	3449.945	4.1
2024-03-24	SARS-CoV-2	clinical	78142	2969.396	3.8
2024-03-31	SARS-CoV-2	clinical	75413	2639.455	3.5
2024-04-07	SARS-CoV-2	clinical	70720	2404.48	3.4
2024-04-14	SARS-CoV-2	clinical	63936	1982.016	3.1
2024-04-21	SARS-CoV-2	clinical	62999	1952.969	3.1
2024-04-28	SARS-CoV-2	clinical	59280	1956.24	3.3
2024-05-05	SARS-CoV-2	clinical	57441	1780.671	3.1
2024-05-12	SARS-CoV-2	clinical	56012	1960.42	3.5
2024-05-19	SARS-CoV-2	clinical	54233	2223.553	4.1
2024-05-26	SARS-CoV-2	clinical	50074	2403.552	4.8
2024-06-02	SARS-CoV-2	clinical	49893	2794.008	5.6
2024-06-09	SARS-CoV-2	clinical	48172	3372.04	7
2024-06-16	SARS-CoV-2	clinical	46631	4010.266	8.6
2024-06-23	SARS-CoV-2	clinical	46234	4438.464	9.6
2024-06-30	SARS-CoV-2	clinical	43641	4887.792	11.2
2024-07-07	SARS-CoV-2	clinical	49959	6494.67	13
2024-07-14	SARS-CoV-2	clinical	50591	7386.286	14.6
2024-07-21	SARS-CoV-2	clinical	54643	8797.523	16.1
2024-07-28	SARS-CoV-2	clinical	55168	9599.232	17.4
2024-08-04	SARS-CoV-2	clinical	57145	10171.81	17.8
2024-08-11	SARS-CoV-2	clinical	60048	10508.4	17.5
2024-08-18	SARS-CoV-2	clinical	61976	10349.992	16.7
2024-08-25	SARS-CoV-2	clinical	42319	6897.997	16.3
2023-10-15	SARS-CoV-2	clinical	86631	8143.314	9.4
2023-10-22	SARS-CoV-2	clinical	87611	8410.656	9.6
2023-10-29	SARS-CoV-2	clinical	87154	8105.322	9.3
2023-11-05	SARS-CoV-2	clinical	96098	9705.898	10.1
2023-11-12	SARS-CoV-2	clinical	111187	10562.765	9.5
2023-11-19	SARS-CoV-2	clinical	95833	10733.296	11.2
2023-11-26	SARS-CoV-2	clinical	116294	13606.398	11.7
2023-12-03	SARS-CoV-2	clinical	121833	14132.628	11.6
2023-12-10	SARS-CoV-2	clinical	131686	15670.634	11.9
2023-12-17	SARS-CoV-2	clinical	140574	17571.75	12.5
2023-12-24	SARS-CoV-2	clinical	141276	18507.156	13.1
2023-12-31	SARS-CoV-2	clinical	128838	16620.102	12.9
2024-01-07	SARS-CoV-2	clinical	122350	14559.65	11.9
2024-01-14	SARS-CoV-2	clinical	106580	11617.22	10.9
2024-01-21	SARS-CoV-2	clinical	110689	11511.656	10.4
2024-01-28	SARS-CoV-2	clinical	114806	11365.794	9.9
2024-02-04	SARS-CoV-2	clinical	117918	11202.21	9.5
2024-02-11	SARS-CoV-2	clinical	114420	9611.28	8.4
2024-02-18	SARS-CoV-2	clinical	111301	8570.177	7.7
2024-02-25	SARS-CoV-2	clinical	106299	7122.033	6.7
2024-03-03	SARS-CoV-2	clinical	101258	5569.19	5.5
2024-03-10	SARS-CoV-2	clinical	91180	4285.46	4.7
2024-03-17	SARS-CoV-2	clinical	84147	3450.027	4.1
2024-03-24	SARS-CoV-2	clinical	78143	2969.434	3.8
2024-03-31	SARS-CoV-2	clinical	75416	2639.56	3.5
2024-04-07	SARS-CoV-2	clinical	70724	2404.616	3.4
2024-04-14	SARS-CoV-2	clinical	63937	1982.047	3.1
2024-04-21	SARS-CoV-2	clinical	63001	1953.031	3.1
2024-04-28	SARS-CoV-2	clinical	59281	1956.273	3.3
2024-05-05	SARS-CoV-2	clinical	57443	1780.733	3.1
2024-05-12	SARS-CoV-2	clinical	56012	1960.42	3.5
2024-05-19	SARS-CoV-2	clinical	54234	2223.594	4.1
2024-05-26	SARS-CoV-2	clinical	50078	2403.744	4.8
2024-06-02	SARS-CoV-2	clinical	49905	2794.68	5.6
2024-06-09	SARS-CoV-2	clinical	48173	3372.11	7
2024-06-16	SARS-CoV-2	clinical	46633	4010.438	8.6
2024-06-23	SARS-CoV-2	clinical	46234	4438.464	9.6
2024-06-30	SARS-CoV-2	clinical	43611	4884.432	11.2
2024-07-07	SARS-CoV-2	clinical	49976	6496.88	13
2024-07-14	SARS-CoV-2	clinical	50647	7445.109	14.7
2024-07-21	SARS-CoV-2	clinical	54682	8803.802	16.1
2024-07-28	SARS-CoV-2	clinical	55223	9608.802	17.4
2024-08-04	SARS-CoV-2	clinical	57284	10196.552	17.8
2024-08-11	SARS-CoV-2	clinical	61365	10800.24	17.6
2024-08-18	SARS-CoV-2	clinical	64664	10798.888	16.7
2024-08-25	SARS-CoV-2	clinical	60822	10035.63	16.5
2023-10-15	SARS-CoV-2	clinical	86631	8143.314	9.4
2023-10-22	SARS-CoV-2	clinical	87611	8410.656	9.6
2023-10-29	SARS-CoV-2	clinical	87154	8105.322	9.3
2023-11-05	SARS-CoV-2	clinical	96098	9705.898	10.1
2023-11-12	SARS-CoV-2	clinical	111187	10562.765	9.5
2023-11-19	SARS-CoV-2	clinical	95833	10733.296	11.2
2023-11-26	SARS-CoV-2	clinical	116294	13606.398	11.7
2023-12-03	SARS-CoV-2	clinical	121833	14132.628	11.6
2023-12-10	SARS-CoV-2	clinical	131686	15670.634	11.9
2023-12-17	SARS-CoV-2	clinical	140574	17571.75	12.5
2023-12-24	SARS-CoV-2	clinical	141276	18507.156	13.1
2023-12-31	SARS-CoV-2	clinical	128838	16620.102	12.9
2024-01-07	SARS-CoV-2	clinical	122350	14559.65	11.9
2024-01-14	SARS-CoV-2	clinical	106580	11617.22	10.9
2024-01-21	SARS-CoV-2	clinical	110689	11511.656	10.4
2024-01-28	SARS-CoV-2	clinical	114806	11365.794	9.9
2024-02-04	SARS-CoV-2	clinical	117918	11202.21	9.5
2024-02-11	SARS-CoV-2	clinical	114420	9611.28	8.4
2024-02-18	SARS-CoV-2	clinical	111301	8570.177	7.7
2024-02-25	SARS-CoV-2	clinical	106299	7122.033	6.7
2024-03-03	SARS-CoV-2	clinical	101258	5569.19	5.5
2024-03-10	SARS-CoV-2	clinical	91180	4285.46	4.7
2024-03-17	SARS-CoV-2	clinical	84147	3450.027	4.1
2024-03-24	SARS-CoV-2	clinical	78143	2969.434	3.8
2024-03-31	SARS-CoV-2	clinical	75416	2639.56	3.5
2024-04-07	SARS-CoV-2	clinical	70724	2404.616	3.4
2024-04-14	SARS-CoV-2	clinical	63937	1982.047	3.1
2024-04-21	SARS-CoV-2	clinical	63001	1953.031	3.1
2024-04-28	SARS-CoV-2	clinical	59281	1956.273	3.3
2024-05-05	SARS-CoV-2	clinical	57443	1780.733	3.1
2024-05-12	SARS-CoV-2	clinical	56015	1960.525	3.5
2024-05-19	SARS-CoV-2	clinical	54236	2223.676	4.1
2024-05-26	SARS-CoV-2	clinical	50080	2403.84	4.8
2024-06-02	SARS-CoV-2	clinical	49910	2794.96	5.6
2024-06-09	SARS-CoV-2	clinical	48178	3372.46	7
2024-06-16	SARS-CoV-2	clinical	46633	4010.438	8.6
2024-06-23	SARS-CoV-2	clinical	46239	4438.944	9.6
2024-06-30	SARS-CoV-2	clinical	43615	4884.88	11.2
2024-07-07	SARS-CoV-2	clinical	49982	6497.66	13
2024-07-14	SARS-CoV-2	clinical	50672	7448.784	14.7
2024-07-21	SARS-CoV-2	clinical	54710	8863.02	16.2
2024-07-28	SARS-CoV-2	clinical	55232	9610.368	17.4
2024-08-04	SARS-CoV-2	clinical	57320	10202.96	17.8
2024-08-11	SARS-CoV-2	clinical	61600	10841.6	17.6
2024-08-18	SARS-CoV-2	clinical	64932	10843.644	16.7
2024-08-25	SARS-CoV-2	clinical	67278	11033.592	16.4
2023-10-15	SARS-CoV-2	clinical	86631	8143.314	9.4
2023-10-22	SARS-CoV-2	clinical	87611	8410.656	9.6
2023-10-29	SARS-CoV-2	clinical	87154	8105.322	9.3
2023-11-05	SARS-CoV-2	clinical	96098	9705.898	10.1
2023-11-12	SARS-CoV-2	clinical	111187	10562.765	9.5
2023-11-19	SARS-CoV-2	clinical	95833	10733.296	11.2
2023-11-26	SARS-CoV-2	clinical	116294	13606.398	11.7
2023-12-03	SARS-CoV-2	clinical	121833	14132.628	11.6
2023-12-10	SARS-CoV-2	clinical	131698	15672.062	11.9
2023-12-17	SARS-CoV-2	clinical	140595	17574.375	12.5
2023-12-24	SARS-CoV-2	clinical	141276	18507.156	13.1
2023-12-31	SARS-CoV-2	clinical	128838	16620.102	12.9
2024-01-07	SARS-CoV-2	clinical	122350	14559.65	11.9
2024-01-14	SARS-CoV-2	clinical	106580	11617.22	10.9
2024-01-21	SARS-CoV-2	clinical	110689	11511.656	10.4
2024-01-28	SARS-CoV-2	clinical	114806	11365.794	9.9
2024-02-04	SARS-CoV-2	clinical	117918	11202.21	9.5
2024-02-11	SARS-CoV-2	clinical	114420	9611.28	8.4
2024-02-18	SARS-CoV-2	clinical	111301	8570.177	7.7
2024-02-25	SARS-CoV-2	clinical	106299	7122.033	6.7
2024-03-03	SARS-CoV-2	clinical	101258	5569.19	5.5
2024-03-10	SARS-CoV-2	clinical	91180	4285.46	4.7
2024-03-17	SARS-CoV-2	clinical	84147	3450.027	4.1
2024-03-24	SARS-CoV-2	clinical	78143	2969.434	3.8
2024-03-31	SARS-CoV-2	clinical	75416	2639.56	3.5
2024-04-07	SARS-CoV-2	clinical	70724	2404.616	3.4
2024-04-14	SARS-CoV-2	clinical	63937	1982.047	3.1
2024-04-21	SARS-CoV-2	clinical	63001	1953.031	3.1
2024-04-28	SARS-CoV-2	clinical	59281	1956.273	3.3
2024-05-05	SARS-CoV-2	clinical	57443	1780.733	3.1
2024-05-12	SARS-CoV-2	clinical	56015	1960.525	3.5
2024-05-19	SARS-CoV-2	clinical	54236	2223.676	4.1
2024-05-26	SARS-CoV-2	clinical	50080	2403.84	4.8
2024-06-02	SARS-CoV-2	clinical	49910	2794.96	5.6
2024-06-09	SARS-CoV-2	clinical	48178	3372.46	7
2024-06-16	SARS-CoV-2	clinical	46633	4010.438	8.6
2024-06-23	SARS-CoV-2	clinical	46239	4438.944	9.6
2024-06-30	SARS-CoV-2	clinical	43615	4884.88	11.2
2024-07-07	SARS-CoV-2	clinical	49984	6497.92	13
2024-07-14	SARS-CoV-2	clinical	50672	7448.784	14.7
2024-07-21	SARS-CoV-2	clinical	54717	8864.154	16.2
2024-07-28	SARS-CoV-2	clinical	55286	9675.05	17.5
2024-08-04	SARS-CoV-2	clinical	57352	10208.656	17.8
2024-08-11	SARS-CoV-2	clinical	61643	10849.168	17.6
2024-08-18	SARS-CoV-2	clinical	65067	10866.189	16.7
2024-08-25	SARS-CoV-2	clinical	67573	11081.972	16.4
2023-10-15	SARS-CoV-2	clinical	86631	8143.314	9.4
2023-10-22	SARS-CoV-2	clinical	87611	8410.656	9.6
2023-10-29	SARS-CoV-2	clinical	87154	8105.322	9.3
2023-11-05	SARS-CoV-2	clinical	96098	9705.898	10.1
2023-11-12	SARS-CoV-2	clinical	111187	10562.765	9.5
2023-11-19	SARS-CoV-2	clinical	95833	10733.296	11.2
2023-11-26	SARS-CoV-2	clinical	116294	13606.398	11.7
2023-12-03	SARS-CoV-2	clinical	121832	14132.512	11.6
2023-12-10	SARS-CoV-2	clinical	131697	15671.943	11.9
2023-12-17	SARS-CoV-2	clinical	140595	17574.375	12.5
2023-12-24	SARS-CoV-2	clinical	141276	18507.156	13.1
2023-12-31	SARS-CoV-2	clinical	128838	16620.102	12.9
2024-01-07	SARS-CoV-2	clinical	122350	14559.65	11.9
2024-01-14	SARS-CoV-2	clinical	106580	11617.22	10.9
2024-01-21	SARS-CoV-2	clinical	110689	11511.656	10.4
2024-01-28	SARS-CoV-2	clinical	114806	11365.794	9.9
2024-02-04	SARS-CoV-2	clinical	117918	11202.21	9.5
2024-02-11	SARS-CoV-2	clinical	114420	9611.28	8.4
2024-02-18	SARS-CoV-2	clinical	111301	8570.177	7.7
2024-02-25	SARS-CoV-2	clinical	106299	7122.033	6.7
2024-03-03	SARS-CoV-2	clinical	101259	5569.245	5.5
2024-03-10	SARS-CoV-2	clinical	91180	4285.46	4.7
2024-03-17	SARS-CoV-2	clinical	84147	3450.027	4.1
2024-03-24	SARS-CoV-2	clinical	78143	2969.434	3.8
2024-03-31	SARS-CoV-2	clinical	75416	2639.56	3.5
2024-04-07	SARS-CoV-2	clinical	70724	2404.616	3.4
2024-04-14	SARS-CoV-2	clinical	63937	1982.047	3.1
2024-04-21	SARS-CoV-2	clinical	63002	1953.062	3.1
2024-04-28	SARS-CoV-2	clinical	59281	1956.273	3.3
2024-05-05	SARS-CoV-2	clinical	57444	1780.764	3.1
2024-05-12	SARS-CoV-2	clinical	56015	1960.525	3.5
2024-05-19	SARS-CoV-2	clinical	54236	2223.676	4.1
2024-05-26	SARS-CoV-2	clinical	50080	2403.84	4.8
2024-06-02	SARS-CoV-2	clinical	49910	2794.96	5.6
2024-06-09	SARS-CoV-2	clinical	48179	3372.53	7
2024-06-16	SARS-CoV-2	clinical	46633	4010.438	8.6
2024-06-23	SARS-CoV-2	clinical	46242	4439.232	9.6
2024-06-30	SARS-CoV-2	clinical	43620	4885.44	11.2
2024-07-07	SARS-CoV-2	clinical	49984	6497.92	13
2024-07-14	SARS-CoV-2	clinical	50672	7448.784	14.7
2024-07-21	SARS-CoV-2	clinical	54717	8864.154	16.2
2024-07-28	SARS-CoV-2	clinical	55617	9732.975	17.5
2024-08-04	SARS-CoV-2	clinical	57690	10268.82	17.8
2024-08-11	SARS-CoV-2	clinical	62003	10912.528	17.6
2024-08-18	SARS-CoV-2	clinical	65575	10951.025	16.7
2024-08-25	SARS-CoV-2	clinical	69558	11407.512	16.4
2023-10-15	SARS-CoV-2	clinical	86631	8143.314	9.4
2023-10-22	SARS-CoV-2	clinical	87611	8410.656	9.6
2023-10-29	SARS-CoV-2	clinical	87154	8105.322	9.3
2023-11-05	SARS-CoV-2	clinical	96098	9705.898	10.1
2023-11-12	SARS-CoV-2	clinical	111187	10562.765	9.5
2023-11-19	SARS-CoV-2	clinical	95833	10733.296	11.2
2023-11-26	SARS-CoV-2	clinical	116294	13606.398	11.7
2023-12-03	SARS-CoV-2	clinical	121833	14132.628	11.6
2023-12-10	SARS-CoV-2	clinical	131697	15671.943	11.9
2023-12-17	SARS-CoV-2	clinical	140595	17574.375	12.5
2023-12-24	SARS-CoV-2	clinical	141276	18507.156	13.1
2023-12-31	SARS-CoV-2	clinical	128838	16620.102	12.9
2024-01-07	SARS-CoV-2	clinical	122350	14559.65	11.9
2024-01-14	SARS-CoV-2	clinical	106580	11617.22	10.9
2024-01-21	SARS-CoV-2	clinical	110690	11511.76	10.4
2024-01-28	SARS-CoV-2	clinical	114809	11366.091	9.9
2024-02-04	SARS-CoV-2	clinical	117918	11202.21	9.5
2024-02-11	SARS-CoV-2	clinical	114421	9611.364	8.4
2024-02-18	SARS-CoV-2	clinical	111320	8571.64	7.7
2024-02-25	SARS-CoV-2	clinical	106302	7122.234	6.7
2024-03-03	SARS-CoV-2	clinical	101260	5569.3	5.5
2024-03-10	SARS-CoV-2	clinical	91180	4285.46	4.7
2024-03-17	SARS-CoV-2	clinical	84147	3450.027	4.1
2024-03-24	SARS-CoV-2	clinical	78144	2969.472	3.8
2024-03-31	SARS-CoV-2	clinical	75416	2639.56	3.5
2024-04-07	SARS-CoV-2	clinical	70725	2404.65	3.4
2024-04-14	SARS-CoV-2	clinical	63937	1982.047	3.1
2024-04-21	SARS-CoV-2	clinical	63002	1953.062	3.1
2024-04-28	SARS-CoV-2	clinical	59281	1956.273	3.3
2024-05-05	SARS-CoV-2	clinical	57444	1780.764	3.1
2024-05-12	SARS-CoV-2	clinical	56015	1960.525	3.5
2024-05-19	SARS-CoV-2	clinical	54236	2223.676	4.1
2024-05-26	SARS-CoV-2	clinical	50085	2404.08	4.8
2024-06-02	SARS-CoV-2	clinical	49941	2796.696	5.6
2024-06-09	SARS-CoV-2	clinical	48219	3375.33	7
2024-06-16	SARS-CoV-2	clinical	46659	4012.674	8.6
2024-06-23	SARS-CoV-2	clinical	46321	4446.816	9.6
2024-06-30	SARS-CoV-2	clinical	43671	4891.152	11.2
2024-07-07	SARS-CoV-2	clinical	49996	6499.48	13
2024-07-14	SARS-CoV-2	clinical	50692	7451.724	14.7
2024-07-21	SARS-CoV-2	clinical	55702	8968.022	16.1
2024-07-28	SARS-CoV-2	clinical	56620	9851.88	17.4
2024-08-04	SARS-CoV-2	clinical	57694	10269.532	17.8
2024-08-11	SARS-CoV-2	clinical	62011	10913.936	17.6
2024-08-18	SARS-CoV-2	clinical	65630	10960.21	16.7
2024-08-25	SARS-CoV-2	clinical	71664	11681.232	16.3
2023-10-15	SARS-CoV-2	clinical	86631	8143.314	9.4
2023-10-22	SARS-CoV-2	clinical	87611	8410.656	9.6
2023-10-29	SARS-CoV-2	clinical	87154	8105.322	9.3
2023-11-05	SARS-CoV-2	clinical	96098	9705.898	10.1
2023-11-12	SARS-CoV-2	clinical	111187	10562.765	9.5
2023-11-19	SARS-CoV-2	clinical	95833	10733.296	11.2
2023-11-26	SARS-CoV-2	clinical	116294	13606.398	11.7
2023-12-03	SARS-CoV-2	clinical	121833	14132.628	11.6
2023-12-10	SARS-CoV-2	clinical	131698	15672.062	11.9
2023-12-17	SARS-CoV-2	clinical	140595	17574.375	12.5
2023-12-24	SARS-CoV-2	clinical	141276	18507.156	13.1
2023-12-31	SARS-CoV-2	clinical	128838	16620.102	12.9
2024-01-07	SARS-CoV-2	clinical	122350	14559.65	11.9
2024-01-14	SARS-CoV-2	clinical	106580	11617.22	10.9
2024-01-21	SARS-CoV-2	clinical	110690	11511.76	10.4
2024-01-28	SARS-CoV-2	clinical	114809	11366.091	9.9
2024-02-04	SARS-CoV-2	clinical	117918	11202.21	9.5
2024-02-11	SARS-CoV-2	clinical	114421	9611.364	8.4
2024-02-18	SARS-CoV-2	clinical	111320	8571.64	7.7
2024-02-25	SARS-CoV-2	clinical	106302	7122.234	6.7
2024-03-03	SARS-CoV-2	clinical	101260	5569.3	5.5
2024-03-10	SARS-CoV-2	clinical	91180	4285.46	4.7
2024-03-17	SARS-CoV-2	clinical	84147	3450.027	4.1
2024-03-24	SARS-CoV-2	clinical	78144	2969.472	3.8
2024-03-31	SARS-CoV-2	clinical	75416	2639.56	3.5
2024-04-07	SARS-CoV-2	clinical	70725	2404.65	3.4
2024-04-14	SARS-CoV-2	clinical	63937	1982.047	3.1
2024-04-21	SARS-CoV-2	clinical	63002	1953.062	3.1
2024-04-28	SARS-CoV-2	clinical	59281	1956.273	3.3
2024-05-05	SARS-CoV-2	clinical	57444	1780.764	3.1
2024-05-12	SARS-CoV-2	clinical	56015	1960.525	3.5
2024-05-19	SARS-CoV-2	clinical	54236	2223.676	4.1
2024-05-26	SARS-CoV-2	clinical	50085	2404.08	4.8
2024-06-02	SARS-CoV-2	clinical	49941	2796.696	5.6
2024-06-09	SARS-CoV-2	clinical	48219	3375.33	7
2024-06-16	SARS-CoV-2	clinical	46659	4012.674	8.6
2024-06-23	SARS-CoV-2	clinical	46321	4446.816	9.6
2024-06-30	SARS-CoV-2	clinical	43672	4891.264	11.2
2024-07-07	SARS-CoV-2	clinical	49999	6499.87	13
2024-07-14	SARS-CoV-2	clinical	50699	7452.753	14.7
2024-07-21	SARS-CoV-2	clinical	55731	9028.422	16.2
2024-07-28	SARS-CoV-2	clinical	56639	9855.186	17.4
2024-08-04	SARS-CoV-2	clinical	57705	10271.49	17.8
2024-08-11	SARS-CoV-2	clinical	62012	10914.112	17.6
2024-08-18	SARS-CoV-2	clinical	65632	10960.544	16.7
2024-08-25	SARS-CoV-2	clinical	71675	11683.025	16.3
2023-10-15	SARS-CoV-2	clinical	86631	8143.314	9.4
2023-10-22	SARS-CoV-2	clinical	87611	8410.656	9.6
2023-10-29	SARS-CoV-2	clinical	87154	8105.322	9.3
2023-11-05	SARS-CoV-2	clinical	96098	9705.898	10.1
2023-11-12	SARS-CoV-2	clinical	111187	10562.765	9.5
2023-11-19	SARS-CoV-2	clinical	95833	10733.296	11.2
2023-11-26	SARS-CoV-2	clinical	116294	13606.398	11.7
2023-12-03	SARS-CoV-2	clinical	121833	14132.628	11.6
2023-12-10	SARS-CoV-2	clinical	131698	15672.062	11.9
2023-12-17	SARS-CoV-2	clinical	140595	17574.375	12.5
2023-12-24	SARS-CoV-2	clinical	141276	18507.156	13.1
2023-12-31	SARS-CoV-2	clinical	128837	16619.973	12.9
2024-01-07	SARS-CoV-2	clinical	122350	14559.65	11.9
2024-01-14	SARS-CoV-2	clinical	106580	11617.22	10.9
2024-01-21	SARS-CoV-2	clinical	110690	11511.76	10.4
2024-01-28	SARS-CoV-2	clinical	114809	11366.091	9.9
2024-02-04	SARS-CoV-2	clinical	117918	11202.21	9.5
2024-02-11	SARS-CoV-2	clinical	114421	9611.364	8.4
2024-02-18	SARS-CoV-2	clinical	111320	8571.64	7.7
2024-02-25	SARS-CoV-2	clinical	106302	7122.234	6.7
2024-03-03	SARS-CoV-2	clinical	101260	5569.3	5.5
2024-03-10	SARS-CoV-2	clinical	91180	4285.46	4.7
2024-03-17	SARS-CoV-2	clinical	84147	3450.027	4.1
2024-03-24	SARS-CoV-2	clinical	78144	2969.472	3.8
2024-03-31	SARS-CoV-2	clinical	75416	2639.56	3.5
2024-04-07	SARS-CoV-2	clinical	70725	2404.65	3.4
2024-04-14	SARS-CoV-2	clinical	63937	1982.047	3.1
2024-04-21	SARS-CoV-2	clinical	63002	1953.062	3.1
2024-04-28	SARS-CoV-2	clinical	59281	1956.273	3.3
2024-05-05	SARS-CoV-2	clinical	57444	1780.764	3.1
2024-05-12	SARS-CoV-2	clinical	56015	1960.525	3.5
2024-05-19	SARS-CoV-2	clinical	54236	2223.676	4.1
2024-05-26	SARS-CoV-2	clinical	50086	2404.128	4.8
2024-06-02	SARS-CoV-2	clinical	49941	2796.696	5.6
2024-06-09	SARS-CoV-2	clinical	48219	3375.33	7
2024-06-16	SARS-CoV-2	clinical	46659	4012.674	8.6
2024-06-23	SARS-CoV-2	clinical	46321	4446.816	9.6
2024-06-30	SARS-CoV-2	clinical	43672	4891.264	11.2
2024-07-07	SARS-CoV-2	clinical	49999	6499.87	13
2024-07-14	SARS-CoV-2	clinical	50699	7452.753	14.7
2024-07-21	SARS-CoV-2	clinical	55732	9028.584	16.2
2024-07-28	SARS-CoV-2	clinical	56639	9855.186	17.4
2024-08-04	SARS-CoV-2	clinical	57705	10271.49	17.8
2024-08-11	SARS-CoV-2	clinical	62012	10914.112	17.6
2024-08-18	SARS-CoV-2	clinical	65633	10960.711	16.7
2024-08-25	SARS-CoV-2	clinical	71677	11683.351	16.3
2023-10-15	SARS-CoV-2	clinical	86631	8143.314	9.4
2023-10-22	SARS-CoV-2	clinical	87611	8410.656	9.6
2023-10-29	SARS-CoV-2	clinical	87154	8105.322	9.3
2023-11-05	SARS-CoV-2	clinical	96098	9705.898	10.1
2023-11-12	SARS-CoV-2	clinical	111187	10562.765	9.5
2023-11-19	SARS-CoV-2	clinical	95833	10733.296	11.2
2023-11-26	SARS-CoV-2	clinical	116295	13606.515	11.7
2023-12-03	SARS-CoV-2	clinical	121833	14132.628	11.6
2023-12-10	SARS-CoV-2	clinical	131698	15672.062	11.9
2023-12-17	SARS-CoV-2	clinical	140596	17574.5	12.5
2023-12-24	SARS-CoV-2	clinical	141288	18508.728	13.1
2023-12-31	SARS-CoV-2	clinical	128830	16619.07	12.9
2024-01-07	SARS-CoV-2	clinical	122350	14559.65	11.9
2024-01-14	SARS-CoV-2	clinical	106580	11617.22	10.9
2024-01-21	SARS-CoV-2	clinical	110690	11511.76	10.4
2024-01-28	SARS-CoV-2	clinical	114809	11366.091	9.9
2024-02-04	SARS-CoV-2	clinical	117918	11202.21	9.5
2024-02-11	SARS-CoV-2	clinical	114421	9611.364	8.4
2024-02-18	SARS-CoV-2	clinical	111320	8571.64	7.7
2024-02-25	SARS-CoV-2	clinical	106302	7122.234	6.7
2024-03-03	SARS-CoV-2	clinical	101260	5569.3	5.5
2024-03-10	SARS-CoV-2	clinical	91180	4285.46	4.7
2024-03-17	SARS-CoV-2	clinical	84147	3450.027	4.1
2024-03-24	SARS-CoV-2	clinical	78144	2969.472	3.8
2024-03-31	SARS-CoV-2	clinical	75416	2639.56	3.5
2024-04-07	SARS-CoV-2	clinical	70725	2404.65	3.4
2024-04-14	SARS-CoV-2	clinical	63937	1982.047	3.1
2024-04-21	SARS-CoV-2	clinical	63002	1953.062	3.1
2024-04-28	SARS-CoV-2	clinical	59281	1956.273	3.3
2024-05-05	SARS-CoV-2	clinical	57444	1780.764	3.1
2024-05-12	SARS-CoV-2	clinical	56015	1960.525	3.5
2024-05-19	SARS-CoV-2	clinical	54236	2223.676	4.1
2024-05-26	SARS-CoV-2	clinical	50088	2404.224	4.8
2024-06-02	SARS-CoV-2	clinical	49943	2796.808	5.6
2024-06-09	SARS-CoV-2	clinical	48218	3375.26	7
2024-06-16	SARS-CoV-2	clinical	46660	4012.76	8.6
2024-06-23	SARS-CoV-2	clinical	46321	4446.816	9.6
2024-06-30	SARS-CoV-2	clinical	44124	4941.888	11.2
2024-07-07	SARS-CoV-2	clinical	50012	6501.56	13
2024-07-14	SARS-CoV-2	clinical	50767	7462.749	14.7
2024-07-21	SARS-CoV-2	clinical	55808	9040.896	16.2
2024-07-28	SARS-CoV-2	clinical	56707	9867.018	17.4
2024-08-04	SARS-CoV-2	clinical	57769	10282.882	17.8
2024-08-11	SARS-CoV-2	clinical	62079	10925.904	17.6
2024-08-18	SARS-CoV-2	clinical	65707	11038.776	16.8
2024-08-25	SARS-CoV-2	clinical	71712	11689.056	16.3
2023-10-15	SARS-CoV-2	clinical	86635	8143.69	9.4
2023-10-22	SARS-CoV-2	clinical	87618	8411.328	9.6
2023-10-29	SARS-CoV-2	clinical	87160	8105.88	9.3
2023-11-05	SARS-CoV-2	clinical	96098	9705.898	10.1
2023-11-12	SARS-CoV-2	clinical	111187	10562.765	9.5
2023-11-19	SARS-CoV-2	clinical	95833	10733.296	11.2
2023-11-26	SARS-CoV-2	clinical	116295	13606.515	11.7
2023-12-03	SARS-CoV-2	clinical	121833	14132.628	11.6
2023-12-10	SARS-CoV-2	clinical	131698	15672.062	11.9
2023-12-17	SARS-CoV-2	clinical	140596	17574.5	12.5
2023-12-24	SARS-CoV-2	clinical	141290	18508.99	13.1
2023-12-31	SARS-CoV-2	clinical	128833	16619.457	12.9
2024-01-07	SARS-CoV-2	clinical	122352	14559.888	11.9
2024-01-14	SARS-CoV-2	clinical	106585	11617.765	10.9
2024-01-21	SARS-CoV-2	clinical	110691	11511.864	10.4
2024-01-28	SARS-CoV-2	clinical	114809	11366.091	9.9
2024-02-04	SARS-CoV-2	clinical	117918	11202.21	9.5
2024-02-11	SARS-CoV-2	clinical	114421	9611.364	8.4
2024-02-18	SARS-CoV-2	clinical	111320	8571.64	7.7
2024-02-25	SARS-CoV-2	clinical	106302	7122.234	6.7
2024-03-03	SARS-CoV-2	clinical	101261	5569.355	5.5
2024-03-10	SARS-CoV-2	clinical	91181	4285.507	4.7
2024-03-17	SARS-CoV-2	clinical	84147	3450.027	4.1
2024-03-24	SARS-CoV-2	clinical	78144	2969.472	3.8
2024-03-31	SARS-CoV-2	clinical	75416	2639.56	3.5
2024-04-07	SARS-CoV-2	clinical	70725	2404.65	3.4
2024-04-14	SARS-CoV-2	clinical	63937	1982.047	3.1
2024-04-21	SARS-CoV-2	clinical	63002	1953.062	3.1
2024-04-28	SARS-CoV-2	clinical	59281	1956.273	3.3
2024-05-05	SARS-CoV-2	clinical	57444	1780.764	3.1
2024-05-12	SARS-CoV-2	clinical	56015	1960.525	3.5
2024-05-19	SARS-CoV-2	clinical	54236	2223.676	4.1
2024-05-26	SARS-CoV-2	clinical	50088	2404.224	4.8
2024-06-02	SARS-CoV-2	clinical	49943	2796.808	5.6
2024-06-09	SARS-CoV-2	clinical	48223	3375.61	7
2024-06-16	SARS-CoV-2	clinical	46664	4013.104	8.6
2024-06-23	SARS-CoV-2	clinical	46330	4447.68	9.6
2024-06-30	SARS-CoV-2	clinical	44133	4942.896	11.2
2024-07-07	SARS-CoV-2	clinical	50027	6503.51	13
2024-07-14	SARS-CoV-2	clinical	50772	7463.484	14.7
2024-07-21	SARS-CoV-2	clinical	55815	9042.03	16.2
2024-07-28	SARS-CoV-2	clinical	56711	9867.714	17.4
2024-08-04	SARS-CoV-2	clinical	57800	10288.4	17.8
2024-08-11	SARS-CoV-2	clinical	62097	10929.072	17.6
2024-08-18	SARS-CoV-2	clinical	65718	11040.624	16.8
2024-08-25	SARS-CoV-2	clinical	71733	11692.479	16.3
2023-10-15	SARS-CoV-2	clinical	86635	8143.69	9.4
2023-10-22	SARS-CoV-2	clinical	87618	8411.328	9.6
2023-10-29	SARS-CoV-2	clinical	87160	8105.88	9.3
2023-11-05	SARS-CoV-2	clinical	96098	9705.898	10.1
2023-11-12	SARS-CoV-2	clinical	111187	10562.765	9.5
2023-11-19	SARS-CoV-2	clinical	95833	10733.296	11.2
2023-11-26	SARS-CoV-2	clinical	116295	13606.515	11.7
2023-12-03	SARS-CoV-2	clinical	121833	14132.628	11.6
2023-12-10	SARS-CoV-2	clinical	131698	15672.062	11.9
2023-12-17	SARS-CoV-2	clinical	140596	17574.5	12.5
2023-12-24	SARS-CoV-2	clinical	141290	18508.99	13.1
2023-12-31	SARS-CoV-2	clinical	128833	16619.457	12.9
2024-01-07	SARS-CoV-2	clinical	122352	14559.888	11.9
2024-01-14	SARS-CoV-2	clinical	106585	11617.765	10.9
2024-01-21	SARS-CoV-2	clinical	110691	11511.864	10.4
2024-01-28	SARS-CoV-2	clinical	114809	11366.091	9.9
2024-02-04	SARS-CoV-2	clinical	117918	11202.21	9.5
2024-02-11	SARS-CoV-2	clinical	114421	9611.364	8.4
2024-02-18	SARS-CoV-2	clinical	111320	8571.64	7.7
2024-02-25	SARS-CoV-2	clinical	106302	7122.234	6.7
2024-03-03	SARS-CoV-2	clinical	101261	5569.355	5.5
2024-03-10	SARS-CoV-2	clinical	91181	4285.507	4.7
2024-03-17	SARS-CoV-2	clinical	84147	3450.027	4.1
2024-03-24	SARS-CoV-2	clinical	78144	2969.472	3.8
2024-03-31	SARS-CoV-2	clinical	75416	2639.56	3.5
2024-04-07	SARS-CoV-2	clinical	70725	2404.65	3.4
2024-04-14	SARS-CoV-2	clinical	63937	1982.047	3.1
2024-04-21	SARS-CoV-2	clinical	63002	1953.062	3.1
2024-04-28	SARS-CoV-2	clinical	59281	1956.273	3.3
2024-05-05	SARS-CoV-2	clinical	57444	1780.764	3.1
2024-05-12	SARS-CoV-2	clinical	56015	1960.525	3.5
2024-05-19	SARS-CoV-2	clinical	54236	2223.676	4.1
2024-05-26	SARS-CoV-2	clinical	50088	2404.224	4.8
2024-06-02	SARS-CoV-2	clinical	49943	2796.808	5.6
2024-06-09	SARS-CoV-2	clinical	48223	3375.61	7
2024-06-16	SARS-CoV-2	clinical	46664	4013.104	8.6
2024-06-23	SARS-CoV-2	clinical	46330	4447.68	9.6
2024-06-30	SARS-CoV-2	clinical	44159	4945.808	11.2
2024-07-07	SARS-CoV-2	clinical	50041	6505.33	13
2024-07-14	SARS-CoV-2	clinical	50806	7468.482	14.7
2024-07-21	SARS-CoV-2	clinical	55860	9049.32	16.2
2024-07-28	SARS-CoV-2	clinical	56761	9933.175	17.5
2024-08-04	SARS-CoV-2	clinical	57850	10297.3	17.8
2024-08-11	SARS-CoV-2	clinical	62135	10935.76	17.6
2024-08-18	SARS-CoV-2	clinical	65768	11049.024	16.8
2024-08-25	SARS-CoV-2	clinical	71766	11697.858	16.3
2023-10-15	SARS-CoV-2	clinical	86635	8143.69	9.4
2023-10-22	SARS-CoV-2	clinical	87618	8411.328	9.6
2023-10-29	SARS-CoV-2	clinical	87160	8105.88	9.3
2023-11-05	SARS-CoV-2	clinical	96098	9705.898	10.1
2023-11-12	SARS-CoV-2	clinical	111187	10562.765	9.5
2023-11-19	SARS-CoV-2	clinical	95833	10733.296	11.2
2023-11-26	SARS-CoV-2	clinical	116295	13606.515	11.7
2023-12-03	SARS-CoV-2	clinical	121833	14132.628	11.6
2023-12-10	SARS-CoV-2	clinical	131697	15671.943	11.9
2023-12-17	SARS-CoV-2	clinical	140596	17574.5	12.5
2023-12-24	SARS-CoV-2	clinical	141290	18508.99	13.1
2023-12-31	SARS-CoV-2	clinical	128833	16619.457	12.9
2024-01-07	SARS-CoV-2	clinical	122352	14559.888	11.9
2024-01-14	SARS-CoV-2	clinical	106585	11617.765	10.9
2024-01-21	SARS-CoV-2	clinical	110691	11511.864	10.4
2024-01-28	SARS-CoV-2	clinical	114809	11366.091	9.9
2024-02-04	SARS-CoV-2	clinical	117918	11202.21	9.5
2024-02-11	SARS-CoV-2	clinical	114421	9611.364	8.4
2024-02-18	SARS-CoV-2	clinical	111320	8571.64	7.7
2024-02-25	SARS-CoV-2	clinical	106302	7122.234	6.7
2024-03-03	SARS-CoV-2	clinical	101261	5569.355	5.5
2024-03-10	SARS-CoV-2	clinical	91181	4285.507	4.7
2024-03-17	SARS-CoV-2	clinical	84147	3450.027	4.1
2024-03-24	SARS-CoV-2	clinical	78144	2969.472	3.8
2024-03-31	SARS-CoV-2	clinical	75416	2639.56	3.5
2024-04-07	SARS-CoV-2	clinical	70725	2404.65	3.4
2024-04-14	SARS-CoV-2	clinical	63937	1982.047	3.1
2024-04-21	SARS-CoV-2	clinical	63002	1953.062	3.1
2024-04-28	SARS-CoV-2	clinical	59281	1956.273	3.3
2024-05-05	SARS-CoV-2	clinical	57444	1780.764	3.1
2024-05-12	SARS-CoV-2	clinical	56015	1960.525	3.5
2024-05-19	SARS-CoV-2	clinical	54236	2223.676	4.1
2024-05-26	SARS-CoV-2	clinical	50088	2404.224	4.8
2024-06-02	SARS-CoV-2	clinical	49943	2796.808	5.6
2024-06-09	SARS-CoV-2	clinical	48223	3375.61	7
2024-06-16	SARS-CoV-2	clinical	46664	4013.104	8.6
2024-06-23	SARS-CoV-2	clinical	46330	4447.68	9.6
2024-06-30	SARS-CoV-2	clinical	44159	4945.808	11.2
2024-07-07	SARS-CoV-2	clinical	50041	6505.33	13
2024-07-14	SARS-CoV-2	clinical	50806	7468.482	14.7
2024-07-21	SARS-CoV-2	clinical	55860	9049.32	16.2
2024-07-28	SARS-CoV-2	clinical	56867	9894.858	17.4
2024-08-04	SARS-CoV-2	clinical	57946	10314.388	17.8
2024-08-11	SARS-CoV-2	clinical	62144	10937.344	17.6
2024-08-18	SARS-CoV-2	clinical	65772	11049.696	16.8
2024-08-25	SARS-CoV-2	clinical	71769	11698.347	16.3
2023-10-15	SARS-CoV-2	clinical	86635	8143.69	9.4
2023-10-22	SARS-CoV-2	clinical	87618	8411.328	9.6
2023-10-29	SARS-CoV-2	clinical	87160	8105.88	9.3
2023-11-05	SARS-CoV-2	clinical	96098	9705.898	10.1
2023-11-12	SARS-CoV-2	clinical	111188	10562.86	9.5
2023-11-19	SARS-CoV-2	clinical	95833	10733.296	11.2
2023-11-26	SARS-CoV-2	clinical	116295	13606.515	11.7
2023-12-03	SARS-CoV-2	clinical	121833	14132.628	11.6
2023-12-10	SARS-CoV-2	clinical	131698	15672.062	11.9
2023-12-17	SARS-CoV-2	clinical	140596	17574.5	12.5
2023-12-24	SARS-CoV-2	clinical	141290	18508.99	13.1
2023-12-31	SARS-CoV-2	clinical	128834	16619.586	12.9
2024-01-07	SARS-CoV-2	clinical	122352	14559.888	11.9
2024-01-14	SARS-CoV-2	clinical	106585	11617.765	10.9
2024-01-21	SARS-CoV-2	clinical	110691	11511.864	10.4
2024-01-28	SARS-CoV-2	clinical	114810	11366.19	9.9
2024-02-04	SARS-CoV-2	clinical	117918	11202.21	9.5
2024-02-11	SARS-CoV-2	clinical	114421	9611.364	8.4
2024-02-18	SARS-CoV-2	clinical	111320	8571.64	7.7
2024-02-25	SARS-CoV-2	clinical	106302	7122.234	6.7
2024-03-03	SARS-CoV-2	clinical	101261	5569.355	5.5
2024-03-10	SARS-CoV-2	clinical	91181	4285.507	4.7
2024-03-17	SARS-CoV-2	clinical	84147	3450.027	4.1
2024-03-24	SARS-CoV-2	clinical	78144	2969.472	3.8
2024-03-31	SARS-CoV-2	clinical	75416	2639.56	3.5
2024-04-07	SARS-CoV-2	clinical	70726	2404.684	3.4
2024-04-14	SARS-CoV-2	clinical	63937	1982.047	3.1
2024-04-21	SARS-CoV-2	clinical	63002	1953.062	3.1
2024-04-28	SARS-CoV-2	clinical	59281	1956.273	3.3
2024-05-05	SARS-CoV-2	clinical	57444	1780.764	3.1
2024-05-12	SARS-CoV-2	clinical	56015	1960.525	3.5
2024-05-19	SARS-CoV-2	clinical	54236	2223.676	4.1
2024-05-26	SARS-CoV-2	clinical	50088	2404.224	4.8
2024-06-02	SARS-CoV-2	clinical	49941	2796.696	5.6
2024-06-09	SARS-CoV-2	clinical	48223	3375.61	7
2024-06-16	SARS-CoV-2	clinical	46646	4011.556	8.6
2024-06-23	SARS-CoV-2	clinical	46283	4443.168	9.6
2024-06-30	SARS-CoV-2	clinical	44120	4941.44	11.2
2024-07-07	SARS-CoV-2	clinical	50016	6502.08	13
2024-07-14	SARS-CoV-2	clinical	50776	7464.072	14.7
2024-07-21	SARS-CoV-2	clinical	55834	9045.108	16.2
2024-07-28	SARS-CoV-2	clinical	56829	9888.246	17.4
2024-08-04	SARS-CoV-2	clinical	57919	10309.582	17.8
2024-08-11	SARS-CoV-2	clinical	62234	10953.184	17.6
2024-08-18	SARS-CoV-2	clinical	65877	11067.336	16.8
2024-08-25	SARS-CoV-2	clinical	71835	11709.105	16.3
2023-10-15	SARS-CoV-2	clinical	86635	8143.69	9.4
2023-10-22	SARS-CoV-2	clinical	87618	8411.328	9.6
2023-10-29	SARS-CoV-2	clinical	87160	8105.88	9.3
2023-11-05	SARS-CoV-2	clinical	96098	9705.898	10.1
2023-11-12	SARS-CoV-2	clinical	111188	10562.86	9.5
2023-11-19	SARS-CoV-2	clinical	95833	10733.296	11.2
2023-11-26	SARS-CoV-2	clinical	116295	13606.515	11.7
2023-12-03	SARS-CoV-2	clinical	121833	14132.628	11.6
2023-12-10	SARS-CoV-2	clinical	131698	15672.062	11.9
2023-12-17	SARS-CoV-2	clinical	140596	17574.5	12.5
2023-12-24	SARS-CoV-2	clinical	141290	18508.99	13.1
2023-12-31	SARS-CoV-2	clinical	128834	16619.586	12.9
2024-01-07	SARS-CoV-2	clinical	122352	14559.888	11.9
2024-01-14	SARS-CoV-2	clinical	106585	11617.765	10.9
2024-01-21	SARS-CoV-2	clinical	110691	11511.864	10.4
2024-01-28	SARS-CoV-2	clinical	114810	11366.19	9.9
2024-02-04	SARS-CoV-2	clinical	117918	11202.21	9.5
2024-02-11	SARS-CoV-2	clinical	114421	9611.364	8.4
2024-02-18	SARS-CoV-2	clinical	111320	8571.64	7.7
2024-02-25	SARS-CoV-2	clinical	106302	7122.234	6.7
2024-03-03	SARS-CoV-2	clinical	101261	5569.355	5.5
2024-03-10	SARS-CoV-2	clinical	91181	4285.507	4.7
2024-03-17	SARS-CoV-2	clinical	84147	3450.027	4.1
2024-03-24	SARS-CoV-2	clinical	78144	2969.472	3.8
2024-03-31	SARS-CoV-2	clinical	75416	2639.56	3.5
2024-04-07	SARS-CoV-2	clinical	70726	2404.684	3.4
2024-04-14	SARS-CoV-2	clinical	63937	1982.047	3.1
2024-04-21	SARS-CoV-2	clinical	63002	1953.062	3.1
2024-04-28	SARS-CoV-2	clinical	59281	1956.273	3.3
2024-05-05	SARS-CoV-2	clinical	57444	1780.764	3.1
2024-05-12	SARS-CoV-2	clinical	56015	1960.525	3.5
2024-05-19	SARS-CoV-2	clinical	54236	2223.676	4.1
2024-05-26	SARS-CoV-2	clinical	50088	2404.224	4.8
2024-06-02	SARS-CoV-2	clinical	49941	2796.696	5.6
2024-06-09	SARS-CoV-2	clinical	48223	3375.61	7
2024-06-16	SARS-CoV-2	clinical	46646	4011.556	8.6
2024-06-23	SARS-CoV-2	clinical	46283	4443.168	9.6
2024-06-30	SARS-CoV-2	clinical	44120	4941.44	11.2
2024-07-07	SARS-CoV-2	clinical	50016	6502.08	13
2024-07-14	SARS-CoV-2	clinical	50776	7464.072	14.7
2024-07-21	SARS-CoV-2	clinical	55834	9045.108	16.2
2024-07-28	SARS-CoV-2	clinical	56829	9888.246	17.4
2024-08-04	SARS-CoV-2	clinical	57920	10309.76	17.8
2024-08-11	SARS-CoV-2	clinical	62251	10956.176	17.6
2024-08-18	SARS-CoV-2	clinical	65882	11068.176	16.8
2024-08-25	SARS-CoV-2	clinical	71835	11709.105	16.3
2023-10-15	SARS-CoV-2	clinical	86637	8143.878	9.4
2023-10-22	SARS-CoV-2	clinical	87619	8411.424	9.6
2023-10-29	SARS-CoV-2	clinical	87168	8106.624	9.3
2023-11-05	SARS-CoV-2	clinical	96100	9706.1	10.1
2023-11-12	SARS-CoV-2	clinical	111195	10563.525	9.5
2023-11-19	SARS-CoV-2	clinical	95838	10733.856	11.2
2023-11-26	SARS-CoV-2	clinical	116299	13606.983	11.7
2023-12-03	SARS-CoV-2	clinical	121837	14133.092	11.6
2023-12-10	SARS-CoV-2	clinical	131702	15672.538	11.9
2023-12-17	SARS-CoV-2	clinical	140613	17576.625	12.5
2023-12-24	SARS-CoV-2	clinical	141312	18511.872	13.1
2023-12-31	SARS-CoV-2	clinical	128835	16619.715	12.9
2024-01-07	SARS-CoV-2	clinical	122353	14560.007	11.9
2024-01-14	SARS-CoV-2	clinical	106585	11617.765	10.9
2024-01-21	SARS-CoV-2	clinical	110692	11511.968	10.4
2024-01-28	SARS-CoV-2	clinical	114812	11366.388	9.9
2024-02-04	SARS-CoV-2	clinical	117919	11202.305	9.5
2024-02-11	SARS-CoV-2	clinical	114424	9611.616	8.4
2024-02-18	SARS-CoV-2	clinical	111323	8571.871	7.7
2024-02-25	SARS-CoV-2	clinical	106307	7122.569	6.7
2024-03-03	SARS-CoV-2	clinical	101263	5569.465	5.5
2024-03-10	SARS-CoV-2	clinical	91189	4285.883	4.7
2024-03-17	SARS-CoV-2	clinical	84152	3450.232	4.1
2024-03-24	SARS-CoV-2	clinical	78146	2969.548	3.8
2024-03-31	SARS-CoV-2	clinical	75421	2639.735	3.5
2024-04-07	SARS-CoV-2	clinical	70730	2404.82	3.4
2024-04-14	SARS-CoV-2	clinical	63942	1982.202	3.1
2024-04-21	SARS-CoV-2	clinical	63004	1953.124	3.1
2024-04-28	SARS-CoV-2	clinical	59285	1956.405	3.3
2024-05-05	SARS-CoV-2	clinical	57452	1781.012	3.1
2024-05-12	SARS-CoV-2	clinical	56019	1960.665	3.5
2024-05-19	SARS-CoV-2	clinical	54241	2223.881	4.1
2024-05-26	SARS-CoV-2	clinical	50092	2404.416	4.8
2024-06-02	SARS-CoV-2	clinical	49943	2796.808	5.6
2024-06-09	SARS-CoV-2	clinical	48227	3375.89	7
2024-06-16	SARS-CoV-2	clinical	46648	4011.728	8.6
2024-06-23	SARS-CoV-2	clinical	46285	4443.36	9.6
2024-06-30	SARS-CoV-2	clinical	44121	4941.552	11.2
2024-07-07	SARS-CoV-2	clinical	50019	6502.47	13
2024-07-14	SARS-CoV-2	clinical	50778	7464.366	14.7
2024-07-21	SARS-CoV-2	clinical	55839	9045.918	16.2
2024-07-28	SARS-CoV-2	clinical	56832	9888.768	17.4
2024-08-04	SARS-CoV-2	clinical	57921	10309.938	17.8
2024-08-11	SARS-CoV-2	clinical	62261	10957.936	17.6
2024-08-18	SARS-CoV-2	clinical	65914	11073.552	16.8
2024-08-25	SARS-CoV-2	clinical	71860	11713.18	16.3
2023-10-15	SARS-CoV-2	clinical	86637	8143.878	9.4
2023-10-22	SARS-CoV-2	clinical	87619	8411.424	9.6
2023-10-29	SARS-CoV-2	clinical	87168	8106.624	9.3
2023-11-05	SARS-CoV-2	clinical	96100	9706.1	10.1
2023-11-12	SARS-CoV-2	clinical	111195	10563.525	9.5
2023-11-19	SARS-CoV-2	clinical	95838	10733.856	11.2
2023-11-26	SARS-CoV-2	clinical	116299	13606.983	11.7
2023-12-03	SARS-CoV-2	clinical	121837	14133.092	11.6
2023-12-10	SARS-CoV-2	clinical	131703	15672.657	11.9
2023-12-17	SARS-CoV-2	clinical	140613	17576.625	12.5
2023-12-24	SARS-CoV-2	clinical	141312	18511.872	13.1
2023-12-31	SARS-CoV-2	clinical	128835	16619.715	12.9
2024-01-07	SARS-CoV-2	clinical	122353	14560.007	11.9
2024-01-14	SARS-CoV-2	clinical	106585	11617.765	10.9
2024-01-21	SARS-CoV-2	clinical	110693	11512.072	10.4
2024-01-28	SARS-CoV-2	clinical	114819	11367.081	9.9
2024-02-04	SARS-CoV-2	clinical	117925	11202.875	9.5
2024-02-11	SARS-CoV-2	clinical	114434	9612.456	8.4
2024-02-18	SARS-CoV-2	clinical	111332	8572.564	7.7
2024-02-25	SARS-CoV-2	clinical	106318	7123.306	6.7
2024-03-03	SARS-CoV-2	clinical	101276	5570.18	5.5
2024-03-10	SARS-CoV-2	clinical	91190	4285.93	4.7
2024-03-17	SARS-CoV-2	clinical	84153	3450.273	4.1
2024-03-24	SARS-CoV-2	clinical	78147	2969.586	3.8
2024-03-31	SARS-CoV-2	clinical	75421	2639.735	3.5
2024-04-07	SARS-CoV-2	clinical	70730	2404.82	3.4
2024-04-14	SARS-CoV-2	clinical	63942	1982.202	3.1
2024-04-21	SARS-CoV-2	clinical	63004	1953.124	3.1
2024-04-28	SARS-CoV-2	clinical	59285	1956.405	3.3
2024-05-05	SARS-CoV-2	clinical	57452	1781.012	3.1
2024-05-12	SARS-CoV-2	clinical	56019	1960.665	3.5
2024-05-19	SARS-CoV-2	clinical	54241	2223.881	4.1
2024-05-26	SARS-CoV-2	clinical	50092	2404.416	4.8
2024-06-02	SARS-CoV-2	clinical	49943	2796.808	5.6
2024-06-09	SARS-CoV-2	clinical	48226	3375.82	7
2024-06-16	SARS-CoV-2	clinical	46648	4011.728	8.6
2024-06-23	SARS-CoV-2	clinical	46285	4443.36	9.6
2024-06-30	SARS-CoV-2	clinical	44121	4941.552	11.2
2024-07-07	SARS-CoV-2	clinical	50019	6502.47	13
2024-07-14	SARS-CoV-2	clinical	50778	7464.366	14.7
2024-07-21	SARS-CoV-2	clinical	55839	9045.918	16.2
2024-07-28	SARS-CoV-2	clinical	56833	9888.942	17.4
2024-08-04	SARS-CoV-2	clinical	57921	10309.938	17.8
2024-08-11	SARS-CoV-2	clinical	62261	10957.936	17.6
2024-08-18	SARS-CoV-2	clinical	65914	11073.552	16.8
2024-08-25	SARS-CoV-2	clinical	71864	11713.832	16.3
2023-10-15	SARS-CoV-2	clinical	86637	8143.878	9.4
2023-10-22	SARS-CoV-2	clinical	87619	8411.424	9.6
2023-10-29	SARS-CoV-2	clinical	87168	8106.624	9.3
2023-11-05	SARS-CoV-2	clinical	96100	9706.1	10.1
2023-11-12	SARS-CoV-2	clinical	111195	10563.525	9.5
2023-11-19	SARS-CoV-2	clinical	95838	10733.856	11.2
2023-11-26	SARS-CoV-2	clinical	116299	13606.983	11.7
2023-12-03	SARS-CoV-2	clinical	121837	14133.092	11.6
2023-12-10	SARS-CoV-2	clinical	131703	15672.657	11.9
2023-12-17	SARS-CoV-2	clinical	140613	17576.625	12.5
2023-12-24	SARS-CoV-2	clinical	141312	18511.872	13.1
2023-12-31	SARS-CoV-2	clinical	128835	16619.715	12.9
2024-01-07	SARS-CoV-2	clinical	122353	14560.007	11.9
2024-01-14	SARS-CoV-2	clinical	106726	11633.134	10.9
2024-01-21	SARS-CoV-2	clinical	110693	11512.072	10.4
2024-01-28	SARS-CoV-2	clinical	114819	11367.081	9.9
2024-02-04	SARS-CoV-2	clinical	117925	11202.875	9.5
2024-02-11	SARS-CoV-2	clinical	114434	9612.456	8.4
2024-02-18	SARS-CoV-2	clinical	111332	8572.564	7.7
2024-02-25	SARS-CoV-2	clinical	106318	7123.306	6.7
2024-03-03	SARS-CoV-2	clinical	101276	5570.18	5.5
2024-03-10	SARS-CoV-2	clinical	91190	4285.93	4.7
2024-03-17	SARS-CoV-2	clinical	84153	3450.273	4.1
2024-03-24	SARS-CoV-2	clinical	78147	2969.586	3.8
2024-03-31	SARS-CoV-2	clinical	75421	2639.735	3.5
2024-04-07	SARS-CoV-2	clinical	70730	2404.82	3.4
2024-04-14	SARS-CoV-2	clinical	63945	1982.295	3.1
2024-04-21	SARS-CoV-2	clinical	63005	1953.155	3.1
2024-04-28	SARS-CoV-2	clinical	59285	1956.405	3.3
2024-05-05	SARS-CoV-2	clinical	57453	1781.043	3.1
2024-05-12	SARS-CoV-2	clinical	56019	1960.665	3.5
2024-05-19	SARS-CoV-2	clinical	54241	2223.881	4.1
2024-05-26	SARS-CoV-2	clinical	50092	2404.416	4.8
2024-06-02	SARS-CoV-2	clinical	49943	2796.808	5.6
2024-06-09	SARS-CoV-2	clinical	48227	3375.89	7
2024-06-16	SARS-CoV-2	clinical	46648	4011.728	8.6
2024-06-23	SARS-CoV-2	clinical	46286	4443.456	9.6
2024-06-30	SARS-CoV-2	clinical	44122	4941.664	11.2
2024-07-07	SARS-CoV-2	clinical	50020	6502.6	13
2024-07-14	SARS-CoV-2	clinical	50778	7464.366	14.7
2024-07-21	SARS-CoV-2	clinical	55839	9045.918	16.2
2024-07-28	SARS-CoV-2	clinical	56833	9888.942	17.4
2024-08-04	SARS-CoV-2	clinical	57921	10309.938	17.8
2024-08-11	SARS-CoV-2	clinical	62261	10957.936	17.6
2024-08-18	SARS-CoV-2	clinical	65914	11073.552	16.8
2024-08-25	SARS-CoV-2	clinical	71864	11713.832	16.3
2023-10-15	SARS-CoV-2	clinical	86637	8143.878	9.4
2023-10-22	SARS-CoV-2	clinical	87619	8411.424	9.6
2023-10-29	SARS-CoV-2	clinical	87168	8106.624	9.3
2023-11-05	SARS-CoV-2	clinical	96100	9706.1	10.1
2023-11-12	SARS-CoV-2	clinical	111195	10563.525	9.5
2023-11-19	SARS-CoV-2	clinical	95838	10733.856	11.2
2023-11-26	SARS-CoV-2	clinical	116299	13606.983	11.7
2023-12-03	SARS-CoV-2	clinical	121837	14133.092	11.6
2023-12-10	SARS-CoV-2	clinical	131702	15672.538	11.9
2023-12-17	SARS-CoV-2	clinical	140613	17576.625	12.5
2023-12-24	SARS-CoV-2	clinical	141312	18511.872	13.1
2023-12-31	SARS-CoV-2	clinical	128835	16619.715	12.9
2024-01-07	SARS-CoV-2	clinical	122353	14560.007	11.9
2024-01-14	SARS-CoV-2	clinical	106726	11633.134	10.9
2024-01-21	SARS-CoV-2	clinical	110693	11512.072	10.4
2024-01-28	SARS-CoV-2	clinical	114819	11367.081	9.9
2024-02-04	SARS-CoV-2	clinical	117925	11202.875	9.5
2024-02-11	SARS-CoV-2	clinical	114434	9612.456	8.4
2024-02-18	SARS-CoV-2	clinical	111333	8572.641	7.7
2024-02-25	SARS-CoV-2	clinical	106318	7123.306	6.7
2024-03-03	SARS-CoV-2	clinical	101276	5570.18	5.5
2024-03-10	SARS-CoV-2	clinical	91190	4285.93	4.7
2024-03-17	SARS-CoV-2	clinical	84153	3450.273	4.1
2024-03-24	SARS-CoV-2	clinical	78147	2969.586	3.8
2024-03-31	SARS-CoV-2	clinical	75421	2639.735	3.5
2024-04-07	SARS-CoV-2	clinical	70731	2404.854	3.4
2024-04-14	SARS-CoV-2	clinical	63945	1982.295	3.1
2024-04-21	SARS-CoV-2	clinical	63005	1953.155	3.1
2024-04-28	SARS-CoV-2	clinical	59285	1956.405	3.3
2024-05-05	SARS-CoV-2	clinical	57453	1781.043	3.1
2024-05-12	SARS-CoV-2	clinical	56019	1960.665	3.5
2024-05-19	SARS-CoV-2	clinical	54241	2223.881	4.1
2024-05-26	SARS-CoV-2	clinical	50092	2404.416	4.8
2024-06-02	SARS-CoV-2	clinical	49943	2796.808	5.6
2024-06-09	SARS-CoV-2	clinical	48227	3375.89	7
2024-06-16	SARS-CoV-2	clinical	46648	4011.728	8.6
2024-06-23	SARS-CoV-2	clinical	46286	4443.456	9.6
2024-06-30	SARS-CoV-2	clinical	44122	4941.664	11.2
2024-07-07	SARS-CoV-2	clinical	50020	6502.6	13
2024-07-14	SARS-CoV-2	clinical	51049	7504.203	14.7
2024-07-21	SARS-CoV-2	clinical	56148	9095.976	16.2
2024-07-28	SARS-CoV-2	clinical	57154	9944.796	17.4
2024-08-04	SARS-CoV-2	clinical	58296	10376.688	17.8
2024-08-11	SARS-CoV-2	clinical	62580	11014.08	17.6
2024-08-18	SARS-CoV-2	clinical	66241	11128.488	16.8
2024-08-25	SARS-CoV-2	clinical	72169	11763.547	16.3
2023-10-15	SARS-CoV-2	clinical	86637	8143.878	9.4
2023-10-22	SARS-CoV-2	clinical	87619	8411.424	9.6
2023-10-29	SARS-CoV-2	clinical	87168	8106.624	9.3
2023-11-05	SARS-CoV-2	clinical	96100	9706.1	10.1
2023-11-12	SARS-CoV-2	clinical	111195	10563.525	9.5
2023-11-19	SARS-CoV-2	clinical	95838	10733.856	11.2
2023-11-26	SARS-CoV-2	clinical	116299	13606.983	11.7
2023-12-03	SARS-CoV-2	clinical	121837	14133.092	11.6
2023-12-10	SARS-CoV-2	clinical	131702	15672.538	11.9
2023-12-17	SARS-CoV-2	clinical	140612	17576.5	12.5
2023-12-24	SARS-CoV-2	clinical	141312	18511.872	13.1
2023-12-31	SARS-CoV-2	clinical	128837	16619.973	12.9
2024-01-07	SARS-CoV-2	clinical	122353	14560.007	11.9
2024-01-14	SARS-CoV-2	clinical	106726	11633.134	10.9
2024-01-21	SARS-CoV-2	clinical	110693	11512.072	10.4
2024-01-28	SARS-CoV-2	clinical	114819	11367.081	9.9
2024-02-04	SARS-CoV-2	clinical	117925	11202.875	9.5
2024-02-11	SARS-CoV-2	clinical	114434	9612.456	8.4
2024-02-18	SARS-CoV-2	clinical	111333	8572.641	7.7
2024-02-25	SARS-CoV-2	clinical	106318	7123.306	6.7
2024-03-03	SARS-CoV-2	clinical	101276	5570.18	5.5
2024-03-10	SARS-CoV-2	clinical	91190	4285.93	4.7
2024-03-17	SARS-CoV-2	clinical	84153	3450.273	4.1
2024-03-24	SARS-CoV-2	clinical	78147	2969.586	3.8
2024-03-31	SARS-CoV-2	clinical	75421	2639.735	3.5
2024-04-07	SARS-CoV-2	clinical	70731	2404.854	3.4
2024-04-14	SARS-CoV-2	clinical	63945	1982.295	3.1
2024-04-21	SARS-CoV-2	clinical	63005	1953.155	3.1
2024-04-28	SARS-CoV-2	clinical	59285	1956.405	3.3
2024-05-05	SARS-CoV-2	clinical	57453	1781.043	3.1
2024-05-12	SARS-CoV-2	clinical	56019	1960.665	3.5
2024-05-19	SARS-CoV-2	clinical	54241	2223.881	4.1
2024-05-26	SARS-CoV-2	clinical	50092	2404.416	4.8
2024-06-02	SARS-CoV-2	clinical	49943	2796.808	5.6
2024-06-09	SARS-CoV-2	clinical	48227	3375.89	7
2024-06-16	SARS-CoV-2	clinical	46648	4011.728	8.6
2024-06-23	SARS-CoV-2	clinical	46286	4443.456	9.6
2024-06-30	SARS-CoV-2	clinical	44305	4962.16	11.2
2024-07-07	SARS-CoV-2	clinical	50227	6479.283	12.9
2024-07-14	SARS-CoV-2	clinical	51264	7535.808	14.7
2024-07-21	SARS-CoV-2	clinical	56351	9128.862	16.2
2024-07-28	SARS-CoV-2	clinical	57363	9981.162	17.4
2024-08-04	SARS-CoV-2	clinical	58546	10421.188	17.8
2024-08-11	SARS-CoV-2	clinical	62906	11071.456	17.6
2024-08-18	SARS-CoV-2	clinical	66241	11128.488	16.8
2024-08-25	SARS-CoV-2	clinical	72169	11763.547	16.3
2023-10-15	SARS-CoV-2	clinical	86637	8143.878	9.4
2023-10-22	SARS-CoV-2	clinical	87619	8411.424	9.6
2023-10-29	SARS-CoV-2	clinical	87168	8106.624	9.3
2023-11-05	SARS-CoV-2	clinical	96100	9706.1	10.1
2023-11-12	SARS-CoV-2	clinical	111195	10563.525	9.5
2023-11-19	SARS-CoV-2	clinical	95838	10733.856	11.2
2023-11-26	SARS-CoV-2	clinical	116299	13606.983	11.7
2023-12-03	SARS-CoV-2	clinical	121837	14133.092	11.6
2023-12-10	SARS-CoV-2	clinical	131703	15672.657	11.9
2023-12-17	SARS-CoV-2	clinical	140612	17576.5	12.5
2023-12-24	SARS-CoV-2	clinical	141312	18511.872	13.1
2023-12-31	SARS-CoV-2	clinical	128839	16620.231	12.9
2024-01-07	SARS-CoV-2	clinical	122354	14560.126	11.9
2024-01-14	SARS-CoV-2	clinical	106726	11633.134	10.9
2024-01-21	SARS-CoV-2	clinical	110693	11512.072	10.4
2024-01-28	SARS-CoV-2	clinical	114819	11367.081	9.9
2024-02-04	SARS-CoV-2	clinical	117925	11202.875	9.5
2024-02-11	SARS-CoV-2	clinical	114434	9612.456	8.4
2024-02-18	SARS-CoV-2	clinical	111333	8572.641	7.7
2024-02-25	SARS-CoV-2	clinical	106318	7123.306	6.7
2024-03-03	SARS-CoV-2	clinical	101276	5570.18	5.5
2024-03-10	SARS-CoV-2	clinical	91190	4285.93	4.7
2024-03-17	SARS-CoV-2	clinical	84153	3450.273	4.1
2024-03-24	SARS-CoV-2	clinical	78147	2969.586	3.8
2024-03-31	SARS-CoV-2	clinical	75421	2639.735	3.5
2024-04-07	SARS-CoV-2	clinical	70731	2404.854	3.4
2024-04-14	SARS-CoV-2	clinical	63945	1982.295	3.1
2024-04-21	SARS-CoV-2	clinical	63005	1953.155	3.1
2024-04-28	SARS-CoV-2	clinical	59285	1956.405	3.3
2024-05-05	SARS-CoV-2	clinical	57453	1781.043	3.1
2024-05-12	SARS-CoV-2	clinical	56019	1960.665	3.5
2024-05-19	SARS-CoV-2	clinical	54241	2223.881	4.1
2024-05-26	SARS-CoV-2	clinical	50092	2404.416	4.8
2024-06-02	SARS-CoV-2	clinical	49943	2796.808	5.6
2024-06-09	SARS-CoV-2	clinical	48227	3375.89	7
2024-06-16	SARS-CoV-2	clinical	46648	4011.728	8.6
2024-06-23	SARS-CoV-2	clinical	46286	4443.456	9.6
2024-06-30	SARS-CoV-2	clinical	44305	4962.16	11.2
2024-07-07	SARS-CoV-2	clinical	50227	6479.283	12.9
2024-07-14	SARS-CoV-2	clinical	51264	7535.808	14.7
2024-07-21	SARS-CoV-2	clinical	56351	9128.862	16.2
2024-07-28	SARS-CoV-2	clinical	57363	9981.162	17.4
2024-08-04	SARS-CoV-2	clinical	58546	10421.188	17.8
2024-08-11	SARS-CoV-2	clinical	62906	11071.456	17.6
2024-08-18	SARS-CoV-2	clinical	66241	11128.488	16.8
2024-08-25	SARS-CoV-2	clinical	72169	11763.547	16.3
2023-10-15	SARS-CoV-2	clinical	86637	8143.878	9.4
2023-10-22	SARS-CoV-2	clinical	87619	8411.424	9.6
2023-10-29	SARS-CoV-2	clinical	87168	8106.624	9.3
2023-11-05	SARS-CoV-2	clinical	96100	9706.1	10.1
2023-11-12	SARS-CoV-2	clinical	111195	10563.525	9.5
2023-11-19	SARS-CoV-2	clinical	95838	10733.856	11.2
2023-11-26	SARS-CoV-2	clinical	116299	13606.983	11.7
2023-12-03	SARS-CoV-2	clinical	121837	14133.092	11.6
2023-12-10	SARS-CoV-2	clinical	131703	15672.657	11.9
2023-12-17	SARS-CoV-2	clinical	140612	17576.5	12.5
2023-12-24	SARS-CoV-2	clinical	141312	18511.872	13.1
2023-12-31	SARS-CoV-2	clinical	128840	16620.36	12.9
2024-01-07	SARS-CoV-2	clinical	122358	14560.602	11.9
2024-01-14	SARS-CoV-2	clinical	106726	11633.134	10.9
2024-01-21	SARS-CoV-2	clinical	110693	11512.072	10.4
2024-01-28	SARS-CoV-2	clinical	114819	11367.081	9.9
2024-02-04	SARS-CoV-2	clinical	117925	11202.875	9.5
2024-02-11	SARS-CoV-2	clinical	114434	9612.456	8.4
2024-02-18	SARS-CoV-2	clinical	111333	8572.641	7.7
2024-02-25	SARS-CoV-2	clinical	106319	7123.373	6.7
2024-03-03	SARS-CoV-2	clinical	101276	5570.18	5.5
2024-03-10	SARS-CoV-2	clinical	91190	4285.93	4.7
2024-03-17	SARS-CoV-2	clinical	84153	3450.273	4.1
2024-03-24	SARS-CoV-2	clinical	78147	2969.586	3.8
2024-03-31	SARS-CoV-2	clinical	75421	2639.735	3.5
2024-04-07	SARS-CoV-2	clinical	70731	2404.854	3.4
2024-04-14	SARS-CoV-2	clinical	63945	1982.295	3.1
2024-04-21	SARS-CoV-2	clinical	63005	1953.155	3.1
2024-04-28	SARS-CoV-2	clinical	59285	1956.405	3.3
2024-05-05	SARS-CoV-2	clinical	57453	1781.043	3.1
2024-05-12	SARS-CoV-2	clinical	56019	1960.665	3.5
2024-05-19	SARS-CoV-2	clinical	54241	2223.881	4.1
2024-05-26	SARS-CoV-2	clinical	50092	2404.416	4.8
2024-06-02	SARS-CoV-2	clinical	49943	2796.808	5.6
2024-06-09	SARS-CoV-2	clinical	48227	3375.89	7
2024-06-16	SARS-CoV-2	clinical	46648	4011.728	8.6
2024-06-23	SARS-CoV-2	clinical	46286	4443.456	9.6
2024-06-30	SARS-CoV-2	clinical	44305	4962.16	11.2
2024-07-07	SARS-CoV-2	clinical	50227	6479.283	12.9
2024-07-14	SARS-CoV-2	clinical	51264	7535.808	14.7
2024-07-21	SARS-CoV-2	clinical	56351	9128.862	16.2
2024-07-28	SARS-CoV-2	clinical	57363	9981.162	17.4
2024-08-04	SARS-CoV-2	clinical	58546	10421.188	17.8
2024-08-11	SARS-CoV-2	clinical	62906	11071.456	17.6
2024-08-18	SARS-CoV-2	clinical	66241	11128.488	16.8
2024-08-25	SARS-CoV-2	clinical	72169	11763.547	16.3
2023-10-15	SARS-CoV-2	clinical	86636	8143.784	9.4
2023-10-22	SARS-CoV-2	clinical	87621	8411.616	9.6
2023-10-29	SARS-CoV-2	clinical	87168	8106.624	9.3
2023-11-05	SARS-CoV-2	clinical	96101	9706.201	10.1
2023-11-12	SARS-CoV-2	clinical	111200	10564	9.5
2023-11-19	SARS-CoV-2	clinical	95840	10734.08	11.2
2023-11-26	SARS-CoV-2	clinical	116310	13608.27	11.7
2023-12-03	SARS-CoV-2	clinical	121854	14135.064	11.6
2023-12-10	SARS-CoV-2	clinical	131707	15673.133	11.9
2023-12-17	SARS-CoV-2	clinical	140621	17577.625	12.5
2023-12-24	SARS-CoV-2	clinical	141317	18512.527	13.1
2023-12-31	SARS-CoV-2	clinical	128853	16622.037	12.9
2024-01-07	SARS-CoV-2	clinical	122378	14562.982	11.9
2024-01-14	SARS-CoV-2	clinical	106730	11633.57	10.9
2024-01-21	SARS-CoV-2	clinical	110702	11513.008	10.4
2024-01-28	SARS-CoV-2	clinical	114835	11368.665	9.9
2024-02-04	SARS-CoV-2	clinical	117940	11204.3	9.5
2024-02-11	SARS-CoV-2	clinical	114444	9613.296	8.4
2024-02-18	SARS-CoV-2	clinical	111357	8574.489	7.7
2024-02-25	SARS-CoV-2	clinical	106334	7124.378	6.7
2024-03-03	SARS-CoV-2	clinical	101291	5571.005	5.5
2024-03-10	SARS-CoV-2	clinical	91204	4286.588	4.7
2024-03-17	SARS-CoV-2	clinical	84157	3450.437	4.1
2024-03-24	SARS-CoV-2	clinical	78147	2969.586	3.8
2024-03-31	SARS-CoV-2	clinical	75421	2639.735	3.5
2024-04-07	SARS-CoV-2	clinical	70731	2404.854	3.4
2024-04-14	SARS-CoV-2	clinical	63945	1982.295	3.1
2024-04-21	SARS-CoV-2	clinical	63005	1953.155	3.1
2024-04-28	SARS-CoV-2	clinical	59285	1956.405	3.3
2024-05-05	SARS-CoV-2	clinical	57452	1781.012	3.1
2024-05-12	SARS-CoV-2	clinical	56019	1960.665	3.5
2024-05-19	SARS-CoV-2	clinical	54241	2223.881	4.1
2024-05-26	SARS-CoV-2	clinical	50093	2404.464	4.8
2024-06-02	SARS-CoV-2	clinical	49943	2796.808	5.6
2024-06-09	SARS-CoV-2	clinical	48228	3375.96	7
2024-06-16	SARS-CoV-2	clinical	46648	4011.728	8.6
2024-06-23	SARS-CoV-2	clinical	46286	4443.456	9.6
2024-06-30	SARS-CoV-2	clinical	44735	4965.585	11.1
2024-07-07	SARS-CoV-2	clinical	50708	6541.332	12.9
2024-07-14	SARS-CoV-2	clinical	51760	7556.96	14.6
2024-07-21	SARS-CoV-2	clinical	56829	9149.469	16.1
2024-07-28	SARS-CoV-2	clinical	57836	10005.628	17.3
2024-08-04	SARS-CoV-2	clinical	58971	10437.867	17.7
2024-08-11	SARS-CoV-2	clinical	63434	11164.384	17.6
2024-08-18	SARS-CoV-2	clinical	67069	11267.592	16.8
2024-08-25	SARS-CoV-2	clinical	73180	11928.34	16.3
2023-10-15	SARS-CoV-2	clinical	86636	8143.784	9.4
2023-10-22	SARS-CoV-2	clinical	87621	8411.616	9.6
2023-10-29	SARS-CoV-2	clinical	87168	8106.624	9.3
2023-11-05	SARS-CoV-2	clinical	96101	9706.201	10.1
2023-11-12	SARS-CoV-2	clinical	111200	10564	9.5
2023-11-19	SARS-CoV-2	clinical	95840	10734.08	11.2
2023-11-26	SARS-CoV-2	clinical	116310	13608.27	11.7
2023-12-03	SARS-CoV-2	clinical	121854	14135.064	11.6
2023-12-10	SARS-CoV-2	clinical	131708	15673.252	11.9
2023-12-17	SARS-CoV-2	clinical	140621	17577.625	12.5
2023-12-24	SARS-CoV-2	clinical	141317	18512.527	13.1
2023-12-31	SARS-CoV-2	clinical	128853	16622.037	12.9
2024-01-07	SARS-CoV-2	clinical	122378	14562.982	11.9
2024-01-14	SARS-CoV-2	clinical	106730	11633.57	10.9
2024-01-21	SARS-CoV-2	clinical	110702	11513.008	10.4
2024-01-28	SARS-CoV-2	clinical	114835	11368.665	9.9
2024-02-04	SARS-CoV-2	clinical	117940	11204.3	9.5
2024-02-11	SARS-CoV-2	clinical	114444	9613.296	8.4
2024-02-18	SARS-CoV-2	clinical	111357	8574.489	7.7
2024-02-25	SARS-CoV-2	clinical	106334	7124.378	6.7
2024-03-03	SARS-CoV-2	clinical	101292	5571.06	5.5
2024-03-10	SARS-CoV-2	clinical	91205	4286.635	4.7
2024-03-17	SARS-CoV-2	clinical	84157	3450.437	4.1
2024-03-24	SARS-CoV-2	clinical	78147	2969.586	3.8
2024-03-31	SARS-CoV-2	clinical	75421	2639.735	3.5
2024-04-07	SARS-CoV-2	clinical	70732	2404.888	3.4
2024-04-14	SARS-CoV-2	clinical	63945	1982.295	3.1
2024-04-21	SARS-CoV-2	clinical	63010	1953.31	3.1
2024-04-28	SARS-CoV-2	clinical	59307	1957.131	3.3
2024-05-05	SARS-CoV-2	clinical	57470	1781.57	3.1
2024-05-12	SARS-CoV-2	clinical	56043	1961.505	3.5
2024-05-19	SARS-CoV-2	clinical	54262	2224.742	4.1
2024-05-26	SARS-CoV-2	clinical	50116	2405.568	4.8
2024-06-02	SARS-CoV-2	clinical	49970	2798.32	5.6
2024-06-09	SARS-CoV-2	clinical	48254	3377.78	7
2024-06-16	SARS-CoV-2	clinical	46684	4014.824	8.6
2024-06-23	SARS-CoV-2	clinical	46317	4446.432	9.6
2024-06-30	SARS-CoV-2	clinical	44759	4968.249	11.1
2024-07-07	SARS-CoV-2	clinical	50742	6545.718	12.9
2024-07-14	SARS-CoV-2	clinical	51797	7562.362	14.6
2024-07-21	SARS-CoV-2	clinical	56882	9158.002	16.1
2024-07-28	SARS-CoV-2	clinical	57881	10013.413	17.3
2024-08-04	SARS-CoV-2	clinical	59012	10445.124	17.7
2024-08-11	SARS-CoV-2	clinical	63472	11171.072	17.6
2024-08-18	SARS-CoV-2	clinical	67104	11273.472	16.8
2024-08-25	SARS-CoV-2	clinical	73218	11934.534	16.3
2023-10-15	SARS-CoV-2	clinical	86640	8144.16	9.4
2023-10-22	SARS-CoV-2	clinical	87650	8414.4	9.6
2023-10-29	SARS-CoV-2	clinical	87179	8107.647	9.3
2023-11-05	SARS-CoV-2	clinical	96128	9708.928	10.1
2023-11-12	SARS-CoV-2	clinical	111258	10569.51	9.5
2023-11-19	SARS-CoV-2	clinical	95893	10740.016	11.2
2023-11-26	SARS-CoV-2	clinical	116367	13614.939	11.7
2023-12-03	SARS-CoV-2	clinical	121922	14142.952	11.6
2023-12-10	SARS-CoV-2	clinical	131788	15682.772	11.9
2023-12-17	SARS-CoV-2	clinical	140717	17448.908	12.4
2023-12-24	SARS-CoV-2	clinical	141357	18517.767	13.1
2023-12-31	SARS-CoV-2	clinical	128919	16630.551	12.9
2024-01-07	SARS-CoV-2	clinical	122445	14570.955	11.9
2024-01-14	SARS-CoV-2	clinical	106779	11638.911	10.9
2024-01-21	SARS-CoV-2	clinical	110749	11517.896	10.4
2024-01-28	SARS-CoV-2	clinical	114907	11375.793	9.9
2024-02-04	SARS-CoV-2	clinical	118040	11213.8	9.5
2024-02-11	SARS-CoV-2	clinical	114515	9619.26	8.4
2024-02-18	SARS-CoV-2	clinical	111432	8580.264	7.7
2024-02-25	SARS-CoV-2	clinical	106425	7130.475	6.7
2024-03-03	SARS-CoV-2	clinical	101371	5575.405	5.5
2024-03-10	SARS-CoV-2	clinical	91235	4288.045	4.7
2024-03-17	SARS-CoV-2	clinical	84203	3452.323	4.1
2024-03-24	SARS-CoV-2	clinical	78175	2970.65	3.8
2024-03-31	SARS-CoV-2	clinical	75444	2640.54	3.5
2024-04-07	SARS-CoV-2	clinical	70767	2406.078	3.4
2024-04-14	SARS-CoV-2	clinical	63984	1983.504	3.1
2024-04-21	SARS-CoV-2	clinical	63031	1953.961	3.1
2024-04-28	SARS-CoV-2	clinical	59310	1957.23	3.3
2024-05-05	SARS-CoV-2	clinical	57475	1781.725	3.1
2024-05-12	SARS-CoV-2	clinical	56043	1961.505	3.5
2024-05-19	SARS-CoV-2	clinical	54262	2224.742	4.1
2024-05-26	SARS-CoV-2	clinical	50118	2405.664	4.8
2024-06-02	SARS-CoV-2	clinical	49973	2798.488	5.6
2024-06-09	SARS-CoV-2	clinical	48254	3377.78	7
2024-06-16	SARS-CoV-2	clinical	46685	4014.91	8.6
2024-06-23	SARS-CoV-2	clinical	46321	4446.816	9.6
2024-06-30	SARS-CoV-2	clinical	44759	4968.249	11.1
2024-07-07	SARS-CoV-2	clinical	50744	6545.976	12.9
2024-07-14	SARS-CoV-2	clinical	51799	7562.654	14.6
2024-07-21	SARS-CoV-2	clinical	56884	9158.324	16.1
2024-07-28	SARS-CoV-2	clinical	57884	10013.932	17.3
2024-08-04	SARS-CoV-2	clinical	59023	10506.094	17.8
2024-08-11	SARS-CoV-2	clinical	63479	11172.304	17.6
2024-08-18	SARS-CoV-2	clinical	67110	11274.48	16.8
2024-08-25	SARS-CoV-2	clinical	73221	11935.023	16.3
2023-10-15	SARS-CoV-2	clinical	86640	8144.16	9.4
2023-10-22	SARS-CoV-2	clinical	87650	8414.4	9.6
2023-10-29	SARS-CoV-2	clinical	87179	8107.647	9.3
2023-11-05	SARS-CoV-2	clinical	96128	9708.928	10.1
2023-11-12	SARS-CoV-2	clinical	111258	10569.51	9.5
2023-11-19	SARS-CoV-2	clinical	95893	10740.016	11.2
2023-11-26	SARS-CoV-2	clinical	116367	13614.939	11.7
2023-12-03	SARS-CoV-2	clinical	121922	14142.952	11.6
2023-12-10	SARS-CoV-2	clinical	131788	15682.772	11.9
2023-12-17	SARS-CoV-2	clinical	140718	17449.032	12.4
2023-12-24	SARS-CoV-2	clinical	141357	18517.767	13.1
2023-12-31	SARS-CoV-2	clinical	128918	16630.422	12.9
2024-01-07	SARS-CoV-2	clinical	122445	14570.955	11.9
2024-01-14	SARS-CoV-2	clinical	106779	11638.911	10.9
2024-01-21	SARS-CoV-2	clinical	110749	11517.896	10.4
2024-01-28	SARS-CoV-2	clinical	114907	11375.793	9.9
2024-02-04	SARS-CoV-2	clinical	118040	11213.8	9.5
2024-02-11	SARS-CoV-2	clinical	114515	9619.26	8.4
2024-02-18	SARS-CoV-2	clinical	111432	8580.264	7.7
2024-02-25	SARS-CoV-2	clinical	106425	7130.475	6.7
2024-03-03	SARS-CoV-2	clinical	101371	5575.405	5.5
2024-03-10	SARS-CoV-2	clinical	91235	4288.045	4.7
2024-03-17	SARS-CoV-2	clinical	84203	3452.323	4.1
2024-03-24	SARS-CoV-2	clinical	78175	2970.65	3.8
2024-03-31	SARS-CoV-2	clinical	75444	2640.54	3.5
2024-04-07	SARS-CoV-2	clinical	70767	2406.078	3.4
2024-04-14	SARS-CoV-2	clinical	63984	1983.504	3.1
2024-04-21	SARS-CoV-2	clinical	63031	1953.961	3.1
2024-04-28	SARS-CoV-2	clinical	59310	1957.23	3.3
2024-05-05	SARS-CoV-2	clinical	57475	1781.725	3.1
2024-05-12	SARS-CoV-2	clinical	56043	1961.505	3.5
2024-05-19	SARS-CoV-2	clinical	54262	2224.742	4.1
2024-05-26	SARS-CoV-2	clinical	50118	2405.664	4.8
2024-06-02	SARS-CoV-2	clinical	49973	2798.488	5.6
2024-06-09	SARS-CoV-2	clinical	48254	3377.78	7
2024-06-16	SARS-CoV-2	clinical	46685	4014.91	8.6
2024-06-23	SARS-CoV-2	clinical	46321	4446.816	9.6
2024-06-30	SARS-CoV-2	clinical	44759	4968.249	11.1
2024-07-07	SARS-CoV-2	clinical	50744	6545.976	12.9
2024-07-14	SARS-CoV-2	clinical	51799	7562.654	14.6
2024-07-21	SARS-CoV-2	clinical	56884	9158.324	16.1
2024-07-28	SARS-CoV-2	clinical	57884	10013.932	17.3
2024-08-04	SARS-CoV-2	clinical	59023	10506.094	17.8
2024-08-11	SARS-CoV-2	clinical	63479	11172.304	17.6
2024-08-18	SARS-CoV-2	clinical	67110	11274.48	16.8
2024-08-25	SARS-CoV-2	clinical	73221	11935.023	16.3
2023-10-15	SARS-CoV-2	clinical	86642	8144.348	9.4
2023-10-22	SARS-CoV-2	clinical	87651	8414.496	9.6
2023-10-29	SARS-CoV-2	clinical	87180	8107.74	9.3
2023-11-05	SARS-CoV-2	clinical	96129	9709.029	10.1
2023-11-12	SARS-CoV-2	clinical	111260	10569.7	9.5
2023-11-19	SARS-CoV-2	clinical	95899	10740.688	11.2
2023-11-26	SARS-CoV-2	clinical	116374	13615.758	11.7
2023-12-03	SARS-CoV-2	clinical	121925	14143.3	11.6
2023-12-10	SARS-CoV-2	clinical	131792	15683.248	11.9
2023-12-17	SARS-CoV-2	clinical	140726	17450.024	12.4
2023-12-24	SARS-CoV-2	clinical	141390	18522.09	13.1
2023-12-31	SARS-CoV-2	clinical	128983	16638.807	12.9
2024-01-07	SARS-CoV-2	clinical	122503	14577.857	11.9
2024-01-14	SARS-CoV-2	clinical	106808	11642.072	10.9
2024-01-21	SARS-CoV-2	clinical	110779	11521.016	10.4
2024-01-28	SARS-CoV-2	clinical	114948	11379.852	9.9
2024-02-04	SARS-CoV-2	clinical	118078	11217.41	9.5
2024-02-11	SARS-CoV-2	clinical	114522	9619.848	8.4
2024-02-18	SARS-CoV-2	clinical	111432	8580.264	7.7
2024-02-25	SARS-CoV-2	clinical	106433	7131.011	6.7
2024-03-03	SARS-CoV-2	clinical	101376	5575.68	5.5
2024-03-10	SARS-CoV-2	clinical	91239	4288.233	4.7
2024-03-17	SARS-CoV-2	clinical	84203	3452.323	4.1
2024-03-24	SARS-CoV-2	clinical	78177	2970.726	3.8
2024-03-31	SARS-CoV-2	clinical	75444	2640.54	3.5
2024-04-07	SARS-CoV-2	clinical	70767	2406.078	3.4
2024-04-14	SARS-CoV-2	clinical	63984	1983.504	3.1
2024-04-21	SARS-CoV-2	clinical	63031	1953.961	3.1
2024-04-28	SARS-CoV-2	clinical	59310	1957.23	3.3
2024-05-05	SARS-CoV-2	clinical	57479	1781.849	3.1
2024-05-12	SARS-CoV-2	clinical	56043	1961.505	3.5
2024-05-19	SARS-CoV-2	clinical	54262	2224.742	4.1
2024-05-26	SARS-CoV-2	clinical	50118	2405.664	4.8
2024-06-02	SARS-CoV-2	clinical	49978	2798.768	5.6
2024-06-09	SARS-CoV-2	clinical	48256	3377.92	7
2024-06-16	SARS-CoV-2	clinical	46685	4014.91	8.6
2024-06-23	SARS-CoV-2	clinical	46321	4446.816	9.6
2024-06-30	SARS-CoV-2	clinical	44759	4968.249	11.1
2024-07-07	SARS-CoV-2	clinical	50744	6545.976	12.9
2024-07-14	SARS-CoV-2	clinical	51799	7562.654	14.6
2024-07-21	SARS-CoV-2	clinical	56884	9158.324	16.1
2024-07-28	SARS-CoV-2	clinical	57884	10013.932	17.3
2024-08-04	SARS-CoV-2	clinical	59023	10506.094	17.8
2024-08-11	SARS-CoV-2	clinical	63481	11172.656	17.6
2024-08-18	SARS-CoV-2	clinical	67110	11274.48	16.8
2024-08-25	SARS-CoV-2	clinical	73225	11935.675	16.3
2023-10-15	SARS-CoV-2	clinical	86642	8144.348	9.4
2023-10-22	SARS-CoV-2	clinical	87651	8414.496	9.6
2023-10-29	SARS-CoV-2	clinical	87180	8107.74	9.3
2023-11-05	SARS-CoV-2	clinical	96129	9709.029	10.1
2023-11-12	SARS-CoV-2	clinical	111260	10569.7	9.5
2023-11-19	SARS-CoV-2	clinical	95899	10740.688	11.2
2023-11-26	SARS-CoV-2	clinical	116374	13615.758	11.7
2023-12-03	SARS-CoV-2	clinical	121925	14143.3	11.6
2023-12-10	SARS-CoV-2	clinical	131792	15683.248	11.9
2023-12-17	SARS-CoV-2	clinical	140736	17451.264	12.4
2023-12-24	SARS-CoV-2	clinical	141392	18522.352	13.1
2023-12-31	SARS-CoV-2	clinical	128984	16638.936	12.9
2024-01-07	SARS-CoV-2	clinical	122503	14577.857	11.9
2024-01-14	SARS-CoV-2	clinical	106808	11642.072	10.9
2024-01-21	SARS-CoV-2	clinical	110779	11521.016	10.4
2024-01-28	SARS-CoV-2	clinical	114948	11379.852	9.9
2024-02-04	SARS-CoV-2	clinical	118078	11217.41	9.5
2024-02-11	SARS-CoV-2	clinical	114523	9619.932	8.4
2024-02-18	SARS-CoV-2	clinical	111434	8580.418	7.7
2024-02-25	SARS-CoV-2	clinical	106433	7131.011	6.7
2024-03-03	SARS-CoV-2	clinical	101376	5575.68	5.5
2024-03-10	SARS-CoV-2	clinical	91239	4288.233	4.7
2024-03-17	SARS-CoV-2	clinical	84203	3452.323	4.1
2024-03-24	SARS-CoV-2	clinical	78177	2970.726	3.8
2024-03-31	SARS-CoV-2	clinical	75444	2640.54	3.5
2024-04-07	SARS-CoV-2	clinical	70767	2406.078	3.4
2024-04-14	SARS-CoV-2	clinical	63984	1983.504	3.1
2024-04-21	SARS-CoV-2	clinical	63031	1953.961	3.1
2024-04-28	SARS-CoV-2	clinical	59310	1957.23	3.3
2024-05-05	SARS-CoV-2	clinical	57479	1781.849	3.1
2024-05-12	SARS-CoV-2	clinical	56043	1961.505	3.5
2024-05-19	SARS-CoV-2	clinical	54262	2224.742	4.1
2024-05-26	SARS-CoV-2	clinical	50118	2405.664	4.8
2024-06-02	SARS-CoV-2	clinical	49978	2798.768	5.6
2024-06-09	SARS-CoV-2	clinical	48255	3377.85	7
2024-06-16	SARS-CoV-2	clinical	46685	4014.91	8.6
2024-06-23	SARS-CoV-2	clinical	46321	4446.816	9.6
2024-06-30	SARS-CoV-2	clinical	44759	4968.249	11.1
2024-07-07	SARS-CoV-2	clinical	50744	6545.976	12.9
2024-07-14	SARS-CoV-2	clinical	51799	7562.654	14.6
2024-07-21	SARS-CoV-2	clinical	56884	9158.324	16.1
2024-07-28	SARS-CoV-2	clinical	57885	10014.105	17.3
2024-08-04	SARS-CoV-2	clinical	59023	10506.094	17.8
2024-08-11	SARS-CoV-2	clinical	63481	11172.656	17.6
2024-08-18	SARS-CoV-2	clinical	67110	11274.48	16.8
2024-08-25	SARS-CoV-2	clinical	73225	11935.675	16.3
2023-10-15	SARS-CoV-2	clinical	86642	8144.348	9.4
2023-10-22	SARS-CoV-2	clinical	87651	8414.496	9.6
2023-10-29	SARS-CoV-2	clinical	87180	8107.74	9.3
2023-11-05	SARS-CoV-2	clinical	96129	9709.029	10.1
2023-11-12	SARS-CoV-2	clinical	111260	10569.7	9.5
2023-11-19	SARS-CoV-2	clinical	95899	10740.688	11.2
2023-11-26	SARS-CoV-2	clinical	116374	13615.758	11.7
2023-12-03	SARS-CoV-2	clinical	121925	14143.3	11.6
2023-12-10	SARS-CoV-2	clinical	131792	15683.248	11.9
2023-12-17	SARS-CoV-2	clinical	140736	17451.264	12.4
2023-12-24	SARS-CoV-2	clinical	141392	18522.352	13.1
2023-12-31	SARS-CoV-2	clinical	128984	16638.936	12.9
2024-01-07	SARS-CoV-2	clinical	122503	14577.857	11.9
2024-01-14	SARS-CoV-2	clinical	106808	11642.072	10.9
2024-01-21	SARS-CoV-2	clinical	110779	11521.016	10.4
2024-01-28	SARS-CoV-2	clinical	114948	11379.852	9.9
2024-02-04	SARS-CoV-2	clinical	118078	11217.41	9.5
2024-02-11	SARS-CoV-2	clinical	114523	9619.932	8.4
2024-02-18	SARS-CoV-2	clinical	111434	8580.418	7.7
2024-02-25	SARS-CoV-2	clinical	106434	7131.078	6.7
2024-03-03	SARS-CoV-2	clinical	101376	5575.68	5.5
2024-03-10	SARS-CoV-2	clinical	91239	4288.233	4.7
2024-03-17	SARS-CoV-2	clinical	84203	3452.323	4.1
2024-03-24	SARS-CoV-2	clinical	78177	2970.726	3.8
2024-03-31	SARS-CoV-2	clinical	75444	2640.54	3.5
2024-04-07	SARS-CoV-2	clinical	70767	2406.078	3.4
2024-04-14	SARS-CoV-2	clinical	63984	1983.504	3.1
2024-04-21	SARS-CoV-2	clinical	63031	1953.961	3.1
2024-04-28	SARS-CoV-2	clinical	59310	1957.23	3.3
2024-05-05	SARS-CoV-2	clinical	57479	1781.849	3.1
2024-05-12	SARS-CoV-2	clinical	56043	1961.505	3.5
2024-05-19	SARS-CoV-2	clinical	54262	2224.742	4.1
2024-05-26	SARS-CoV-2	clinical	50118	2405.664	4.8
2024-06-02	SARS-CoV-2	clinical	49978	2798.768	5.6
2024-06-09	SARS-CoV-2	clinical	48256	3377.92	7
2024-06-16	SARS-CoV-2	clinical	46685	4014.91	8.6
2024-06-23	SARS-CoV-2	clinical	46321	4446.816	9.6
2024-06-30	SARS-CoV-2	clinical	44759	4968.249	11.1
2024-07-07	SARS-CoV-2	clinical	50744	6545.976	12.9
2024-07-14	SARS-CoV-2	clinical	51799	7562.654	14.6
2024-07-21	SARS-CoV-2	clinical	56884	9158.324	16.1
2024-07-28	SARS-CoV-2	clinical	57885	10014.105	17.3
2024-08-04	SARS-CoV-2	clinical	59023	10506.094	17.8
2024-08-11	SARS-CoV-2	clinical	63481	11172.656	17.6
2024-08-18	SARS-CoV-2	clinical	67110	11274.48	16.8
2024-08-25	SARS-CoV-2	clinical	73225	11935.675	16.3
2023-10-15	SARS-CoV-2	clinical	86642	8144.348	9.4
2023-10-22	SARS-CoV-2	clinical	87650	8414.4	9.6
2023-10-29	SARS-CoV-2	clinical	87181	8107.833	9.3
2023-11-05	SARS-CoV-2	clinical	96129	9709.029	10.1
2023-11-12	SARS-CoV-2	clinical	111260	10569.7	9.5
2023-11-19	SARS-CoV-2	clinical	95898	10740.576	11.2
2023-11-26	SARS-CoV-2	clinical	116374	13615.758	11.7
2023-12-03	SARS-CoV-2	clinical	121925	14143.3	11.6
2023-12-10	SARS-CoV-2	clinical	131792	15683.248	11.9
2023-12-17	SARS-CoV-2	clinical	140725	17449.9	12.4
2023-12-24	SARS-CoV-2	clinical	141387	18521.697	13.1
2023-12-31	SARS-CoV-2	clinical	128980	16638.42	12.9
2024-01-07	SARS-CoV-2	clinical	122482	14575.358	11.9
2024-01-14	SARS-CoV-2	clinical	106805	11641.745	10.9
2024-01-21	SARS-CoV-2	clinical	110779	11521.016	10.4
2024-01-28	SARS-CoV-2	clinical	114948	11379.852	9.9
2024-02-04	SARS-CoV-2	clinical	118078	11217.41	9.5
2024-02-11	SARS-CoV-2	clinical	114523	9619.932	8.4
2024-02-18	SARS-CoV-2	clinical	111434	8580.418	7.7
2024-02-25	SARS-CoV-2	clinical	106434	7131.078	6.7
2024-03-03	SARS-CoV-2	clinical	101376	5575.68	5.5
2024-03-10	SARS-CoV-2	clinical	91239	4288.233	4.7
2024-03-17	SARS-CoV-2	clinical	84203	3452.323	4.1
2024-03-24	SARS-CoV-2	clinical	78177	2970.726	3.8
2024-03-31	SARS-CoV-2	clinical	75444	2640.54	3.5
2024-04-07	SARS-CoV-2	clinical	70767	2406.078	3.4
2024-04-14	SARS-CoV-2	clinical	63984	1983.504	3.1
2024-04-21	SARS-CoV-2	clinical	63031	1953.961	3.1
2024-04-28	SARS-CoV-2	clinical	59310	1957.23	3.3
2024-05-05	SARS-CoV-2	clinical	57479	1781.849	3.1
2024-05-12	SARS-CoV-2	clinical	56043	1961.505	3.5
2024-05-19	SARS-CoV-2	clinical	54262	2224.742	4.1
2024-05-26	SARS-CoV-2	clinical	50118	2405.664	4.8
2024-06-02	SARS-CoV-2	clinical	49978	2798.768	5.6
2024-06-09	SARS-CoV-2	clinical	48256	3377.92	7
2024-06-16	SARS-CoV-2	clinical	46685	4014.91	8.6
2024-06-23	SARS-CoV-2	clinical	46321	4446.816	9.6
2024-06-30	SARS-CoV-2	clinical	44759	4968.249	11.1
2024-07-07	SARS-CoV-2	clinical	50744	6545.976	12.9
2024-07-14	SARS-CoV-2	clinical	51799	7562.654	14.6
2024-07-21	SARS-CoV-2	clinical	56884	9158.324	16.1
2024-07-28	SARS-CoV-2	clinical	57885	10014.105	17.3
2024-08-04	SARS-CoV-2	clinical	59023	10506.094	17.8
2024-08-11	SARS-CoV-2	clinical	63481	11172.656	17.6
2024-08-18	SARS-CoV-2	clinical	67110	11274.48	16.8
2024-08-25	SARS-CoV-2	clinical	73225	11935.675	16.3
2023-10-15	SARS-CoV-2	clinical	86642	8144.348	9.4
2023-10-22	SARS-CoV-2	clinical	87650	8414.4	9.6
2023-10-29	SARS-CoV-2	clinical	87181	8107.833	9.3
2023-11-05	SARS-CoV-2	clinical	96129	9709.029	10.1
2023-11-12	SARS-CoV-2	clinical	111260	10569.7	9.5
2023-11-19	SARS-CoV-2	clinical	95898	10740.576	11.2
2023-11-26	SARS-CoV-2	clinical	116374	13615.758	11.7
2023-12-03	SARS-CoV-2	clinical	121925	14143.3	11.6
2023-12-10	SARS-CoV-2	clinical	131792	15683.248	11.9
2023-12-17	SARS-CoV-2	clinical	140725	17449.9	12.4
2023-12-24	SARS-CoV-2	clinical	141387	18521.697	13.1
2023-12-31	SARS-CoV-2	clinical	128981	16638.549	12.9
2024-01-07	SARS-CoV-2	clinical	122482	14575.358	11.9
2024-01-14	SARS-CoV-2	clinical	106805	11641.745	10.9
2024-01-21	SARS-CoV-2	clinical	110779	11521.016	10.4
2024-01-28	SARS-CoV-2	clinical	114948	11379.852	9.9
2024-02-04	SARS-CoV-2	clinical	118078	11217.41	9.5
2024-02-11	SARS-CoV-2	clinical	114523	9619.932	8.4
2024-02-18	SARS-CoV-2	clinical	111434	8580.418	7.7
2024-02-25	SARS-CoV-2	clinical	106434	7131.078	6.7
2024-03-03	SARS-CoV-2	clinical	101376	5575.68	5.5
2024-03-10	SARS-CoV-2	clinical	91239	4288.233	4.7
2024-03-17	SARS-CoV-2	clinical	84203	3452.323	4.1
2024-03-24	SARS-CoV-2	clinical	78177	2970.726	3.8
2024-03-31	SARS-CoV-2	clinical	75444	2640.54	3.5
2024-04-07	SARS-CoV-2	clinical	70767	2406.078	3.4
2024-04-14	SARS-CoV-2	clinical	63984	1983.504	3.1
2024-04-21	SARS-CoV-2	clinical	63031	1953.961	3.1
2024-04-28	SARS-CoV-2	clinical	59310	1957.23	3.3
2024-05-05	SARS-CoV-2	clinical	57479	1781.849	3.1
2024-05-12	SARS-CoV-2	clinical	56043	1961.505	3.5
2024-05-19	SARS-CoV-2	clinical	54262	2224.742	4.1
2024-05-26	SARS-CoV-2	clinical	50118	2405.664	4.8
2024-06-02	SARS-CoV-2	clinical	49978	2798.768	5.6
2024-06-09	SARS-CoV-2	clinical	48256	3377.92	7
2024-06-16	SARS-CoV-2	clinical	46685	4014.91	8.6
2024-06-23	SARS-CoV-2	clinical	46321	4446.816	9.6
2024-06-30	SARS-CoV-2	clinical	44759	4968.249	11.1
2024-07-07	SARS-CoV-2	clinical	50744	6545.976	12.9
2024-07-14	SARS-CoV-2	clinical	51799	7562.654	14.6
2024-07-21	SARS-CoV-2	clinical	56884	9158.324	16.1
2024-07-28	SARS-CoV-2	clinical	57885	10014.105	17.3
2024-08-04	SARS-CoV-2	clinical	59023	10506.094	17.8
2024-08-11	SARS-CoV-2	clinical	63481	11172.656	17.6
2024-08-18	SARS-CoV-2	clinical	67110	11274.48	16.8
2024-08-25	SARS-CoV-2	clinical	73225	11935.675	16.3
2023-10-15	SARS-CoV-2	clinical	86642	8144.348	9.4
2023-10-22	SARS-CoV-2	clinical	87651	8414.496	9.6
2023-10-29	SARS-CoV-2	clinical	87180	8107.74	9.3
2023-11-05	SARS-CoV-2	clinical	96129	9709.029	10.1
2023-11-12	SARS-CoV-2	clinical	111260	10569.7	9.5
2023-11-19	SARS-CoV-2	clinical	95899	10740.688	11.2
2023-11-26	SARS-CoV-2	clinical	116374	13615.758	11.7
2023-12-03	SARS-CoV-2	clinical	121925	14143.3	11.6
2023-12-10	SARS-CoV-2	clinical	131792	15683.248	11.9
2023-12-17	SARS-CoV-2	clinical	140736	17451.264	12.4
2023-12-24	SARS-CoV-2	clinical	141392	18522.352	13.1
2023-12-31	SARS-CoV-2	clinical	128985	16639.065	12.9
2024-01-07	SARS-CoV-2	clinical	122503	14577.857	11.9
2024-01-14	SARS-CoV-2	clinical	106808	11642.072	10.9
2024-01-21	SARS-CoV-2	clinical	110779	11521.016	10.4
2024-01-28	SARS-CoV-2	clinical	114948	11379.852	9.9
2024-02-04	SARS-CoV-2	clinical	118078	11217.41	9.5
2024-02-11	SARS-CoV-2	clinical	114523	9619.932	8.4
2024-02-18	SARS-CoV-2	clinical	111434	8580.418	7.7
2024-02-25	SARS-CoV-2	clinical	106434	7131.078	6.7
2024-03-03	SARS-CoV-2	clinical	101376	5575.68	5.5
2024-03-10	SARS-CoV-2	clinical	91239	4288.233	4.7
2024-03-17	SARS-CoV-2	clinical	84203	3452.323	4.1
2024-03-24	SARS-CoV-2	clinical	78177	2970.726	3.8
2024-03-31	SARS-CoV-2	clinical	75444	2640.54	3.5
2024-04-07	SARS-CoV-2	clinical	70767	2406.078	3.4
2024-04-14	SARS-CoV-2	clinical	63984	1983.504	3.1
2024-04-21	SARS-CoV-2	clinical	63031	1953.961	3.1
2024-04-28	SARS-CoV-2	clinical	59310	1957.23	3.3
2024-05-05	SARS-CoV-2	clinical	57479	1781.849	3.1
2024-05-12	SARS-CoV-2	clinical	56043	1961.505	3.5
2024-05-19	SARS-CoV-2	clinical	54262	2224.742	4.1
2024-05-26	SARS-CoV-2	clinical	50118	2405.664	4.8
2024-06-02	SARS-CoV-2	clinical	49978	2798.768	5.6
2024-06-09	SARS-CoV-2	clinical	48256	3377.92	7
2024-06-16	SARS-CoV-2	clinical	46685	4014.91	8.6
2024-06-23	SARS-CoV-2	clinical	46321	4446.816	9.6
2024-06-30	SARS-CoV-2	clinical	44759	4968.249	11.1
2024-07-07	SARS-CoV-2	clinical	50744	6545.976	12.9
2024-07-14	SARS-CoV-2	clinical	51799	7562.654	14.6
2024-07-21	SARS-CoV-2	clinical	56884	9158.324	16.1
2024-07-28	SARS-CoV-2	clinical	57885	10014.105	17.3
2024-08-04	SARS-CoV-2	clinical	59023	10506.094	17.8
2024-08-11	SARS-CoV-2	clinical	63481	11172.656	17.6
2024-08-18	SARS-CoV-2	clinical	67110	11274.48	16.8
2024-08-25	SARS-CoV-2	clinical	73225	11935.675	16.3
2023-10-15	SARS-CoV-2	clinical	86642	8144.348	9.4
2023-10-22	SARS-CoV-2	clinical	87651	8414.496	9.6
2023-10-29	SARS-CoV-2	clinical	87180	8107.74	9.3
2023-11-05	SARS-CoV-2	clinical	96129	9709.029	10.1
2023-11-12	SARS-CoV-2	clinical	111260	10569.7	9.5
2023-11-19	SARS-CoV-2	clinical	95899	10740.688	11.2
2023-11-26	SARS-CoV-2	clinical	116374	13615.758	11.7
2023-12-03	SARS-CoV-2	clinical	121925	14143.3	11.6
2023-12-10	SARS-CoV-2	clinical	131792	15683.248	11.9
2023-12-17	SARS-CoV-2	clinical	140736	17451.264	12.4
2023-12-24	SARS-CoV-2	clinical	141392	18522.352	13.1
2023-12-31	SARS-CoV-2	clinical	128985	16639.065	12.9
2024-01-07	SARS-CoV-2	clinical	122503	14577.857	11.9
2024-01-14	SARS-CoV-2	clinical	106808	11642.072	10.9
2024-01-21	SARS-CoV-2	clinical	110779	11521.016	10.4
2024-01-28	SARS-CoV-2	clinical	114948	11379.852	9.9
2024-02-04	SARS-CoV-2	clinical	118078	11217.41	9.5
2024-02-11	SARS-CoV-2	clinical	114523	9619.932	8.4
2024-02-18	SARS-CoV-2	clinical	111434	8580.418	7.7
2024-02-25	SARS-CoV-2	clinical	106434	7131.078	6.7
2024-03-03	SARS-CoV-2	clinical	101376	5575.68	5.5
2024-03-10	SARS-CoV-2	clinical	91239	4288.233	4.7
2024-03-17	SARS-CoV-2	clinical	84203	3452.323	4.1
2024-03-24	SARS-CoV-2	clinical	78178	2970.764	3.8
2024-03-31	SARS-CoV-2	clinical	75444	2640.54	3.5
2024-04-07	SARS-CoV-2	clinical	70767	2406.078	3.4
2024-04-14	SARS-CoV-2	clinical	63984	1983.504	3.1
2024-04-21	SARS-CoV-2	clinical	63031	1953.961	3.1
2024-04-28	SARS-CoV-2	clinical	59310	1957.23	3.3
2024-05-05	SARS-CoV-2	clinical	57479	1781.849	3.1
2024-05-12	SARS-CoV-2	clinical	56043	1961.505	3.5
2024-05-19	SARS-CoV-2	clinical	54262	2224.742	4.1
2024-05-26	SARS-CoV-2	clinical	50118	2405.664	4.8
2024-06-02	SARS-CoV-2	clinical	49978	2798.768	5.6
2024-06-09	SARS-CoV-2	clinical	48256	3377.92	7
2024-06-16	SARS-CoV-2	clinical	46685	4014.91	8.6
2024-06-23	SARS-CoV-2	clinical	46321	4446.816	9.6
2024-06-30	SARS-CoV-2	clinical	44798	4972.578	11.1
2024-07-07	SARS-CoV-2	clinical	50766	6548.814	12.9
2024-07-14	SARS-CoV-2	clinical	51832	7567.472	14.6
2024-07-21	SARS-CoV-2	clinical	56910	9162.51	16.1
2024-07-28	SARS-CoV-2	clinical	57926	10021.198	17.3
2024-08-04	SARS-CoV-2	clinical	59052	10511.256	17.8
2024-08-11	SARS-CoV-2	clinical	63521	11179.696	17.6
2024-08-18	SARS-CoV-2	clinical	67141	11279.688	16.8
2024-08-25	SARS-CoV-2	clinical	73265	11942.195	16.3
2023-10-15	SARS-CoV-2	clinical	86642	8144.348	9.4
2023-10-22	SARS-CoV-2	clinical	87651	8414.496	9.6
2023-10-29	SARS-CoV-2	clinical	87180	8107.74	9.3
2023-11-05	SARS-CoV-2	clinical	96129	9709.029	10.1
2023-11-12	SARS-CoV-2	clinical	111260	10569.7	9.5
2023-11-19	SARS-CoV-2	clinical	95899	10740.688	11.2
2023-11-26	SARS-CoV-2	clinical	116374	13615.758	11.7
2023-12-03	SARS-CoV-2	clinical	121925	14143.3	11.6
2023-12-10	SARS-CoV-2	clinical	131792	15683.248	11.9
2023-12-17	SARS-CoV-2	clinical	140735	17451.14	12.4
2023-12-24	SARS-CoV-2	clinical	141392	18522.352	13.1
2023-12-31	SARS-CoV-2	clinical	128985	16639.065	12.9
2024-01-07	SARS-CoV-2	clinical	122503	14577.857	11.9
2024-01-14	SARS-CoV-2	clinical	106808	11642.072	10.9
2024-01-21	SARS-CoV-2	clinical	110779	11521.016	10.4
2024-01-28	SARS-CoV-2	clinical	114948	11379.852	9.9
2024-02-04	SARS-CoV-2	clinical	118078	11217.41	9.5
2024-02-11	SARS-CoV-2	clinical	114524	9620.016	8.4
2024-02-18	SARS-CoV-2	clinical	111434	8580.418	7.7
2024-02-25	SARS-CoV-2	clinical	106434	7131.078	6.7
2024-03-03	SARS-CoV-2	clinical	101376	5575.68	5.5
2024-03-10	SARS-CoV-2	clinical	91239	4288.233	4.7
2024-03-17	SARS-CoV-2	clinical	84203	3452.323	4.1
2024-03-24	SARS-CoV-2	clinical	78178	2970.764	3.8
2024-03-31	SARS-CoV-2	clinical	75444	2640.54	3.5
2024-04-07	SARS-CoV-2	clinical	70767	2406.078	3.4
2024-04-14	SARS-CoV-2	clinical	63984	1983.504	3.1
2024-04-21	SARS-CoV-2	clinical	63031	1953.961	3.1
2024-04-28	SARS-CoV-2	clinical	59310	1957.23	3.3
2024-05-05	SARS-CoV-2	clinical	57479	1781.849	3.1
2024-05-12	SARS-CoV-2	clinical	56043	1961.505	3.5
2024-05-19	SARS-CoV-2	clinical	54262	2224.742	4.1
2024-05-26	SARS-CoV-2	clinical	50118	2405.664	4.8
2024-06-02	SARS-CoV-2	clinical	49978	2798.768	5.6
2024-06-09	SARS-CoV-2	clinical	48256	3377.92	7
2024-06-16	SARS-CoV-2	clinical	46685	4014.91	8.6
2024-06-23	SARS-CoV-2	clinical	46321	4446.816	9.6
2024-06-30	SARS-CoV-2	clinical	44798	4972.578	11.1
2024-07-07	SARS-CoV-2	clinical	50766	6548.814	12.9
2024-07-14	SARS-CoV-2	clinical	51832	7567.472	14.6
2024-07-21	SARS-CoV-2	clinical	56910	9162.51	16.1
2024-07-28	SARS-CoV-2	clinical	57926	10021.198	17.3
2024-08-04	SARS-CoV-2	clinical	59052	10511.256	17.8
2024-08-11	SARS-CoV-2	clinical	63521	11179.696	17.6
2024-08-18	SARS-CoV-2	clinical	67141	11279.688	16.8
2024-08-25	SARS-CoV-2	clinical	73265	11942.195	16.3
2023-10-15	SARS-CoV-2	clinical	86642	8144.348	9.4
2023-10-22	SARS-CoV-2	clinical	87651	8414.496	9.6
2023-10-29	SARS-CoV-2	clinical	87180	8107.74	9.3
2023-11-05	SARS-CoV-2	clinical	96129	9709.029	10.1
2023-11-12	SARS-CoV-2	clinical	111260	10569.7	9.5
2023-11-19	SARS-CoV-2	clinical	95899	10740.688	11.2
2023-11-26	SARS-CoV-2	clinical	116374	13615.758	11.7
2023-12-03	SARS-CoV-2	clinical	121925	14143.3	11.6
2023-12-10	SARS-CoV-2	clinical	131792	15683.248	11.9
2023-12-17	SARS-CoV-2	clinical	140735	17451.14	12.4
2023-12-24	SARS-CoV-2	clinical	141392	18522.352	13.1
2023-12-31	SARS-CoV-2	clinical	128985	16639.065	12.9
2024-01-07	SARS-CoV-2	clinical	122503	14577.857	11.9
2024-01-14	SARS-CoV-2	clinical	106808	11642.072	10.9
2024-01-21	SARS-CoV-2	clinical	110779	11521.016	10.4
2024-01-28	SARS-CoV-2	clinical	114948	11379.852	9.9
2024-02-04	SARS-CoV-2	clinical	118078	11217.41	9.5
2024-02-11	SARS-CoV-2	clinical	114524	9620.016	8.4
2024-02-18	SARS-CoV-2	clinical	111434	8580.418	7.7
2024-02-25	SARS-CoV-2	clinical	106434	7131.078	6.7
2024-03-03	SARS-CoV-2	clinical	101376	5575.68	5.5
2024-03-10	SARS-CoV-2	clinical	91239	4288.233	4.7
2024-03-17	SARS-CoV-2	clinical	84203	3452.323	4.1
2024-03-24	SARS-CoV-2	clinical	78179	2970.802	3.8
2024-03-31	SARS-CoV-2	clinical	75444	2640.54	3.5
2024-04-07	SARS-CoV-2	clinical	70767	2406.078	3.4
2024-04-14	SARS-CoV-2	clinical	63984	1983.504	3.1
2024-04-21	SARS-CoV-2	clinical	63031	1953.961	3.1
2024-04-28	SARS-CoV-2	clinical	59310	1957.23	3.3
2024-05-05	SARS-CoV-2	clinical	57479	1781.849	3.1
2024-05-12	SARS-CoV-2	clinical	56043	1961.505	3.5
2024-05-19	SARS-CoV-2	clinical	54262	2224.742	4.1
2024-05-26	SARS-CoV-2	clinical	50118	2405.664	4.8
2024-06-02	SARS-CoV-2	clinical	49978	2798.768	5.6
2024-06-09	SARS-CoV-2	clinical	48256	3377.92	7
2024-06-16	SARS-CoV-2	clinical	46685	4014.91	8.6
2024-06-23	SARS-CoV-2	clinical	46321	4446.816	9.6
2024-06-30	SARS-CoV-2	clinical	44798	4972.578	11.1
2024-07-07	SARS-CoV-2	clinical	50766	6548.814	12.9
2024-07-14	SARS-CoV-2	clinical	51832	7567.472	14.6
2024-07-21	SARS-CoV-2	clinical	56910	9162.51	16.1
2024-07-28	SARS-CoV-2	clinical	57926	10021.198	17.3
2024-08-04	SARS-CoV-2	clinical	59052	10511.256	17.8
2024-08-11	SARS-CoV-2	clinical	63521	11179.696	17.6
2024-08-18	SARS-CoV-2	clinical	67301	11239.267	16.7
2024-08-25	SARS-CoV-2	clinical	73419	11967.297	16.3
2023-10-15	SARS-CoV-2	clinical	86642	8144.348	9.4
2023-10-22	SARS-CoV-2	clinical	87651	8414.496	9.6
2023-10-29	SARS-CoV-2	clinical	87180	8107.74	9.3
2023-11-05	SARS-CoV-2	clinical	96129	9709.029	10.1
2023-11-12	SARS-CoV-2	clinical	111260	10569.7	9.5
2023-11-19	SARS-CoV-2	clinical	95899	10740.688	11.2
2023-11-26	SARS-CoV-2	clinical	116374	13615.758	11.7
2023-12-03	SARS-CoV-2	clinical	121925	14143.3	11.6
2023-12-10	SARS-CoV-2	clinical	131792	15683.248	11.9
2023-12-17	SARS-CoV-2	clinical	140736	17451.264	12.4
2023-12-24	SARS-CoV-2	clinical	141392	18522.352	13.1
2023-12-31	SARS-CoV-2	clinical	128985	16639.065	12.9
2024-01-07	SARS-CoV-2	clinical	122503	14577.857	11.9
2024-01-14	SARS-CoV-2	clinical	106808	11642.072	10.9
2024-01-21	SARS-CoV-2	clinical	110779	11521.016	10.4
2024-01-28	SARS-CoV-2	clinical	114948	11379.852	9.9
2024-02-04	SARS-CoV-2	clinical	118078	11217.41	9.5
2024-02-11	SARS-CoV-2	clinical	114524	9620.016	8.4
2024-02-18	SARS-CoV-2	clinical	111434	8580.418	7.7
2024-02-25	SARS-CoV-2	clinical	106434	7131.078	6.7
2024-03-03	SARS-CoV-2	clinical	101376	5575.68	5.5
2024-03-10	SARS-CoV-2	clinical	91239	4288.233	4.7
2024-03-17	SARS-CoV-2	clinical	84203	3452.323	4.1
2024-03-24	SARS-CoV-2	clinical	78179	2970.802	3.8
2024-03-31	SARS-CoV-2	clinical	75444	2640.54	3.5
2024-04-07	SARS-CoV-2	clinical	70767	2406.078	3.4
2024-04-14	SARS-CoV-2	clinical	63984	1983.504	3.1
2024-04-21	SARS-CoV-2	clinical	63031	1953.961	3.1
2024-04-28	SARS-CoV-2	clinical	59310	1957.23	3.3
2024-05-05	SARS-CoV-2	clinical	57479	1781.849	3.1
2024-05-12	SARS-CoV-2	clinical	56043	1961.505	3.5
2024-05-19	SARS-CoV-2	clinical	54262	2224.742	4.1
2024-05-26	SARS-CoV-2	clinical	50118	2405.664	4.8
2024-06-02	SARS-CoV-2	clinical	49978	2798.768	5.6
2024-06-09	SARS-CoV-2	clinical	48256	3377.92	7
2024-06-16	SARS-CoV-2	clinical	46685	4014.91	8.6
2024-06-23	SARS-CoV-2	clinical	46321	4446.816	9.6
2024-06-30	SARS-CoV-2	clinical	44798	4972.578	11.1
2024-07-07	SARS-CoV-2	clinical	50766	6548.814	12.9
2024-07-14	SARS-CoV-2	clinical	51832	7567.472	14.6
2024-07-21	SARS-CoV-2	clinical	56910	9162.51	16.1
2024-07-28	SARS-CoV-2	clinical	57926	10021.198	17.3
2024-08-04	SARS-CoV-2	clinical	59052	10511.256	17.8
2024-08-11	SARS-CoV-2	clinical	63521	11179.696	17.6
2024-08-18	SARS-CoV-2	clinical	67301	11239.267	16.7
2024-08-25	SARS-CoV-2	clinical	73419	11967.297	16.3
2023-10-15	SARS-CoV-2	clinical	86642	8144.348	9.4
2023-10-22	SARS-CoV-2	clinical	87651	8414.496	9.6
2023-10-29	SARS-CoV-2	clinical	87180	8107.74	9.3
2023-11-05	SARS-CoV-2	clinical	96129	9709.029	10.1
2023-11-12	SARS-CoV-2	clinical	111260	10569.7	9.5
2023-11-19	SARS-CoV-2	clinical	95899	10740.688	11.2
2023-11-26	SARS-CoV-2	clinical	116374	13615.758	11.7
2023-12-03	SARS-CoV-2	clinical	121925	14143.3	11.6
2023-12-10	SARS-CoV-2	clinical	131792	15683.248	11.9
2023-12-17	SARS-CoV-2	clinical	140736	17451.264	12.4
2023-12-24	SARS-CoV-2	clinical	141392	18522.352	13.1
2023-12-31	SARS-CoV-2	clinical	128985	16639.065	12.9
2024-01-07	SARS-CoV-2	clinical	122503	14577.857	11.9
2024-01-14	SARS-CoV-2	clinical	106808	11642.072	10.9
2024-01-21	SARS-CoV-2	clinical	110779	11521.016	10.4
2024-01-28	SARS-CoV-2	clinical	114948	11379.852	9.9
2024-02-04	SARS-CoV-2	clinical	118078	11217.41	9.5
2024-02-11	SARS-CoV-2	clinical	114524	9620.016	8.4
2024-02-18	SARS-CoV-2	clinical	111434	8580.418	7.7
2024-02-25	SARS-CoV-2	clinical	106434	7131.078	6.7
2024-03-03	SARS-CoV-2	clinical	101376	5575.68	5.5
2024-03-10	SARS-CoV-2	clinical	91239	4288.233	4.7
2024-03-17	SARS-CoV-2	clinical	84203	3452.323	4.1
2024-03-24	SARS-CoV-2	clinical	78179	2970.802	3.8
2024-03-31	SARS-CoV-2	clinical	75444	2640.54	3.5
2024-04-07	SARS-CoV-2	clinical	70767	2406.078	3.4
2024-04-14	SARS-CoV-2	clinical	63984	1983.504	3.1
2024-04-21	SARS-CoV-2	clinical	63031	1953.961	3.1
2024-04-28	SARS-CoV-2	clinical	59310	1957.23	3.3
2024-05-05	SARS-CoV-2	clinical	57479	1781.849	3.1
2024-05-12	SARS-CoV-2	clinical	56043	1961.505	3.5
2024-05-19	SARS-CoV-2	clinical	54262	2224.742	4.1
2024-05-26	SARS-CoV-2	clinical	50118	2405.664	4.8
2024-06-02	SARS-CoV-2	clinical	49978	2798.768	5.6
2024-06-09	SARS-CoV-2	clinical	48271	3378.97	7
2024-06-16	SARS-CoV-2	clinical	46695	4015.77	8.6
2024-06-23	SARS-CoV-2	clinical	46331	4447.776	9.6
2024-06-30	SARS-CoV-2	clinical	44828	4975.908	11.1
2024-07-07	SARS-CoV-2	clinical	50784	6551.136	12.9
2024-07-14	SARS-CoV-2	clinical	51851	7570.246	14.6
2024-07-21	SARS-CoV-2	clinical	56930	9165.73	16.1
2024-07-28	SARS-CoV-2	clinical	57942	10023.966	17.3
2024-08-04	SARS-CoV-2	clinical	59063	10513.214	17.8
2024-08-11	SARS-CoV-2	clinical	63532	11181.632	17.6
2024-08-18	SARS-CoV-2	clinical	67324	11243.108	16.7
2024-08-25	SARS-CoV-2	clinical	73423	11967.949	16.3
2023-10-15	SARS-CoV-2	clinical	86642	8144.348	9.4
2023-10-22	SARS-CoV-2	clinical	87651	8414.496	9.6
2023-10-29	SARS-CoV-2	clinical	87180	8107.74	9.3
2023-11-05	SARS-CoV-2	clinical	96129	9709.029	10.1
2023-11-12	SARS-CoV-2	clinical	111260	10569.7	9.5
2023-11-19	SARS-CoV-2	clinical	95899	10740.688	11.2
2023-11-26	SARS-CoV-2	clinical	116374	13615.758	11.7
2023-12-03	SARS-CoV-2	clinical	121925	14143.3	11.6
2023-12-10	SARS-CoV-2	clinical	131792	15683.248	11.9
2023-12-17	SARS-CoV-2	clinical	140735	17451.14	12.4
2023-12-24	SARS-CoV-2	clinical	141392	18522.352	13.1
2023-12-31	SARS-CoV-2	clinical	128984	16638.936	12.9
2024-01-07	SARS-CoV-2	clinical	122503	14577.857	11.9
2024-01-14	SARS-CoV-2	clinical	106808	11642.072	10.9
2024-01-21	SARS-CoV-2	clinical	110779	11521.016	10.4
2024-01-28	SARS-CoV-2	clinical	114948	11379.852	9.9
2024-02-04	SARS-CoV-2	clinical	118078	11217.41	9.5
2024-02-11	SARS-CoV-2	clinical	114524	9620.016	8.4
2024-02-18	SARS-CoV-2	clinical	111434	8580.418	7.7
2024-02-25	SARS-CoV-2	clinical	106434	7131.078	6.7
2024-03-03	SARS-CoV-2	clinical	101376	5575.68	5.5
2024-03-10	SARS-CoV-2	clinical	91239	4288.233	4.7
2024-03-17	SARS-CoV-2	clinical	84203	3452.323	4.1
2024-03-24	SARS-CoV-2	clinical	78179	2970.802	3.8
2024-03-31	SARS-CoV-2	clinical	75444	2640.54	3.5
2024-04-07	SARS-CoV-2	clinical	70767	2406.078	3.4
2024-04-14	SARS-CoV-2	clinical	63984	1983.504	3.1
2024-04-21	SARS-CoV-2	clinical	63031	1953.961	3.1
2024-04-28	SARS-CoV-2	clinical	59310	1957.23	3.3
2024-05-05	SARS-CoV-2	clinical	57479	1781.849	3.1
2024-05-12	SARS-CoV-2	clinical	56043	1961.505	3.5
2024-05-19	SARS-CoV-2	clinical	54262	2224.742	4.1
2024-05-26	SARS-CoV-2	clinical	50118	2405.664	4.8
2024-06-02	SARS-CoV-2	clinical	49978	2798.768	5.6
2024-06-09	SARS-CoV-2	clinical	48271	3378.97	7
2024-06-16	SARS-CoV-2	clinical	46695	4015.77	8.6
2024-06-23	SARS-CoV-2	clinical	46331	4447.776	9.6
2024-06-30	SARS-CoV-2	clinical	44828	4975.908	11.1
2024-07-07	SARS-CoV-2	clinical	50784	6551.136	12.9
2024-07-14	SARS-CoV-2	clinical	51851	7570.246	14.6
2024-07-21	SARS-CoV-2	clinical	56930	9165.73	16.1
2024-07-28	SARS-CoV-2	clinical	57942	10023.966	17.3
2024-08-04	SARS-CoV-2	clinical	59063	10513.214	17.8
2024-08-11	SARS-CoV-2	clinical	63532	11181.632	17.6
2024-08-18	SARS-CoV-2	clinical	67324	11243.108	16.7
2024-08-25	SARS-CoV-2	clinical	73423	11967.949	16.3
2023-10-15	SARS-CoV-2	clinical	86642	8144.348	9.4
2023-10-22	SARS-CoV-2	clinical	87651	8414.496	9.6
2023-10-29	SARS-CoV-2	clinical	87180	8107.74	9.3
2023-11-05	SARS-CoV-2	clinical	96129	9709.029	10.1
2023-11-12	SARS-CoV-2	clinical	111260	10569.7	9.5
2023-11-19	SARS-CoV-2	clinical	95899	10740.688	11.2
2023-11-26	SARS-CoV-2	clinical	116374	13615.758	11.7
2023-12-03	SARS-CoV-2	clinical	121925	14143.3	11.6
2023-12-10	SARS-CoV-2	clinical	131792	15683.248	11.9
2023-12-17	SARS-CoV-2	clinical	140735	17451.14	12.4
2023-12-24	SARS-CoV-2	clinical	141392	18522.352	13.1
2023-12-31	SARS-CoV-2	clinical	128984	16638.936	12.9
2024-01-07	SARS-CoV-2	clinical	122503	14577.857	11.9
2024-01-14	SARS-CoV-2	clinical	106808	11642.072	10.9
2024-01-21	SARS-CoV-2	clinical	110779	11521.016	10.4
2024-01-28	SARS-CoV-2	clinical	114948	11379.852	9.9
2024-02-04	SARS-CoV-2	clinical	118078	11217.41	9.5
2024-02-11	SARS-CoV-2	clinical	114524	9620.016	8.4
2024-02-18	SARS-CoV-2	clinical	111434	8580.418	7.7
2024-02-25	SARS-CoV-2	clinical	106434	7131.078	6.7
2024-03-03	SARS-CoV-2	clinical	101376	5575.68	5.5
2024-03-10	SARS-CoV-2	clinical	91239	4288.233	4.7
2024-03-17	SARS-CoV-2	clinical	84203	3452.323	4.1
2024-03-24	SARS-CoV-2	clinical	78179	2970.802	3.8
2024-03-31	SARS-CoV-2	clinical	75444	2640.54	3.5
2024-04-07	SARS-CoV-2	clinical	70767	2406.078	3.4
2024-04-14	SARS-CoV-2	clinical	63984	1983.504	3.1
2024-04-21	SARS-CoV-2	clinical	63031	1953.961	3.1
2024-04-28	SARS-CoV-2	clinical	59310	1957.23	3.3
2024-05-05	SARS-CoV-2	clinical	57479	1781.849	3.1
2024-05-12	SARS-CoV-2	clinical	56043	1961.505	3.5
2024-05-19	SARS-CoV-2	clinical	54262	2224.742	4.1
2024-05-26	SARS-CoV-2	clinical	50118	2405.664	4.8
2024-06-02	SARS-CoV-2	clinical	49978	2798.768	5.6
2024-06-09	SARS-CoV-2	clinical	48271	3378.97	7
2024-06-16	SARS-CoV-2	clinical	46695	4015.77	8.6
2024-06-23	SARS-CoV-2	clinical	46331	4447.776	9.6
2024-06-30	SARS-CoV-2	clinical	44828	4975.908	11.1
2024-07-07	SARS-CoV-2	clinical	50784	6551.136	12.9
2024-07-14	SARS-CoV-2	clinical	51851	7570.246	14.6
2024-07-21	SARS-CoV-2	clinical	56930	9165.73	16.1
2024-07-28	SARS-CoV-2	clinical	57942	10023.966	17.3
2024-08-04	SARS-CoV-2	clinical	59063	10513.214	17.8
2024-08-11	SARS-CoV-2	clinical	63532	11181.632	17.6
2024-08-18	SARS-CoV-2	clinical	67324	11243.108	16.7
2024-08-25	SARS-CoV-2	clinical	73423	11967.949	16.3
2023-10-15	SARS-CoV-2	clinical	86642	8144.348	9.4
2023-10-22	SARS-CoV-2	clinical	87651	8414.496	9.6
2023-10-29	SARS-CoV-2	clinical	87180	8107.74	9.3
2023-11-05	SARS-CoV-2	clinical	96129	9709.029	10.1
2023-11-12	SARS-CoV-2	clinical	111260	10569.7	9.5
2023-11-19	SARS-CoV-2	clinical	95899	10740.688	11.2
2023-11-26	SARS-CoV-2	clinical	116374	13615.758	11.7
2023-12-03	SARS-CoV-2	clinical	121925	14143.3	11.6
2023-12-10	SARS-CoV-2	clinical	131792	15683.248	11.9
2023-12-17	SARS-CoV-2	clinical	140735	17451.14	12.4
2023-12-24	SARS-CoV-2	clinical	141392	18522.352	13.1
2023-12-31	SARS-CoV-2	clinical	128984	16638.936	12.9
2024-01-07	SARS-CoV-2	clinical	122503	14577.857	11.9
2024-01-14	SARS-CoV-2	clinical	106808	11642.072	10.9
2024-01-21	SARS-CoV-2	clinical	110779	11521.016	10.4
2024-01-28	SARS-CoV-2	clinical	114948	11379.852	9.9
2024-02-04	SARS-CoV-2	clinical	118078	11217.41	9.5
2024-02-11	SARS-CoV-2	clinical	114524	9620.016	8.4
2024-02-18	SARS-CoV-2	clinical	111434	8580.418	7.7
2024-02-25	SARS-CoV-2	clinical	106434	7131.078	6.7
2024-03-03	SARS-CoV-2	clinical	101376	5575.68	5.5
2024-03-10	SARS-CoV-2	clinical	91239	4288.233	4.7
2024-03-17	SARS-CoV-2	clinical	84203	3452.323	4.1
2024-03-24	SARS-CoV-2	clinical	78179	2970.802	3.8
2024-03-31	SARS-CoV-2	clinical	75444	2640.54	3.5
2024-04-07	SARS-CoV-2	clinical	70767	2406.078	3.4
2024-04-14	SARS-CoV-2	clinical	63984	1983.504	3.1
2024-04-21	SARS-CoV-2	clinical	63031	1953.961	3.1
2024-04-28	SARS-CoV-2	clinical	59310	1957.23	3.3
2024-05-05	SARS-CoV-2	clinical	57479	1781.849	3.1
2024-05-12	SARS-CoV-2	clinical	56043	1961.505	3.5
2024-05-19	SARS-CoV-2	clinical	54262	2224.742	4.1
2024-05-26	SARS-CoV-2	clinical	50118	2405.664	4.8
2024-06-02	SARS-CoV-2	clinical	49978	2798.768	5.6
2024-06-09	SARS-CoV-2	clinical	48271	3378.97	7
2024-06-16	SARS-CoV-2	clinical	46695	4015.77	8.6
2024-06-23	SARS-CoV-2	clinical	46331	4447.776	9.6
2024-06-30	SARS-CoV-2	clinical	44828	4975.908	11.1
2024-07-07	SARS-CoV-2	clinical	50784	6551.136	12.9
2024-07-14	SARS-CoV-2	clinical	51851	7570.246	14.6
2024-07-21	SARS-CoV-2	clinical	56930	9165.73	16.1
2024-07-28	SARS-CoV-2	clinical	57942	10023.966	17.3
2024-08-04	SARS-CoV-2	clinical	59063	10513.214	17.8
2024-08-11	SARS-CoV-2	clinical	63532	11181.632	17.6
2024-08-18	SARS-CoV-2	clinical	67324	11243.108	16.7
2024-08-25	SARS-CoV-2	clinical	73423	11967.949	16.3
2023-10-15	SARS-CoV-2	clinical	86642	8144.348	9.4
2023-10-22	SARS-CoV-2	clinical	87651	8414.496	9.6
2023-10-29	SARS-CoV-2	clinical	87180	8107.74	9.3
2023-11-05	SARS-CoV-2	clinical	96202	9716.402	10.1
2023-11-12	SARS-CoV-2	clinical	111306	10574.07	9.5
2023-11-19	SARS-CoV-2	clinical	95903	10741.136	11.2
2023-11-26	SARS-CoV-2	clinical	116374	13615.758	11.7
2023-12-03	SARS-CoV-2	clinical	121927	14143.532	11.6
2023-12-10	SARS-CoV-2	clinical	131792	15683.248	11.9
2023-12-17	SARS-CoV-2	clinical	140739	17451.636	12.4
2023-12-24	SARS-CoV-2	clinical	141392	18522.352	13.1
2023-12-31	SARS-CoV-2	clinical	128984	16638.936	12.9
2024-01-07	SARS-CoV-2	clinical	122509	14578.571	11.9
2024-01-14	SARS-CoV-2	clinical	106821	11643.489	10.9
2024-01-21	SARS-CoV-2	clinical	110780	11521.12	10.4
2024-01-28	SARS-CoV-2	clinical	114948	11379.852	9.9
2024-02-04	SARS-CoV-2	clinical	118079	11217.505	9.5
2024-02-11	SARS-CoV-2	clinical	114524	9620.016	8.4
2024-02-18	SARS-CoV-2	clinical	111434	8580.418	7.7
2024-02-25	SARS-CoV-2	clinical	106434	7131.078	6.7
2024-03-03	SARS-CoV-2	clinical	101377	5575.735	5.5
2024-03-10	SARS-CoV-2	clinical	91239	4288.233	4.7
2024-03-17	SARS-CoV-2	clinical	84203	3452.323	4.1
2024-03-24	SARS-CoV-2	clinical	78179	2970.802	3.8
2024-03-31	SARS-CoV-2	clinical	75444	2640.54	3.5
2024-04-07	SARS-CoV-2	clinical	70768	2406.112	3.4
2024-04-14	SARS-CoV-2	clinical	63984	1983.504	3.1
2024-04-21	SARS-CoV-2	clinical	63031	1953.961	3.1
2024-04-28	SARS-CoV-2	clinical	59310	1957.23	3.3
2024-05-05	SARS-CoV-2	clinical	57479	1781.849	3.1
2024-05-12	SARS-CoV-2	clinical	56044	1961.54	3.5
2024-05-19	SARS-CoV-2	clinical	54264	2224.824	4.1
2024-05-26	SARS-CoV-2	clinical	50119	2405.712	4.8
2024-06-02	SARS-CoV-2	clinical	49980	2798.88	5.6
2024-06-09	SARS-CoV-2	clinical	48271	3378.97	7
2024-06-16	SARS-CoV-2	clinical	46696	4015.856	8.6
2024-06-23	SARS-CoV-2	clinical	46395	4500.315	9.7
2024-06-30	SARS-CoV-2	clinical	45248	5067.776	11.2
2024-07-07	SARS-CoV-2	clinical	51221	6658.73	13
2024-07-14	SARS-CoV-2	clinical	52310	7689.57	14.7
2024-07-21	SARS-CoV-2	clinical	57391	9297.342	16.2
2024-07-28	SARS-CoV-2	clinical	58406	10162.644	17.4
2024-08-04	SARS-CoV-2	clinical	59563	10661.777	17.9
2024-08-11	SARS-CoV-2	clinical	63955	11256.08	17.6
2024-08-18	SARS-CoV-2	clinical	67743	11313.081	16.7
2024-08-25	SARS-CoV-2	clinical	73918	12048.634	16.3
2023-10-15	SARS-CoV-2	clinical	86642	8144.348	9.4
2023-10-22	SARS-CoV-2	clinical	87651	8414.496	9.6
2023-10-29	SARS-CoV-2	clinical	87180	8107.74	9.3
2023-11-05	SARS-CoV-2	clinical	96202	9716.402	10.1
2023-11-12	SARS-CoV-2	clinical	111306	10574.07	9.5
2023-11-19	SARS-CoV-2	clinical	95903	10741.136	11.2
2023-11-26	SARS-CoV-2	clinical	116374	13615.758	11.7
2023-12-03	SARS-CoV-2	clinical	121927	14143.532	11.6
2023-12-10	SARS-CoV-2	clinical	131792	15683.248	11.9
2023-12-17	SARS-CoV-2	clinical	140739	17451.636	12.4
2023-12-24	SARS-CoV-2	clinical	141392	18522.352	13.1
2023-12-31	SARS-CoV-2	clinical	128984	16638.936	12.9
2024-01-07	SARS-CoV-2	clinical	122509	14578.571	11.9
2024-01-14	SARS-CoV-2	clinical	106821	11643.489	10.9
2024-01-21	SARS-CoV-2	clinical	110780	11521.12	10.4
2024-01-28	SARS-CoV-2	clinical	114948	11379.852	9.9
2024-02-04	SARS-CoV-2	clinical	118079	11217.505	9.5
2024-02-11	SARS-CoV-2	clinical	114524	9620.016	8.4
2024-02-18	SARS-CoV-2	clinical	111434	8580.418	7.7
2024-02-25	SARS-CoV-2	clinical	106434	7131.078	6.7
2024-03-03	SARS-CoV-2	clinical	101377	5575.735	5.5
2024-03-10	SARS-CoV-2	clinical	91239	4288.233	4.7
2024-03-17	SARS-CoV-2	clinical	84203	3452.323	4.1
2024-03-24	SARS-CoV-2	clinical	78179	2970.802	3.8
2024-03-31	SARS-CoV-2	clinical	75444	2640.54	3.5
2024-04-07	SARS-CoV-2	clinical	70768	2406.112	3.4
2024-04-14	SARS-CoV-2	clinical	63984	1983.504	3.1
2024-04-21	SARS-CoV-2	clinical	63031	1953.961	3.1
2024-04-28	SARS-CoV-2	clinical	59310	1957.23	3.3
2024-05-05	SARS-CoV-2	clinical	57479	1781.849	3.1
2024-05-12	SARS-CoV-2	clinical	56044	1961.54	3.5
2024-05-19	SARS-CoV-2	clinical	54264	2224.824	4.1
2024-05-26	SARS-CoV-2	clinical	50119	2405.712	4.8
2024-06-02	SARS-CoV-2	clinical	49980	2798.88	5.6
2024-06-09	SARS-CoV-2	clinical	48272	3379.04	7
2024-06-16	SARS-CoV-2	clinical	46696	4015.856	8.6
2024-06-23	SARS-CoV-2	clinical	46395	4500.315	9.7
2024-06-30	SARS-CoV-2	clinical	45248	5067.776	11.2
2024-07-07	SARS-CoV-2	clinical	51221	6658.73	13
2024-07-14	SARS-CoV-2	clinical	52310	7689.57	14.7
2024-07-21	SARS-CoV-2	clinical	57391	9297.342	16.2
2024-07-28	SARS-CoV-2	clinical	58406	10162.644	17.4
2024-08-04	SARS-CoV-2	clinical	59563	10661.777	17.9
2024-08-11	SARS-CoV-2	clinical	63955	11256.08	17.6
2024-08-18	SARS-CoV-2	clinical	67743	11313.081	16.7
2024-08-25	SARS-CoV-2	clinical	73918	12048.634	16.3
2023-10-15	SARS-CoV-2	clinical	86678	8147.732	9.4
2023-10-22	SARS-CoV-2	clinical	87692	8418.432	9.6
2023-10-29	SARS-CoV-2	clinical	87213	8110.809	9.3
2023-11-05	SARS-CoV-2	clinical	96238	9720.038	10.1
2023-11-12	SARS-CoV-2	clinical	111345	10577.775	9.5
2023-11-19	SARS-CoV-2	clinical	95936	10744.832	11.2
2023-11-26	SARS-CoV-2	clinical	116417	13620.789	11.7
2023-12-03	SARS-CoV-2	clinical	121960	14147.36	11.6
2023-12-10	SARS-CoV-2	clinical	131833	15688.127	11.9
2023-12-17	SARS-CoV-2	clinical	140777	17597.125	12.5
2023-12-24	SARS-CoV-2	clinical	141443	18529.033	13.1
2023-12-31	SARS-CoV-2	clinical	129020	16643.58	12.9
2024-01-07	SARS-CoV-2	clinical	122553	14583.807	11.9
2024-01-14	SARS-CoV-2	clinical	106841	11645.669	10.9
2024-01-21	SARS-CoV-2	clinical	110813	11524.552	10.4
2024-01-28	SARS-CoV-2	clinical	114980	11498	10
2024-02-04	SARS-CoV-2	clinical	118103	11219.785	9.5
2024-02-11	SARS-CoV-2	clinical	114558	9622.872	8.4
2024-02-18	SARS-CoV-2	clinical	111469	8583.113	7.7
2024-02-25	SARS-CoV-2	clinical	106462	7132.954	6.7
2024-03-03	SARS-CoV-2	clinical	101407	5577.385	5.5
2024-03-10	SARS-CoV-2	clinical	91261	4289.267	4.7
2024-03-17	SARS-CoV-2	clinical	84229	3453.389	4.1
2024-03-24	SARS-CoV-2	clinical	78203	2971.714	3.8
2024-03-31	SARS-CoV-2	clinical	75456	2640.96	3.5
2024-04-07	SARS-CoV-2	clinical	70786	2406.724	3.4
2024-04-14	SARS-CoV-2	clinical	63997	1983.907	3.1
2024-04-21	SARS-CoV-2	clinical	63042	1954.302	3.1
2024-04-28	SARS-CoV-2	clinical	59333	1957.989	3.3
2024-05-05	SARS-CoV-2	clinical	57495	1782.345	3.1
2024-05-12	SARS-CoV-2	clinical	56054	1961.89	3.5
2024-05-19	SARS-CoV-2	clinical	54277	2225.357	4.1
2024-05-26	SARS-CoV-2	clinical	50134	2406.432	4.8
2024-06-02	SARS-CoV-2	clinical	50003	2800.168	5.6
2024-06-09	SARS-CoV-2	clinical	48294	3380.58	7
2024-06-16	SARS-CoV-2	clinical	46704	4016.544	8.6
2024-06-23	SARS-CoV-2	clinical	46420	4502.74	9.7
2024-06-30	SARS-CoV-2	clinical	45248	5067.776	11.2
2024-07-07	SARS-CoV-2	clinical	51250	6662.5	13
2024-07-14	SARS-CoV-2	clinical	52333	7692.951	14.7
2024-07-21	SARS-CoV-2	clinical	57416	9301.392	16.2
2024-07-28	SARS-CoV-2	clinical	58441	10168.734	17.4
2024-08-04	SARS-CoV-2	clinical	59601	10668.579	17.9
2024-08-11	SARS-CoV-2	clinical	63972	11259.072	17.6
2024-08-18	SARS-CoV-2	clinical	67770	11317.59	16.7
2024-08-25	SARS-CoV-2	clinical	73948	12053.524	16.3
2023-10-15	SARS-CoV-2	clinical	86678	8147.732	9.4
2023-10-22	SARS-CoV-2	clinical	87692	8418.432	9.6
2023-10-29	SARS-CoV-2	clinical	87213	8110.809	9.3
2023-11-05	SARS-CoV-2	clinical	96238	9720.038	10.1
2023-11-12	SARS-CoV-2	clinical	111345	10577.775	9.5
2023-11-19	SARS-CoV-2	clinical	95936	10744.832	11.2
2023-11-26	SARS-CoV-2	clinical	116417	13620.789	11.7
2023-12-03	SARS-CoV-2	clinical	121959	14147.244	11.6
2023-12-10	SARS-CoV-2	clinical	131833	15688.127	11.9
2023-12-17	SARS-CoV-2	clinical	140778	17597.25	12.5
2023-12-24	SARS-CoV-2	clinical	141443	18529.033	13.1
2023-12-31	SARS-CoV-2	clinical	129020	16643.58	12.9
2024-01-07	SARS-CoV-2	clinical	122553	14583.807	11.9
2024-01-14	SARS-CoV-2	clinical	106841	11645.669	10.9
2024-01-21	SARS-CoV-2	clinical	110813	11524.552	10.4
2024-01-28	SARS-CoV-2	clinical	114980	11498	10
2024-02-04	SARS-CoV-2	clinical	118103	11219.785	9.5
2024-02-11	SARS-CoV-2	clinical	114558	9622.872	8.4
2024-02-18	SARS-CoV-2	clinical	111469	8583.113	7.7
2024-02-25	SARS-CoV-2	clinical	106462	7132.954	6.7
2024-03-03	SARS-CoV-2	clinical	101407	5577.385	5.5
2024-03-10	SARS-CoV-2	clinical	91261	4289.267	4.7
2024-03-17	SARS-CoV-2	clinical	84229	3453.389	4.1
2024-03-24	SARS-CoV-2	clinical	78203	2971.714	3.8
2024-03-31	SARS-CoV-2	clinical	75456	2640.96	3.5
2024-04-07	SARS-CoV-2	clinical	70786	2406.724	3.4
2024-04-14	SARS-CoV-2	clinical	63997	1983.907	3.1
2024-04-21	SARS-CoV-2	clinical	63042	1954.302	3.1
2024-04-28	SARS-CoV-2	clinical	59333	1957.989	3.3
2024-05-05	SARS-CoV-2	clinical	57495	1782.345	3.1
2024-05-12	SARS-CoV-2	clinical	56054	1961.89	3.5
2024-05-19	SARS-CoV-2	clinical	54277	2225.357	4.1
2024-05-26	SARS-CoV-2	clinical	50134	2406.432	4.8
2024-06-02	SARS-CoV-2	clinical	50003	2800.168	5.6
2024-06-09	SARS-CoV-2	clinical	48294	3380.58	7
2024-06-16	SARS-CoV-2	clinical	46704	4016.544	8.6
2024-06-23	SARS-CoV-2	clinical	46420	4502.74	9.7
2024-06-30	SARS-CoV-2	clinical	45265	5069.68	11.2
2024-07-07	SARS-CoV-2	clinical	51250	6662.5	13
2024-07-14	SARS-CoV-2	clinical	52333	7692.951	14.7
2024-07-21	SARS-CoV-2	clinical	57416	9301.392	16.2
2024-07-28	SARS-CoV-2	clinical	58441	10168.734	17.4
2024-08-04	SARS-CoV-2	clinical	59601	10668.579	17.9
2024-08-11	SARS-CoV-2	clinical	63972	11259.072	17.6
2024-08-18	SARS-CoV-2	clinical	67770	11317.59	16.7
2024-08-25	SARS-CoV-2	clinical	73948	12053.524	16.3
