## Supplementary material for "Environmental air monitoring in international airports: A novel approach for enhanced pathogen surveillance": Enrichment sequencing data

CARTRIDGE_ID	Pathogen.Group	Virus.Name	Percent.Reference.Coverage..10x.	Reads_Mapped_to_Pathogen	RPKM	Genome_Length	RAW_TOTAL_READS	TRIMMED_TOTAL_READS	READS_AFTER_HOST_REMOVAL	Airport	Collection.Date
AE0000003BFF48	Metapneumovirus	Metapneumovirus	0	0	0	13335	5017864	4725442	4566528	EWR	2023-10-30
AE0000003BFF48	Parainfluenza	Parainfluenza 4a	0	0	0	17052	5017864	4725442	4566528	EWR	2023-10-30
AE0000003BFF48	Parainfluenza	Parainfluenza 3	0	0	0	15462	5017864	4725442	4566528	EWR	2023-10-30
AE0000003BFF48	Rhinovirus	Rhinovirus C	0	0	0	7099	5017864	4725442	4566528	EWR	2023-10-30
AE0000003BFF48	SARS-CoV-2	SARS-CoV-2	14.05	865	0.03	29903	5017864	4725442	4566528	EWR	2023-10-30
AE0000003BFF48	Seasonal CoV	HCoV-229E	0.15	32	0	27317	5017864	4725442	4566528	EWR	2023-10-30
AE0000003BFF48	Seasonal CoV	HCoV-OC43	0.06	10	0	30741	5017864	4725442	4566528	EWR	2023-10-30
AE0000003BFF48	Bocavirus	Bocavirus 2c	0	0	0	5196	5017864	4725442	4566528	EWR	2023-10-30
AE0000003BFF48	Bocavirus	Bocavirus 1	2.45	28	0.01	5299	5017864	4725442	4566528	EWR	2023-10-30
AE0000003BFF48	Bocavirus	Bocavirus 3	0	0	0	5242	5017864	4725442	4566528	EWR	2023-10-30
AE0000003BFF48	Polyomavirus	WU Polyomavirus	0	0	0	5229	5017864	4725442	4566528	EWR	2023-10-30
AE0000003BFF48	Bocavirus	Bocavirus 4	0	0	0	5104	5017864	4725442	4566528	EWR	2023-10-30
AE0000003BFF48	Adenovirus	Adenovirus E4	0	0	0	35948	5017864	4725442	4566528	EWR	2023-10-30
AE0000003BFF48	Enterovirus	Enterovirus 109	0	0	0	7354	5017864	4725442	4566528	EWR	2023-10-30
AE0000003BFF48	Polyomavirus	KI polyomavirus	0	0	0	5040	5017864	4725442	4566528	EWR	2023-10-30
AE0000003BFF48	Seasonal CoV	HCoV-HKU1	0	0	0	29926	5017864	4725442	4566528	EWR	2023-10-30
AE0000003BFF48	Parechovirus	Parechovirus 1	0	0	0	7296	5017864	4725442	4566528	EWR	2023-10-30
AE0000003BFF48	Influenza B	Influenza B	0	NA	0	14332	5017864	4725442	4566528	EWR	2023-10-30
AE0000003BFF48	Enterovirus	Enterovirus C104	0	0	0	7408	5017864	4725442	4566528	EWR	2023-10-30
AE0000003BFF48	Parainfluenza	Parainfluenza 2	0	0	0	15646	5017864	4725442	4566528	EWR	2023-10-30
AE0000003BFF48	Parainfluenza	Parainfluenza 1	0	0	0	15600	5017864	4725442	4566528	EWR	2023-10-30
AE0000003BFF48	RSV	RSVA	0	0	0	15156	5017864	4725442	4566528	EWR	2023-10-30
AE0000003BFF48	Influenza A	Influenza A	0	NA	0	13412	5017864	4725442	4566528	EWR	2023-10-30
AE0000003BFF48	Adenovirus	Adenovirus B7	0	6	0	35514	5017864	4725442	4566528	EWR	2023-10-30
AE0000003BFF48	Rhinovirus	Rhinovirus B14	0	0	0	7212	5017864	4725442	4566528	EWR	2023-10-30
AE0000003BFF48	RSV	RSVB	0	2	0	15225	5017864	4725442	4566528	EWR	2023-10-30
AE0000003BFF48	Rhinovirus	Rhinovirus 89	0	0	0	7152	5017864	4725442	4566528	EWR	2023-10-30
AE0000003BFF48	Adenovirus	Adenovirus C2	0	0	0	35937	5017864	4725442	4566528	EWR	2023-10-30
AE0000003BFF48	Parechovirus	Parechovirus 6	0	0	0	7333	5017864	4725442	4566528	EWR	2023-10-30
AE0000003BFF48	Seasonal CoV	HCoV-NL63	0	0	0	27553	5017864	4725442	4566528	EWR	2023-10-30
AE0000003C412C	Rhinovirus	Rhinovirus C	0	0	0	7099	4320462	4106711	4046335	IAD	2023-12-01
AE0000003C412C	Polyomavirus	WU Polyomavirus	0	0	0	5229	4320462	4106711	4046335	IAD	2023-12-01
AE0000003C412C	Influenza A	Influenza A	0	NA	0	13412	4320462	4106711	4046335	IAD	2023-12-01
AE0000003C412C	Parainfluenza	Parainfluenza 2	0	0	0	15646	4320462	4106711	4046335	IAD	2023-12-01
AE0000003C412C	RSV	RSVB	0	0	0	15225	4320462	4106711	4046335	IAD	2023-12-01
AE0000003C412C	Seasonal CoV	HCoV-HKU1	0	0	0	29926	4320462	4106711	4046335	IAD	2023-12-01
AE0000003C412C	Bocavirus	Bocavirus 2c	0	0	0	5196	4320462	4106711	4046335	IAD	2023-12-01
AE0000003C412C	Seasonal CoV	HCoV-OC43	0.63	36	0	30741	4320462	4106711	4046335	IAD	2023-12-01
AE0000003C412C	Enterovirus	Enterovirus 109	0	0	0	7354	4320462	4106711	4046335	IAD	2023-12-01
AE0000003C412C	Influenza B	Influenza B	13.52	NA	0.01	14332	4320462	4106711	4046335	IAD	2023-12-01
AE0000003C412C	Enterovirus	Enterovirus C104	0	0	0	7408	4320462	4106711	4046335	IAD	2023-12-01
AE0000003C412C	Adenovirus	Adenovirus C2	0.32	18	0	35937	4320462	4106711	4046335	IAD	2023-12-01
AE0000003C412C	Parainfluenza	Parainfluenza 3	0	0	0	15462	4320462	4106711	4046335	IAD	2023-12-01
AE0000003C412C	SARS-CoV-2	SARS-CoV-2	4.77	330	0.01	29903	4320462	4106711	4046335	IAD	2023-12-01
AE0000003C412C	Adenovirus	Adenovirus E4	0	4	0	35948	4320462	4106711	4046335	IAD	2023-12-01
AE0000003C412C	Bocavirus	Bocavirus 4	0	0	0	5104	4320462	4106711	4046335	IAD	2023-12-01
AE0000003C412C	Polyomavirus	KI polyomavirus	0	0	0	5040	4320462	4106711	4046335	IAD	2023-12-01
AE0000003C412C	Bocavirus	Bocavirus 3	0	0	0	5242	4320462	4106711	4046335	IAD	2023-12-01
AE0000003C412C	Parainfluenza	Parainfluenza 1	0	0	0	15600	4320462	4106711	4046335	IAD	2023-12-01
AE0000003C412C	Parechovirus	Parechovirus 6	0	0	0	7333	4320462	4106711	4046335	IAD	2023-12-01
AE0000003C412C	Seasonal CoV	HCoV-NL63	0	0	0	27553	4320462	4106711	4046335	IAD	2023-12-01
AE0000003C412C	Parechovirus	Parechovirus 1	0	0	0	7296	4320462	4106711	4046335	IAD	2023-12-01
AE0000003C412C	Bocavirus	Bocavirus 1	2.79	28	0.01	5299	4320462	4106711	4046335	IAD	2023-12-01
AE0000003C412C	Adenovirus	Adenovirus B7	0	0	0	35514	4320462	4106711	4046335	IAD	2023-12-01
AE0000003C412C	Seasonal CoV	HCoV-229E	0.15	26	0	27317	4320462	4106711	4046335	IAD	2023-12-01
AE0000003C412C	Rhinovirus	Rhinovirus 89	0	0	0	7152	4320462	4106711	4046335	IAD	2023-12-01
AE0000003C412C	Metapneumovirus	Metapneumovirus	0	0	0	13335	4320462	4106711	4046335	IAD	2023-12-01
AE0000003C412C	Rhinovirus	Rhinovirus B14	0	0	0	7212	4320462	4106711	4046335	IAD	2023-12-01
AE0000003C412C	RSV	RSVA	0	0	0	15156	4320462	4106711	4046335	IAD	2023-12-01
AE0000003C412C	Parainfluenza	Parainfluenza 4a	0	0	0	17052	4320462	4106711	4046335	IAD	2023-12-01
AE0000003C422D	Parechovirus	Parechovirus 1	0	0	0	7296	7265725	6954257	6798434	EWR	2023-10-25
AE0000003C422D	Bocavirus	Bocavirus 1	0	4	0	5299	7265725	6954257	6798434	EWR	2023-10-25
AE0000003C422D	Polyomavirus	WU Polyomavirus	0	0	0	5229	7265725	6954257	6798434	EWR	2023-10-25
AE0000003C422D	Parainfluenza	Parainfluenza 4a	0	0	0	17052	7265725	6954257	6798434	EWR	2023-10-25
AE0000003C422D	Polyomavirus	KI polyomavirus	0	0	0	5040	7265725	6954257	6798434	EWR	2023-10-25
AE0000003C422D	Bocavirus	Bocavirus 4	0	0	0	5104	7265725	6954257	6798434	EWR	2023-10-25
AE0000003C422D	Metapneumovirus	Metapneumovirus	0	0	0	13335	7265725	6954257	6798434	EWR	2023-10-25
AE0000003C422D	Rhinovirus	Rhinovirus B14	0	0	0	7212	7265725	6954257	6798434	EWR	2023-10-25
AE0000003C422D	Rhinovirus	Rhinovirus 89	0	0	0	7152	7265725	6954257	6798434	EWR	2023-10-25
AE0000003C422D	Parainfluenza	Parainfluenza 2	0	0	0	15646	7265725	6954257	6798434	EWR	2023-10-25
AE0000003C422D	SARS-CoV-2	SARS-CoV-2	7.22	435	0.01	29903	7265725	6954257	6798434	EWR	2023-10-25
AE0000003C422D	Parechovirus	Parechovirus 6	0	0	0	7333	7265725	6954257	6798434	EWR	2023-10-25
AE0000003C422D	Seasonal CoV	HCoV-OC43	0	0	0	30741	7265725	6954257	6798434	EWR	2023-10-25
AE0000003C422D	Influenza A	Influenza A	0	NA	0	13412	7265725	6954257	6798434	EWR	2023-10-25
AE0000003C422D	Enterovirus	Enterovirus C104	0	0	0	7408	7265725	6954257	6798434	EWR	2023-10-25
AE0000003C422D	RSV	RSVB	2.15	42	0	15225	7265725	6954257	6798434	EWR	2023-10-25
AE0000003C422D	Seasonal CoV	HCoV-229E	0.15	38	0	27317	7265725	6954257	6798434	EWR	2023-10-25
AE0000003C422D	Bocavirus	Bocavirus 2c	0	0	0	5196	7265725	6954257	6798434	EWR	2023-10-25
AE0000003C422D	RSV	RSVA	0	0	0	15156	7265725	6954257	6798434	EWR	2023-10-25
AE0000003C422D	Seasonal CoV	HCoV-HKU1	0	0	0	29926	7265725	6954257	6798434	EWR	2023-10-25
AE0000003C422D	Bocavirus	Bocavirus 3	0	0	0	5242	7265725	6954257	6798434	EWR	2023-10-25
AE0000003C422D	Rhinovirus	Rhinovirus C	0	0	0	7099	7265725	6954257	6798434	EWR	2023-10-25
AE0000003C422D	Seasonal CoV	HCoV-NL63	0	0	0	27553	7265725	6954257	6798434	EWR	2023-10-25
AE0000003C422D	Adenovirus	Adenovirus E4	0	0	0	35948	7265725	6954257	6798434	EWR	2023-10-25
AE0000003C422D	Adenovirus	Adenovirus B7	0	6	0	35514	7265725	6954257	6798434	EWR	2023-10-25
AE0000003C422D	Influenza B	Influenza B	0	NA	0	14332	7265725	6954257	6798434	EWR	2023-10-25
AE0000003C422D	Parainfluenza	Parainfluenza 1	0	0	0	15600	7265725	6954257	6798434	EWR	2023-10-25
AE0000003C422D	Parainfluenza	Parainfluenza 3	0	0	0	15462	7265725	6954257	6798434	EWR	2023-10-25
AE0000003C422D	Enterovirus	Enterovirus 109	0	0	0	7354	7265725	6954257	6798434	EWR	2023-10-25
AE0000003C422D	Adenovirus	Adenovirus C2	0	0	0	35937	7265725	6954257	6798434	EWR	2023-10-25
AE0000003C4C3A	SARS-CoV-2	SARS-CoV-2	29.34	1553	0.05	29903	2932128	2820869	2766761	IAD	2023-10-22
AE0000003C4C3A	Parainfluenza	Parainfluenza 4a	0	0	0	17052	2932128	2820869	2766761	IAD	2023-10-22
AE0000003C4C3A	Bocavirus	Bocavirus 2c	0	0	0	5196	2932128	2820869	2766761	IAD	2023-10-22
AE0000003C4C3A	Parainfluenza	Parainfluenza 2	0	0	0	15646	2932128	2820869	2766761	IAD	2023-10-22
AE0000003C4C3A	Influenza B	Influenza B	0	NA	0	14332	2932128	2820869	2766761	IAD	2023-10-22
AE0000003C4C3A	Parainfluenza	Parainfluenza 1	0	20	0	15600	2932128	2820869	2766761	IAD	2023-10-22
AE0000003C4C3A	Seasonal CoV	HCoV-NL63	0	0	0	27553	2932128	2820869	2766761	IAD	2023-10-22
AE0000003C4C3A	RSV	RSVA	0.11	30	0	15156	2932128	2820869	2766761	IAD	2023-10-22
AE0000003C4C3A	Parechovirus	Parechovirus 1	0	0	0	7296	2932128	2820869	2766761	IAD	2023-10-22
AE0000003C4C3A	Enterovirus	Enterovirus C104	0	0	0	7408	2932128	2820869	2766761	IAD	2023-10-22
AE0000003C4C3A	Bocavirus	Bocavirus 4	0	0	0	5104	2932128	2820869	2766761	IAD	2023-10-22
AE0000003C4C3A	Rhinovirus	Rhinovirus B14	0	0	0	7212	2932128	2820869	2766761	IAD	2023-10-22
AE0000003C4C3A	Parechovirus	Parechovirus 6	0	0	0	7333	2932128	2820869	2766761	IAD	2023-10-22
AE0000003C4C3A	Enterovirus	Enterovirus 109	0	0	0	7354	2932128	2820869	2766761	IAD	2023-10-22
AE0000003C4C3A	Bocavirus	Bocavirus 1	0	2	0	5299	2932128	2820869	2766761	IAD	2023-10-22
AE0000003C4C3A	Polyomavirus	KI polyomavirus	0	0	0	5040	2932128	2820869	2766761	IAD	2023-10-22
AE0000003C4C3A	Metapneumovirus	Metapneumovirus	0	0	0	13335	2932128	2820869	2766761	IAD	2023-10-22
AE0000003C4C3A	Rhinovirus	Rhinovirus 89	0	4	0	7152	2932128	2820869	2766761	IAD	2023-10-22
AE0000003C4C3A	Bocavirus	Bocavirus 3	0	0	0	5242	2932128	2820869	2766761	IAD	2023-10-22
AE0000003C4C3A	Rhinovirus	Rhinovirus C	0	0	0	7099	2932128	2820869	2766761	IAD	2023-10-22
AE0000003C4C3A	Seasonal CoV	HCoV-229E	0.46	26	0	27317	2932128	2820869	2766761	IAD	2023-10-22
AE0000003C4C3A	Parainfluenza	Parainfluenza 3	0	0	0	15462	2932128	2820869	2766761	IAD	2023-10-22
AE0000003C4C3A	Adenovirus	Adenovirus B7	0	2	0	35514	2932128	2820869	2766761	IAD	2023-10-22
AE0000003C4C3A	Polyomavirus	WU Polyomavirus	0	0	0	5229	2932128	2820869	2766761	IAD	2023-10-22
AE0000003C4C3A	Seasonal CoV	HCoV-OC43	0	0	0	30741	2932128	2820869	2766761	IAD	2023-10-22
AE0000003C4C3A	Adenovirus	Adenovirus E4	0	0	0	35948	2932128	2820869	2766761	IAD	2023-10-22
AE0000003C4C3A	Adenovirus	Adenovirus C2	0	2	0	35937	2932128	2820869	2766761	IAD	2023-10-22
AE0000003C4C3A	Seasonal CoV	HCoV-HKU1	0	0	0	29926	2932128	2820869	2766761	IAD	2023-10-22
AE0000003C4C3A	RSV	RSVB	0	0	0	15225	2932128	2820869	2766761	IAD	2023-10-22
AE0000003C4C3A	Influenza A	Influenza A	0	NA	0	13412	2932128	2820869	2766761	IAD	2023-10-22
AE0000003C4F44	Bocavirus	Bocavirus 2c	0	0	0	5196	6532155	6114169	5870496	EWR	2023-10-18
AE0000003C4F44	Polyomavirus	WU Polyomavirus	0	0	0	5229	6532155	6114169	5870496	EWR	2023-10-18
AE0000003C4F44	Parechovirus	Parechovirus 6	0	0	0	7333	6532155	6114169	5870496	EWR	2023-10-18
AE0000003C4F44	RSV	RSVA	0	10	0	15156	6532155	6114169	5870496	EWR	2023-10-18
AE0000003C4F44	Adenovirus	Adenovirus B7	0.26	32	0	35514	6532155	6114169	5870496	EWR	2023-10-18
AE0000003C4F44	Rhinovirus	Rhinovirus C	0	0	0	7099	6532155	6114169	5870496	EWR	2023-10-18
AE0000003C4F44	Seasonal CoV	HCoV-NL63	0	0	0	27553	6532155	6114169	5870496	EWR	2023-10-18
AE0000003C4F44	Adenovirus	Adenovirus C2	0	10	0	35937	6532155	6114169	5870496	EWR	2023-10-18
AE0000003C4F44	RSV	RSVB	0	10	0	15225	6532155	6114169	5870496	EWR	2023-10-18
AE0000003C4F44	Bocavirus	Bocavirus 3	0	0	0	5242	6532155	6114169	5870496	EWR	2023-10-18
AE0000003C4F44	Rhinovirus	Rhinovirus 89	0	6	0	7152	6532155	6114169	5870496	EWR	2023-10-18
AE0000003C4F44	Bocavirus	Bocavirus 4	0	0	0	5104	6532155	6114169	5870496	EWR	2023-10-18
AE0000003C4F44	Seasonal CoV	HCoV-HKU1	0	0	0	29926	6532155	6114169	5870496	EWR	2023-10-18
AE0000003C4F44	Parainfluenza	Parainfluenza 4a	0	10	0	17052	6532155	6114169	5870496	EWR	2023-10-18
AE0000003C4F44	Seasonal CoV	HCoV-OC43	0	0	0	30741	6532155	6114169	5870496	EWR	2023-10-18
AE0000003C4F44	Influenza A	Influenza A	0	NA	0.01	13412	6532155	6114169	5870496	EWR	2023-10-18
AE0000003C4F44	Bocavirus	Bocavirus 1	0	2	0	5299	6532155	6114169	5870496	EWR	2023-10-18
AE0000003C4F44	Adenovirus	Adenovirus E4	0	0	0	35948	6532155	6114169	5870496	EWR	2023-10-18
AE0000003C4F44	Parainfluenza	Parainfluenza 2	0	0	0	15646	6532155	6114169	5870496	EWR	2023-10-18
AE0000003C4F44	Seasonal CoV	HCoV-229E	0.15	52	0	27317	6532155	6114169	5870496	EWR	2023-10-18
AE0000003C4F44	Parainfluenza	Parainfluenza 3	0	8	0	15462	6532155	6114169	5870496	EWR	2023-10-18
AE0000003C4F44	Metapneumovirus	Metapneumovirus	0	0	0	13335	6532155	6114169	5870496	EWR	2023-10-18
AE0000003C4F44	SARS-CoV-2	SARS-CoV-2	1.91	300	0.01	29903	6532155	6114169	5870496	EWR	2023-10-18
AE0000003C4F44	Rhinovirus	Rhinovirus B14	0	8	0	7212	6532155	6114169	5870496	EWR	2023-10-18
AE0000003C4F44	Influenza B	Influenza B	0	NA	0	14332	6532155	6114169	5870496	EWR	2023-10-18
AE0000003C4F44	Enterovirus	Enterovirus C104	0	0	0	7408	6532155	6114169	5870496	EWR	2023-10-18
AE0000003C4F44	Parechovirus	Parechovirus 1	0	0	0	7296	6532155	6114169	5870496	EWR	2023-10-18
AE0000003C4F44	Parainfluenza	Parainfluenza 1	0	0	0	15600	6532155	6114169	5870496	EWR	2023-10-18
AE0000003C4F44	Enterovirus	Enterovirus 109	0	0	0	7354	6532155	6114169	5870496	EWR	2023-10-18
AE0000003C4F44	Polyomavirus	KI polyomavirus	0	0	0	5040	6532155	6114169	5870496	EWR	2023-10-18
AE0000003C5332	Adenovirus	Adenovirus B7	0	0	0	35514	2602501	2507322	2436031	EWR	2023-11-10
AE0000003C5332	Rhinovirus	Rhinovirus 89	0	0	0	7152	2602501	2507322	2436031	EWR	2023-11-10
AE0000003C5332	Rhinovirus	Rhinovirus C	0	0	0	7099	2602501	2507322	2436031	EWR	2023-11-10
AE0000003C5332	Seasonal CoV	HCoV-NL63	0	0	0	27553	2602501	2507322	2436031	EWR	2023-11-10
AE0000003C5332	Metapneumovirus	Metapneumovirus	0	0	0	13335	2602501	2507322	2436031	EWR	2023-11-10
AE0000003C5332	Parainfluenza	Parainfluenza 1	0	0	0	15600	2602501	2507322	2436031	EWR	2023-11-10
AE0000003C5332	Adenovirus	Adenovirus C2	0.54	50	0	35937	2602501	2507322	2436031	EWR	2023-11-10
AE0000003C5332	Parechovirus	Parechovirus 6	0	0	0	7333	2602501	2507322	2436031	EWR	2023-11-10
AE0000003C5332	Rhinovirus	Rhinovirus B14	0	0	0	7212	2602501	2507322	2436031	EWR	2023-11-10
AE0000003C5332	Adenovirus	Adenovirus E4	0	0	0	35948	2602501	2507322	2436031	EWR	2023-11-10
AE0000003C5332	Enterovirus	Enterovirus 109	0	0	0	7354	2602501	2507322	2436031	EWR	2023-11-10
AE0000003C5332	Parechovirus	Parechovirus 1	0	0	0	7296	2602501	2507322	2436031	EWR	2023-11-10
AE0000003C5332	SARS-CoV-2	SARS-CoV-2	18.34	1044	0.03	29903	2602501	2507322	2436031	EWR	2023-11-10
AE0000003C5332	Polyomavirus	KI polyomavirus	0	0	0	5040	2602501	2507322	2436031	EWR	2023-11-10
AE0000003C5332	Seasonal CoV	HCoV-HKU1	0	0	0	29926	2602501	2507322	2436031	EWR	2023-11-10
AE0000003C5332	Enterovirus	Enterovirus C104	0	0	0	7408	2602501	2507322	2436031	EWR	2023-11-10
AE0000003C5332	Influenza A	Influenza A	0	NA	0.01	13412	2602501	2507322	2436031	EWR	2023-11-10
AE0000003C5332	RSV	RSVA	0	8	0	15156	2602501	2507322	2436031	EWR	2023-11-10
AE0000003C5332	Parainfluenza	Parainfluenza 4a	0	0	0	17052	2602501	2507322	2436031	EWR	2023-11-10
AE0000003C5332	Bocavirus	Bocavirus 3	0	8	0	5242	2602501	2507322	2436031	EWR	2023-11-10
AE0000003C5332	Polyomavirus	WU Polyomavirus	0	0	0	5229	2602501	2507322	2436031	EWR	2023-11-10
AE0000003C5332	RSV	RSVB	8.05	294	0.02	15225	2602501	2507322	2436031	EWR	2023-11-10
AE0000003C5332	Bocavirus	Bocavirus 4	0	0	0	5104	2602501	2507322	2436031	EWR	2023-11-10
AE0000003C5332	Bocavirus	Bocavirus 1	1.85	24	0	5299	2602501	2507322	2436031	EWR	2023-11-10
AE0000003C5332	Bocavirus	Bocavirus 2c	0	0	0	5196	2602501	2507322	2436031	EWR	2023-11-10
AE0000003C5332	Seasonal CoV	HCoV-OC43	0	12	0	30741	2602501	2507322	2436031	EWR	2023-11-10
AE0000003C5332	Seasonal CoV	HCoV-229E	0.15	19	0	27317	2602501	2507322	2436031	EWR	2023-11-10
AE0000003C5332	Influenza B	Influenza B	0	NA	0	14332	2602501	2507322	2436031	EWR	2023-11-10
AE0000003C5332	Parainfluenza	Parainfluenza 2	0	0	0	15646	2602501	2507322	2436031	EWR	2023-11-10
AE0000003C5332	Parainfluenza	Parainfluenza 3	0	0	0	15462	2602501	2507322	2436031	EWR	2023-11-10
AE0000003C5532	Polyomavirus	KI polyomavirus	0	0	0	5040	1961211	1875221	1844409	IAD	2023-11-13
AE0000003C5532	Rhinovirus	Rhinovirus 89	0	0	0	7152	1961211	1875221	1844409	IAD	2023-11-13
AE0000003C5532	Seasonal CoV	HCoV-NL63	0	0	0	27553	1961211	1875221	1844409	IAD	2023-11-13
AE0000003C5532	RSV	RSVB	0	2	0	15225	1961211	1875221	1844409	IAD	2023-11-13
AE0000003C5532	Polyomavirus	WU Polyomavirus	0	0	0	5229	1961211	1875221	1844409	IAD	2023-11-13
AE0000003C5532	Seasonal CoV	HCoV-229E	0	13	0	27317	1961211	1875221	1844409	IAD	2023-11-13
AE0000003C5532	Rhinovirus	Rhinovirus B14	0	0	0	7212	1961211	1875221	1844409	IAD	2023-11-13
AE0000003C5532	Parainfluenza	Parainfluenza 4a	0	0	0	17052	1961211	1875221	1844409	IAD	2023-11-13
AE0000003C5532	Parainfluenza	Parainfluenza 1	0	0	0	15600	1961211	1875221	1844409	IAD	2023-11-13
AE0000003C5532	Enterovirus	Enterovirus C104	0	0	0	7408	1961211	1875221	1844409	IAD	2023-11-13
AE0000003C5532	Influenza B	Influenza B	8.14	NA	0.05	14332	1961211	1875221	1844409	IAD	2023-11-13
AE0000003C5532	Bocavirus	Bocavirus 2c	0	0	0	5196	1961211	1875221	1844409	IAD	2023-11-13
AE0000003C5532	Parainfluenza	Parainfluenza 2	0	0	0	15646	1961211	1875221	1844409	IAD	2023-11-13
AE0000003C5532	Bocavirus	Bocavirus 3	0	0	0	5242	1961211	1875221	1844409	IAD	2023-11-13
AE0000003C5532	Parechovirus	Parechovirus 6	0	0	0	7333	1961211	1875221	1844409	IAD	2023-11-13
AE0000003C5532	Influenza A	Influenza A	0	NA	0	13412	1961211	1875221	1844409	IAD	2023-11-13
AE0000003C5532	SARS-CoV-2	SARS-CoV-2	85.39	5097	0.17	29903	1961211	1875221	1844409	IAD	2023-11-13
AE0000003C5532	Seasonal CoV	HCoV-OC43	0	0	0	30741	1961211	1875221	1844409	IAD	2023-11-13
AE0000003C5532	Adenovirus	Adenovirus B7	0	0	0	35514	1961211	1875221	1844409	IAD	2023-11-13
AE0000003C5532	Seasonal CoV	HCoV-HKU1	0	0	0	29926	1961211	1875221	1844409	IAD	2023-11-13
AE0000003C5532	Adenovirus	Adenovirus E4	0	0	0	35948	1961211	1875221	1844409	IAD	2023-11-13
AE0000003C5532	Adenovirus	Adenovirus C2	0	0	0	35937	1961211	1875221	1844409	IAD	2023-11-13
AE0000003C5532	RSV	RSVA	0	0	0	15156	1961211	1875221	1844409	IAD	2023-11-13
AE0000003C5532	Parainfluenza	Parainfluenza 3	0	0	0	15462	1961211	1875221	1844409	IAD	2023-11-13
AE0000003C5532	Bocavirus	Bocavirus 1	0	0	0	5299	1961211	1875221	1844409	IAD	2023-11-13
AE0000003C5532	Rhinovirus	Rhinovirus C	0	0	0	7099	1961211	1875221	1844409	IAD	2023-11-13
AE0000003C5532	Metapneumovirus	Metapneumovirus	0	0	0	13335	1961211	1875221	1844409	IAD	2023-11-13
AE0000003C5532	Bocavirus	Bocavirus 4	0	0	0	5104	1961211	1875221	1844409	IAD	2023-11-13
AE0000003C5532	Parechovirus	Parechovirus 1	0	0	0	7296	1961211	1875221	1844409	IAD	2023-11-13
AE0000003C5532	Enterovirus	Enterovirus 109	0	0	0	7354	1961211	1875221	1844409	IAD	2023-11-13
AE0000003C5E47	Rhinovirus	Rhinovirus C	0	6	0	7099	6021169	5699376	5550127	EWR	2023-11-17
AE0000003C5E47	Adenovirus	Adenovirus E4	0	0	0	35948	6021169	5699376	5550127	EWR	2023-11-17
AE0000003C5E47	RSV	RSVB	0	0	0	15225	6021169	5699376	5550127	EWR	2023-11-17
AE0000003C5E47	Seasonal CoV	HCoV-HKU1	0	0	0	29926	6021169	5699376	5550127	EWR	2023-11-17
AE0000003C5E47	Enterovirus	Enterovirus 109	0	0	0	7354	6021169	5699376	5550127	EWR	2023-11-17
AE0000003C5E47	Rhinovirus	Rhinovirus 89	1.09	14	0	7152	6021169	5699376	5550127	EWR	2023-11-17
AE0000003C5E47	Bocavirus	Bocavirus 1	4.81	34	0.01	5299	6021169	5699376	5550127	EWR	2023-11-17
AE0000003C5E47	Parechovirus	Parechovirus 6	0	0	0	7333	6021169	5699376	5550127	EWR	2023-11-17
AE0000003C5E47	Influenza A	Influenza A	0	NA	0	13412	6021169	5699376	5550127	EWR	2023-11-17
AE0000003C5E47	Influenza B	Influenza B	0	NA	0	14332	6021169	5699376	5550127	EWR	2023-11-17
AE0000003C5E47	Bocavirus	Bocavirus 2c	0	0	0	5196	6021169	5699376	5550127	EWR	2023-11-17
AE0000003C5E47	Adenovirus	Adenovirus B7	0	8	0	35514	6021169	5699376	5550127	EWR	2023-11-17
AE0000003C5E47	Adenovirus	Adenovirus C2	1.05	32	0	35937	6021169	5699376	5550127	EWR	2023-11-17
AE0000003C5E47	Seasonal CoV	HCoV-OC43	0	0	0	30741	6021169	5699376	5550127	EWR	2023-11-17
AE0000003C5E47	Parainfluenza	Parainfluenza 3	0	13	0	15462	6021169	5699376	5550127	EWR	2023-11-17
AE0000003C5E47	Seasonal CoV	HCoV-229E	0.15	38	0	27317	6021169	5699376	5550127	EWR	2023-11-17
AE0000003C5E47	Polyomavirus	KI polyomavirus	0	0	0	5040	6021169	5699376	5550127	EWR	2023-11-17
AE0000003C5E47	Seasonal CoV	HCoV-NL63	0	0	0	27553	6021169	5699376	5550127	EWR	2023-11-17
AE0000003C5E47	RSV	RSVA	0	24	0	15156	6021169	5699376	5550127	EWR	2023-11-17
AE0000003C5E47	Parechovirus	Parechovirus 1	0	0	0	7296	6021169	5699376	5550127	EWR	2023-11-17
AE0000003C5E47	Enterovirus	Enterovirus C104	0	0	0	7408	6021169	5699376	5550127	EWR	2023-11-17
AE0000003C5E47	Bocavirus	Bocavirus 4	0	0	0	5104	6021169	5699376	5550127	EWR	2023-11-17
AE0000003C5E47	Parainfluenza	Parainfluenza 4a	0	2	0	17052	6021169	5699376	5550127	EWR	2023-11-17
AE0000003C5E47	SARS-CoV-2	SARS-CoV-2	8.5	601	0.02	29903	6021169	5699376	5550127	EWR	2023-11-17
AE0000003C5E47	Rhinovirus	Rhinovirus B14	0	0	0	7212	6021169	5699376	5550127	EWR	2023-11-17
AE0000003C5E47	Polyomavirus	WU Polyomavirus	0	0	0	5229	6021169	5699376	5550127	EWR	2023-11-17
AE0000003C5E47	Parainfluenza	Parainfluenza 1	0	0	0	15600	6021169	5699376	5550127	EWR	2023-11-17
AE0000003C5E47	Bocavirus	Bocavirus 3	7.71	97	0.02	5242	6021169	5699376	5550127	EWR	2023-11-17
AE0000003C5E47	Metapneumovirus	Metapneumovirus	0	0	0	13335	6021169	5699376	5550127	EWR	2023-11-17
AE0000003C5E47	Parainfluenza	Parainfluenza 2	0	6	0	15646	6021169	5699376	5550127	EWR	2023-11-17
AE0000003C602D	Parechovirus	Parechovirus 1	0	0	0	7296	1663896	1599182	1565772	IAD	2023-11-24
AE0000003C602D	Seasonal CoV	HCoV-229E	0.14	18	0	27317	1663896	1599182	1565772	IAD	2023-11-24
AE0000003C602D	Bocavirus	Bocavirus 4	0	0	0	5104	1663896	1599182	1565772	IAD	2023-11-24
AE0000003C602D	Rhinovirus	Rhinovirus 89	0	0	0	7152	1663896	1599182	1565772	IAD	2023-11-24
AE0000003C602D	Bocavirus	Bocavirus 3	0	0	0	5242	1663896	1599182	1565772	IAD	2023-11-24
AE0000003C602D	Parainfluenza	Parainfluenza 4a	0	0	0	17052	1663896	1599182	1565772	IAD	2023-11-24
AE0000003C602D	Polyomavirus	KI polyomavirus	0	0	0	5040	1663896	1599182	1565772	IAD	2023-11-24
AE0000003C602D	Parechovirus	Parechovirus 6	0	0	0	7333	1663896	1599182	1565772	IAD	2023-11-24
AE0000003C602D	Seasonal CoV	HCoV-OC43	0	4	0	30741	1663896	1599182	1565772	IAD	2023-11-24
AE0000003C602D	SARS-CoV-2	SARS-CoV-2	5.06	364	0.01	29903	1663896	1599182	1565772	IAD	2023-11-24
AE0000003C602D	Enterovirus	Enterovirus 109	0	0	0	7354	1663896	1599182	1565772	IAD	2023-11-24
AE0000003C602D	Adenovirus	Adenovirus C2	0	0	0	35937	1663896	1599182	1565772	IAD	2023-11-24
AE0000003C602D	Seasonal CoV	HCoV-HKU1	0	0	0	29926	1663896	1599182	1565772	IAD	2023-11-24
AE0000003C602D	Bocavirus	Bocavirus 2c	0	0	0	5196	1663896	1599182	1565772	IAD	2023-11-24
AE0000003C602D	Influenza A	Influenza A	0	NA	0	13412	1663896	1599182	1565772	IAD	2023-11-24
AE0000003C602D	Parainfluenza	Parainfluenza 3	0	2	0	15462	1663896	1599182	1565772	IAD	2023-11-24
AE0000003C602D	Bocavirus	Bocavirus 1	0	13	0	5299	1663896	1599182	1565772	IAD	2023-11-24
AE0000003C602D	Parainfluenza	Parainfluenza 2	0	0	0	15646	1663896	1599182	1565772	IAD	2023-11-24
AE0000003C602D	Polyomavirus	WU Polyomavirus	0	0	0	5229	1663896	1599182	1565772	IAD	2023-11-24
AE0000003C602D	RSV	RSVB	0	0	0	15225	1663896	1599182	1565772	IAD	2023-11-24
AE0000003C602D	Metapneumovirus	Metapneumovirus	0	0	0	13335	1663896	1599182	1565772	IAD	2023-11-24
AE0000003C602D	Influenza B	Influenza B	0	NA	0	14332	1663896	1599182	1565772	IAD	2023-11-24
AE0000003C602D	Rhinovirus	Rhinovirus B14	0	0	0	7212	1663896	1599182	1565772	IAD	2023-11-24
AE0000003C602D	Enterovirus	Enterovirus C104	0	0	0	7408	1663896	1599182	1565772	IAD	2023-11-24
AE0000003C602D	Parainfluenza	Parainfluenza 1	0	0	0	15600	1663896	1599182	1565772	IAD	2023-11-24
AE0000003C602D	Adenovirus	Adenovirus E4	0	0	0	35948	1663896	1599182	1565772	IAD	2023-11-24
AE0000003C602D	Rhinovirus	Rhinovirus C	0.55	12	0	7099	1663896	1599182	1565772	IAD	2023-11-24
AE0000003C602D	Seasonal CoV	HCoV-NL63	0	0	0	27553	1663896	1599182	1565772	IAD	2023-11-24
AE0000003C602D	RSV	RSVA	0	0	0	15156	1663896	1599182	1565772	IAD	2023-11-24
AE0000003C602D	Adenovirus	Adenovirus B7	0	0	0	35514	1663896	1599182	1565772	IAD	2023-11-24
AE0000003C6330	Bocavirus	Bocavirus 3	0	0	0	5242	3831511	3649054	3582299	EWR	2023-11-22
AE0000003C6330	Parechovirus	Parechovirus 6	0	0	0	7333	3831511	3649054	3582299	EWR	2023-11-22
AE0000003C6330	Seasonal CoV	HCoV-229E	12.18	2931	0.11	27317	3831511	3649054	3582299	EWR	2023-11-22
AE0000003C6330	SARS-CoV-2	SARS-CoV-2	8.74	557	0.02	29903	3831511	3649054	3582299	EWR	2023-11-22
AE0000003C6330	Parainfluenza	Parainfluenza 1	0	0	0	15600	3831511	3649054	3582299	EWR	2023-11-22
AE0000003C6330	Polyomavirus	WU Polyomavirus	0	0	0	5229	3831511	3649054	3582299	EWR	2023-11-22
AE0000003C6330	Parechovirus	Parechovirus 1	0	0	0	7296	3831511	3649054	3582299	EWR	2023-11-22
AE0000003C6330	Enterovirus	Enterovirus 109	0	0	0	7354	3831511	3649054	3582299	EWR	2023-11-22
AE0000003C6330	Parainfluenza	Parainfluenza 4a	0	0	0	17052	3831511	3649054	3582299	EWR	2023-11-22
AE0000003C6330	RSV	RSVB	3.63	118	0.01	15225	3831511	3649054	3582299	EWR	2023-11-22
AE0000003C6330	Influenza A	Influenza A	9.4	NA	0.04	13412	3831511	3649054	3582299	EWR	2023-11-22
AE0000003C6330	Enterovirus	Enterovirus C104	0	0	0	7408	3831511	3649054	3582299	EWR	2023-11-22
AE0000003C6330	RSV	RSVA	0	33	0	15156	3831511	3649054	3582299	EWR	2023-11-22
AE0000003C6330	Bocavirus	Bocavirus 1	1.55	12	0	5299	3831511	3649054	3582299	EWR	2023-11-22
AE0000003C6330	Seasonal CoV	HCoV-OC43	0	0	0	30741	3831511	3649054	3582299	EWR	2023-11-22
AE0000003C6330	Seasonal CoV	HCoV-HKU1	0	0	0	29926	3831511	3649054	3582299	EWR	2023-11-22
AE0000003C6330	Influenza B	Influenza B	7.59	NA	0.01	14332	3831511	3649054	3582299	EWR	2023-11-22
AE0000003C6330	Adenovirus	Adenovirus B7	1.82	119	0	35514	3831511	3649054	3582299	EWR	2023-11-22
AE0000003C6330	Seasonal CoV	HCoV-NL63	0	0	0	27553	3831511	3649054	3582299	EWR	2023-11-22
AE0000003C6330	Parainfluenza	Parainfluenza 2	0	0	0	15646	3831511	3649054	3582299	EWR	2023-11-22
AE0000003C6330	Bocavirus	Bocavirus 2c	0	0	0	5196	3831511	3649054	3582299	EWR	2023-11-22
AE0000003C6330	Parainfluenza	Parainfluenza 3	0	0	0	15462	3831511	3649054	3582299	EWR	2023-11-22
AE0000003C6330	Bocavirus	Bocavirus 4	0	0	0	5104	3831511	3649054	3582299	EWR	2023-11-22
AE0000003C6330	Adenovirus	Adenovirus C2	0	0	0	35937	3831511	3649054	3582299	EWR	2023-11-22
AE0000003C6330	Rhinovirus	Rhinovirus 89	0	0	0	7152	3831511	3649054	3582299	EWR	2023-11-22
AE0000003C6330	Rhinovirus	Rhinovirus B14	0	0	0	7212	3831511	3649054	3582299	EWR	2023-11-22
AE0000003C6330	Adenovirus	Adenovirus E4	0	0	0	35948	3831511	3649054	3582299	EWR	2023-11-22
AE0000003C6330	Rhinovirus	Rhinovirus C	0	0	0	7099	3831511	3649054	3582299	EWR	2023-11-22
AE0000003C6330	Metapneumovirus	Metapneumovirus	0	0	0	13335	3831511	3649054	3582299	EWR	2023-11-22
AE0000003C6330	Polyomavirus	KI polyomavirus	0	0	0	5040	3831511	3649054	3582299	EWR	2023-11-22
AE0000003C6435	Influenza A	Influenza A	0	NA	0	13412	4412159	4024178	2079314	EWR	2024-01-16
AE0000003C6435	Polyomavirus	WU Polyomavirus	5.22	26264	5.02	5229	4412159	4024178	2079314	EWR	2024-01-16
AE0000003C6435	Rhinovirus	Rhinovirus 89	0	0	0	7152	4412159	4024178	2079314	EWR	2024-01-16
AE0000003C6435	Parainfluenza	Parainfluenza 3	0	0	0	15462	4412159	4024178	2079314	EWR	2024-01-16
AE0000003C6435	Parechovirus	Parechovirus 1	0	0	0	7296	4412159	4024178	2079314	EWR	2024-01-16
AE0000003C6435	Parainfluenza	Parainfluenza 4a	0	0	0	17052	4412159	4024178	2079314	EWR	2024-01-16
AE0000003C6435	Bocavirus	Bocavirus 2c	0	0	0	5196	4412159	4024178	2079314	EWR	2024-01-16
AE0000003C6435	Bocavirus	Bocavirus 4	0	0	0	5104	4412159	4024178	2079314	EWR	2024-01-16
AE0000003C6435	Seasonal CoV	HCoV-NL63	0	0	0	27553	4412159	4024178	2079314	EWR	2024-01-16
AE0000003C6435	Adenovirus	Adenovirus E4	0	0	0	35948	4412159	4024178	2079314	EWR	2024-01-16
AE0000003C6435	RSV	RSVB	0	0	0	15225	4412159	4024178	2079314	EWR	2024-01-16
AE0000003C6435	Enterovirus	Enterovirus 109	0	0	0	7354	4412159	4024178	2079314	EWR	2024-01-16
AE0000003C6435	Bocavirus	Bocavirus 3	0	0	0	5242	4412159	4024178	2079314	EWR	2024-01-16
AE0000003C6435	Parainfluenza	Parainfluenza 2	0	0	0	15646	4412159	4024178	2079314	EWR	2024-01-16
AE0000003C6435	Seasonal CoV	HCoV-229E	1.4	4040	0.15	27317	4412159	4024178	2079314	EWR	2024-01-16
AE0000003C6435	SARS-CoV-2	SARS-CoV-2	11.73	328661	10.99	29903	4412159	4024178	2079314	EWR	2024-01-16
AE0000003C6435	Enterovirus	Enterovirus C104	0	0	0	7408	4412159	4024178	2079314	EWR	2024-01-16
AE0000003C6435	Seasonal CoV	HCoV-OC43	0	0	0	30741	4412159	4024178	2079314	EWR	2024-01-16
AE0000003C6435	Influenza B	Influenza B	0	NA	0	14332	4412159	4024178	2079314	EWR	2024-01-16
AE0000003C6435	Parechovirus	Parechovirus 6	0	0	0	7333	4412159	4024178	2079314	EWR	2024-01-16
AE0000003C6435	Rhinovirus	Rhinovirus C	0	0	0	7099	4412159	4024178	2079314	EWR	2024-01-16
AE0000003C6435	Rhinovirus	Rhinovirus B14	0	0	0	7212	4412159	4024178	2079314	EWR	2024-01-16
AE0000003C6435	Adenovirus	Adenovirus B7	0	0	0	35514	4412159	4024178	2079314	EWR	2024-01-16
AE0000003C6435	Metapneumovirus	Metapneumovirus	0	0	0	13335	4412159	4024178	2079314	EWR	2024-01-16
AE0000003C6435	Bocavirus	Bocavirus 1	8.87	16170	3.05	5299	4412159	4024178	2079314	EWR	2024-01-16
AE0000003C6435	Parainfluenza	Parainfluenza 1	0	0	0	15600	4412159	4024178	2079314	EWR	2024-01-16
AE0000003C6435	Seasonal CoV	HCoV-HKU1	0	0	0	29926	4412159	4024178	2079314	EWR	2024-01-16
AE0000003C6435	RSV	RSVA	0.61	507	0.03	15156	4412159	4024178	2079314	EWR	2024-01-16
AE0000003C6435	Adenovirus	Adenovirus C2	0	0	0	35937	4412159	4024178	2079314	EWR	2024-01-16
AE0000003C6435	Polyomavirus	KI polyomavirus	0	0	0	5040	4412159	4024178	2079314	EWR	2024-01-16
AE0000003C6B40	Seasonal CoV	HCoV-HKU1	0	0	0	29926	6374725	6083273	5981040	EWR	2023-10-23
AE0000003C6B40	RSV	RSVB	0.5	28	0	15225	6374725	6083273	5981040	EWR	2023-10-23
AE0000003C6B40	Bocavirus	Bocavirus 4	0	0	0	5104	6374725	6083273	5981040	EWR	2023-10-23
AE0000003C6B40	Parainfluenza	Parainfluenza 4a	0	0	0	17052	6374725	6083273	5981040	EWR	2023-10-23
AE0000003C6B40	Metapneumovirus	Metapneumovirus	0	0	0	13335	6374725	6083273	5981040	EWR	2023-10-23
AE0000003C6B40	Adenovirus	Adenovirus C2	0	4	0	35937	6374725	6083273	5981040	EWR	2023-10-23
AE0000003C6B40	Seasonal CoV	HCoV-OC43	0.48	24	0	30741	6374725	6083273	5981040	EWR	2023-10-23
AE0000003C6B40	Rhinovirus	Rhinovirus B14	0	0	0	7212	6374725	6083273	5981040	EWR	2023-10-23
AE0000003C6B40	SARS-CoV-2	SARS-CoV-2	12.31	750	0.03	29903	6374725	6083273	5981040	EWR	2023-10-23
AE0000003C6B40	Parechovirus	Parechovirus 1	0	0	0	7296	6374725	6083273	5981040	EWR	2023-10-23
AE0000003C6B40	Parainfluenza	Parainfluenza 1	0	0	0	15600	6374725	6083273	5981040	EWR	2023-10-23
AE0000003C6B40	Rhinovirus	Rhinovirus 89	0	0	0	7152	6374725	6083273	5981040	EWR	2023-10-23
AE0000003C6B40	RSV	RSVA	0.2	23	0	15156	6374725	6083273	5981040	EWR	2023-10-23
AE0000003C6B40	Parainfluenza	Parainfluenza 2	0	0	0	15646	6374725	6083273	5981040	EWR	2023-10-23
AE0000003C6B40	Seasonal CoV	HCoV-NL63	0	0	0	27553	6374725	6083273	5981040	EWR	2023-10-23
AE0000003C6B40	Bocavirus	Bocavirus 2c	0	0	0	5196	6374725	6083273	5981040	EWR	2023-10-23
AE0000003C6B40	Bocavirus	Bocavirus 3	0	0	0	5242	6374725	6083273	5981040	EWR	2023-10-23
AE0000003C6B40	Polyomavirus	WU Polyomavirus	0	0	0	5229	6374725	6083273	5981040	EWR	2023-10-23
AE0000003C6B40	Seasonal CoV	HCoV-229E	0.15	30	0	27317	6374725	6083273	5981040	EWR	2023-10-23
AE0000003C6B40	Influenza B	Influenza B	0	NA	0	14332	6374725	6083273	5981040	EWR	2023-10-23
AE0000003C6B40	Enterovirus	Enterovirus C104	0	0	0	7408	6374725	6083273	5981040	EWR	2023-10-23
AE0000003C6B40	Polyomavirus	KI polyomavirus	0	0	0	5040	6374725	6083273	5981040	EWR	2023-10-23
AE0000003C6B40	Enterovirus	Enterovirus 109	0	0	0	7354	6374725	6083273	5981040	EWR	2023-10-23
AE0000003C6B40	Bocavirus	Bocavirus 1	0	8	0	5299	6374725	6083273	5981040	EWR	2023-10-23
AE0000003C6B40	Rhinovirus	Rhinovirus C	0	0	0	7099	6374725	6083273	5981040	EWR	2023-10-23
AE0000003C6B40	Parainfluenza	Parainfluenza 3	0	2	0	15462	6374725	6083273	5981040	EWR	2023-10-23
AE0000003C6B40	Influenza A	Influenza A	0	NA	0	13412	6374725	6083273	5981040	EWR	2023-10-23
AE0000003C6B40	Adenovirus	Adenovirus B7	0	0	0	35514	6374725	6083273	5981040	EWR	2023-10-23
AE0000003C6B40	Parechovirus	Parechovirus 6	0	0	0	7333	6374725	6083273	5981040	EWR	2023-10-23
AE0000003C6B40	Adenovirus	Adenovirus E4	0	0	0	35948	6374725	6083273	5981040	EWR	2023-10-23
AE0000003C7130	Adenovirus	Adenovirus E4	0	2	0	35948	3657602	3431971	3284868	EWR	2023-11-19
AE0000003C7130	Parainfluenza	Parainfluenza 4a	0	0	0	17052	3657602	3431971	3284868	EWR	2023-11-19
AE0000003C7130	Influenza B	Influenza B	0	NA	0	14332	3657602	3431971	3284868	EWR	2023-11-19
AE0000003C7130	Rhinovirus	Rhinovirus B14	0	0	0	7212	3657602	3431971	3284868	EWR	2023-11-19
AE0000003C7130	Seasonal CoV	HCoV-OC43	0	0	0	30741	3657602	3431971	3284868	EWR	2023-11-19
AE0000003C7130	Polyomavirus	WU Polyomavirus	0	0	0	5229	3657602	3431971	3284868	EWR	2023-11-19
AE0000003C7130	Parechovirus	Parechovirus 1	0	0	0	7296	3657602	3431971	3284868	EWR	2023-11-19
AE0000003C7130	Bocavirus	Bocavirus 4	0	0	0	5104	3657602	3431971	3284868	EWR	2023-11-19
AE0000003C7130	Parainfluenza	Parainfluenza 2	0	0	0	15646	3657602	3431971	3284868	EWR	2023-11-19
AE0000003C7130	Bocavirus	Bocavirus 2c	0	0	0	5196	3657602	3431971	3284868	EWR	2023-11-19
AE0000003C7130	SARS-CoV-2	SARS-CoV-2	4.38	200	0.01	29903	3657602	3431971	3284868	EWR	2023-11-19
AE0000003C7130	Polyomavirus	KI polyomavirus	0	0	0	5040	3657602	3431971	3284868	EWR	2023-11-19
AE0000003C7130	Parainfluenza	Parainfluenza 1	0	0	0	15600	3657602	3431971	3284868	EWR	2023-11-19
AE0000003C7130	Seasonal CoV	HCoV-229E	0	6	0	27317	3657602	3431971	3284868	EWR	2023-11-19
AE0000003C7130	Adenovirus	Adenovirus B7	0	0	0	35514	3657602	3431971	3284868	EWR	2023-11-19
AE0000003C7130	Influenza A	Influenza A	0	NA	0	13412	3657602	3431971	3284868	EWR	2023-11-19
AE0000003C7130	Parechovirus	Parechovirus 6	0	0	0	7333	3657602	3431971	3284868	EWR	2023-11-19
AE0000003C7130	Rhinovirus	Rhinovirus C	0	1	0	7099	3657602	3431971	3284868	EWR	2023-11-19
AE0000003C7130	Bocavirus	Bocavirus 1	0	0	0	5299	3657602	3431971	3284868	EWR	2023-11-19
AE0000003C7130	Seasonal CoV	HCoV-NL63	0	2	0	27553	3657602	3431971	3284868	EWR	2023-11-19
AE0000003C7130	RSV	RSVB	1.1	45	0	15225	3657602	3431971	3284868	EWR	2023-11-19
AE0000003C7130	Seasonal CoV	HCoV-HKU1	0	0	0	29926	3657602	3431971	3284868	EWR	2023-11-19
AE0000003C7130	RSV	RSVA	0	0	0	15156	3657602	3431971	3284868	EWR	2023-11-19
AE0000003C7130	Adenovirus	Adenovirus C2	0	12	0	35937	3657602	3431971	3284868	EWR	2023-11-19
AE0000003C7130	Bocavirus	Bocavirus 3	0	0	0	5242	3657602	3431971	3284868	EWR	2023-11-19
AE0000003C7130	Enterovirus	Enterovirus 109	0	0	0	7354	3657602	3431971	3284868	EWR	2023-11-19
AE0000003C7130	Parainfluenza	Parainfluenza 3	0	0	0	15462	3657602	3431971	3284868	EWR	2023-11-19
AE0000003C7130	Rhinovirus	Rhinovirus 89	0	0	0	7152	3657602	3431971	3284868	EWR	2023-11-19
AE0000003C7130	Enterovirus	Enterovirus C104	0	0	0	7408	3657602	3431971	3284868	EWR	2023-11-19
AE0000003C7130	Metapneumovirus	Metapneumovirus	0	0	0	13335	3657602	3431971	3284868	EWR	2023-11-19
AE0000003C7536	Seasonal CoV	HCoV-HKU1	0	0	0	29926	2376296	2271246	2235381	IAD	2023-11-17
AE0000003C7536	Seasonal CoV	HCoV-OC43	0	4	0	30741	2376296	2271246	2235381	IAD	2023-11-17
AE0000003C7536	Adenovirus	Adenovirus B7	0	4	0	35514	2376296	2271246	2235381	IAD	2023-11-17
AE0000003C7536	RSV	RSVA	0	2	0	15156	2376296	2271246	2235381	IAD	2023-11-17
AE0000003C7536	Parainfluenza	Parainfluenza 4a	0	0	0	17052	2376296	2271246	2235381	IAD	2023-11-17
AE0000003C7536	Bocavirus	Bocavirus 1	0	8	0	5299	2376296	2271246	2235381	IAD	2023-11-17
AE0000003C7536	Parainfluenza	Parainfluenza 2	0	0	0	15646	2376296	2271246	2235381	IAD	2023-11-17
AE0000003C7536	Parechovirus	Parechovirus 1	0	0	0	7296	2376296	2271246	2235381	IAD	2023-11-17
AE0000003C7536	Rhinovirus	Rhinovirus 89	0	0	0	7152	2376296	2271246	2235381	IAD	2023-11-17
AE0000003C7536	Bocavirus	Bocavirus 3	0	0	0	5242	2376296	2271246	2235381	IAD	2023-11-17
AE0000003C7536	Parainfluenza	Parainfluenza 3	0	0	0	15462	2376296	2271246	2235381	IAD	2023-11-17
AE0000003C7536	Influenza B	Influenza B	0	NA	0	14332	2376296	2271246	2235381	IAD	2023-11-17
AE0000003C7536	Polyomavirus	KI polyomavirus	0	0	0	5040	2376296	2271246	2235381	IAD	2023-11-17
AE0000003C7536	Rhinovirus	Rhinovirus C	0	0	0	7099	2376296	2271246	2235381	IAD	2023-11-17
AE0000003C7536	Seasonal CoV	HCoV-229E	0	2	0	27317	2376296	2271246	2235381	IAD	2023-11-17
AE0000003C7536	Enterovirus	Enterovirus 109	0	0	0	7354	2376296	2271246	2235381	IAD	2023-11-17
AE0000003C7536	Metapneumovirus	Metapneumovirus	0	0	0	13335	2376296	2271246	2235381	IAD	2023-11-17
AE0000003C7536	Influenza A	Influenza A	3.02	NA	0.03	13412	2376296	2271246	2235381	IAD	2023-11-17
AE0000003C7536	Bocavirus	Bocavirus 4	0	0	0	5104	2376296	2271246	2235381	IAD	2023-11-17
AE0000003C7536	Bocavirus	Bocavirus 2c	0	0	0	5196	2376296	2271246	2235381	IAD	2023-11-17
AE0000003C7536	Parainfluenza	Parainfluenza 1	0	0	0	15600	2376296	2271246	2235381	IAD	2023-11-17
AE0000003C7536	Enterovirus	Enterovirus C104	0	0	0	7408	2376296	2271246	2235381	IAD	2023-11-17
AE0000003C7536	Parechovirus	Parechovirus 6	0	0	0	7333	2376296	2271246	2235381	IAD	2023-11-17
AE0000003C7536	Adenovirus	Adenovirus C2	0	8	0	35937	2376296	2271246	2235381	IAD	2023-11-17
AE0000003C7536	Polyomavirus	WU Polyomavirus	0	0	0	5229	2376296	2271246	2235381	IAD	2023-11-17
AE0000003C7536	RSV	RSVB	0	12	0	15225	2376296	2271246	2235381	IAD	2023-11-17
AE0000003C7536	Seasonal CoV	HCoV-NL63	0	0	0	27553	2376296	2271246	2235381	IAD	2023-11-17
AE0000003C7536	Adenovirus	Adenovirus E4	0	0	0	35948	2376296	2271246	2235381	IAD	2023-11-17
AE0000003C7536	Rhinovirus	Rhinovirus B14	0	0	0	7212	2376296	2271246	2235381	IAD	2023-11-17
AE0000003C7536	SARS-CoV-2	SARS-CoV-2	11.05	655	0.02	29903	2376296	2271246	2235381	IAD	2023-11-17
AE0000003C7B42	Adenovirus	Adenovirus E4	0	0	0	35948	5488466	5125750	4839568	EWR	2023-10-27
AE0000003C7B42	Enterovirus	Enterovirus 109	0	0	0	7354	5488466	5125750	4839568	EWR	2023-10-27
AE0000003C7B42	Seasonal CoV	HCoV-HKU1	0	0	0	29926	5488466	5125750	4839568	EWR	2023-10-27
AE0000003C7B42	SARS-CoV-2	SARS-CoV-2	7.83	481	0.02	29903	5488466	5125750	4839568	EWR	2023-10-27
AE0000003C7B42	Parechovirus	Parechovirus 6	0	0	0	7333	5488466	5125750	4839568	EWR	2023-10-27
AE0000003C7B42	Bocavirus	Bocavirus 2c	0	0	0	5196	5488466	5125750	4839568	EWR	2023-10-27
AE0000003C7B42	Adenovirus	Adenovirus C2	0.26	24	0	35937	5488466	5125750	4839568	EWR	2023-10-27
AE0000003C7B42	Metapneumovirus	Metapneumovirus	0	0	0	13335	5488466	5125750	4839568	EWR	2023-10-27
AE0000003C7B42	Bocavirus	Bocavirus 4	0	0	0	5104	5488466	5125750	4839568	EWR	2023-10-27
AE0000003C7B42	Adenovirus	Adenovirus B7	0	0	0	35514	5488466	5125750	4839568	EWR	2023-10-27
AE0000003C7B42	Seasonal CoV	HCoV-OC43	0	4	0	30741	5488466	5125750	4839568	EWR	2023-10-27
AE0000003C7B42	RSV	RSVB	0	0	0	15225	5488466	5125750	4839568	EWR	2023-10-27
AE0000003C7B42	Polyomavirus	WU Polyomavirus	0	0	0	5229	5488466	5125750	4839568	EWR	2023-10-27
AE0000003C7B42	Seasonal CoV	HCoV-NL63	0	0	0	27553	5488466	5125750	4839568	EWR	2023-10-27
AE0000003C7B42	Parechovirus	Parechovirus 1	0	0	0	7296	5488466	5125750	4839568	EWR	2023-10-27
AE0000003C7B42	Rhinovirus	Rhinovirus B14	0	0	0	7212	5488466	5125750	4839568	EWR	2023-10-27
AE0000003C7B42	Rhinovirus	Rhinovirus 89	0	8	0	7152	5488466	5125750	4839568	EWR	2023-10-27
AE0000003C7B42	Rhinovirus	Rhinovirus C	0	0	0	7099	5488466	5125750	4839568	EWR	2023-10-27
AE0000003C7B42	Influenza B	Influenza B	0	NA	0	14332	5488466	5125750	4839568	EWR	2023-10-27
AE0000003C7B42	Polyomavirus	KI polyomavirus	0	0	0	5040	5488466	5125750	4839568	EWR	2023-10-27
AE0000003C7B42	Bocavirus	Bocavirus 3	0	0	0	5242	5488466	5125750	4839568	EWR	2023-10-27
AE0000003C7B42	RSV	RSVA	0	0	0	15156	5488466	5125750	4839568	EWR	2023-10-27
AE0000003C7B42	Influenza A	Influenza A	0	NA	0	13412	5488466	5125750	4839568	EWR	2023-10-27
AE0000003C7B42	Parainfluenza	Parainfluenza 2	0	0	0	15646	5488466	5125750	4839568	EWR	2023-10-27
AE0000003C7B42	Enterovirus	Enterovirus C104	0	0	0	7408	5488466	5125750	4839568	EWR	2023-10-27
AE0000003C7B42	Parainfluenza	Parainfluenza 3	0	0	0	15462	5488466	5125750	4839568	EWR	2023-10-27
AE0000003C7B42	Bocavirus	Bocavirus 1	2.23	12	0	5299	5488466	5125750	4839568	EWR	2023-10-27
AE0000003C7B42	Seasonal CoV	HCoV-229E	0.15	25	0	27317	5488466	5125750	4839568	EWR	2023-10-27
AE0000003C7B42	Parainfluenza	Parainfluenza 1	0	0	0	15600	5488466	5125750	4839568	EWR	2023-10-27
AE0000003C7B42	Parainfluenza	Parainfluenza 4a	0	0	0	17052	5488466	5125750	4839568	EWR	2023-10-27
AE0000003C7C40	Influenza A	Influenza A	0	NA	0	13412	5988808	5584339	5391332	EWR	2023-11-09
AE0000003C7C40	RSV	RSVA	0	0	0	15156	5988808	5584339	5391332	EWR	2023-11-09
AE0000003C7C40	Parainfluenza	Parainfluenza 1	0	0	0	15600	5988808	5584339	5391332	EWR	2023-11-09
AE0000003C7C40	Bocavirus	Bocavirus 1	0	6	0	5299	5988808	5584339	5391332	EWR	2023-11-09
AE0000003C7C40	Bocavirus	Bocavirus 3	0	0	0	5242	5988808	5584339	5391332	EWR	2023-11-09
AE0000003C7C40	Adenovirus	Adenovirus C2	0	0	0	35937	5988808	5584339	5391332	EWR	2023-11-09
AE0000003C7C40	Adenovirus	Adenovirus E4	0	0	0	35948	5988808	5584339	5391332	EWR	2023-11-09
AE0000003C7C40	Seasonal CoV	HCoV-HKU1	0	0	0	29926	5988808	5584339	5391332	EWR	2023-11-09
AE0000003C7C40	RSV	RSVB	0	0	0	15225	5988808	5584339	5391332	EWR	2023-11-09
AE0000003C7C40	Adenovirus	Adenovirus B7	0.66	22	0	35514	5988808	5584339	5391332	EWR	2023-11-09
AE0000003C7C40	SARS-CoV-2	SARS-CoV-2	1.92	176	0.01	29903	5988808	5584339	5391332	EWR	2023-11-09
AE0000003C7C40	Rhinovirus	Rhinovirus B14	0	0	0	7212	5988808	5584339	5391332	EWR	2023-11-09
AE0000003C7C40	Enterovirus	Enterovirus C104	0	0	0	7408	5988808	5584339	5391332	EWR	2023-11-09
AE0000003C7C40	Parechovirus	Parechovirus 1	0	0	0	7296	5988808	5584339	5391332	EWR	2023-11-09
AE0000003C7C40	Seasonal CoV	HCoV-NL63	0	0	0	27553	5988808	5584339	5391332	EWR	2023-11-09
AE0000003C7C40	Polyomavirus	KI polyomavirus	0	0	0	5040	5988808	5584339	5391332	EWR	2023-11-09
AE0000003C7C40	Parainfluenza	Parainfluenza 3	0	0	0	15462	5988808	5584339	5391332	EWR	2023-11-09
AE0000003C7C40	Rhinovirus	Rhinovirus C	0	3	0	7099	5988808	5584339	5391332	EWR	2023-11-09
AE0000003C7C40	Parainfluenza	Parainfluenza 2	0	0	0	15646	5988808	5584339	5391332	EWR	2023-11-09
AE0000003C7C40	Bocavirus	Bocavirus 2c	0	0	0	5196	5988808	5584339	5391332	EWR	2023-11-09
AE0000003C7C40	Parechovirus	Parechovirus 6	0	0	0	7333	5988808	5584339	5391332	EWR	2023-11-09
AE0000003C7C40	Seasonal CoV	HCoV-229E	0.15	30	0	27317	5988808	5584339	5391332	EWR	2023-11-09
AE0000003C7C40	Parainfluenza	Parainfluenza 4a	0	0	0	17052	5988808	5584339	5391332	EWR	2023-11-09
AE0000003C7C40	Seasonal CoV	HCoV-OC43	0	0	0	30741	5988808	5584339	5391332	EWR	2023-11-09
AE0000003C7C40	Bocavirus	Bocavirus 4	0	0	0	5104	5988808	5584339	5391332	EWR	2023-11-09
AE0000003C7C40	Metapneumovirus	Metapneumovirus	0	0	0	13335	5988808	5584339	5391332	EWR	2023-11-09
AE0000003C7C40	Polyomavirus	WU Polyomavirus	0	0	0	5229	5988808	5584339	5391332	EWR	2023-11-09
AE0000003C7C40	Influenza B	Influenza B	0	NA	0	14332	5988808	5584339	5391332	EWR	2023-11-09
AE0000003C7C40	Rhinovirus	Rhinovirus 89	0	8	0	7152	5988808	5584339	5391332	EWR	2023-11-09
AE0000003C7C40	Enterovirus	Enterovirus 109	0	0	0	7354	5988808	5584339	5391332	EWR	2023-11-09
AE00000F423E40IAD	Adenovirus	Adenovirus C2	0	0	0	35937	3049348	2924146	2866364	IAD	2023-11-01
AE00000F423E40IAD	Parainfluenza	Parainfluenza 1	0	0	0	15600	3049348	2924146	2866364	IAD	2023-11-01
AE00000F423E40IAD	Bocavirus	Bocavirus 2c	0	0	0	5196	3049348	2924146	2866364	IAD	2023-11-01
AE00000F423E40IAD	Parainfluenza	Parainfluenza 4a	0	0	0	17052	3049348	2924146	2866364	IAD	2023-11-01
AE00000F423E40IAD	SARS-CoV-2	SARS-CoV-2	16.77	934	0.03	29903	3049348	2924146	2866364	IAD	2023-11-01
AE00000F423E40IAD	Seasonal CoV	HCoV-229E	0	4	0	27317	3049348	2924146	2866364	IAD	2023-11-01
AE00000F423E40IAD	Seasonal CoV	HCoV-OC43	0	0	0	30741	3049348	2924146	2866364	IAD	2023-11-01
AE00000F423E40IAD	Enterovirus	Enterovirus 109	0	0	0	7354	3049348	2924146	2866364	IAD	2023-11-01
AE00000F423E40IAD	Rhinovirus	Rhinovirus 89	0	0	0	7152	3049348	2924146	2866364	IAD	2023-11-01
AE00000F423E40IAD	RSV	RSVB	3.1	94	0.01	15225	3049348	2924146	2866364	IAD	2023-11-01
AE00000F423E40IAD	Rhinovirus	Rhinovirus C	0	0	0	7099	3049348	2924146	2866364	IAD	2023-11-01
AE00000F423E40IAD	Adenovirus	Adenovirus B7	0.37	12	0	35514	3049348	2924146	2866364	IAD	2023-11-01
AE00000F423E40IAD	Influenza A	Influenza A	0	NA	0	13412	3049348	2924146	2866364	IAD	2023-11-01
AE00000F423E40IAD	Polyomavirus	KI polyomavirus	0	0	0	5040	3049348	2924146	2866364	IAD	2023-11-01
AE00000F423E40IAD	Bocavirus	Bocavirus 3	0	0	0	5242	3049348	2924146	2866364	IAD	2023-11-01
AE00000F423E40IAD	Parechovirus	Parechovirus 6	0	0	0	7333	3049348	2924146	2866364	IAD	2023-11-01
AE00000F423E40IAD	Bocavirus	Bocavirus 1	0	0	0	5299	3049348	2924146	2866364	IAD	2023-11-01
AE00000F423E40IAD	Rhinovirus	Rhinovirus B14	0	0	0	7212	3049348	2924146	2866364	IAD	2023-11-01
AE00000F423E40IAD	Adenovirus	Adenovirus E4	0	0	0	35948	3049348	2924146	2866364	IAD	2023-11-01
AE00000F423E40IAD	RSV	RSVA	0.67	12	0	15156	3049348	2924146	2866364	IAD	2023-11-01
AE00000F423E40IAD	Seasonal CoV	HCoV-NL63	0	0	0	27553	3049348	2924146	2866364	IAD	2023-11-01
AE00000F423E40IAD	Bocavirus	Bocavirus 4	0	0	0	5104	3049348	2924146	2866364	IAD	2023-11-01
AE00000F423E40IAD	Parechovirus	Parechovirus 1	0	0	0	7296	3049348	2924146	2866364	IAD	2023-11-01
AE00000F423E40IAD	Seasonal CoV	HCoV-HKU1	0	0	0	29926	3049348	2924146	2866364	IAD	2023-11-01
AE00000F423E40IAD	Polyomavirus	WU Polyomavirus	0	0	0	5229	3049348	2924146	2866364	IAD	2023-11-01
AE00000F423E40IAD	Parainfluenza	Parainfluenza 2	0	0	0	15646	3049348	2924146	2866364	IAD	2023-11-01
AE00000F423E40IAD	Enterovirus	Enterovirus C104	0	0	0	7408	3049348	2924146	2866364	IAD	2023-11-01
AE00000F423E40IAD	Influenza B	Influenza B	0	NA	0	14332	3049348	2924146	2866364	IAD	2023-11-01
AE00000F423E40IAD	Parainfluenza	Parainfluenza 3	0	0	0	15462	3049348	2924146	2866364	IAD	2023-11-01
AE00000F423E40IAD	Metapneumovirus	Metapneumovirus	0	0	0	13335	3049348	2924146	2866364	IAD	2023-11-01
AE00000F8C1746	Polyomavirus	WU Polyomavirus	0	0	0	5229	4628235	4350692	4273212	EWR	2023-11-29
AE00000F8C1746	Rhinovirus	Rhinovirus B14	0	0	0	7212	4628235	4350692	4273212	EWR	2023-11-29
AE00000F8C1746	Influenza A	Influenza A	0	NA	0	13412	4628235	4350692	4273212	EWR	2023-11-29
AE00000F8C1746	Adenovirus	Adenovirus E4	0	0	0	35948	4628235	4350692	4273212	EWR	2023-11-29
AE00000F8C1746	Rhinovirus	Rhinovirus 89	0	0	0	7152	4628235	4350692	4273212	EWR	2023-11-29
AE00000F8C1746	Bocavirus	Bocavirus 4	0	0	0	5104	4628235	4350692	4273212	EWR	2023-11-29
AE00000F8C1746	Parainfluenza	Parainfluenza 2	0	0	0	15646	4628235	4350692	4273212	EWR	2023-11-29
AE00000F8C1746	Influenza B	Influenza B	0	NA	0	14332	4628235	4350692	4273212	EWR	2023-11-29
AE00000F8C1746	Parainfluenza	Parainfluenza 4a	0	0	0	17052	4628235	4350692	4273212	EWR	2023-11-29
AE00000F8C1746	Enterovirus	Enterovirus C104	0	0	0	7408	4628235	4350692	4273212	EWR	2023-11-29
AE00000F8C1746	Parainfluenza	Parainfluenza 3	0	0	0	15462	4628235	4350692	4273212	EWR	2023-11-29
AE00000F8C1746	Adenovirus	Adenovirus C2	0.38	22	0	35937	4628235	4350692	4273212	EWR	2023-11-29
AE00000F8C1746	Adenovirus	Adenovirus B7	0	0	0	35514	4628235	4350692	4273212	EWR	2023-11-29
AE00000F8C1746	Seasonal CoV	HCoV-HKU1	0	6	0	29926	4628235	4350692	4273212	EWR	2023-11-29
AE00000F8C1746	Enterovirus	Enterovirus 109	0	0	0	7354	4628235	4350692	4273212	EWR	2023-11-29
AE00000F8C1746	Seasonal CoV	HCoV-NL63	0	0	0	27553	4628235	4350692	4273212	EWR	2023-11-29
AE00000F8C1746	Seasonal CoV	HCoV-229E	0.11	29	0	27317	4628235	4350692	4273212	EWR	2023-11-29
AE00000F8C1746	Seasonal CoV	HCoV-OC43	0	0	0	30741	4628235	4350692	4273212	EWR	2023-11-29
AE00000F8C1746	SARS-CoV-2	SARS-CoV-2	1.65	207	0.01	29903	4628235	4350692	4273212	EWR	2023-11-29
AE00000F8C1746	Bocavirus	Bocavirus 2c	0	0	0	5196	4628235	4350692	4273212	EWR	2023-11-29
AE00000F8C1746	Rhinovirus	Rhinovirus C	0	0	0	7099	4628235	4350692	4273212	EWR	2023-11-29
AE00000F8C1746	Parechovirus	Parechovirus 1	0	0	0	7296	4628235	4350692	4273212	EWR	2023-11-29
AE00000F8C1746	Polyomavirus	KI polyomavirus	0	0	0	5040	4628235	4350692	4273212	EWR	2023-11-29
AE00000F8C1746	RSV	RSVB	1.32	40	0	15225	4628235	4350692	4273212	EWR	2023-11-29
AE00000F8C1746	Parechovirus	Parechovirus 6	0	0	0	7333	4628235	4350692	4273212	EWR	2023-11-29
AE00000F8C1746	RSV	RSVA	0	6	0	15156	4628235	4350692	4273212	EWR	2023-11-29
AE00000F8C1746	Bocavirus	Bocavirus 1	2	22	0	5299	4628235	4350692	4273212	EWR	2023-11-29
AE00000F8C1746	Bocavirus	Bocavirus 3	0	0	0	5242	4628235	4350692	4273212	EWR	2023-11-29
AE00000F8C1746	Parainfluenza	Parainfluenza 1	0	8	0	15600	4628235	4350692	4273212	EWR	2023-11-29
AE00000F8C1746	Metapneumovirus	Metapneumovirus	0	0	0	13335	4628235	4350692	4273212	EWR	2023-11-29
AE00000F8C2946	Adenovirus	Adenovirus C2	0	4	0	35937	3714104	3543899	3485694	EWR	2023-12-01
AE00000F8C2946	Parechovirus	Parechovirus 1	0	0	0	7296	3714104	3543899	3485694	EWR	2023-12-01
AE00000F8C2946	Bocavirus	Bocavirus 2c	0	0	0	5196	3714104	3543899	3485694	EWR	2023-12-01
AE00000F8C2946	Parainfluenza	Parainfluenza 1	0	0	0	15600	3714104	3543899	3485694	EWR	2023-12-01
AE00000F8C2946	Adenovirus	Adenovirus B7	0	0	0	35514	3714104	3543899	3485694	EWR	2023-12-01
AE00000F8C2946	Influenza A	Influenza A	0	NA	0.01	13412	3714104	3543899	3485694	EWR	2023-12-01
AE00000F8C2946	Rhinovirus	Rhinovirus C	0	6	0	7099	3714104	3543899	3485694	EWR	2023-12-01
AE00000F8C2946	Polyomavirus	KI polyomavirus	0	0	0	5040	3714104	3543899	3485694	EWR	2023-12-01
AE00000F8C2946	Enterovirus	Enterovirus 109	0	0	0	7354	3714104	3543899	3485694	EWR	2023-12-01
AE00000F8C2946	Parainfluenza	Parainfluenza 3	0	0	0	15462	3714104	3543899	3485694	EWR	2023-12-01
AE00000F8C2946	Polyomavirus	WU Polyomavirus	0	0	0	5229	3714104	3543899	3485694	EWR	2023-12-01
AE00000F8C2946	Bocavirus	Bocavirus 4	0	0	0	5104	3714104	3543899	3485694	EWR	2023-12-01
AE00000F8C2946	RSV	RSVA	0	0	0	15156	3714104	3543899	3485694	EWR	2023-12-01
AE00000F8C2946	Parainfluenza	Parainfluenza 2	0	0	0	15646	3714104	3543899	3485694	EWR	2023-12-01
AE00000F8C2946	Metapneumovirus	Metapneumovirus	0.43	24	0	13335	3714104	3543899	3485694	EWR	2023-12-01
AE00000F8C2946	Seasonal CoV	HCoV-OC43	0	0	0	30741	3714104	3543899	3485694	EWR	2023-12-01
AE00000F8C2946	Parainfluenza	Parainfluenza 4a	0	0	0	17052	3714104	3543899	3485694	EWR	2023-12-01
AE00000F8C2946	Adenovirus	Adenovirus E4	0	0	0	35948	3714104	3543899	3485694	EWR	2023-12-01
AE00000F8C2946	Bocavirus	Bocavirus 3	0	0	0	5242	3714104	3543899	3485694	EWR	2023-12-01
AE00000F8C2946	SARS-CoV-2	SARS-CoV-2	13.54	762	0.03	29903	3714104	3543899	3485694	EWR	2023-12-01
AE00000F8C2946	Parechovirus	Parechovirus 6	0	0	0	7333	3714104	3543899	3485694	EWR	2023-12-01
AE00000F8C2946	Seasonal CoV	HCoV-229E	0.15	17	0	27317	3714104	3543899	3485694	EWR	2023-12-01
AE00000F8C2946	Seasonal CoV	HCoV-HKU1	0	4	0	29926	3714104	3543899	3485694	EWR	2023-12-01
AE00000F8C2946	Enterovirus	Enterovirus C104	0	0	0	7408	3714104	3543899	3485694	EWR	2023-12-01
AE00000F8C2946	Influenza B	Influenza B	0	NA	0	14332	3714104	3543899	3485694	EWR	2023-12-01
AE00000F8C2946	RSV	RSVB	2.11	36	0	15225	3714104	3543899	3485694	EWR	2023-12-01
AE00000F8C2946	Bocavirus	Bocavirus 1	0	16	0	5299	3714104	3543899	3485694	EWR	2023-12-01
AE00000F8C2946	Rhinovirus	Rhinovirus B14	0.51	17	0	7212	3714104	3543899	3485694	EWR	2023-12-01
AE00000F8C2946	Seasonal CoV	HCoV-NL63	0	0	0	27553	3714104	3543899	3485694	EWR	2023-12-01
AE00000F8C2946	Rhinovirus	Rhinovirus 89	0	2	0	7152	3714104	3543899	3485694	EWR	2023-12-01
AE00000F8C4546	Bocavirus	Bocavirus 2c	0	0	0	5196	2378826	2261619	2178045	EWR	2023-11-27
AE00000F8C4546	Parainfluenza	Parainfluenza 4a	0	0	0	17052	2378826	2261619	2178045	EWR	2023-11-27
AE00000F8C4546	Enterovirus	Enterovirus C104	0	0	0	7408	2378826	2261619	2178045	EWR	2023-11-27
AE00000F8C4546	Parechovirus	Parechovirus 1	0	0	0	7296	2378826	2261619	2178045	EWR	2023-11-27
AE00000F8C4546	Seasonal CoV	HCoV-229E	0.33	45	0	27317	2378826	2261619	2178045	EWR	2023-11-27
AE00000F8C4546	Parainfluenza	Parainfluenza 1	0	0	0	15600	2378826	2261619	2178045	EWR	2023-11-27
AE00000F8C4546	Adenovirus	Adenovirus B7	0	0	0	35514	2378826	2261619	2178045	EWR	2023-11-27
AE00000F8C4546	SARS-CoV-2	SARS-CoV-2	98.11	14874	0.5	29903	2378826	2261619	2178045	EWR	2023-11-27
AE00000F8C4546	Bocavirus	Bocavirus 1	52.14	579	0.11	5299	2378826	2261619	2178045	EWR	2023-11-27
AE00000F8C4546	Seasonal CoV	HCoV-OC43	1.09	56	0	30741	2378826	2261619	2178045	EWR	2023-11-27
AE00000F8C4546	Seasonal CoV	HCoV-NL63	0	0	0	27553	2378826	2261619	2178045	EWR	2023-11-27
AE00000F8C4546	Parainfluenza	Parainfluenza 3	0	0	0	15462	2378826	2261619	2178045	EWR	2023-11-27
AE00000F8C4546	RSV	RSVB	7.22	226	0.01	15225	2378826	2261619	2178045	EWR	2023-11-27
AE00000F8C4546	Metapneumovirus	Metapneumovirus	0	0	0	13335	2378826	2261619	2178045	EWR	2023-11-27
AE00000F8C4546	RSV	RSVA	0	2	0	15156	2378826	2261619	2178045	EWR	2023-11-27
AE00000F8C4546	Adenovirus	Adenovirus E4	0	4	0	35948	2378826	2261619	2178045	EWR	2023-11-27
AE00000F8C4546	Parainfluenza	Parainfluenza 2	0	0	0	15646	2378826	2261619	2178045	EWR	2023-11-27
AE00000F8C4546	Rhinovirus	Rhinovirus C	0	1	0	7099	2378826	2261619	2178045	EWR	2023-11-27
AE00000F8C4546	Rhinovirus	Rhinovirus 89	0	0	0	7152	2378826	2261619	2178045	EWR	2023-11-27
AE00000F8C4546	Parechovirus	Parechovirus 6	0	0	0	7333	2378826	2261619	2178045	EWR	2023-11-27
AE00000F8C4546	Influenza B	Influenza B	0	NA	0	14332	2378826	2261619	2178045	EWR	2023-11-27
AE00000F8C4546	Enterovirus	Enterovirus 109	0	0	0	7354	2378826	2261619	2178045	EWR	2023-11-27
AE00000F8C4546	Polyomavirus	KI polyomavirus	0	0	0	5040	2378826	2261619	2178045	EWR	2023-11-27
AE00000F8C4546	Polyomavirus	WU Polyomavirus	0	0	0	5229	2378826	2261619	2178045	EWR	2023-11-27
AE00000F8C4546	Bocavirus	Bocavirus 3	0	0	0	5242	2378826	2261619	2178045	EWR	2023-11-27
AE00000F8C4546	Seasonal CoV	HCoV-HKU1	0	0	0	29926	2378826	2261619	2178045	EWR	2023-11-27
AE00000F8C4546	Bocavirus	Bocavirus 4	0	0	0	5104	2378826	2261619	2178045	EWR	2023-11-27
AE00000F8C4546	Rhinovirus	Rhinovirus B14	0	0	0	7212	2378826	2261619	2178045	EWR	2023-11-27
AE00000F8C4546	Adenovirus	Adenovirus C2	0.46	49	0	35937	2378826	2261619	2178045	EWR	2023-11-27
AE00000F8C4546	Influenza A	Influenza A	0	NA	0	13412	2378826	2261619	2178045	EWR	2023-11-27
AE00000F8C5040	RSV	RSVA	1.89	4745	0.31	15156	7724702	7187981	3876481	EWR	2024-01-05
AE00000F8C5040	Bocavirus	Bocavirus 4	0	1	0	5104	7724702	7187981	3876481	EWR	2024-01-05
AE00000F8C5040	Seasonal CoV	HCoV-OC43	8.61	54992	1.79	30741	7724702	7187981	3876481	EWR	2024-01-05
AE00000F8C5040	Parechovirus	Parechovirus 1	0	0	0	7296	7724702	7187981	3876481	EWR	2024-01-05
AE00000F8C5040	Enterovirus	Enterovirus C104	0	0	0	7408	7724702	7187981	3876481	EWR	2024-01-05
AE00000F8C5040	Enterovirus	Enterovirus 109	0	0	0	7354	7724702	7187981	3876481	EWR	2024-01-05
AE00000F8C5040	Seasonal CoV	HCoV-229E	1.67	9541	0.35	27317	7724702	7187981	3876481	EWR	2024-01-05
AE00000F8C5040	Adenovirus	Adenovirus E4	1.12	6111	0.17	35948	7724702	7187981	3876481	EWR	2024-01-05
AE00000F8C5040	Rhinovirus	Rhinovirus B14	0	0	0	7212	7724702	7187981	3876481	EWR	2024-01-05
AE00000F8C5040	Polyomavirus	WU Polyomavirus	98.2	1242969	237.71	5229	7724702	7187981	3876481	EWR	2024-01-05
AE00000F8C5040	Bocavirus	Bocavirus 1	47.82	71070	13.41	5299	7724702	7187981	3876481	EWR	2024-01-05
AE00000F8C5040	Influenza B	Influenza B	0	NA	0	14332	7724702	7187981	3876481	EWR	2024-01-05
AE00000F8C5040	Bocavirus	Bocavirus 2c	0	0	0	5196	7724702	7187981	3876481	EWR	2024-01-05
AE00000F8C5040	Bocavirus	Bocavirus 3	0	0	0	5242	7724702	7187981	3876481	EWR	2024-01-05
AE00000F8C5040	SARS-CoV-2	SARS-CoV-2	38.31	370554	12.39	29903	7724702	7187981	3876481	EWR	2024-01-05
AE00000F8C5040	Rhinovirus	Rhinovirus 89	0	0	0	7152	7724702	7187981	3876481	EWR	2024-01-05
AE00000F8C5040	Parainfluenza	Parainfluenza 4a	0	0	0	17052	7724702	7187981	3876481	EWR	2024-01-05
AE00000F8C5040	Parainfluenza	Parainfluenza 3	0	0	0	15462	7724702	7187981	3876481	EWR	2024-01-05
AE00000F8C5040	Metapneumovirus	Metapneumovirus	0	0	0	13335	7724702	7187981	3876481	EWR	2024-01-05
AE00000F8C5040	Adenovirus	Adenovirus B7	0.74	6078	0.17	35514	7724702	7187981	3876481	EWR	2024-01-05
AE00000F8C5040	Influenza A	Influenza A	6.95	NA	2.89	13412	7724702	7187981	3876481	EWR	2024-01-05
AE00000F8C5040	Polyomavirus	KI polyomavirus	2.88	6062	1.2	5040	7724702	7187981	3876481	EWR	2024-01-05
AE00000F8C5040	RSV	RSVB	0.34	77	0.01	15225	7724702	7187981	3876481	EWR	2024-01-05
AE00000F8C5040	Parainfluenza	Parainfluenza 1	0	0	0	15600	7724702	7187981	3876481	EWR	2024-01-05
AE00000F8C5040	Seasonal CoV	HCoV-HKU1	0.64	2082	0.07	29926	7724702	7187981	3876481	EWR	2024-01-05
AE00000F8C5040	Seasonal CoV	HCoV-NL63	1.9	7015	0.25	27553	7724702	7187981	3876481	EWR	2024-01-05
AE00000F8C5040	Parainfluenza	Parainfluenza 2	0	0	0	15646	7724702	7187981	3876481	EWR	2024-01-05
AE00000F8C5040	Rhinovirus	Rhinovirus C	0	0	0	7099	7724702	7187981	3876481	EWR	2024-01-05
AE00000F8C5040	Adenovirus	Adenovirus C2	6.1	110481	3.07	35937	7724702	7187981	3876481	EWR	2024-01-05
AE00000F8C5040	Parechovirus	Parechovirus 6	0	0	0	7333	7724702	7187981	3876481	EWR	2024-01-05
AE00000F8C654A	Parainfluenza	Parainfluenza 3	1.76	2471	0.16	15462	15267433	14185502	8365334	IAD	2023-12-29
AE00000F8C654A	Rhinovirus	Rhinovirus C	0	0	0	7099	15267433	14185502	8365334	IAD	2023-12-29
AE00000F8C654A	Parainfluenza	Parainfluenza 4a	0	0	0	17052	15267433	14185502	8365334	IAD	2023-12-29
AE00000F8C654A	Bocavirus	Bocavirus 4	0	0	0	5104	15267433	14185502	8365334	IAD	2023-12-29
AE00000F8C654A	Bocavirus	Bocavirus 1	2.79	6627	1.25	5299	15267433	14185502	8365334	IAD	2023-12-29
AE00000F8C654A	Rhinovirus	Rhinovirus B14	0	0	0	7212	15267433	14185502	8365334	IAD	2023-12-29
AE00000F8C654A	Influenza A	Influenza A	21.98	NA	8.53	13412	15267433	14185502	8365334	IAD	2023-12-29
AE00000F8C654A	Polyomavirus	WU Polyomavirus	9.05	20636	3.95	5229	15267433	14185502	8365334	IAD	2023-12-29
AE00000F8C654A	Metapneumovirus	Metapneumovirus	0	0	0	13335	15267433	14185502	8365334	IAD	2023-12-29
AE00000F8C654A	Parechovirus	Parechovirus 6	0	0	0	7333	15267433	14185502	8365334	IAD	2023-12-29
AE00000F8C654A	Bocavirus	Bocavirus 2c	0	0	0	5196	15267433	14185502	8365334	IAD	2023-12-29
AE00000F8C654A	Seasonal CoV	HCoV-OC43	5.77	114022	3.71	30741	15267433	14185502	8365334	IAD	2023-12-29
AE00000F8C654A	Enterovirus	Enterovirus 109	0	0	0	7354	15267433	14185502	8365334	IAD	2023-12-29
AE00000F8C654A	SARS-CoV-2	SARS-CoV-2	63.91	2040308	68.23	29903	15267433	14185502	8365334	IAD	2023-12-29
AE00000F8C654A	Adenovirus	Adenovirus E4	0.38	679	0.02	35948	15267433	14185502	8365334	IAD	2023-12-29
AE00000F8C654A	Parainfluenza	Parainfluenza 1	0	0	0	15600	15267433	14185502	8365334	IAD	2023-12-29
AE00000F8C654A	Seasonal CoV	HCoV-229E	7.64	100574	3.68	27317	15267433	14185502	8365334	IAD	2023-12-29
AE00000F8C654A	Rhinovirus	Rhinovirus 89	0	0	0	7152	15267433	14185502	8365334	IAD	2023-12-29
AE00000F8C654A	Enterovirus	Enterovirus C104	0	0	0	7408	15267433	14185502	8365334	IAD	2023-12-29
AE00000F8C654A	Adenovirus	Adenovirus C2	0.36	31943	0.89	35937	15267433	14185502	8365334	IAD	2023-12-29
AE00000F8C654A	Polyomavirus	KI polyomavirus	0	0	0	5040	15267433	14185502	8365334	IAD	2023-12-29
AE00000F8C654A	Bocavirus	Bocavirus 3	0	0	0	5242	15267433	14185502	8365334	IAD	2023-12-29
AE00000F8C654A	Seasonal CoV	HCoV-HKU1	2.37	22788	0.76	29926	15267433	14185502	8365334	IAD	2023-12-29
AE00000F8C654A	RSV	RSVB	2.34	8461	0.56	15225	15267433	14185502	8365334	IAD	2023-12-29
AE00000F8C654A	Seasonal CoV	HCoV-NL63	0	0	0	27553	15267433	14185502	8365334	IAD	2023-12-29
AE00000F8C654A	Influenza B	Influenza B	0	NA	0	14332	15267433	14185502	8365334	IAD	2023-12-29
AE00000F8C654A	RSV	RSVA	3.89	8711	0.57	15156	15267433	14185502	8365334	IAD	2023-12-29
AE00000F8C654A	Parainfluenza	Parainfluenza 2	0	0	0	15646	15267433	14185502	8365334	IAD	2023-12-29
AE00000F8C654A	Parechovirus	Parechovirus 1	0	0	0	7296	15267433	14185502	8365334	IAD	2023-12-29
AE00000F8C654A	Adenovirus	Adenovirus B7	4.87	85669	2.41	35514	15267433	14185502	8365334	IAD	2023-12-29
AE00000F8C6C59	SARS-CoV-2	SARS-CoV-2	7.63	109323	3.66	29903	1942220	1790730	932768	EWR	2024-01-04
AE00000F8C6C59	Metapneumovirus	Metapneumovirus	0	0	0	13335	1942220	1790730	932768	EWR	2024-01-04
AE00000F8C6C59	Polyomavirus	WU Polyomavirus	2.54	2739	0.52	5229	1942220	1790730	932768	EWR	2024-01-04
AE00000F8C6C59	Bocavirus	Bocavirus 3	0	0	0	5242	1942220	1790730	932768	EWR	2024-01-04
AE00000F8C6C59	Rhinovirus	Rhinovirus C	0	0	0	7099	1942220	1790730	932768	EWR	2024-01-04
AE00000F8C6C59	Adenovirus	Adenovirus E4	0	0	0	35948	1942220	1790730	932768	EWR	2024-01-04
AE00000F8C6C59	Bocavirus	Bocavirus 2c	0	0	0	5196	1942220	1790730	932768	EWR	2024-01-04
AE00000F8C6C59	Parainfluenza	Parainfluenza 3	0	0	0	15462	1942220	1790730	932768	EWR	2024-01-04
AE00000F8C6C59	Parainfluenza	Parainfluenza 2	0	0	0	15646	1942220	1790730	932768	EWR	2024-01-04
AE00000F8C6C59	Enterovirus	Enterovirus C104	0	0	0	7408	1942220	1790730	932768	EWR	2024-01-04
AE00000F8C6C59	Seasonal CoV	HCoV-HKU1	1.69	32845	1.1	29926	1942220	1790730	932768	EWR	2024-01-04
AE00000F8C6C59	Seasonal CoV	HCoV-229E	0.5	4715	0.17	27317	1942220	1790730	932768	EWR	2024-01-04
AE00000F8C6C59	Parainfluenza	Parainfluenza 1	0	0	0	15600	1942220	1790730	932768	EWR	2024-01-04
AE00000F8C6C59	Rhinovirus	Rhinovirus B14	0	0	0	7212	1942220	1790730	932768	EWR	2024-01-04
AE00000F8C6C59	Influenza A	Influenza A	6	NA	3.06	13412	1942220	1790730	932768	EWR	2024-01-04
AE00000F8C6C59	Parechovirus	Parechovirus 1	0	0	0	7296	1942220	1790730	932768	EWR	2024-01-04
AE00000F8C6C59	Bocavirus	Bocavirus 1	0	0	0	5299	1942220	1790730	932768	EWR	2024-01-04
AE00000F8C6C59	Enterovirus	Enterovirus 109	0	0	0	7354	1942220	1790730	932768	EWR	2024-01-04
AE00000F8C6C59	RSV	RSVA	0	0	0	15156	1942220	1790730	932768	EWR	2024-01-04
AE00000F8C6C59	Seasonal CoV	HCoV-NL63	0	0	0	27553	1942220	1790730	932768	EWR	2024-01-04
AE00000F8C6C59	Seasonal CoV	HCoV-OC43	0	0	0	30741	1942220	1790730	932768	EWR	2024-01-04
AE00000F8C6C59	Bocavirus	Bocavirus 4	0	0	0	5104	1942220	1790730	932768	EWR	2024-01-04
AE00000F8C6C59	Parainfluenza	Parainfluenza 4a	0	0	0	17052	1942220	1790730	932768	EWR	2024-01-04
AE00000F8C6C59	Adenovirus	Adenovirus C2	0.47	11803	0.33	35937	1942220	1790730	932768	EWR	2024-01-04
AE00000F8C6C59	Adenovirus	Adenovirus B7	0	0	0	35514	1942220	1790730	932768	EWR	2024-01-04
AE00000F8C6C59	RSV	RSVB	0	0	0	15225	1942220	1790730	932768	EWR	2024-01-04
AE00000F8C6C59	Polyomavirus	KI polyomavirus	0	0	0	5040	1942220	1790730	932768	EWR	2024-01-04
AE00000F8C6C59	Rhinovirus	Rhinovirus 89	0	0	0	7152	1942220	1790730	932768	EWR	2024-01-04
AE00000F8C6C59	Influenza B	Influenza B	0	NA	0	14332	1942220	1790730	932768	EWR	2024-01-04
AE00000F8C6C59	Parechovirus	Parechovirus 6	0	0	0	7333	1942220	1790730	932768	EWR	2024-01-04
AE00000F8C7346	Polyomavirus	WU Polyomavirus	15.57	272174	52.05	5229	30730395	28198673	17389577	EWR	2024-01-19
AE00000F8C7346	Bocavirus	Bocavirus 2c	0	0	0	5196	30730395	28198673	17389577	EWR	2024-01-19
AE00000F8C7346	Polyomavirus	KI polyomavirus	0	0	0	5040	30730395	28198673	17389577	EWR	2024-01-19
AE00000F8C7346	Adenovirus	Adenovirus C2	0.86	77612	2.16	35937	30730395	28198673	17389577	EWR	2024-01-19
AE00000F8C7346	Rhinovirus	Rhinovirus B14	0	0	0	7212	30730395	28198673	17389577	EWR	2024-01-19
AE00000F8C7346	Parainfluenza	Parainfluenza 4a	0	0	0	17052	30730395	28198673	17389577	EWR	2024-01-19
AE00000F8C7346	Enterovirus	Enterovirus C104	0	0	0	7408	30730395	28198673	17389577	EWR	2024-01-19
AE00000F8C7346	Bocavirus	Bocavirus 1	0	0	0	5299	30730395	28198673	17389577	EWR	2024-01-19
AE00000F8C7346	Parechovirus	Parechovirus 1	0	0	0	7296	30730395	28198673	17389577	EWR	2024-01-19
AE00000F8C7346	Metapneumovirus	Metapneumovirus	0	0	0	13335	30730395	28198673	17389577	EWR	2024-01-19
AE00000F8C7346	Seasonal CoV	HCoV-OC43	1.45	22947	0.75	30741	30730395	28198673	17389577	EWR	2024-01-19
AE00000F8C7346	Parainfluenza	Parainfluenza 3	0	0	0	15462	30730395	28198673	17389577	EWR	2024-01-19
AE00000F8C7346	Rhinovirus	Rhinovirus C	0	0	0	7099	30730395	28198673	17389577	EWR	2024-01-19
AE00000F8C7346	Parechovirus	Parechovirus 6	0	0	0	7333	30730395	28198673	17389577	EWR	2024-01-19
AE00000F8C7346	Influenza B	Influenza B	0	NA	0	14332	30730395	28198673	17389577	EWR	2024-01-19
AE00000F8C7346	Seasonal CoV	HCoV-NL63	0	0	0	27553	30730395	28198673	17389577	EWR	2024-01-19
AE00000F8C7346	Parainfluenza	Parainfluenza 1	0	0	0	15600	30730395	28198673	17389577	EWR	2024-01-19
AE00000F8C7346	RSV	RSVB	1.66	14378	0.94	15225	30730395	28198673	17389577	EWR	2024-01-19
AE00000F8C7346	Seasonal CoV	HCoV-HKU1	5.44	217886	7.28	29926	30730395	28198673	17389577	EWR	2024-01-19
AE00000F8C7346	SARS-CoV-2	SARS-CoV-2	6.95	420593	14.07	29903	30730395	28198673	17389577	EWR	2024-01-19
AE00000F8C7346	Adenovirus	Adenovirus B7	0	0	0	35514	30730395	28198673	17389577	EWR	2024-01-19
AE00000F8C7346	Parainfluenza	Parainfluenza 2	0	0	0	15646	30730395	28198673	17389577	EWR	2024-01-19
AE00000F8C7346	Rhinovirus	Rhinovirus 89	0	0	0	7152	30730395	28198673	17389577	EWR	2024-01-19
AE00000F8C7346	Seasonal CoV	HCoV-229E	6.25	253764	9.29	27317	30730395	28198673	17389577	EWR	2024-01-19
AE00000F8C7346	Enterovirus	Enterovirus 109	0	0	0	7354	30730395	28198673	17389577	EWR	2024-01-19
AE00000F8C7346	Influenza A	Influenza A	24.01	NA	61.39	13412	30730395	28198673	17389577	EWR	2024-01-19
AE00000F8C7346	Bocavirus	Bocavirus 3	0	0	0	5242	30730395	28198673	17389577	EWR	2024-01-19
AE00000F8C7346	Adenovirus	Adenovirus E4	1.64	95106	2.65	35948	30730395	28198673	17389577	EWR	2024-01-19
AE00000F8C7346	Bocavirus	Bocavirus 4	0	0	0	5104	30730395	28198673	17389577	EWR	2024-01-19
AE00000F8C7346	RSV	RSVA	0	0	0	15156	30730395	28198673	17389577	EWR	2024-01-19
AE00000F8C9044	Adenovirus	Adenovirus B7	0	0	0	35514	6087491	5707929	5397462	EWR	2023-11-03
AE00000F8C9044	Polyomavirus	KI polyomavirus	0	0	0	5040	6087491	5707929	5397462	EWR	2023-11-03
AE00000F8C9044	Parechovirus	Parechovirus 6	0	0	0	7333	6087491	5707929	5397462	EWR	2023-11-03
AE00000F8C9044	RSV	RSVB	0	33	0	15225	6087491	5707929	5397462	EWR	2023-11-03
AE00000F8C9044	RSV	RSVA	2.58	168	0.01	15156	6087491	5707929	5397462	EWR	2023-11-03
AE00000F8C9044	Rhinovirus	Rhinovirus C	0	4	0	7099	6087491	5707929	5397462	EWR	2023-11-03
AE00000F8C9044	SARS-CoV-2	SARS-CoV-2	26.58	1424	0.05	29903	6087491	5707929	5397462	EWR	2023-11-03
AE00000F8C9044	Influenza A	Influenza A	0	NA	0	13412	6087491	5707929	5397462	EWR	2023-11-03
AE00000F8C9044	Polyomavirus	WU Polyomavirus	0	0	0	5229	6087491	5707929	5397462	EWR	2023-11-03
AE00000F8C9044	Seasonal CoV	HCoV-HKU1	0	0	0	29926	6087491	5707929	5397462	EWR	2023-11-03
AE00000F8C9044	Adenovirus	Adenovirus C2	0	0	0	35937	6087491	5707929	5397462	EWR	2023-11-03
AE00000F8C9044	Rhinovirus	Rhinovirus 89	0	0	0	7152	6087491	5707929	5397462	EWR	2023-11-03
AE00000F8C9044	Adenovirus	Adenovirus E4	0	1	0	35948	6087491	5707929	5397462	EWR	2023-11-03
AE00000F8C9044	Influenza B	Influenza B	0	NA	0	14332	6087491	5707929	5397462	EWR	2023-11-03
AE00000F8C9044	Enterovirus	Enterovirus 109	0	0	0	7354	6087491	5707929	5397462	EWR	2023-11-03
AE00000F8C9044	Seasonal CoV	HCoV-229E	0.68	85	0	27317	6087491	5707929	5397462	EWR	2023-11-03
AE00000F8C9044	Bocavirus	Bocavirus 2c	0	0	0	5196	6087491	5707929	5397462	EWR	2023-11-03
AE00000F8C9044	Parainfluenza	Parainfluenza 3	0	0	0	15462	6087491	5707929	5397462	EWR	2023-11-03
AE00000F8C9044	Seasonal CoV	HCoV-OC43	0	0	0	30741	6087491	5707929	5397462	EWR	2023-11-03
AE00000F8C9044	Bocavirus	Bocavirus 3	0	0	0	5242	6087491	5707929	5397462	EWR	2023-11-03
AE00000F8C9044	Bocavirus	Bocavirus 1	3.87	50	0.01	5299	6087491	5707929	5397462	EWR	2023-11-03
AE00000F8C9044	Bocavirus	Bocavirus 4	0	0	0	5104	6087491	5707929	5397462	EWR	2023-11-03
AE00000F8C9044	Enterovirus	Enterovirus C104	0	0	0	7408	6087491	5707929	5397462	EWR	2023-11-03
AE00000F8C9044	Parechovirus	Parechovirus 1	0	0	0	7296	6087491	5707929	5397462	EWR	2023-11-03
AE00000F8C9044	Parainfluenza	Parainfluenza 2	0	0	0	15646	6087491	5707929	5397462	EWR	2023-11-03
AE00000F8C9044	Metapneumovirus	Metapneumovirus	0	0	0	13335	6087491	5707929	5397462	EWR	2023-11-03
AE00000F8C9044	Parainfluenza	Parainfluenza 4a	0	2	0	17052	6087491	5707929	5397462	EWR	2023-11-03
AE00000F8C9044	Rhinovirus	Rhinovirus B14	0	0	0	7212	6087491	5707929	5397462	EWR	2023-11-03
AE00000F8C9044	Parainfluenza	Parainfluenza 1	0	0	0	15600	6087491	5707929	5397462	EWR	2023-11-03
AE00000F8C9044	Seasonal CoV	HCoV-NL63	0	0	0	27553	6087491	5707929	5397462	EWR	2023-11-03
AE00000F8C954A	Rhinovirus	Rhinovirus 89	0	0	0	7152	30961856	28403706	16263533	IAD	2024-01-10
AE00000F8C954A	Seasonal CoV	HCoV-OC43	2.53	174090	5.66	30741	30961856	28403706	16263533	IAD	2024-01-10
AE00000F8C954A	RSV	RSVB	1.81	5503	0.36	15225	30961856	28403706	16263533	IAD	2024-01-10
AE00000F8C954A	Polyomavirus	WU Polyomavirus	0	0	0	5229	30961856	28403706	16263533	IAD	2024-01-10
AE00000F8C954A	Metapneumovirus	Metapneumovirus	0	0	0	13335	30961856	28403706	16263533	IAD	2024-01-10
AE00000F8C954A	Influenza A	Influenza A	28.72	NA	43.2	13412	30961856	28403706	16263533	IAD	2024-01-10
AE00000F8C954A	Polyomavirus	KI polyomavirus	0	0	0	5040	30961856	28403706	16263533	IAD	2024-01-10
AE00000F8C954A	Adenovirus	Adenovirus C2	0.61	172446	4.8	35937	30961856	28403706	16263533	IAD	2024-01-10
AE00000F8C954A	SARS-CoV-2	SARS-CoV-2	31.47	2630397	87.96	29903	30961856	28403706	16263533	IAD	2024-01-10
AE00000F8C954A	Rhinovirus	Rhinovirus C	0	0	0	7099	30961856	28403706	16263533	IAD	2024-01-10
AE00000F8C954A	Seasonal CoV	HCoV-NL63	0	0	0	27553	30961856	28403706	16263533	IAD	2024-01-10
AE00000F8C954A	Enterovirus	Enterovirus 109	0	0	0	7354	30961856	28403706	16263533	IAD	2024-01-10
AE00000F8C954A	Parainfluenza	Parainfluenza 4a	0	0	0	17052	30961856	28403706	16263533	IAD	2024-01-10
AE00000F8C954A	Parainfluenza	Parainfluenza 2	0	0	0	15646	30961856	28403706	16263533	IAD	2024-01-10
AE00000F8C954A	Parechovirus	Parechovirus 1	0	0	0	7296	30961856	28403706	16263533	IAD	2024-01-10
AE00000F8C954A	Parechovirus	Parechovirus 6	0	0	0	7333	30961856	28403706	16263533	IAD	2024-01-10
AE00000F8C954A	Seasonal CoV	HCoV-229E	4.92	214831	7.86	27317	30961856	28403706	16263533	IAD	2024-01-10
AE00000F8C954A	Bocavirus	Bocavirus 1	27.36	476367	89.9	5299	30961856	28403706	16263533	IAD	2024-01-10
AE00000F8C954A	Seasonal CoV	HCoV-HKU1	4.34	236833	7.91	29926	30961856	28403706	16263533	IAD	2024-01-10
AE00000F8C954A	Influenza B	Influenza B	0	NA	0	14332	30961856	28403706	16263533	IAD	2024-01-10
AE00000F8C954A	Parainfluenza	Parainfluenza 1	0	0	0	15600	30961856	28403706	16263533	IAD	2024-01-10
AE00000F8C954A	Rhinovirus	Rhinovirus B14	0	0	0	7212	30961856	28403706	16263533	IAD	2024-01-10
AE00000F8C954A	Bocavirus	Bocavirus 3	0	4	0	5242	30961856	28403706	16263533	IAD	2024-01-10
AE00000F8C954A	Enterovirus	Enterovirus C104	0	0	0	7408	30961856	28403706	16263533	IAD	2024-01-10
AE00000F8C954A	Bocavirus	Bocavirus 2c	0	0	0	5196	30961856	28403706	16263533	IAD	2024-01-10
AE00000F8C954A	RSV	RSVA	1.07	58745	3.88	15156	30961856	28403706	16263533	IAD	2024-01-10
AE00000F8C954A	Adenovirus	Adenovirus B7	0	0	0	35514	30961856	28403706	16263533	IAD	2024-01-10
AE00000F8C954A	Adenovirus	Adenovirus E4	0	0	0	35948	30961856	28403706	16263533	IAD	2024-01-10
AE00000F8C954A	Bocavirus	Bocavirus 4	0	0	0	5104	30961856	28403706	16263533	IAD	2024-01-10
AE00000F8C954A	Parainfluenza	Parainfluenza 3	0	0	0	15462	30961856	28403706	16263533	IAD	2024-01-10
AE00000F8CA750	Rhinovirus	Rhinovirus C	1.34	19	0	7099	6014320	5663784	5561535	IAD	2023-11-10
AE00000F8CA750	Parainfluenza	Parainfluenza 4a	0	0	0	17052	6014320	5663784	5561535	IAD	2023-11-10
AE00000F8CA750	Influenza B	Influenza B	0	NA	0	14332	6014320	5663784	5561535	IAD	2023-11-10
AE00000F8CA750	Enterovirus	Enterovirus C104	0	0	0	7408	6014320	5663784	5561535	IAD	2023-11-10
AE00000F8CA750	Parainfluenza	Parainfluenza 2	0	0	0	15646	6014320	5663784	5561535	IAD	2023-11-10
AE00000F8CA750	Seasonal CoV	HCoV-HKU1	0	0	0	29926	6014320	5663784	5561535	IAD	2023-11-10
AE00000F8CA750	RSV	RSVA	0	0	0	15156	6014320	5663784	5561535	IAD	2023-11-10
AE00000F8CA750	Rhinovirus	Rhinovirus 89	0	1	0	7152	6014320	5663784	5561535	IAD	2023-11-10
AE00000F8CA750	Bocavirus	Bocavirus 4	0	0	0	5104	6014320	5663784	5561535	IAD	2023-11-10
AE00000F8CA750	Bocavirus	Bocavirus 1	0	0	0	5299	6014320	5663784	5561535	IAD	2023-11-10
AE00000F8CA750	Metapneumovirus	Metapneumovirus	0	0	0	13335	6014320	5663784	5561535	IAD	2023-11-10
AE00000F8CA750	Parainfluenza	Parainfluenza 1	0	0	0	15600	6014320	5663784	5561535	IAD	2023-11-10
AE00000F8CA750	Bocavirus	Bocavirus 2c	0	0	0	5196	6014320	5663784	5561535	IAD	2023-11-10
AE00000F8CA750	Adenovirus	Adenovirus C2	0	16	0	35937	6014320	5663784	5561535	IAD	2023-11-10
AE00000F8CA750	Influenza A	Influenza A	11.91	NA	0.02	13412	6014320	5663784	5561535	IAD	2023-11-10
AE00000F8CA750	Enterovirus	Enterovirus 109	0	1	0	7354	6014320	5663784	5561535	IAD	2023-11-10
AE00000F8CA750	Adenovirus	Adenovirus E4	0	0	0	35948	6014320	5663784	5561535	IAD	2023-11-10
AE00000F8CA750	SARS-CoV-2	SARS-CoV-2	30.54	1662	0.06	29903	6014320	5663784	5561535	IAD	2023-11-10
AE00000F8CA750	Parechovirus	Parechovirus 6	0	0	0	7333	6014320	5663784	5561535	IAD	2023-11-10
AE00000F8CA750	Rhinovirus	Rhinovirus B14	0	1	0	7212	6014320	5663784	5561535	IAD	2023-11-10
AE00000F8CA750	Polyomavirus	WU Polyomavirus	0	0	0	5229	6014320	5663784	5561535	IAD	2023-11-10
AE00000F8CA750	Parechovirus	Parechovirus 1	0	0	0	7296	6014320	5663784	5561535	IAD	2023-11-10
AE00000F8CA750	RSV	RSVB	0	6	0	15225	6014320	5663784	5561535	IAD	2023-11-10
AE00000F8CA750	Seasonal CoV	HCoV-229E	0	6	0	27317	6014320	5663784	5561535	IAD	2023-11-10
AE00000F8CA750	Parainfluenza	Parainfluenza 3	0	0	0	15462	6014320	5663784	5561535	IAD	2023-11-10
AE00000F8CA750	Polyomavirus	KI polyomavirus	0	0	0	5040	6014320	5663784	5561535	IAD	2023-11-10
AE00000F8CA750	Seasonal CoV	HCoV-OC43	0.32	37	0	30741	6014320	5663784	5561535	IAD	2023-11-10
AE00000F8CA750	Adenovirus	Adenovirus B7	0	2	0	35514	6014320	5663784	5561535	IAD	2023-11-10
AE00000F8CA750	Seasonal CoV	HCoV-NL63	0.37	10	0	27553	6014320	5663784	5561535	IAD	2023-11-10
AE00000F8CA750	Bocavirus	Bocavirus 3	0	0	0	5242	6014320	5663784	5561535	IAD	2023-11-10
AE00000F8FF452	SARS-CoV-2	SARS-CoV-2	3.14	211	0.01	29903	4298009	4067508	3930282	SFO	2023-10-25
AE00000F8FF452	Seasonal CoV	HCoV-OC43	0	0	0	30741	4298009	4067508	3930282	SFO	2023-10-25
AE00000F8FF452	Parainfluenza	Parainfluenza 1	0	0	0	15600	4298009	4067508	3930282	SFO	2023-10-25
AE00000F8FF452	Rhinovirus	Rhinovirus B14	0	0	0	7212	4298009	4067508	3930282	SFO	2023-10-25
AE00000F8FF452	Influenza B	Influenza B	0	NA	0	14332	4298009	4067508	3930282	SFO	2023-10-25
AE00000F8FF452	Parainfluenza	Parainfluenza 3	0	0	0	15462	4298009	4067508	3930282	SFO	2023-10-25
AE00000F8FF452	Parainfluenza	Parainfluenza 2	0	2	0	15646	4298009	4067508	3930282	SFO	2023-10-25
AE00000F8FF452	Metapneumovirus	Metapneumovirus	0	0	0	13335	4298009	4067508	3930282	SFO	2023-10-25
AE00000F8FF452	Seasonal CoV	HCoV-NL63	0	0	0	27553	4298009	4067508	3930282	SFO	2023-10-25
AE00000F8FF452	Seasonal CoV	HCoV-HKU1	0	0	0	29926	4298009	4067508	3930282	SFO	2023-10-25
AE00000F8FF452	Bocavirus	Bocavirus 2c	0	0	0	5196	4298009	4067508	3930282	SFO	2023-10-25
AE00000F8FF452	Influenza A	Influenza A	0	NA	0	13412	4298009	4067508	3930282	SFO	2023-10-25
AE00000F8FF452	Adenovirus	Adenovirus B7	0	0	0	35514	4298009	4067508	3930282	SFO	2023-10-25
AE00000F8FF452	Polyomavirus	KI polyomavirus	0	0	0	5040	4298009	4067508	3930282	SFO	2023-10-25
AE00000F8FF452	Bocavirus	Bocavirus 3	0	0	0	5242	4298009	4067508	3930282	SFO	2023-10-25
AE00000F8FF452	Polyomavirus	WU Polyomavirus	0	0	0	5229	4298009	4067508	3930282	SFO	2023-10-25
AE00000F8FF452	Parechovirus	Parechovirus 1	0	0	0	7296	4298009	4067508	3930282	SFO	2023-10-25
AE00000F8FF452	Enterovirus	Enterovirus 109	0	0	0	7354	4298009	4067508	3930282	SFO	2023-10-25
AE00000F8FF452	Adenovirus	Adenovirus E4	0	0	0	35948	4298009	4067508	3930282	SFO	2023-10-25
AE00000F8FF452	Parainfluenza	Parainfluenza 4a	0	0	0	17052	4298009	4067508	3930282	SFO	2023-10-25
AE00000F8FF452	Rhinovirus	Rhinovirus C	0	2	0	7099	4298009	4067508	3930282	SFO	2023-10-25
AE00000F8FF452	RSV	RSVB	0	6	0	15225	4298009	4067508	3930282	SFO	2023-10-25
AE00000F8FF452	Enterovirus	Enterovirus C104	0	0	0	7408	4298009	4067508	3930282	SFO	2023-10-25
AE00000F8FF452	Seasonal CoV	HCoV-229E	0.15	46	0	27317	4298009	4067508	3930282	SFO	2023-10-25
AE00000F8FF452	Parechovirus	Parechovirus 6	0	0	0	7333	4298009	4067508	3930282	SFO	2023-10-25
AE00000F8FF452	RSV	RSVA	0	2	0	15156	4298009	4067508	3930282	SFO	2023-10-25
AE00000F8FF452	Bocavirus	Bocavirus 1	0	6	0	5299	4298009	4067508	3930282	SFO	2023-10-25
AE00000F8FF452	Rhinovirus	Rhinovirus 89	0	0	0	7152	4298009	4067508	3930282	SFO	2023-10-25
AE00000F8FF452	Bocavirus	Bocavirus 4	0	0	0	5104	4298009	4067508	3930282	SFO	2023-10-25
AE00000F8FF452	Adenovirus	Adenovirus C2	1.05	68	0	35937	4298009	4067508	3930282	SFO	2023-10-25
AE00000F920032	Influenza B	Influenza B	0	NA	0	14332	1944402	1851446	1789849	IAD	2023-11-03
AE00000F920032	Polyomavirus	WU Polyomavirus	0	0	0	5229	1944402	1851446	1789849	IAD	2023-11-03
AE00000F920032	Parainfluenza	Parainfluenza 2	0	0	0	15646	1944402	1851446	1789849	IAD	2023-11-03
AE00000F920032	RSV	RSVB	1.06	50	0	15225	1944402	1851446	1789849	IAD	2023-11-03
AE00000F920032	Rhinovirus	Rhinovirus C	0	0	0	7099	1944402	1851446	1789849	IAD	2023-11-03
AE00000F920032	Metapneumovirus	Metapneumovirus	0	0	0	13335	1944402	1851446	1789849	IAD	2023-11-03
AE00000F920032	SARS-CoV-2	SARS-CoV-2	2.24	220	0.01	29903	1944402	1851446	1789849	IAD	2023-11-03
AE00000F920032	Seasonal CoV	HCoV-NL63	0	0	0	27553	1944402	1851446	1789849	IAD	2023-11-03
AE00000F920032	Rhinovirus	Rhinovirus B14	2.33	29	0	7212	1944402	1851446	1789849	IAD	2023-11-03
AE00000F920032	Influenza A	Influenza A	0	NA	0	13412	1944402	1851446	1789849	IAD	2023-11-03
AE00000F920032	Parechovirus	Parechovirus 1	0	0	0	7296	1944402	1851446	1789849	IAD	2023-11-03
AE00000F920032	Adenovirus	Adenovirus E4	0.29	14	0	35948	1944402	1851446	1789849	IAD	2023-11-03
AE00000F920032	Parainfluenza	Parainfluenza 1	0	0	0	15600	1944402	1851446	1789849	IAD	2023-11-03
AE00000F920032	Parainfluenza	Parainfluenza 4a	0	4	0	17052	1944402	1851446	1789849	IAD	2023-11-03
AE00000F920032	Adenovirus	Adenovirus C2	0	0	0	35937	1944402	1851446	1789849	IAD	2023-11-03
AE00000F920032	Bocavirus	Bocavirus 4	0	0	0	5104	1944402	1851446	1789849	IAD	2023-11-03
AE00000F920032	Seasonal CoV	HCoV-HKU1	0	0	0	29926	1944402	1851446	1789849	IAD	2023-11-03
AE00000F920032	Enterovirus	Enterovirus C104	0	0	0	7408	1944402	1851446	1789849	IAD	2023-11-03
AE00000F920032	Adenovirus	Adenovirus B7	0	12	0	35514	1944402	1851446	1789849	IAD	2023-11-03
AE00000F920032	Enterovirus	Enterovirus 109	0	1	0	7354	1944402	1851446	1789849	IAD	2023-11-03
AE00000F920032	Rhinovirus	Rhinovirus 89	0	0	0	7152	1944402	1851446	1789849	IAD	2023-11-03
AE00000F920032	Seasonal CoV	HCoV-229E	0	28	0	27317	1944402	1851446	1789849	IAD	2023-11-03
AE00000F920032	Bocavirus	Bocavirus 3	0	0	0	5242	1944402	1851446	1789849	IAD	2023-11-03
AE00000F920032	Parechovirus	Parechovirus 6	0	0	0	7333	1944402	1851446	1789849	IAD	2023-11-03
AE00000F920032	Polyomavirus	KI polyomavirus	0	0	0	5040	1944402	1851446	1789849	IAD	2023-11-03
AE00000F920032	Bocavirus	Bocavirus 2c	0	0	0	5196	1944402	1851446	1789849	IAD	2023-11-03
AE00000F920032	RSV	RSVA	0	0	0	15156	1944402	1851446	1789849	IAD	2023-11-03
AE00000F920032	Seasonal CoV	HCoV-OC43	0	0	0	30741	1944402	1851446	1789849	IAD	2023-11-03
AE00000F920032	Parainfluenza	Parainfluenza 3	0	0	0	15462	1944402	1851446	1789849	IAD	2023-11-03
AE00000F920032	Bocavirus	Bocavirus 1	0	0	0	5299	1944402	1851446	1789849	IAD	2023-11-03
AE00000F920134	Influenza A	Influenza A	0	NA	0	13412	5484490	5196880	5155916	IAD	2023-11-20
AE00000F920134	SARS-CoV-2	SARS-CoV-2	3.07	201	0.01	29903	5484490	5196880	5155916	IAD	2023-11-20
AE00000F920134	Seasonal CoV	HCoV-229E	0.15	16	0	27317	5484490	5196880	5155916	IAD	2023-11-20
AE00000F920134	Parainfluenza	Parainfluenza 1	0	0	0	15600	5484490	5196880	5155916	IAD	2023-11-20
AE00000F920134	Adenovirus	Adenovirus C2	0	8	0	35937	5484490	5196880	5155916	IAD	2023-11-20
AE00000F920134	Polyomavirus	WU Polyomavirus	0	0	0	5229	5484490	5196880	5155916	IAD	2023-11-20
AE00000F920134	Parechovirus	Parechovirus 1	0	0	0	7296	5484490	5196880	5155916	IAD	2023-11-20
AE00000F920134	Bocavirus	Bocavirus 1	0	0	0	5299	5484490	5196880	5155916	IAD	2023-11-20
AE00000F920134	Influenza B	Influenza B	0	NA	0	14332	5484490	5196880	5155916	IAD	2023-11-20
AE00000F920134	Enterovirus	Enterovirus 109	0	0	0	7354	5484490	5196880	5155916	IAD	2023-11-20
AE00000F920134	Parainfluenza	Parainfluenza 4a	0	0	0	17052	5484490	5196880	5155916	IAD	2023-11-20
AE00000F920134	Rhinovirus	Rhinovirus B14	0	0	0	7212	5484490	5196880	5155916	IAD	2023-11-20
AE00000F920134	Seasonal CoV	HCoV-HKU1	0	0	0	29926	5484490	5196880	5155916	IAD	2023-11-20
AE00000F920134	Adenovirus	Adenovirus E4	0	0	0	35948	5484490	5196880	5155916	IAD	2023-11-20
AE00000F920134	Rhinovirus	Rhinovirus 89	0	0	0	7152	5484490	5196880	5155916	IAD	2023-11-20
AE00000F920134	Parainfluenza	Parainfluenza 2	0	0	0	15646	5484490	5196880	5155916	IAD	2023-11-20
AE00000F920134	RSV	RSVB	0	0	0	15225	5484490	5196880	5155916	IAD	2023-11-20
AE00000F920134	Bocavirus	Bocavirus 4	0	0	0	5104	5484490	5196880	5155916	IAD	2023-11-20
AE00000F920134	Seasonal CoV	HCoV-OC43	0	0	0	30741	5484490	5196880	5155916	IAD	2023-11-20
AE00000F920134	Parechovirus	Parechovirus 6	0	0	0	7333	5484490	5196880	5155916	IAD	2023-11-20
AE00000F920134	RSV	RSVA	0	0	0	15156	5484490	5196880	5155916	IAD	2023-11-20
AE00000F920134	Polyomavirus	KI polyomavirus	0	0	0	5040	5484490	5196880	5155916	IAD	2023-11-20
AE00000F920134	Rhinovirus	Rhinovirus C	0	0	0	7099	5484490	5196880	5155916	IAD	2023-11-20
AE00000F920134	Bocavirus	Bocavirus 2c	0	0	0	5196	5484490	5196880	5155916	IAD	2023-11-20
AE00000F920134	Enterovirus	Enterovirus C104	0	0	0	7408	5484490	5196880	5155916	IAD	2023-11-20
AE00000F920134	Bocavirus	Bocavirus 3	0	0	0	5242	5484490	5196880	5155916	IAD	2023-11-20
AE00000F920134	Parainfluenza	Parainfluenza 3	0	4	0	15462	5484490	5196880	5155916	IAD	2023-11-20
AE00000F920134	Adenovirus	Adenovirus B7	0.39	38	0	35514	5484490	5196880	5155916	IAD	2023-11-20
AE00000F920134	Metapneumovirus	Metapneumovirus	0	0	0	13335	5484490	5196880	5155916	IAD	2023-11-20
AE00000F920134	Seasonal CoV	HCoV-NL63	0	0	0	27553	5484490	5196880	5155916	IAD	2023-11-20
AE00000F92073A	Seasonal CoV	HCoV-HKU1	0	0	0	29926	2057022	1945273	1910981	IAD	2023-11-29
AE00000F92073A	Bocavirus	Bocavirus 2c	0	0	0	5196	2057022	1945273	1910981	IAD	2023-11-29
AE00000F92073A	Adenovirus	Adenovirus C2	0	0	0	35937	2057022	1945273	1910981	IAD	2023-11-29
AE00000F92073A	Metapneumovirus	Metapneumovirus	0	0	0	13335	2057022	1945273	1910981	IAD	2023-11-29
AE00000F92073A	Influenza B	Influenza B	0	NA	0	14332	2057022	1945273	1910981	IAD	2023-11-29
AE00000F92073A	Parainfluenza	Parainfluenza 1	0	0	0	15600	2057022	1945273	1910981	IAD	2023-11-29
AE00000F92073A	Polyomavirus	WU Polyomavirus	0	0	0	5229	2057022	1945273	1910981	IAD	2023-11-29
AE00000F92073A	Adenovirus	Adenovirus E4	0	0	0	35948	2057022	1945273	1910981	IAD	2023-11-29
AE00000F92073A	RSV	RSVB	0	10	0	15225	2057022	1945273	1910981	IAD	2023-11-29
AE00000F92073A	Parainfluenza	Parainfluenza 2	0	0	0	15646	2057022	1945273	1910981	IAD	2023-11-29
AE00000F92073A	Bocavirus	Bocavirus 3	0	0	0	5242	2057022	1945273	1910981	IAD	2023-11-29
AE00000F92073A	Enterovirus	Enterovirus C104	0	0	0	7408	2057022	1945273	1910981	IAD	2023-11-29
AE00000F92073A	Bocavirus	Bocavirus 4	0	0	0	5104	2057022	1945273	1910981	IAD	2023-11-29
AE00000F92073A	Parechovirus	Parechovirus 6	0	0	0	7333	2057022	1945273	1910981	IAD	2023-11-29
AE00000F92073A	Influenza A	Influenza A	0	NA	0	13412	2057022	1945273	1910981	IAD	2023-11-29
AE00000F92073A	Parainfluenza	Parainfluenza 4a	0	0	0	17052	2057022	1945273	1910981	IAD	2023-11-29
AE00000F92073A	Rhinovirus	Rhinovirus C	0	0	0	7099	2057022	1945273	1910981	IAD	2023-11-29
AE00000F92073A	Rhinovirus	Rhinovirus 89	0	0	0	7152	2057022	1945273	1910981	IAD	2023-11-29
AE00000F92073A	Seasonal CoV	HCoV-OC43	0	0	0	30741	2057022	1945273	1910981	IAD	2023-11-29
AE00000F92073A	Enterovirus	Enterovirus 109	0	0	0	7354	2057022	1945273	1910981	IAD	2023-11-29
AE00000F92073A	Bocavirus	Bocavirus 1	0	0	0	5299	2057022	1945273	1910981	IAD	2023-11-29
AE00000F92073A	Polyomavirus	KI polyomavirus	0	0	0	5040	2057022	1945273	1910981	IAD	2023-11-29
AE00000F92073A	Rhinovirus	Rhinovirus B14	0	13	0	7212	2057022	1945273	1910981	IAD	2023-11-29
AE00000F92073A	Parechovirus	Parechovirus 1	0	0	0	7296	2057022	1945273	1910981	IAD	2023-11-29
AE00000F92073A	SARS-CoV-2	SARS-CoV-2	23.8	1321	0.04	29903	2057022	1945273	1910981	IAD	2023-11-29
AE00000F92073A	RSV	RSVA	0	0	0	15156	2057022	1945273	1910981	IAD	2023-11-29
AE00000F92073A	Seasonal CoV	HCoV-NL63	0	0	0	27553	2057022	1945273	1910981	IAD	2023-11-29
AE00000F92073A	Seasonal CoV	HCoV-229E	0	7	0	27317	2057022	1945273	1910981	IAD	2023-11-29
AE00000F92073A	Adenovirus	Adenovirus B7	0	6	0	35514	2057022	1945273	1910981	IAD	2023-11-29
AE00000F92073A	Parainfluenza	Parainfluenza 3	0	0	0	15462	2057022	1945273	1910981	IAD	2023-11-29
AE00000F920D46	SARS-CoV-2	SARS-CoV-2	1.85	187	0.01	29903	1761565	1691717	1663837	IAD	2023-10-18
AE00000F920D46	Bocavirus	Bocavirus 1	0	6	0	5299	1761565	1691717	1663837	IAD	2023-10-18
AE00000F920D46	Metapneumovirus	Metapneumovirus	0	0	0	13335	1761565	1691717	1663837	IAD	2023-10-18
AE00000F920D46	Adenovirus	Adenovirus B7	0.31	14	0	35514	1761565	1691717	1663837	IAD	2023-10-18
AE00000F920D46	Seasonal CoV	HCoV-OC43	0	6	0	30741	1761565	1691717	1663837	IAD	2023-10-18
AE00000F920D46	Polyomavirus	KI polyomavirus	0	0	0	5040	1761565	1691717	1663837	IAD	2023-10-18
AE00000F920D46	Parechovirus	Parechovirus 1	0	2	0	7296	1761565	1691717	1663837	IAD	2023-10-18
AE00000F920D46	Polyomavirus	WU Polyomavirus	0	0	0	5229	1761565	1691717	1663837	IAD	2023-10-18
AE00000F920D46	Bocavirus	Bocavirus 3	0	0	0	5242	1761565	1691717	1663837	IAD	2023-10-18
AE00000F920D46	Rhinovirus	Rhinovirus B14	0	0	0	7212	1761565	1691717	1663837	IAD	2023-10-18
AE00000F920D46	Enterovirus	Enterovirus C104	0	0	0	7408	1761565	1691717	1663837	IAD	2023-10-18
AE00000F920D46	Parainfluenza	Parainfluenza 4a	0	18	0	17052	1761565	1691717	1663837	IAD	2023-10-18
AE00000F920D46	Parechovirus	Parechovirus 6	0	0	0	7333	1761565	1691717	1663837	IAD	2023-10-18
AE00000F920D46	Influenza A	Influenza A	0	NA	0	13412	1761565	1691717	1663837	IAD	2023-10-18
AE00000F920D46	Rhinovirus	Rhinovirus 89	0	4	0	7152	1761565	1691717	1663837	IAD	2023-10-18
AE00000F920D46	Seasonal CoV	HCoV-NL63	0	0	0	27553	1761565	1691717	1663837	IAD	2023-10-18
AE00000F920D46	Parainfluenza	Parainfluenza 2	0	0	0	15646	1761565	1691717	1663837	IAD	2023-10-18
AE00000F920D46	Parainfluenza	Parainfluenza 1	0	0	0	15600	1761565	1691717	1663837	IAD	2023-10-18
AE00000F920D46	Parainfluenza	Parainfluenza 3	0.67	10	0	15462	1761565	1691717	1663837	IAD	2023-10-18
AE00000F920D46	Bocavirus	Bocavirus 2c	0	0	0	5196	1761565	1691717	1663837	IAD	2023-10-18
AE00000F920D46	Influenza B	Influenza B	0	NA	0	14332	1761565	1691717	1663837	IAD	2023-10-18
AE00000F920D46	Rhinovirus	Rhinovirus C	0	0	0	7099	1761565	1691717	1663837	IAD	2023-10-18
AE00000F920D46	Enterovirus	Enterovirus 109	0	0	0	7354	1761565	1691717	1663837	IAD	2023-10-18
AE00000F920D46	RSV	RSVA	0	7	0	15156	1761565	1691717	1663837	IAD	2023-10-18
AE00000F920D46	Seasonal CoV	HCoV-HKU1	0	0	0	29926	1761565	1691717	1663837	IAD	2023-10-18
AE00000F920D46	Bocavirus	Bocavirus 4	0	0	0	5104	1761565	1691717	1663837	IAD	2023-10-18
AE00000F920D46	RSV	RSVB	0	0	0	15225	1761565	1691717	1663837	IAD	2023-10-18
AE00000F920D46	Adenovirus	Adenovirus C2	0	0	0	35937	1761565	1691717	1663837	IAD	2023-10-18
AE00000F920D46	Seasonal CoV	HCoV-229E	0.59	45	0	27317	1761565	1691717	1663837	IAD	2023-10-18
AE00000F920D46	Adenovirus	Adenovirus E4	0	0	0	35948	1761565	1691717	1663837	IAD	2023-10-18
AE00000F920E44	Rhinovirus	Rhinovirus C	0	0	0	7099	3698897	3388836	3108443	IAD	2023-11-27
AE00000F920E44	Seasonal CoV	HCoV-OC43	0	0	0	30741	3698897	3388836	3108443	IAD	2023-11-27
AE00000F920E44	Influenza A	Influenza A	7.82	NA	0.02	13412	3698897	3388836	3108443	IAD	2023-11-27
AE00000F920E44	Parainfluenza	Parainfluenza 1	0	0	0	15600	3698897	3388836	3108443	IAD	2023-11-27
AE00000F920E44	Bocavirus	Bocavirus 4	0	0	0	5104	3698897	3388836	3108443	IAD	2023-11-27
AE00000F920E44	Parechovirus	Parechovirus 6	0	0	0	7333	3698897	3388836	3108443	IAD	2023-11-27
AE00000F920E44	Rhinovirus	Rhinovirus B14	0	15	0	7212	3698897	3388836	3108443	IAD	2023-11-27
AE00000F920E44	Enterovirus	Enterovirus 109	0	0	0	7354	3698897	3388836	3108443	IAD	2023-11-27
AE00000F920E44	Seasonal CoV	HCoV-229E	0.15	44	0	27317	3698897	3388836	3108443	IAD	2023-11-27
AE00000F920E44	Bocavirus	Bocavirus 3	0	0	0	5242	3698897	3388836	3108443	IAD	2023-11-27
AE00000F920E44	Parainfluenza	Parainfluenza 3	0	0	0	15462	3698897	3388836	3108443	IAD	2023-11-27
AE00000F920E44	Parechovirus	Parechovirus 1	0	0	0	7296	3698897	3388836	3108443	IAD	2023-11-27
AE00000F920E44	Adenovirus	Adenovirus C2	0	0	0	35937	3698897	3388836	3108443	IAD	2023-11-27
AE00000F920E44	Influenza B	Influenza B	0	NA	0.01	14332	3698897	3388836	3108443	IAD	2023-11-27
AE00000F920E44	Polyomavirus	WU Polyomavirus	0	0	0	5229	3698897	3388836	3108443	IAD	2023-11-27
AE00000F920E44	RSV	RSVA	0	2	0	15156	3698897	3388836	3108443	IAD	2023-11-27
AE00000F920E44	Parainfluenza	Parainfluenza 4a	0	0	0	17052	3698897	3388836	3108443	IAD	2023-11-27
AE00000F920E44	Adenovirus	Adenovirus B7	0.26	14	0	35514	3698897	3388836	3108443	IAD	2023-11-27
AE00000F920E44	Polyomavirus	KI polyomavirus	0	0	0	5040	3698897	3388836	3108443	IAD	2023-11-27
AE00000F920E44	Parainfluenza	Parainfluenza 2	0.76	12	0	15646	3698897	3388836	3108443	IAD	2023-11-27
AE00000F920E44	Bocavirus	Bocavirus 2c	0	0	0	5196	3698897	3388836	3108443	IAD	2023-11-27
AE00000F920E44	Rhinovirus	Rhinovirus 89	0	1	0	7152	3698897	3388836	3108443	IAD	2023-11-27
AE00000F920E44	Bocavirus	Bocavirus 1	0	0	0	5299	3698897	3388836	3108443	IAD	2023-11-27
AE00000F920E44	Seasonal CoV	HCoV-HKU1	0	0	0	29926	3698897	3388836	3108443	IAD	2023-11-27
AE00000F920E44	Seasonal CoV	HCoV-NL63	0	0	0	27553	3698897	3388836	3108443	IAD	2023-11-27
AE00000F920E44	Metapneumovirus	Metapneumovirus	0	0	0	13335	3698897	3388836	3108443	IAD	2023-11-27
AE00000F920E44	RSV	RSVB	1.98	94	0.01	15225	3698897	3388836	3108443	IAD	2023-11-27
AE00000F920E44	SARS-CoV-2	SARS-CoV-2	18.22	972	0.03	29903	3698897	3388836	3108443	IAD	2023-11-27
AE00000F920E44	Adenovirus	Adenovirus E4	0	2	0	35948	3698897	3388836	3108443	IAD	2023-11-27
AE00000F920E44	Enterovirus	Enterovirus C104	0	0	0	7408	3698897	3388836	3108443	IAD	2023-11-27
AE00000F92173C	Polyomavirus	KI polyomavirus	0	0	0	5040	17196218	15873465	9739343	IAD	2024-01-01
AE00000F92173C	Metapneumovirus	Metapneumovirus	0	0	0	13335	17196218	15873465	9739343	IAD	2024-01-01
AE00000F92173C	Adenovirus	Adenovirus E4	0.32	30	0	35948	17196218	15873465	9739343	IAD	2024-01-01
AE00000F92173C	Influenza B	Influenza B	0	NA	0	14332	17196218	15873465	9739343	IAD	2024-01-01
AE00000F92173C	Parechovirus	Parechovirus 1	0	0	0	7296	17196218	15873465	9739343	IAD	2024-01-01
AE00000F92173C	RSV	RSVB	0.7	6292	0.41	15225	17196218	15873465	9739343	IAD	2024-01-01
AE00000F92173C	Adenovirus	Adenovirus B7	2.16	78842	2.22	35514	17196218	15873465	9739343	IAD	2024-01-01
AE00000F92173C	Parainfluenza	Parainfluenza 2	0	0	0	15646	17196218	15873465	9739343	IAD	2024-01-01
AE00000F92173C	Parainfluenza	Parainfluenza 4a	0	0	0	17052	17196218	15873465	9739343	IAD	2024-01-01
AE00000F92173C	SARS-CoV-2	SARS-CoV-2	36.22	850018	28.43	29903	17196218	15873465	9739343	IAD	2024-01-01
AE00000F92173C	Seasonal CoV	HCoV-NL63	0	0	0	27553	17196218	15873465	9739343	IAD	2024-01-01
AE00000F92173C	Parainfluenza	Parainfluenza 3	0.89	6065	0.39	15462	17196218	15873465	9739343	IAD	2024-01-01
AE00000F92173C	Enterovirus	Enterovirus C104	0	0	0	7408	17196218	15873465	9739343	IAD	2024-01-01
AE00000F92173C	Polyomavirus	WU Polyomavirus	58.08	374285	71.58	5229	17196218	15873465	9739343	IAD	2024-01-01
AE00000F92173C	Rhinovirus	Rhinovirus 89	0	0	0	7152	17196218	15873465	9739343	IAD	2024-01-01
AE00000F92173C	Parainfluenza	Parainfluenza 1	1.96	4620	0.3	15600	17196218	15873465	9739343	IAD	2024-01-01
AE00000F92173C	Rhinovirus	Rhinovirus C	0	0	0	7099	17196218	15873465	9739343	IAD	2024-01-01
AE00000F92173C	Bocavirus	Bocavirus 1	16.14	110053	20.77	5299	17196218	15873465	9739343	IAD	2024-01-01
AE00000F92173C	Seasonal CoV	HCoV-OC43	9.73	105412	3.43	30741	17196218	15873465	9739343	IAD	2024-01-01
AE00000F92173C	Enterovirus	Enterovirus 109	1.25	45	0.01	7354	17196218	15873465	9739343	IAD	2024-01-01
AE00000F92173C	RSV	RSVA	0	0	0	15156	17196218	15873465	9739343	IAD	2024-01-01
AE00000F92173C	Bocavirus	Bocavirus 3	0	11	0	5242	17196218	15873465	9739343	IAD	2024-01-01
AE00000F92173C	Seasonal CoV	HCoV-229E	5.1	42343	1.55	27317	17196218	15873465	9739343	IAD	2024-01-01
AE00000F92173C	Influenza A	Influenza A	21.09	NA	6.6	13412	17196218	15873465	9739343	IAD	2024-01-01
AE00000F92173C	Adenovirus	Adenovirus C2	4.31	150996	4.2	35937	17196218	15873465	9739343	IAD	2024-01-01
AE00000F92173C	Bocavirus	Bocavirus 4	0	0	0	5104	17196218	15873465	9739343	IAD	2024-01-01
AE00000F92173C	Parechovirus	Parechovirus 6	0	0	0	7333	17196218	15873465	9739343	IAD	2024-01-01
AE00000F92173C	Seasonal CoV	HCoV-HKU1	0	0	0	29926	17196218	15873465	9739343	IAD	2024-01-01
AE00000F92173C	Bocavirus	Bocavirus 2c	0	0	0	5196	17196218	15873465	9739343	IAD	2024-01-01
AE00000F92173C	Rhinovirus	Rhinovirus B14	0	0	0	7212	17196218	15873465	9739343	IAD	2024-01-01
AE00000F92193C	Bocavirus	Bocavirus 4	0	0	0	5104	9509338	8733823	4402575	IAD	2024-01-05
AE00000F92193C	Metapneumovirus	Metapneumovirus	15.55	10715	0.8	13335	9509338	8733823	4402575	IAD	2024-01-05
AE00000F92193C	Influenza A	Influenza A	21.97	NA	6.31	13412	9509338	8733823	4402575	IAD	2024-01-05
AE00000F92193C	Polyomavirus	KI polyomavirus	6.37	4336	0.86	5040	9509338	8733823	4402575	IAD	2024-01-05
AE00000F92193C	RSV	RSVA	7.75	8148	0.54	15156	9509338	8733823	4402575	IAD	2024-01-05
AE00000F92193C	Enterovirus	Enterovirus C104	0	0	0	7408	9509338	8733823	4402575	IAD	2024-01-05
AE00000F92193C	Parechovirus	Parechovirus 6	0	0	0	7333	9509338	8733823	4402575	IAD	2024-01-05
AE00000F92193C	Adenovirus	Adenovirus E4	0	2	0	35948	9509338	8733823	4402575	IAD	2024-01-05
AE00000F92193C	Polyomavirus	WU Polyomavirus	15.57	7511	1.44	5229	9509338	8733823	4402575	IAD	2024-01-05
AE00000F92193C	Adenovirus	Adenovirus B7	5.7	35137	0.99	35514	9509338	8733823	4402575	IAD	2024-01-05
AE00000F92193C	Parainfluenza	Parainfluenza 3	1.71	587	0.04	15462	9509338	8733823	4402575	IAD	2024-01-05
AE00000F92193C	Parechovirus	Parechovirus 1	0	0	0	7296	9509338	8733823	4402575	IAD	2024-01-05
AE00000F92193C	SARS-CoV-2	SARS-CoV-2	79.03	574115	19.2	29903	9509338	8733823	4402575	IAD	2024-01-05
AE00000F92193C	Seasonal CoV	HCoV-229E	6	18558	0.68	27317	9509338	8733823	4402575	IAD	2024-01-05
AE00000F92193C	Bocavirus	Bocavirus 3	0	0	0	5242	9509338	8733823	4402575	IAD	2024-01-05
AE00000F92193C	Bocavirus	Bocavirus 1	19.4	14166	2.67	5299	9509338	8733823	4402575	IAD	2024-01-05
AE00000F92193C	Parainfluenza	Parainfluenza 1	3.21	3952	0.25	15600	9509338	8733823	4402575	IAD	2024-01-05
AE00000F92193C	Parainfluenza	Parainfluenza 2	0	0	0	15646	9509338	8733823	4402575	IAD	2024-01-05
AE00000F92193C	Bocavirus	Bocavirus 2c	0	0	0	5196	9509338	8733823	4402575	IAD	2024-01-05
AE00000F92193C	Adenovirus	Adenovirus C2	2.63	16262	0.45	35937	9509338	8733823	4402575	IAD	2024-01-05
AE00000F92193C	Rhinovirus	Rhinovirus 89	0	0	0	7152	9509338	8733823	4402575	IAD	2024-01-05
AE00000F92193C	RSV	RSVB	4.09	3477	0.23	15225	9509338	8733823	4402575	IAD	2024-01-05
AE00000F92193C	Parainfluenza	Parainfluenza 4a	2.56	364	0.02	17052	9509338	8733823	4402575	IAD	2024-01-05
AE00000F92193C	Seasonal CoV	HCoV-NL63	0	0	0	27553	9509338	8733823	4402575	IAD	2024-01-05
AE00000F92193C	Enterovirus	Enterovirus 109	0	0	0	7354	9509338	8733823	4402575	IAD	2024-01-05
AE00000F92193C	Influenza B	Influenza B	9.96	NA	1.2	14332	9509338	8733823	4402575	IAD	2024-01-05
AE00000F92193C	Seasonal CoV	HCoV-OC43	30.98	110540	3.6	30741	9509338	8733823	4402575	IAD	2024-01-05
AE00000F92193C	Rhinovirus	Rhinovirus B14	1.8	26	0	7212	9509338	8733823	4402575	IAD	2024-01-05
AE00000F92193C	Rhinovirus	Rhinovirus C	0	0	0	7099	9509338	8733823	4402575	IAD	2024-01-05
AE00000F92193C	Seasonal CoV	HCoV-HKU1	10.58	24133	0.81	29926	9509338	8733823	4402575	IAD	2024-01-05
AE00000F921F44	Seasonal CoV	HCoV-NL63	0	0	0	27553	3796729	3633087	3569074	IAD	2023-10-20
AE00000F921F44	Parainfluenza	Parainfluenza 4a	0	0	0	17052	3796729	3633087	3569074	IAD	2023-10-20
AE00000F921F44	Seasonal CoV	HCoV-OC43	0	0	0	30741	3796729	3633087	3569074	IAD	2023-10-20
AE00000F921F44	Bocavirus	Bocavirus 1	0	0	0	5299	3796729	3633087	3569074	IAD	2023-10-20
AE00000F921F44	Polyomavirus	WU Polyomavirus	0	0	0	5229	3796729	3633087	3569074	IAD	2023-10-20
AE00000F921F44	Bocavirus	Bocavirus 2c	0	0	0	5196	3796729	3633087	3569074	IAD	2023-10-20
AE00000F921F44	Parechovirus	Parechovirus 6	0	0	0	7333	3796729	3633087	3569074	IAD	2023-10-20
AE00000F921F44	Parainfluenza	Parainfluenza 1	0	0	0	15600	3796729	3633087	3569074	IAD	2023-10-20
AE00000F921F44	Rhinovirus	Rhinovirus B14	0	0	0	7212	3796729	3633087	3569074	IAD	2023-10-20
AE00000F921F44	SARS-CoV-2	SARS-CoV-2	4.11	284	0.01	29903	3796729	3633087	3569074	IAD	2023-10-20
AE00000F921F44	Bocavirus	Bocavirus 4	0	0	0	5104	3796729	3633087	3569074	IAD	2023-10-20
AE00000F921F44	Polyomavirus	KI polyomavirus	0	0	0	5040	3796729	3633087	3569074	IAD	2023-10-20
AE00000F921F44	Parechovirus	Parechovirus 1	0	0	0	7296	3796729	3633087	3569074	IAD	2023-10-20
AE00000F921F44	Seasonal CoV	HCoV-HKU1	0	0	0	29926	3796729	3633087	3569074	IAD	2023-10-20
AE00000F921F44	Enterovirus	Enterovirus 109	0	0	0	7354	3796729	3633087	3569074	IAD	2023-10-20
AE00000F921F44	Influenza A	Influenza A	0	NA	0	13412	3796729	3633087	3569074	IAD	2023-10-20
AE00000F921F44	RSV	RSVA	0.49	27	0	15156	3796729	3633087	3569074	IAD	2023-10-20
AE00000F921F44	Influenza B	Influenza B	0	NA	0	14332	3796729	3633087	3569074	IAD	2023-10-20
AE00000F921F44	Adenovirus	Adenovirus B7	0.3	18	0	35514	3796729	3633087	3569074	IAD	2023-10-20
AE00000F921F44	Adenovirus	Adenovirus E4	0	0	0	35948	3796729	3633087	3569074	IAD	2023-10-20
AE00000F921F44	Seasonal CoV	HCoV-229E	0.15	18	0	27317	3796729	3633087	3569074	IAD	2023-10-20
AE00000F921F44	Adenovirus	Adenovirus C2	0	2	0	35937	3796729	3633087	3569074	IAD	2023-10-20
AE00000F921F44	Metapneumovirus	Metapneumovirus	0	0	0	13335	3796729	3633087	3569074	IAD	2023-10-20
AE00000F921F44	Rhinovirus	Rhinovirus 89	0	1	0	7152	3796729	3633087	3569074	IAD	2023-10-20
AE00000F921F44	Parainfluenza	Parainfluenza 3	0	0	0	15462	3796729	3633087	3569074	IAD	2023-10-20
AE00000F921F44	Parainfluenza	Parainfluenza 2	0	0	0	15646	3796729	3633087	3569074	IAD	2023-10-20
AE00000F921F44	Enterovirus	Enterovirus C104	0	0	0	7408	3796729	3633087	3569074	IAD	2023-10-20
AE00000F921F44	Bocavirus	Bocavirus 3	0	0	0	5242	3796729	3633087	3569074	IAD	2023-10-20
AE00000F921F44	Rhinovirus	Rhinovirus C	0	1	0	7099	3796729	3633087	3569074	IAD	2023-10-20
AE00000F921F44	RSV	RSVB	0.71	18	0	15225	3796729	3633087	3569074	IAD	2023-10-20
AE00000F92233A	Bocavirus	Bocavirus 4	0	0	0	5104	2761617	2555392	1471082	IAD	NA
AE00000F92233A	Bocavirus	Bocavirus 3	5.06	15862	3.03	5242	2761617	2555392	1471082	IAD	NA
AE00000F92233A	Metapneumovirus	Metapneumovirus	2.26	2796	0.21	13335	2761617	2555392	1471082	IAD	NA
AE00000F92233A	Parainfluenza	Parainfluenza 4a	0	0	0	17052	2761617	2555392	1471082	IAD	NA
AE00000F92233A	Influenza A	Influenza A	11.05	NA	12.66	13412	2761617	2555392	1471082	IAD	NA
AE00000F92233A	Seasonal CoV	HCoV-NL63	0	0	0	27553	2761617	2555392	1471082	IAD	NA
AE00000F92233A	Parainfluenza	Parainfluenza 1	0	0	0	15600	2761617	2555392	1471082	IAD	NA
AE00000F92233A	Parechovirus	Parechovirus 1	0	0	0	7296	2761617	2555392	1471082	IAD	NA
AE00000F92233A	SARS-CoV-2	SARS-CoV-2	32.45	1103045	36.89	29903	2761617	2555392	1471082	IAD	NA
AE00000F92233A	Rhinovirus	Rhinovirus B14	0	0	0	7212	2761617	2555392	1471082	IAD	NA
AE00000F92233A	Rhinovirus	Rhinovirus C	0	0	0	7099	2761617	2555392	1471082	IAD	NA
AE00000F92233A	Parainfluenza	Parainfluenza 2	0	0	0	15646	2761617	2555392	1471082	IAD	NA
AE00000F92233A	Parechovirus	Parechovirus 6	0	0	0	7333	2761617	2555392	1471082	IAD	NA
AE00000F92233A	Polyomavirus	WU Polyomavirus	4.09	36034	6.89	5229	2761617	2555392	1471082	IAD	NA
AE00000F92233A	Rhinovirus	Rhinovirus 89	0	0	0	7152	2761617	2555392	1471082	IAD	NA
AE00000F92233A	Adenovirus	Adenovirus B7	0	0	0	35514	2761617	2555392	1471082	IAD	NA
AE00000F92233A	Polyomavirus	KI polyomavirus	1.27	116	0.02	5040	2761617	2555392	1471082	IAD	NA
AE00000F92233A	Adenovirus	Adenovirus C2	0	0	0	35937	2761617	2555392	1471082	IAD	NA
AE00000F92233A	Seasonal CoV	HCoV-OC43	0	0	0	30741	2761617	2555392	1471082	IAD	NA
AE00000F92233A	Enterovirus	Enterovirus 109	0	0	0	7354	2761617	2555392	1471082	IAD	NA
AE00000F92233A	RSV	RSVA	0	8	0	15156	2761617	2555392	1471082	IAD	NA
AE00000F92233A	Seasonal CoV	HCoV-229E	0.15	90	0	27317	2761617	2555392	1471082	IAD	NA
AE00000F92233A	RSV	RSVB	29.94	131217	8.62	15225	2761617	2555392	1471082	IAD	NA
AE00000F92233A	Parainfluenza	Parainfluenza 3	0	0	0	15462	2761617	2555392	1471082	IAD	NA
AE00000F92233A	Adenovirus	Adenovirus E4	0.2	4176	0.12	35948	2761617	2555392	1471082	IAD	NA
AE00000F92233A	Bocavirus	Bocavirus 2c	0	0	0	5196	2761617	2555392	1471082	IAD	NA
AE00000F92233A	Enterovirus	Enterovirus C104	0	0	0	7408	2761617	2555392	1471082	IAD	NA
AE00000F92233A	Influenza B	Influenza B	0	NA	0	14332	2761617	2555392	1471082	IAD	NA
AE00000F92233A	Seasonal CoV	HCoV-HKU1	0	0	0	29926	2761617	2555392	1471082	IAD	NA
AE00000F92233A	Bocavirus	Bocavirus 1	0	0	0	5299	2761617	2555392	1471082	IAD	NA
AE00000F92233A	Seasonal CoV	HCoV-229E	0.15	64	0	27317	1871413	1661334	918297	IAD	NA
AE00000F92233A	Enterovirus	Enterovirus C104	0	0	0	7408	1871413	1661334	918297	IAD	NA
AE00000F92233A	Parainfluenza	Parainfluenza 3	0	0	0	15462	1871413	1661334	918297	IAD	NA
AE00000F92233A	Seasonal CoV	HCoV-NL63	0	0	0	27553	1871413	1661334	918297	IAD	NA
AE00000F92233A	Parainfluenza	Parainfluenza 4a	0	0	0	17052	1871413	1661334	918297	IAD	NA
AE00000F92233A	Adenovirus	Adenovirus C2	0.27	36478	1.02	35937	1871413	1661334	918297	IAD	NA
AE00000F92233A	Seasonal CoV	HCoV-OC43	0	0	0	30741	1871413	1661334	918297	IAD	NA
AE00000F92233A	SARS-CoV-2	SARS-CoV-2	0.79	102585	3.43	29903	1871413	1661334	918297	IAD	NA
AE00000F92233A	RSV	RSVA	0	0	0	15156	1871413	1661334	918297	IAD	NA
AE00000F92233A	Influenza B	Influenza B	0	NA	0	14332	1871413	1661334	918297	IAD	NA
AE00000F92233A	Rhinovirus	Rhinovirus C	0	0	0	7099	1871413	1661334	918297	IAD	NA
AE00000F92233A	Adenovirus	Adenovirus B7	0.1	20	0	35514	1871413	1661334	918297	IAD	NA
AE00000F92233A	Influenza A	Influenza A	0	NA	0	13412	1871413	1661334	918297	IAD	NA
AE00000F92233A	Rhinovirus	Rhinovirus 89	0	0	0	7152	1871413	1661334	918297	IAD	NA
AE00000F92233A	Seasonal CoV	HCoV-HKU1	0	0	0	29926	1871413	1661334	918297	IAD	NA
AE00000F92233A	Metapneumovirus	Metapneumovirus	0	0	0	13335	1871413	1661334	918297	IAD	NA
AE00000F92233A	Adenovirus	Adenovirus E4	0	0	0	35948	1871413	1661334	918297	IAD	NA
AE00000F92233A	Rhinovirus	Rhinovirus B14	0	0	0	7212	1871413	1661334	918297	IAD	NA
AE00000F92233A	Bocavirus	Bocavirus 4	0	0	0	5104	1871413	1661334	918297	IAD	NA
AE00000F92233A	Bocavirus	Bocavirus 3	0	0	0	5242	1871413	1661334	918297	IAD	NA
AE00000F92233A	Enterovirus	Enterovirus 109	0	0	0	7354	1871413	1661334	918297	IAD	NA
AE00000F92233A	Parainfluenza	Parainfluenza 1	0	0	0	15600	1871413	1661334	918297	IAD	NA
AE00000F92233A	Bocavirus	Bocavirus 1	0	0	0	5299	1871413	1661334	918297	IAD	NA
AE00000F92233A	Parainfluenza	Parainfluenza 2	0	0	0	15646	1871413	1661334	918297	IAD	NA
AE00000F92233A	Polyomavirus	KI polyomavirus	0	0	0	5040	1871413	1661334	918297	IAD	NA
AE00000F92233A	Bocavirus	Bocavirus 2c	0	0	0	5196	1871413	1661334	918297	IAD	NA
AE00000F92233A	Parechovirus	Parechovirus 1	0	0	0	7296	1871413	1661334	918297	IAD	NA
AE00000F92233A	Parechovirus	Parechovirus 6	0	0	0	7333	1871413	1661334	918297	IAD	NA
AE00000F92233A	Polyomavirus	WU Polyomavirus	0	0	0	5229	1871413	1661334	918297	IAD	NA
AE00000F92233A	RSV	RSVB	0	0	0	15225	1871413	1661334	918297	IAD	NA
AE00000F923136	Rhinovirus	Rhinovirus 89	0	1	0	7152	2269954	2156962	2128849	IAD	2023-11-06
AE00000F923136	Adenovirus	Adenovirus C2	0	0	0	35937	2269954	2156962	2128849	IAD	2023-11-06
AE00000F923136	Enterovirus	Enterovirus C104	0	0	0	7408	2269954	2156962	2128849	IAD	2023-11-06
AE00000F923136	Rhinovirus	Rhinovirus B14	0	0	0	7212	2269954	2156962	2128849	IAD	2023-11-06
AE00000F923136	Parainfluenza	Parainfluenza 3	0	0	0	15462	2269954	2156962	2128849	IAD	2023-11-06
AE00000F923136	Adenovirus	Adenovirus E4	0	0	0	35948	2269954	2156962	2128849	IAD	2023-11-06
AE00000F923136	Adenovirus	Adenovirus B7	0	0	0	35514	2269954	2156962	2128849	IAD	2023-11-06
AE00000F923136	Influenza B	Influenza B	0	NA	0	14332	2269954	2156962	2128849	IAD	2023-11-06
AE00000F923136	Polyomavirus	WU Polyomavirus	0	0	0	5229	2269954	2156962	2128849	IAD	2023-11-06
AE00000F923136	Rhinovirus	Rhinovirus C	0	2	0	7099	2269954	2156962	2128849	IAD	2023-11-06
AE00000F923136	Bocavirus	Bocavirus 4	0	0	0	5104	2269954	2156962	2128849	IAD	2023-11-06
AE00000F923136	Parechovirus	Parechovirus 1	0	0	0	7296	2269954	2156962	2128849	IAD	2023-11-06
AE00000F923136	RSV	RSVB	7.13	291	0.02	15225	2269954	2156962	2128849	IAD	2023-11-06
AE00000F923136	SARS-CoV-2	SARS-CoV-2	2.61	211	0.01	29903	2269954	2156962	2128849	IAD	2023-11-06
AE00000F923136	Polyomavirus	KI polyomavirus	0	0	0	5040	2269954	2156962	2128849	IAD	2023-11-06
AE00000F923136	Seasonal CoV	HCoV-229E	0.08	10	0	27317	2269954	2156962	2128849	IAD	2023-11-06
AE00000F923136	Seasonal CoV	HCoV-HKU1	0	0	0	29926	2269954	2156962	2128849	IAD	2023-11-06
AE00000F923136	Enterovirus	Enterovirus 109	0	0	0	7354	2269954	2156962	2128849	IAD	2023-11-06
AE00000F923136	Seasonal CoV	HCoV-OC43	0	0	0	30741	2269954	2156962	2128849	IAD	2023-11-06
AE00000F923136	Bocavirus	Bocavirus 3	0	0	0	5242	2269954	2156962	2128849	IAD	2023-11-06
AE00000F923136	Parainfluenza	Parainfluenza 1	0	0	0	15600	2269954	2156962	2128849	IAD	2023-11-06
AE00000F923136	Seasonal CoV	HCoV-NL63	0	0	0	27553	2269954	2156962	2128849	IAD	2023-11-06
AE00000F923136	Parainfluenza	Parainfluenza 4a	0	0	0	17052	2269954	2156962	2128849	IAD	2023-11-06
AE00000F923136	Bocavirus	Bocavirus 1	0	4	0	5299	2269954	2156962	2128849	IAD	2023-11-06
AE00000F923136	Parechovirus	Parechovirus 6	0	0	0	7333	2269954	2156962	2128849	IAD	2023-11-06
AE00000F923136	Bocavirus	Bocavirus 2c	0	0	0	5196	2269954	2156962	2128849	IAD	2023-11-06
AE00000F923136	Influenza A	Influenza A	0	NA	0	13412	2269954	2156962	2128849	IAD	2023-11-06
AE00000F923136	Parainfluenza	Parainfluenza 2	0	0	0	15646	2269954	2156962	2128849	IAD	2023-11-06
AE00000F923136	RSV	RSVA	0	0	0	15156	2269954	2156962	2128849	IAD	2023-11-06
AE00000F923136	Metapneumovirus	Metapneumovirus	0	0	0	13335	2269954	2156962	2128849	IAD	2023-11-06
AE00000F923E4A	Rhinovirus	Rhinovirus B14	0	0	0	7212	6579367	6073190	3636818	IAD	2023-12-27
AE00000F923E4A	Seasonal CoV	HCoV-HKU1	0	0	0	29926	6579367	6073190	3636818	IAD	2023-12-27
AE00000F923E4A	Seasonal CoV	HCoV-OC43	1.04	17020	0.55	30741	6579367	6073190	3636818	IAD	2023-12-27
AE00000F923E4A	Bocavirus	Bocavirus 4	0	0	0	5104	6579367	6073190	3636818	IAD	2023-12-27
AE00000F923E4A	Parechovirus	Parechovirus 6	0	0	0	7333	6579367	6073190	3636818	IAD	2023-12-27
AE00000F923E4A	Influenza B	Influenza B	0	NA	0	14332	6579367	6073190	3636818	IAD	2023-12-27
AE00000F923E4A	Metapneumovirus	Metapneumovirus	0	0	0	13335	6579367	6073190	3636818	IAD	2023-12-27
AE00000F923E4A	Bocavirus	Bocavirus 1	3.7	14896	2.81	5299	6579367	6073190	3636818	IAD	2023-12-27
AE00000F923E4A	Parainfluenza	Parainfluenza 4a	0	0	0	17052	6579367	6073190	3636818	IAD	2023-12-27
AE00000F923E4A	Seasonal CoV	HCoV-229E	2.02	26746	0.98	27317	6579367	6073190	3636818	IAD	2023-12-27
AE00000F923E4A	Parainfluenza	Parainfluenza 1	0	0	0	15600	6579367	6073190	3636818	IAD	2023-12-27
AE00000F923E4A	Seasonal CoV	HCoV-NL63	0	0	0	27553	6579367	6073190	3636818	IAD	2023-12-27
AE00000F923E4A	Bocavirus	Bocavirus 3	0	0	0	5242	6579367	6073190	3636818	IAD	2023-12-27
AE00000F923E4A	Parainfluenza	Parainfluenza 3	0	0	0	15462	6579367	6073190	3636818	IAD	2023-12-27
AE00000F923E4A	Adenovirus	Adenovirus E4	0	0	0	35948	6579367	6073190	3636818	IAD	2023-12-27
AE00000F923E4A	Parainfluenza	Parainfluenza 2	0	0	0	15646	6579367	6073190	3636818	IAD	2023-12-27
AE00000F923E4A	Rhinovirus	Rhinovirus C	0	0	0	7099	6579367	6073190	3636818	IAD	2023-12-27
AE00000F923E4A	Influenza A	Influenza A	6.62	NA	2.38	13412	6579367	6073190	3636818	IAD	2023-12-27
AE00000F923E4A	Parechovirus	Parechovirus 1	0	0	0	7296	6579367	6073190	3636818	IAD	2023-12-27
AE00000F923E4A	Polyomavirus	WU Polyomavirus	11.46	69810	13.35	5229	6579367	6073190	3636818	IAD	2023-12-27
AE00000F923E4A	RSV	RSVB	0	0	0	15225	6579367	6073190	3636818	IAD	2023-12-27
AE00000F923E4A	Adenovirus	Adenovirus B7	0	0	0	35514	6579367	6073190	3636818	IAD	2023-12-27
AE00000F923E4A	Bocavirus	Bocavirus 2c	0	0	0	5196	6579367	6073190	3636818	IAD	2023-12-27
AE00000F923E4A	Adenovirus	Adenovirus C2	0.67	45824	1.28	35937	6579367	6073190	3636818	IAD	2023-12-27
AE00000F923E4A	SARS-CoV-2	SARS-CoV-2	11.24	286405	9.58	29903	6579367	6073190	3636818	IAD	2023-12-27
AE00000F923E4A	Enterovirus	Enterovirus C104	0	0	0	7408	6579367	6073190	3636818	IAD	2023-12-27
AE00000F923E4A	Enterovirus	Enterovirus 109	0	0	0	7354	6579367	6073190	3636818	IAD	2023-12-27
AE00000F923E4A	Rhinovirus	Rhinovirus 89	0	0	0	7152	6579367	6073190	3636818	IAD	2023-12-27
AE00000F923E4A	RSV	RSVA	0	0	0	15156	6579367	6073190	3636818	IAD	2023-12-27
AE00000F923E4A	Polyomavirus	KI polyomavirus	0	0	0	5040	6579367	6073190	3636818	IAD	2023-12-27
AE00000F924138	Enterovirus	Enterovirus C104	0	0	0	7408	16628670	15269654	11361562	IAD	2024-01-08
AE00000F924138	Rhinovirus	Rhinovirus C	0	0	0	7099	16628670	15269654	11361562	IAD	2024-01-08
AE00000F924138	Parainfluenza	Parainfluenza 1	5.75	11697	0.75	15600	16628670	15269654	11361562	IAD	2024-01-08
AE00000F924138	Seasonal CoV	HCoV-NL63	7.2	46309	1.68	27553	16628670	15269654	11361562	IAD	2024-01-08
AE00000F924138	Metapneumovirus	Metapneumovirus	0	0	0	13335	16628670	15269654	11361562	IAD	2024-01-08
AE00000F924138	Parechovirus	Parechovirus 6	0	0	0	7333	16628670	15269654	11361562	IAD	2024-01-08
AE00000F924138	Parainfluenza	Parainfluenza 2	0	0	0	15646	16628670	15269654	11361562	IAD	2024-01-08
AE00000F924138	Bocavirus	Bocavirus 4	0	0	0	5104	16628670	15269654	11361562	IAD	2024-01-08
AE00000F924138	Bocavirus	Bocavirus 2c	0	0	0	5196	16628670	15269654	11361562	IAD	2024-01-08
AE00000F924138	SARS-CoV-2	SARS-CoV-2	10.43	96740	3.24	29903	16628670	15269654	11361562	IAD	2024-01-08
AE00000F924138	Influenza B	Influenza B	0	NA	0	14332	16628670	15269654	11361562	IAD	2024-01-08
AE00000F924138	RSV	RSVB	0	0	0	15225	16628670	15269654	11361562	IAD	2024-01-08
AE00000F924138	Adenovirus	Adenovirus C2	1.36	7565	0.21	35937	16628670	15269654	11361562	IAD	2024-01-08
AE00000F924138	Seasonal CoV	HCoV-OC43	22.16	88456	2.88	30741	16628670	15269654	11361562	IAD	2024-01-08
AE00000F924138	Influenza A	Influenza A	14.28	NA	7.17	13412	16628670	15269654	11361562	IAD	2024-01-08
AE00000F924138	Parainfluenza	Parainfluenza 4a	0	0	0	17052	16628670	15269654	11361562	IAD	2024-01-08
AE00000F924138	Adenovirus	Adenovirus B7	0.64	23881	0.67	35514	16628670	15269654	11361562	IAD	2024-01-08
AE00000F924138	Seasonal CoV	HCoV-229E	2.42	8622	0.32	27317	16628670	15269654	11361562	IAD	2024-01-08
AE00000F924138	Bocavirus	Bocavirus 1	7.28	6534	1.23	5299	16628670	15269654	11361562	IAD	2024-01-08
AE00000F924138	RSV	RSVA	5.13	8237	0.54	15156	16628670	15269654	11361562	IAD	2024-01-08
AE00000F924138	Enterovirus	Enterovirus 109	0	0	0	7354	16628670	15269654	11361562	IAD	2024-01-08
AE00000F924138	Polyomavirus	KI polyomavirus	0	0	0	5040	16628670	15269654	11361562	IAD	2024-01-08
AE00000F924138	Seasonal CoV	HCoV-HKU1	1.26	1289	0.04	29926	16628670	15269654	11361562	IAD	2024-01-08
AE00000F924138	Parainfluenza	Parainfluenza 3	0	0	0	15462	16628670	15269654	11361562	IAD	2024-01-08
AE00000F924138	Polyomavirus	WU Polyomavirus	0	0	0	5229	16628670	15269654	11361562	IAD	2024-01-08
AE00000F924138	Parechovirus	Parechovirus 1	0	0	0	7296	16628670	15269654	11361562	IAD	2024-01-08
AE00000F924138	Bocavirus	Bocavirus 3	0	0	0	5242	16628670	15269654	11361562	IAD	2024-01-08
AE00000F924138	Adenovirus	Adenovirus E4	0	2	0	35948	16628670	15269654	11361562	IAD	2024-01-08
AE00000F924138	Rhinovirus	Rhinovirus 89	0	0	0	7152	16628670	15269654	11361562	IAD	2024-01-08
AE00000F924138	Rhinovirus	Rhinovirus B14	0	0	0	7212	16628670	15269654	11361562	IAD	2024-01-08
AE00000F92423A	Seasonal CoV	HCoV-NL63	0	0	0	27553	3711488	3505543	3456526	IAD	2023-11-08
AE00000F92423A	Polyomavirus	WU Polyomavirus	0	0	0	5229	3711488	3505543	3456526	IAD	2023-11-08
AE00000F92423A	Adenovirus	Adenovirus B7	0	0	0	35514	3711488	3505543	3456526	IAD	2023-11-08
AE00000F92423A	Parechovirus	Parechovirus 6	0	0	0	7333	3711488	3505543	3456526	IAD	2023-11-08
AE00000F92423A	Bocavirus	Bocavirus 3	0	0	0	5242	3711488	3505543	3456526	IAD	2023-11-08
AE00000F92423A	Bocavirus	Bocavirus 4	0	0	0	5104	3711488	3505543	3456526	IAD	2023-11-08
AE00000F92423A	Metapneumovirus	Metapneumovirus	0	0	0	13335	3711488	3505543	3456526	IAD	2023-11-08
AE00000F92423A	Parainfluenza	Parainfluenza 1	0	0	0	15600	3711488	3505543	3456526	IAD	2023-11-08
AE00000F92423A	Influenza A	Influenza A	0	NA	0	13412	3711488	3505543	3456526	IAD	2023-11-08
AE00000F92423A	Adenovirus	Adenovirus C2	0	0	0	35937	3711488	3505543	3456526	IAD	2023-11-08
AE00000F92423A	Rhinovirus	Rhinovirus B14	0	0	0	7212	3711488	3505543	3456526	IAD	2023-11-08
AE00000F92423A	RSV	RSVA	0	0	0	15156	3711488	3505543	3456526	IAD	2023-11-08
AE00000F92423A	Seasonal CoV	HCoV-229E	0	12	0	27317	3711488	3505543	3456526	IAD	2023-11-08
AE00000F92423A	Parainfluenza	Parainfluenza 2	0	0	0	15646	3711488	3505543	3456526	IAD	2023-11-08
AE00000F92423A	Adenovirus	Adenovirus E4	0	0	0	35948	3711488	3505543	3456526	IAD	2023-11-08
AE00000F92423A	Parainfluenza	Parainfluenza 3	0	0	0	15462	3711488	3505543	3456526	IAD	2023-11-08
AE00000F92423A	Bocavirus	Bocavirus 1	0	10	0	5299	3711488	3505543	3456526	IAD	2023-11-08
AE00000F92423A	Parechovirus	Parechovirus 1	0	0	0	7296	3711488	3505543	3456526	IAD	2023-11-08
AE00000F92423A	Bocavirus	Bocavirus 2c	0	0	0	5196	3711488	3505543	3456526	IAD	2023-11-08
AE00000F92423A	SARS-CoV-2	SARS-CoV-2	2.3	201	0.01	29903	3711488	3505543	3456526	IAD	2023-11-08
AE00000F92423A	Rhinovirus	Rhinovirus 89	0	0	0	7152	3711488	3505543	3456526	IAD	2023-11-08
AE00000F92423A	Seasonal CoV	HCoV-OC43	0	0	0	30741	3711488	3505543	3456526	IAD	2023-11-08
AE00000F92423A	Parainfluenza	Parainfluenza 4a	0	0	0	17052	3711488	3505543	3456526	IAD	2023-11-08
AE00000F92423A	Rhinovirus	Rhinovirus C	0	0	0	7099	3711488	3505543	3456526	IAD	2023-11-08
AE00000F92423A	Enterovirus	Enterovirus C104	0	0	0	7408	3711488	3505543	3456526	IAD	2023-11-08
AE00000F92423A	Seasonal CoV	HCoV-HKU1	0.42	14	0	29926	3711488	3505543	3456526	IAD	2023-11-08
AE00000F92423A	Influenza B	Influenza B	0	NA	0	14332	3711488	3505543	3456526	IAD	2023-11-08
AE00000F92423A	Enterovirus	Enterovirus 109	0	0	0	7354	3711488	3505543	3456526	IAD	2023-11-08
AE00000F92423A	RSV	RSVB	0	0	0	15225	3711488	3505543	3456526	IAD	2023-11-08
AE00000F92423A	Polyomavirus	KI polyomavirus	0	0	0	5040	3711488	3505543	3456526	IAD	2023-11-08
AE00000F924A49	Parechovirus	Parechovirus 1	0	0	0	7296	3143065	2914259	2724454	IAD	2023-11-15
AE00000F924A49	Parainfluenza	Parainfluenza 3	0	0	0	15462	3143065	2914259	2724454	IAD	2023-11-15
AE00000F924A49	Enterovirus	Enterovirus C104	0	0	0	7408	3143065	2914259	2724454	IAD	2023-11-15
AE00000F924A49	Polyomavirus	WU Polyomavirus	0	0	0	5229	3143065	2914259	2724454	IAD	2023-11-15
AE00000F924A49	Adenovirus	Adenovirus C2	0	0	0	35937	3143065	2914259	2724454	IAD	2023-11-15
AE00000F924A49	Rhinovirus	Rhinovirus 89	0	0	0	7152	3143065	2914259	2724454	IAD	2023-11-15
AE00000F924A49	Parechovirus	Parechovirus 6	0	0	0	7333	3143065	2914259	2724454	IAD	2023-11-15
AE00000F924A49	Seasonal CoV	HCoV-OC43	0	0	0	30741	3143065	2914259	2724454	IAD	2023-11-15
AE00000F924A49	Bocavirus	Bocavirus 2c	0	0	0	5196	3143065	2914259	2724454	IAD	2023-11-15
AE00000F924A49	Parainfluenza	Parainfluenza 2	0	0	0	15646	3143065	2914259	2724454	IAD	2023-11-15
AE00000F924A49	Metapneumovirus	Metapneumovirus	0	0	0	13335	3143065	2914259	2724454	IAD	2023-11-15
AE00000F924A49	Influenza A	Influenza A	0	NA	0	13412	3143065	2914259	2724454	IAD	2023-11-15
AE00000F924A49	Polyomavirus	KI polyomavirus	0	0	0	5040	3143065	2914259	2724454	IAD	2023-11-15
AE00000F924A49	SARS-CoV-2	SARS-CoV-2	10.68	575	0.02	29903	3143065	2914259	2724454	IAD	2023-11-15
AE00000F924A49	Seasonal CoV	HCoV-HKU1	0	0	0	29926	3143065	2914259	2724454	IAD	2023-11-15
AE00000F924A49	Rhinovirus	Rhinovirus C	0	0	0	7099	3143065	2914259	2724454	IAD	2023-11-15
AE00000F924A49	Adenovirus	Adenovirus E4	0	0	0	35948	3143065	2914259	2724454	IAD	2023-11-15
AE00000F924A49	RSV	RSVB	0	0	0	15225	3143065	2914259	2724454	IAD	2023-11-15
AE00000F924A49	Bocavirus	Bocavirus 3	0	0	0	5242	3143065	2914259	2724454	IAD	2023-11-15
AE00000F924A49	Rhinovirus	Rhinovirus B14	0	0	0	7212	3143065	2914259	2724454	IAD	2023-11-15
AE00000F924A49	Influenza B	Influenza B	0	NA	0	14332	3143065	2914259	2724454	IAD	2023-11-15
AE00000F924A49	Seasonal CoV	HCoV-229E	0.14	21	0	27317	3143065	2914259	2724454	IAD	2023-11-15
AE00000F924A49	Parainfluenza	Parainfluenza 4a	0	0	0	17052	3143065	2914259	2724454	IAD	2023-11-15
AE00000F924A49	Bocavirus	Bocavirus 4	0	0	0	5104	3143065	2914259	2724454	IAD	2023-11-15
AE00000F924A49	Seasonal CoV	HCoV-NL63	0	0	0	27553	3143065	2914259	2724454	IAD	2023-11-15
AE00000F924A49	RSV	RSVA	0	0	0	15156	3143065	2914259	2724454	IAD	2023-11-15
AE00000F924A49	Adenovirus	Adenovirus B7	0	0	0	35514	3143065	2914259	2724454	IAD	2023-11-15
AE00000F924A49	Enterovirus	Enterovirus 109	0	0	0	7354	3143065	2914259	2724454	IAD	2023-11-15
AE00000F924A49	Parainfluenza	Parainfluenza 1	0	0	0	15600	3143065	2914259	2724454	IAD	2023-11-15
AE00000F924A49	Bocavirus	Bocavirus 1	0	2	0	5299	3143065	2914259	2724454	IAD	2023-11-15
AE00000F924F4A	Polyomavirus	KI polyomavirus	0	0	0	5040	5436853	5185536	5020133	IAD	2023-11-22
AE00000F924F4A	Parechovirus	Parechovirus 6	0	0	0	7333	5436853	5185536	5020133	IAD	2023-11-22
AE00000F924F4A	Polyomavirus	WU Polyomavirus	0	0	0	5229	5436853	5185536	5020133	IAD	2023-11-22
AE00000F924F4A	Parainfluenza	Parainfluenza 4a	2.06	94	0.01	17052	5436853	5185536	5020133	IAD	2023-11-22
AE00000F924F4A	Metapneumovirus	Metapneumovirus	0	0	0	13335	5436853	5185536	5020133	IAD	2023-11-22
AE00000F924F4A	Seasonal CoV	HCoV-NL63	0.5	12	0	27553	5436853	5185536	5020133	IAD	2023-11-22
AE00000F924F4A	Enterovirus	Enterovirus 109	0	0	0	7354	5436853	5185536	5020133	IAD	2023-11-22
AE00000F924F4A	Bocavirus	Bocavirus 3	0	0	0	5242	5436853	5185536	5020133	IAD	2023-11-22
AE00000F924F4A	Adenovirus	Adenovirus E4	0	0	0	35948	5436853	5185536	5020133	IAD	2023-11-22
AE00000F924F4A	Parechovirus	Parechovirus 1	0	0	0	7296	5436853	5185536	5020133	IAD	2023-11-22
AE00000F924F4A	Rhinovirus	Rhinovirus C	0	0	0	7099	5436853	5185536	5020133	IAD	2023-11-22
AE00000F924F4A	Enterovirus	Enterovirus C104	0	0	0	7408	5436853	5185536	5020133	IAD	2023-11-22
AE00000F924F4A	Seasonal CoV	HCoV-229E	0.15	40	0	27317	5436853	5185536	5020133	IAD	2023-11-22
AE00000F924F4A	Rhinovirus	Rhinovirus B14	0	8	0	7212	5436853	5185536	5020133	IAD	2023-11-22
AE00000F924F4A	Adenovirus	Adenovirus C2	0	9	0	35937	5436853	5185536	5020133	IAD	2023-11-22
AE00000F924F4A	RSV	RSVA	0	8	0	15156	5436853	5185536	5020133	IAD	2023-11-22
AE00000F924F4A	Seasonal CoV	HCoV-HKU1	0	0	0	29926	5436853	5185536	5020133	IAD	2023-11-22
AE00000F924F4A	Influenza B	Influenza B	0	NA	0	14332	5436853	5185536	5020133	IAD	2023-11-22
AE00000F924F4A	Rhinovirus	Rhinovirus 89	0	0	0	7152	5436853	5185536	5020133	IAD	2023-11-22
AE00000F924F4A	Adenovirus	Adenovirus B7	0	4	0	35514	5436853	5185536	5020133	IAD	2023-11-22
AE00000F924F4A	Bocavirus	Bocavirus 4	0	0	0	5104	5436853	5185536	5020133	IAD	2023-11-22
AE00000F924F4A	Seasonal CoV	HCoV-OC43	0.51	52	0	30741	5436853	5185536	5020133	IAD	2023-11-22
AE00000F924F4A	Bocavirus	Bocavirus 1	17.42	124	0.02	5299	5436853	5185536	5020133	IAD	2023-11-22
AE00000F924F4A	Parainfluenza	Parainfluenza 1	0	0	0	15600	5436853	5185536	5020133	IAD	2023-11-22
AE00000F924F4A	Bocavirus	Bocavirus 2c	0	0	0	5196	5436853	5185536	5020133	IAD	2023-11-22
AE00000F924F4A	Parainfluenza	Parainfluenza 2	0	0	0	15646	5436853	5185536	5020133	IAD	2023-11-22
AE00000F924F4A	Parainfluenza	Parainfluenza 3	0.68	12	0	15462	5436853	5185536	5020133	IAD	2023-11-22
AE00000F924F4A	Influenza A	Influenza A	5.47	NA	0.01	13412	5436853	5185536	5020133	IAD	2023-11-22
AE00000F924F4A	SARS-CoV-2	SARS-CoV-2	31.68	1786	0.06	29903	5436853	5185536	5020133	IAD	2023-11-22
AE00000F924F4A	RSV	RSVB	0	22	0	15225	5436853	5185536	5020133	IAD	2023-11-22
AE00000F934239	Parechovirus	Parechovirus 6	0	0	0	7333	5165877	4868613	4759468	EWR	2023-11-06
AE00000F934239	Rhinovirus	Rhinovirus C	0	0	0	7099	5165877	4868613	4759468	EWR	2023-11-06
AE00000F934239	Influenza A	Influenza A	13.64	NA	0.06	13412	5165877	4868613	4759468	EWR	2023-11-06
AE00000F934239	Seasonal CoV	HCoV-HKU1	0	0	0	29926	5165877	4868613	4759468	EWR	2023-11-06
AE00000F934239	Rhinovirus	Rhinovirus B14	0	0	0	7212	5165877	4868613	4759468	EWR	2023-11-06
AE00000F934239	Metapneumovirus	Metapneumovirus	0	0	0	13335	5165877	4868613	4759468	EWR	2023-11-06
AE00000F934239	SARS-CoV-2	SARS-CoV-2	7.71	544	0.02	29903	5165877	4868613	4759468	EWR	2023-11-06
AE00000F934239	Polyomavirus	WU Polyomavirus	0	0	0	5229	5165877	4868613	4759468	EWR	2023-11-06
AE00000F934239	Adenovirus	Adenovirus E4	0	0	0	35948	5165877	4868613	4759468	EWR	2023-11-06
AE00000F934239	Seasonal CoV	HCoV-NL63	0	0	0	27553	5165877	4868613	4759468	EWR	2023-11-06
AE00000F934239	Parechovirus	Parechovirus 1	0	0	0	7296	5165877	4868613	4759468	EWR	2023-11-06
AE00000F934239	RSV	RSVB	0	17	0	15225	5165877	4868613	4759468	EWR	2023-11-06
AE00000F934239	Adenovirus	Adenovirus B7	0.59	24	0	35514	5165877	4868613	4759468	EWR	2023-11-06
AE00000F934239	Parainfluenza	Parainfluenza 3	0	0	0	15462	5165877	4868613	4759468	EWR	2023-11-06
AE00000F934239	Influenza B	Influenza B	0	NA	0	14332	5165877	4868613	4759468	EWR	2023-11-06
AE00000F934239	Bocavirus	Bocavirus 2c	0	0	0	5196	5165877	4868613	4759468	EWR	2023-11-06
AE00000F934239	Parainfluenza	Parainfluenza 1	0	0	0	15600	5165877	4868613	4759468	EWR	2023-11-06
AE00000F934239	Bocavirus	Bocavirus 4	0	0	0	5104	5165877	4868613	4759468	EWR	2023-11-06
AE00000F934239	Bocavirus	Bocavirus 1	0	2	0	5299	5165877	4868613	4759468	EWR	2023-11-06
AE00000F934239	Bocavirus	Bocavirus 3	0	0	0	5242	5165877	4868613	4759468	EWR	2023-11-06
AE00000F934239	Seasonal CoV	HCoV-OC43	0	8	0	30741	5165877	4868613	4759468	EWR	2023-11-06
AE00000F934239	Parainfluenza	Parainfluenza 4a	0	0	0	17052	5165877	4868613	4759468	EWR	2023-11-06
AE00000F934239	Rhinovirus	Rhinovirus 89	0	0	0	7152	5165877	4868613	4759468	EWR	2023-11-06
AE00000F934239	Enterovirus	Enterovirus C104	0	0	0	7408	5165877	4868613	4759468	EWR	2023-11-06
AE00000F934239	Polyomavirus	KI polyomavirus	0	0	0	5040	5165877	4868613	4759468	EWR	2023-11-06
AE00000F934239	Enterovirus	Enterovirus 109	0	0	0	7354	5165877	4868613	4759468	EWR	2023-11-06
AE00000F934239	Adenovirus	Adenovirus C2	0	2	0	35937	5165877	4868613	4759468	EWR	2023-11-06
AE00000F934239	RSV	RSVA	0	0	0	15156	5165877	4868613	4759468	EWR	2023-11-06
AE00000F934239	Parainfluenza	Parainfluenza 2	0	0	0	15646	5165877	4868613	4759468	EWR	2023-11-06
AE00000F934239	Seasonal CoV	HCoV-229E	0.13	15	0	27317	5165877	4868613	4759468	EWR	2023-11-06
AE00000F93533E	Seasonal CoV	HCoV-NL63	0.53	1608	0.06	27553	9738038	9098026	4997061	EWR	2024-01-01
AE00000F93533E	Metapneumovirus	Metapneumovirus	0	0	0	13335	9738038	9098026	4997061	EWR	2024-01-01
AE00000F93533E	Parainfluenza	Parainfluenza 1	1.04	577	0.04	15600	9738038	9098026	4997061	EWR	2024-01-01
AE00000F93533E	Rhinovirus	Rhinovirus 89	0	0	0	7152	9738038	9098026	4997061	EWR	2024-01-01
AE00000F93533E	RSV	RSVB	23.26	27941	1.84	15225	9738038	9098026	4997061	EWR	2024-01-01
AE00000F93533E	Adenovirus	Adenovirus C2	0.52	5389	0.15	35937	9738038	9098026	4997061	EWR	2024-01-01
AE00000F93533E	Influenza B	Influenza B	12.97	NA	1.58	14332	9738038	9098026	4997061	EWR	2024-01-01
AE00000F93533E	Parainfluenza	Parainfluenza 2	0.33	216	0.01	15646	9738038	9098026	4997061	EWR	2024-01-01
AE00000F93533E	Parechovirus	Parechovirus 1	0	0	0	7296	9738038	9098026	4997061	EWR	2024-01-01
AE00000F93533E	Bocavirus	Bocavirus 4	0	0	0	5104	9738038	9098026	4997061	EWR	2024-01-01
AE00000F93533E	Rhinovirus	Rhinovirus C	0	0	0	7099	9738038	9098026	4997061	EWR	2024-01-01
AE00000F93533E	Bocavirus	Bocavirus 3	0	0	0	5242	9738038	9098026	4997061	EWR	2024-01-01
AE00000F93533E	Influenza A	Influenza A	91.68	NA	26.16	13412	9738038	9098026	4997061	EWR	2024-01-01
AE00000F93533E	Rhinovirus	Rhinovirus B14	0	0	0	7212	9738038	9098026	4997061	EWR	2024-01-01
AE00000F93533E	Bocavirus	Bocavirus 1	18.51	21159	3.99	5299	9738038	9098026	4997061	EWR	2024-01-01
AE00000F93533E	Seasonal CoV	HCoV-229E	2.81	9620	0.35	27317	9738038	9098026	4997061	EWR	2024-01-01
AE00000F93533E	Enterovirus	Enterovirus 109	0	0	0	7354	9738038	9098026	4997061	EWR	2024-01-01
AE00000F93533E	Parechovirus	Parechovirus 6	0	0	0	7333	9738038	9098026	4997061	EWR	2024-01-01
AE00000F93533E	Parainfluenza	Parainfluenza 4a	0	0	0	17052	9738038	9098026	4997061	EWR	2024-01-01
AE00000F93533E	Polyomavirus	KI polyomavirus	0	0	0	5040	9738038	9098026	4997061	EWR	2024-01-01
AE00000F93533E	Parainfluenza	Parainfluenza 3	0	0	0	15462	9738038	9098026	4997061	EWR	2024-01-01
AE00000F93533E	Adenovirus	Adenovirus E4	0	0	0	35948	9738038	9098026	4997061	EWR	2024-01-01
AE00000F93533E	RSV	RSVA	31.3	33413	2.2	15156	9738038	9098026	4997061	EWR	2024-01-01
AE00000F93533E	Polyomavirus	WU Polyomavirus	12.34	23681	4.53	5229	9738038	9098026	4997061	EWR	2024-01-01
AE00000F93533E	Enterovirus	Enterovirus C104	0.84	90	0.01	7408	9738038	9098026	4997061	EWR	2024-01-01
AE00000F93533E	Seasonal CoV	HCoV-HKU1	2.93	15568	0.52	29926	9738038	9098026	4997061	EWR	2024-01-01
AE00000F93533E	Adenovirus	Adenovirus B7	1	6512	0.18	35514	9738038	9098026	4997061	EWR	2024-01-01
AE00000F93533E	Seasonal CoV	HCoV-OC43	1.35	4920	0.16	30741	9738038	9098026	4997061	EWR	2024-01-01
AE00000F93533E	SARS-CoV-2	SARS-CoV-2	45.68	353663	11.83	29903	9738038	9098026	4997061	EWR	2024-01-01
AE00000F93533E	Bocavirus	Bocavirus 2c	0	0	0	5196	9738038	9098026	4997061	EWR	2024-01-01
AE00000F93633C	Seasonal CoV	HCoV-OC43	0	0	0	30741	3401810	3273379	3233474	EWR	NA
AE00000F93633C	Bocavirus	Bocavirus 1	1.38	17	0	5299	3401810	3273379	3233474	EWR	NA
AE00000F93633C	Parainfluenza	Parainfluenza 4a	0	0	0	17052	3401810	3273379	3233474	EWR	NA
AE00000F93633C	Rhinovirus	Rhinovirus C	0	0	0	7099	3401810	3273379	3233474	EWR	NA
AE00000F93633C	Bocavirus	Bocavirus 2c	0	0	0	5196	3401810	3273379	3233474	EWR	NA
AE00000F93633C	Influenza B	Influenza B	0	NA	0	14332	3401810	3273379	3233474	EWR	NA
AE00000F93633C	Rhinovirus	Rhinovirus B14	0	0	0	7212	3401810	3273379	3233474	EWR	NA
AE00000F93633C	Parainfluenza	Parainfluenza 1	0	0	0	15600	3401810	3273379	3233474	EWR	NA
AE00000F93633C	Parainfluenza	Parainfluenza 2	0	0	0	15646	3401810	3273379	3233474	EWR	NA
AE00000F93633C	Bocavirus	Bocavirus 4	0	0	0	5104	3401810	3273379	3233474	EWR	NA
AE00000F93633C	Influenza A	Influenza A	0	NA	0	13412	3401810	3273379	3233474	EWR	NA
AE00000F93633C	Polyomavirus	WU Polyomavirus	0	0	0	5229	3401810	3273379	3233474	EWR	NA
AE00000F93633C	Adenovirus	Adenovirus E4	0	0	0	35948	3401810	3273379	3233474	EWR	NA
AE00000F93633C	RSV	RSVB	1.04	34	0	15225	3401810	3273379	3233474	EWR	NA
AE00000F93633C	Seasonal CoV	HCoV-HKU1	0	0	0	29926	3401810	3273379	3233474	EWR	NA
AE00000F93633C	Adenovirus	Adenovirus B7	0	0	0	35514	3401810	3273379	3233474	EWR	NA
AE00000F93633C	Parainfluenza	Parainfluenza 3	0	2	0	15462	3401810	3273379	3233474	EWR	NA
AE00000F93633C	Seasonal CoV	HCoV-NL63	0.43	12	0	27553	3401810	3273379	3233474	EWR	NA
AE00000F93633C	Adenovirus	Adenovirus C2	0	0	0	35937	3401810	3273379	3233474	EWR	NA
AE00000F93633C	Enterovirus	Enterovirus C104	0	0	0	7408	3401810	3273379	3233474	EWR	NA
AE00000F93633C	Rhinovirus	Rhinovirus 89	0	1	0	7152	3401810	3273379	3233474	EWR	NA
AE00000F93633C	Seasonal CoV	HCoV-229E	0.15	19	0	27317	3401810	3273379	3233474	EWR	NA
AE00000F93633C	Polyomavirus	KI polyomavirus	0	0	0	5040	3401810	3273379	3233474	EWR	NA
AE00000F93633C	Parechovirus	Parechovirus 6	0	0	0	7333	3401810	3273379	3233474	EWR	NA
AE00000F93633C	RSV	RSVA	0	0	0	15156	3401810	3273379	3233474	EWR	NA
AE00000F93633C	Bocavirus	Bocavirus 3	0	0	0	5242	3401810	3273379	3233474	EWR	NA
AE00000F93633C	SARS-CoV-2	SARS-CoV-2	5.34	418	0.01	29903	3401810	3273379	3233474	EWR	NA
AE00000F93633C	Parechovirus	Parechovirus 1	0	0	0	7296	3401810	3273379	3233474	EWR	NA
AE00000F93633C	Metapneumovirus	Metapneumovirus	0	0	0	13335	3401810	3273379	3233474	EWR	NA
AE00000F93633C	Enterovirus	Enterovirus 109	0	0	0	7354	3401810	3273379	3233474	EWR	NA
AE00000F93643E	Adenovirus	Adenovirus E4	2.83	8970	0.25	35948	7873221	7248931	4608837	EWR	2023-12-27
AE00000F93643E	Seasonal CoV	HCoV-NL63	0	0	0	27553	7873221	7248931	4608837	EWR	2023-12-27
AE00000F93643E	Seasonal CoV	HCoV-OC43	5.11	8145	0.26	30741	7873221	7248931	4608837	EWR	2023-12-27
AE00000F93643E	Seasonal CoV	HCoV-HKU1	1.96	3427	0.11	29926	7873221	7248931	4608837	EWR	2023-12-27
AE00000F93643E	Parechovirus	Parechovirus 1	0	0	0	7296	7873221	7248931	4608837	EWR	2023-12-27
AE00000F93643E	Bocavirus	Bocavirus 4	0	1	0	5104	7873221	7248931	4608837	EWR	2023-12-27
AE00000F93643E	Parainfluenza	Parainfluenza 2	0	16	0	15646	7873221	7248931	4608837	EWR	2023-12-27
AE00000F93643E	Rhinovirus	Rhinovirus B14	0	0	0	7212	7873221	7248931	4608837	EWR	2023-12-27
AE00000F93643E	Bocavirus	Bocavirus 2c	3.27	122	0.02	5196	7873221	7248931	4608837	EWR	2023-12-27
AE00000F93643E	Rhinovirus	Rhinovirus 89	0	0	0	7152	7873221	7248931	4608837	EWR	2023-12-27
AE00000F93643E	Enterovirus	Enterovirus 109	0	0	0	7354	7873221	7248931	4608837	EWR	2023-12-27
AE00000F93643E	Polyomavirus	WU Polyomavirus	45.65	38187	7.3	5229	7873221	7248931	4608837	EWR	2023-12-27
AE00000F93643E	Parainfluenza	Parainfluenza 4a	1.58	1803	0.11	17052	7873221	7248931	4608837	EWR	2023-12-27
AE00000F93643E	Adenovirus	Adenovirus C2	3.55	11736	0.33	35937	7873221	7248931	4608837	EWR	2023-12-27
AE00000F93643E	RSV	RSVB	0.83	130	0.01	15225	7873221	7248931	4608837	EWR	2023-12-27
AE00000F93643E	Polyomavirus	KI polyomavirus	0	0	0	5040	7873221	7248931	4608837	EWR	2023-12-27
AE00000F93643E	Adenovirus	Adenovirus B7	1.74	921	0.03	35514	7873221	7248931	4608837	EWR	2023-12-27
AE00000F93643E	RSV	RSVA	5.73	2610	0.17	15156	7873221	7248931	4608837	EWR	2023-12-27
AE00000F93643E	Seasonal CoV	HCoV-229E	3.47	7056	0.26	27317	7873221	7248931	4608837	EWR	2023-12-27
AE00000F93643E	Rhinovirus	Rhinovirus C	0	0	0	7099	7873221	7248931	4608837	EWR	2023-12-27
AE00000F93643E	Bocavirus	Bocavirus 1	37.55	24641	4.65	5299	7873221	7248931	4608837	EWR	2023-12-27
AE00000F93643E	Enterovirus	Enterovirus C104	0	0	0	7408	7873221	7248931	4608837	EWR	2023-12-27
AE00000F93643E	Influenza B	Influenza B	11.81	NA	0.6	14332	7873221	7248931	4608837	EWR	2023-12-27
AE00000F93643E	Parainfluenza	Parainfluenza 1	0.56	46	0	15600	7873221	7248931	4608837	EWR	2023-12-27
AE00000F93643E	Influenza A	Influenza A	46.81	NA	16.71	13412	7873221	7248931	4608837	EWR	2023-12-27
AE00000F93643E	Parainfluenza	Parainfluenza 3	0	0	0	15462	7873221	7248931	4608837	EWR	2023-12-27
AE00000F93643E	Bocavirus	Bocavirus 3	0	0	0	5242	7873221	7248931	4608837	EWR	2023-12-27
AE00000F93643E	Metapneumovirus	Metapneumovirus	0	0	0	13335	7873221	7248931	4608837	EWR	2023-12-27
AE00000F93643E	SARS-CoV-2	SARS-CoV-2	71.66	277926	9.29	29903	7873221	7248931	4608837	EWR	2023-12-27
AE00000F93643E	Parechovirus	Parechovirus 6	0	0	0	7333	7873221	7248931	4608837	EWR	2023-12-27
AE00000F938340	Parainfluenza	Parainfluenza 2	0	0	0	15646	4382133	4042247	3803700	SFO	2023-11-06
AE00000F938340	Parainfluenza	Parainfluenza 1	0	0	0	15600	4382133	4042247	3803700	SFO	2023-11-06
AE00000F938340	Influenza B	Influenza B	0	NA	0	14332	4382133	4042247	3803700	SFO	2023-11-06
AE00000F938340	Polyomavirus	KI polyomavirus	0	0	0	5040	4382133	4042247	3803700	SFO	2023-11-06
AE00000F938340	Adenovirus	Adenovirus E4	0	0	0	35948	4382133	4042247	3803700	SFO	2023-11-06
AE00000F938340	Seasonal CoV	HCoV-HKU1	0	0	0	29926	4382133	4042247	3803700	SFO	2023-11-06
AE00000F938340	Parechovirus	Parechovirus 1	0	0	0	7296	4382133	4042247	3803700	SFO	2023-11-06
AE00000F938340	Adenovirus	Adenovirus B7	0	0	0	35514	4382133	4042247	3803700	SFO	2023-11-06
AE00000F938340	Parainfluenza	Parainfluenza 4a	0	0	0	17052	4382133	4042247	3803700	SFO	2023-11-06
AE00000F938340	Bocavirus	Bocavirus 2c	0	0	0	5196	4382133	4042247	3803700	SFO	2023-11-06
AE00000F938340	Seasonal CoV	HCoV-NL63	0	0	0	27553	4382133	4042247	3803700	SFO	2023-11-06
AE00000F938340	Bocavirus	Bocavirus 1	0	0	0	5299	4382133	4042247	3803700	SFO	2023-11-06
AE00000F938340	Enterovirus	Enterovirus 109	0	0	0	7354	4382133	4042247	3803700	SFO	2023-11-06
AE00000F938340	Polyomavirus	WU Polyomavirus	0	0	0	5229	4382133	4042247	3803700	SFO	2023-11-06
AE00000F938340	RSV	RSVA	0	0	0	15156	4382133	4042247	3803700	SFO	2023-11-06
AE00000F938340	Seasonal CoV	HCoV-OC43	0	0	0	30741	4382133	4042247	3803700	SFO	2023-11-06
AE00000F938340	Rhinovirus	Rhinovirus B14	0	0	0	7212	4382133	4042247	3803700	SFO	2023-11-06
AE00000F938340	Parainfluenza	Parainfluenza 3	0	0	0	15462	4382133	4042247	3803700	SFO	2023-11-06
AE00000F938340	Parechovirus	Parechovirus 6	0	0	0	7333	4382133	4042247	3803700	SFO	2023-11-06
AE00000F938340	SARS-CoV-2	SARS-CoV-2	1.98	225	0.01	29903	4382133	4042247	3803700	SFO	2023-11-06
AE00000F938340	Influenza A	Influenza A	0	NA	0	13412	4382133	4042247	3803700	SFO	2023-11-06
AE00000F938340	Metapneumovirus	Metapneumovirus	0	0	0	13335	4382133	4042247	3803700	SFO	2023-11-06
AE00000F938340	RSV	RSVB	0	0	0	15225	4382133	4042247	3803700	SFO	2023-11-06
AE00000F938340	Rhinovirus	Rhinovirus C	0	0	0	7099	4382133	4042247	3803700	SFO	2023-11-06
AE00000F938340	Enterovirus	Enterovirus C104	0	0	0	7408	4382133	4042247	3803700	SFO	2023-11-06
AE00000F938340	Seasonal CoV	HCoV-229E	0.15	43	0	27317	4382133	4042247	3803700	SFO	2023-11-06
AE00000F938340	Adenovirus	Adenovirus C2	0	8	0	35937	4382133	4042247	3803700	SFO	2023-11-06
AE00000F938340	Bocavirus	Bocavirus 4	0	0	0	5104	4382133	4042247	3803700	SFO	2023-11-06
AE00000F938340	Bocavirus	Bocavirus 3	0	8	0	5242	4382133	4042247	3803700	SFO	2023-11-06
AE00000F938340	Rhinovirus	Rhinovirus 89	0	0	0	7152	4382133	4042247	3803700	SFO	2023-11-06
AE00000F93894C	Parainfluenza	Parainfluenza 4a	0	0	0	17052	9785454	9049127	5813495	EWR	2023-12-29
AE00000F93894C	Enterovirus	Enterovirus 109	0	0	0	7354	9785454	9049127	5813495	EWR	2023-12-29
AE00000F93894C	Adenovirus	Adenovirus B7	11.45	48573	1.37	35514	9785454	9049127	5813495	EWR	2023-12-29
AE00000F93894C	Seasonal CoV	HCoV-229E	17.11	39721	1.45	27317	9785454	9049127	5813495	EWR	2023-12-29
AE00000F93894C	Bocavirus	Bocavirus 1	16.06	8470	1.6	5299	9785454	9049127	5813495	EWR	2023-12-29
AE00000F93894C	Polyomavirus	WU Polyomavirus	68.37	62248	11.9	5229	9785454	9049127	5813495	EWR	2023-12-29
AE00000F93894C	Parainfluenza	Parainfluenza 3	2.77	136	0.01	15462	9785454	9049127	5813495	EWR	2023-12-29
AE00000F93894C	Rhinovirus	Rhinovirus B14	0	0	0	7212	9785454	9049127	5813495	EWR	2023-12-29
AE00000F93894C	Rhinovirus	Rhinovirus C	0	0	0	7099	9785454	9049127	5813495	EWR	2023-12-29
AE00000F93894C	Parainfluenza	Parainfluenza 1	0	0	0	15600	9785454	9049127	5813495	EWR	2023-12-29
AE00000F93894C	Parainfluenza	Parainfluenza 2	0	0	0	15646	9785454	9049127	5813495	EWR	2023-12-29
AE00000F93894C	Seasonal CoV	HCoV-OC43	5.87	10699	0.35	30741	9785454	9049127	5813495	EWR	2023-12-29
AE00000F93894C	Seasonal CoV	HCoV-NL63	0	0	0	27553	9785454	9049127	5813495	EWR	2023-12-29
AE00000F93894C	Parechovirus	Parechovirus 1	0	0	0	7296	9785454	9049127	5813495	EWR	2023-12-29
AE00000F93894C	Influenza A	Influenza A	30.39	NA	11.94	13412	9785454	9049127	5813495	EWR	2023-12-29
AE00000F93894C	Enterovirus	Enterovirus C104	0	0	0	7408	9785454	9049127	5813495	EWR	2023-12-29
AE00000F93894C	Polyomavirus	KI polyomavirus	3.73	3323	0.66	5040	9785454	9049127	5813495	EWR	2023-12-29
AE00000F93894C	Seasonal CoV	HCoV-HKU1	0.51	2276	0.08	29926	9785454	9049127	5813495	EWR	2023-12-29
AE00000F93894C	Bocavirus	Bocavirus 2c	0	0	0	5196	9785454	9049127	5813495	EWR	2023-12-29
AE00000F93894C	Metapneumovirus	Metapneumovirus	4	2476	0.19	13335	9785454	9049127	5813495	EWR	2023-12-29
AE00000F93894C	Rhinovirus	Rhinovirus 89	0	0	0	7152	9785454	9049127	5813495	EWR	2023-12-29
AE00000F93894C	Bocavirus	Bocavirus 4	0	0	0	5104	9785454	9049127	5813495	EWR	2023-12-29
AE00000F93894C	RSV	RSVA	10.11	4423	0.29	15156	9785454	9049127	5813495	EWR	2023-12-29
AE00000F93894C	Parechovirus	Parechovirus 6	0	0	0	7333	9785454	9049127	5813495	EWR	2023-12-29
AE00000F93894C	SARS-CoV-2	SARS-CoV-2	71.44	348574	11.66	29903	9785454	9049127	5813495	EWR	2023-12-29
AE00000F93894C	Adenovirus	Adenovirus C2	4.01	18457	0.51	35937	9785454	9049127	5813495	EWR	2023-12-29
AE00000F93894C	Influenza B	Influenza B	0	NA	0	14332	9785454	9049127	5813495	EWR	2023-12-29
AE00000F93894C	Bocavirus	Bocavirus 3	0	0	0	5242	9785454	9049127	5813495	EWR	2023-12-29
AE00000F93894C	RSV	RSVB	8.4	2295	0.15	15225	9785454	9049127	5813495	EWR	2023-12-29
AE00000F93894C	Adenovirus	Adenovirus E4	0.38	221	0.01	35948	9785454	9049127	5813495	EWR	2023-12-29
AE00000F939C4F	Metapneumovirus	Metapneumovirus	0	0	0	13335	2019923	1941674	1869476	EWR	2023-11-15
AE00000F939C4F	Bocavirus	Bocavirus 3	0	0	0	5242	2019923	1941674	1869476	EWR	2023-11-15
AE00000F939C4F	Seasonal CoV	HCoV-NL63	0	0	0	27553	2019923	1941674	1869476	EWR	2023-11-15
AE00000F939C4F	RSV	RSVB	0.74	34	0	15225	2019923	1941674	1869476	EWR	2023-11-15
AE00000F939C4F	Bocavirus	Bocavirus 2c	0	0	0	5196	2019923	1941674	1869476	EWR	2023-11-15
AE00000F939C4F	Parainfluenza	Parainfluenza 2	0	0	0	15646	2019923	1941674	1869476	EWR	2023-11-15
AE00000F939C4F	Rhinovirus	Rhinovirus C	0	0	0	7099	2019923	1941674	1869476	EWR	2023-11-15
AE00000F939C4F	Seasonal CoV	HCoV-HKU1	0	0	0	29926	2019923	1941674	1869476	EWR	2023-11-15
AE00000F939C4F	Parainfluenza	Parainfluenza 1	0	0	0	15600	2019923	1941674	1869476	EWR	2023-11-15
AE00000F939C4F	Bocavirus	Bocavirus 4	0	0	0	5104	2019923	1941674	1869476	EWR	2023-11-15
AE00000F939C4F	RSV	RSVA	0	4	0	15156	2019923	1941674	1869476	EWR	2023-11-15
AE00000F939C4F	Polyomavirus	KI polyomavirus	0	0	0	5040	2019923	1941674	1869476	EWR	2023-11-15
AE00000F939C4F	Polyomavirus	WU Polyomavirus	0	0	0	5229	2019923	1941674	1869476	EWR	2023-11-15
AE00000F939C4F	Adenovirus	Adenovirus C2	0.2	12	0	35937	2019923	1941674	1869476	EWR	2023-11-15
AE00000F939C4F	Adenovirus	Adenovirus E4	0	0	0	35948	2019923	1941674	1869476	EWR	2023-11-15
AE00000F939C4F	SARS-CoV-2	SARS-CoV-2	6.95	496	0.02	29903	2019923	1941674	1869476	EWR	2023-11-15
AE00000F939C4F	Seasonal CoV	HCoV-OC43	0	0	0	30741	2019923	1941674	1869476	EWR	2023-11-15
AE00000F939C4F	Rhinovirus	Rhinovirus 89	0	0	0	7152	2019923	1941674	1869476	EWR	2023-11-15
AE00000F939C4F	Parainfluenza	Parainfluenza 4a	0	0	0	17052	2019923	1941674	1869476	EWR	2023-11-15
AE00000F939C4F	Bocavirus	Bocavirus 1	0	0	0	5299	2019923	1941674	1869476	EWR	2023-11-15
AE00000F939C4F	Parechovirus	Parechovirus 1	0	0	0	7296	2019923	1941674	1869476	EWR	2023-11-15
AE00000F939C4F	Enterovirus	Enterovirus 109	0	0	0	7354	2019923	1941674	1869476	EWR	2023-11-15
AE00000F939C4F	Rhinovirus	Rhinovirus B14	0	0	0	7212	2019923	1941674	1869476	EWR	2023-11-15
AE00000F939C4F	Influenza A	Influenza A	6.34	NA	0.02	13412	2019923	1941674	1869476	EWR	2023-11-15
AE00000F939C4F	Parainfluenza	Parainfluenza 3	0	0	0	15462	2019923	1941674	1869476	EWR	2023-11-15
AE00000F939C4F	Enterovirus	Enterovirus C104	0	0	0	7408	2019923	1941674	1869476	EWR	2023-11-15
AE00000F939C4F	Parechovirus	Parechovirus 6	0	0	0	7333	2019923	1941674	1869476	EWR	2023-11-15
AE00000F939C4F	Adenovirus	Adenovirus B7	0	0	0	35514	2019923	1941674	1869476	EWR	2023-11-15
AE00000F939C4F	Seasonal CoV	HCoV-229E	0.55	24	0	27317	2019923	1941674	1869476	EWR	2023-11-15
AE00000F939C4F	Influenza B	Influenza B	0	NA	0	14332	2019923	1941674	1869476	EWR	2023-11-15
AE00000F939D4C	Bocavirus	Bocavirus 2c	0	0	0	5196	3756740	3549533	3436894	EWR	2023-11-24
AE00000F939D4C	Influenza A	Influenza A	2.38	NA	0	13412	3756740	3549533	3436894	EWR	2023-11-24
AE00000F939D4C	Parainfluenza	Parainfluenza 4a	0	0	0	17052	3756740	3549533	3436894	EWR	2023-11-24
AE00000F939D4C	Seasonal CoV	HCoV-229E	0.15	20	0	27317	3756740	3549533	3436894	EWR	2023-11-24
AE00000F939D4C	Parechovirus	Parechovirus 1	0	0	0	7296	3756740	3549533	3436894	EWR	2023-11-24
AE00000F939D4C	Enterovirus	Enterovirus 109	0	0	0	7354	3756740	3549533	3436894	EWR	2023-11-24
AE00000F939D4C	Adenovirus	Adenovirus E4	0.16	18	0	35948	3756740	3549533	3436894	EWR	2023-11-24
AE00000F939D4C	Metapneumovirus	Metapneumovirus	0	0	0	13335	3756740	3549533	3436894	EWR	2023-11-24
AE00000F939D4C	Parainfluenza	Parainfluenza 1	0	0	0	15600	3756740	3549533	3436894	EWR	2023-11-24
AE00000F939D4C	Seasonal CoV	HCoV-OC43	0.35	14	0	30741	3756740	3549533	3436894	EWR	2023-11-24
AE00000F939D4C	Adenovirus	Adenovirus C2	0.24	19	0	35937	3756740	3549533	3436894	EWR	2023-11-24
AE00000F939D4C	Rhinovirus	Rhinovirus 89	0	0	0	7152	3756740	3549533	3436894	EWR	2023-11-24
AE00000F939D4C	SARS-CoV-2	SARS-CoV-2	9.71	711	0.02	29903	3756740	3549533	3436894	EWR	2023-11-24
AE00000F939D4C	Enterovirus	Enterovirus C104	0	1	0	7408	3756740	3549533	3436894	EWR	2023-11-24
AE00000F939D4C	Bocavirus	Bocavirus 1	0	0	0	5299	3756740	3549533	3436894	EWR	2023-11-24
AE00000F939D4C	Rhinovirus	Rhinovirus C	0	0	0	7099	3756740	3549533	3436894	EWR	2023-11-24
AE00000F939D4C	Bocavirus	Bocavirus 4	0	0	0	5104	3756740	3549533	3436894	EWR	2023-11-24
AE00000F939D4C	Influenza B	Influenza B	0	NA	0	14332	3756740	3549533	3436894	EWR	2023-11-24
AE00000F939D4C	Parechovirus	Parechovirus 6	0	0	0	7333	3756740	3549533	3436894	EWR	2023-11-24
AE00000F939D4C	RSV	RSVA	0	11	0	15156	3756740	3549533	3436894	EWR	2023-11-24
AE00000F939D4C	Bocavirus	Bocavirus 3	0	0	0	5242	3756740	3549533	3436894	EWR	2023-11-24
AE00000F939D4C	Rhinovirus	Rhinovirus B14	0	2	0	7212	3756740	3549533	3436894	EWR	2023-11-24
AE00000F939D4C	Seasonal CoV	HCoV-HKU1	0	0	0	29926	3756740	3549533	3436894	EWR	2023-11-24
AE00000F939D4C	Parainfluenza	Parainfluenza 2	0	0	0	15646	3756740	3549533	3436894	EWR	2023-11-24
AE00000F939D4C	Seasonal CoV	HCoV-NL63	0	0	0	27553	3756740	3549533	3436894	EWR	2023-11-24
AE00000F939D4C	Parainfluenza	Parainfluenza 3	0	0	0	15462	3756740	3549533	3436894	EWR	2023-11-24
AE00000F939D4C	RSV	RSVB	0	82	0.01	15225	3756740	3549533	3436894	EWR	2023-11-24
AE00000F939D4C	Polyomavirus	KI polyomavirus	0	0	0	5040	3756740	3549533	3436894	EWR	2023-11-24
AE00000F939D4C	Polyomavirus	WU Polyomavirus	0	0	0	5229	3756740	3549533	3436894	EWR	2023-11-24
AE00000F939D4C	Adenovirus	Adenovirus B7	2.63	226	0.01	35514	3756740	3549533	3436894	EWR	2023-11-24
AE00000F96603C	Parainfluenza	Parainfluenza 4a	0	0	0	17052	1758735	1649858	1511605	SFO	2023-11-22
AE00000F96603C	Bocavirus	Bocavirus 3	0	0	0	5242	1758735	1649858	1511605	SFO	2023-11-22
AE00000F96603C	Parechovirus	Parechovirus 1	0	0	0	7296	1758735	1649858	1511605	SFO	2023-11-22
AE00000F96603C	Adenovirus	Adenovirus B7	0	18	0	35514	1758735	1649858	1511605	SFO	2023-11-22
AE00000F96603C	Rhinovirus	Rhinovirus B14	0	2	0	7212	1758735	1649858	1511605	SFO	2023-11-22
AE00000F96603C	Metapneumovirus	Metapneumovirus	0	0	0	13335	1758735	1649858	1511605	SFO	2023-11-22
AE00000F96603C	Seasonal CoV	HCoV-OC43	0	9	0	30741	1758735	1649858	1511605	SFO	2023-11-22
AE00000F96603C	Bocavirus	Bocavirus 4	0	0	0	5104	1758735	1649858	1511605	SFO	2023-11-22
AE00000F96603C	Polyomavirus	KI polyomavirus	0	0	0	5040	1758735	1649858	1511605	SFO	2023-11-22
AE00000F96603C	Bocavirus	Bocavirus 2c	0	0	0	5196	1758735	1649858	1511605	SFO	2023-11-22
AE00000F96603C	Seasonal CoV	HCoV-229E	0.37	43	0	27317	1758735	1649858	1511605	SFO	2023-11-22
AE00000F96603C	Enterovirus	Enterovirus 109	0	0	0	7354	1758735	1649858	1511605	SFO	2023-11-22
AE00000F96603C	Influenza A	Influenza A	0	NA	0.05	13412	1758735	1649858	1511605	SFO	2023-11-22
AE00000F96603C	Adenovirus	Adenovirus C2	0	6	0	35937	1758735	1649858	1511605	SFO	2023-11-22
AE00000F96603C	Influenza B	Influenza B	0	NA	0	14332	1758735	1649858	1511605	SFO	2023-11-22
AE00000F96603C	SARS-CoV-2	SARS-CoV-2	4.7	412	0.01	29903	1758735	1649858	1511605	SFO	2023-11-22
AE00000F96603C	RSV	RSVA	0	0	0	15156	1758735	1649858	1511605	SFO	2023-11-22
AE00000F96603C	Seasonal CoV	HCoV-HKU1	0	0	0	29926	1758735	1649858	1511605	SFO	2023-11-22
AE00000F96603C	RSV	RSVB	0	14	0	15225	1758735	1649858	1511605	SFO	2023-11-22
AE00000F96603C	Rhinovirus	Rhinovirus 89	0	0	0	7152	1758735	1649858	1511605	SFO	2023-11-22
AE00000F96603C	Parechovirus	Parechovirus 6	0	0	0	7333	1758735	1649858	1511605	SFO	2023-11-22
AE00000F96603C	Polyomavirus	WU Polyomavirus	0	0	0	5229	1758735	1649858	1511605	SFO	2023-11-22
AE00000F96603C	Enterovirus	Enterovirus C104	0	0	0	7408	1758735	1649858	1511605	SFO	2023-11-22
AE00000F96603C	Parainfluenza	Parainfluenza 1	0	0	0	15600	1758735	1649858	1511605	SFO	2023-11-22
AE00000F96603C	Rhinovirus	Rhinovirus C	0	0	0	7099	1758735	1649858	1511605	SFO	2023-11-22
AE00000F96603C	Adenovirus	Adenovirus E4	0	0	0	35948	1758735	1649858	1511605	SFO	2023-11-22
AE00000F96603C	Parainfluenza	Parainfluenza 2	0	0	0	15646	1758735	1649858	1511605	SFO	2023-11-22
AE00000F96603C	Bocavirus	Bocavirus 1	0	6	0	5299	1758735	1649858	1511605	SFO	2023-11-22
AE00000F96603C	Parainfluenza	Parainfluenza 3	0	0	0	15462	1758735	1649858	1511605	SFO	2023-11-22
AE00000F96603C	Seasonal CoV	HCoV-NL63	0	0	0	27553	1758735	1649858	1511605	SFO	2023-11-22
AE00000F96613E	Rhinovirus	Rhinovirus C	0	0	0	7099	4139339	3940446	3842646	SFO	2023-10-27
AE00000F96613E	Parainfluenza	Parainfluenza 4a	0	2	0	17052	4139339	3940446	3842646	SFO	2023-10-27
AE00000F96613E	Enterovirus	Enterovirus 109	0	0	0	7354	4139339	3940446	3842646	SFO	2023-10-27
AE00000F96613E	Bocavirus	Bocavirus 4	0	0	0	5104	4139339	3940446	3842646	SFO	2023-10-27
AE00000F96613E	Parainfluenza	Parainfluenza 2	0	0	0	15646	4139339	3940446	3842646	SFO	2023-10-27
AE00000F96613E	Adenovirus	Adenovirus E4	0	0	0	35948	4139339	3940446	3842646	SFO	2023-10-27
AE00000F96613E	SARS-CoV-2	SARS-CoV-2	14.74	799	0.03	29903	4139339	3940446	3842646	SFO	2023-10-27
AE00000F96613E	Enterovirus	Enterovirus C104	0	0	0	7408	4139339	3940446	3842646	SFO	2023-10-27
AE00000F96613E	Rhinovirus	Rhinovirus 89	0	4	0	7152	4139339	3940446	3842646	SFO	2023-10-27
AE00000F96613E	Influenza A	Influenza A	0	NA	0	13412	4139339	3940446	3842646	SFO	2023-10-27
AE00000F96613E	Bocavirus	Bocavirus 2c	0	0	0	5196	4139339	3940446	3842646	SFO	2023-10-27
AE00000F96613E	Rhinovirus	Rhinovirus B14	0	0	0	7212	4139339	3940446	3842646	SFO	2023-10-27
AE00000F96613E	Polyomavirus	WU Polyomavirus	0	0	0	5229	4139339	3940446	3842646	SFO	2023-10-27
AE00000F96613E	Metapneumovirus	Metapneumovirus	0	0	0	13335	4139339	3940446	3842646	SFO	2023-10-27
AE00000F96613E	Parainfluenza	Parainfluenza 3	0	0	0	15462	4139339	3940446	3842646	SFO	2023-10-27
AE00000F96613E	Parechovirus	Parechovirus 1	0	0	0	7296	4139339	3940446	3842646	SFO	2023-10-27
AE00000F96613E	Parechovirus	Parechovirus 6	0	0	0	7333	4139339	3940446	3842646	SFO	2023-10-27
AE00000F96613E	Bocavirus	Bocavirus 1	0	4	0	5299	4139339	3940446	3842646	SFO	2023-10-27
AE00000F96613E	Seasonal CoV	HCoV-229E	0.14	17	0	27317	4139339	3940446	3842646	SFO	2023-10-27
AE00000F96613E	Adenovirus	Adenovirus B7	0	2	0	35514	4139339	3940446	3842646	SFO	2023-10-27
AE00000F96613E	Seasonal CoV	HCoV-HKU1	0	0	0	29926	4139339	3940446	3842646	SFO	2023-10-27
AE00000F96613E	Bocavirus	Bocavirus 3	0	6	0	5242	4139339	3940446	3842646	SFO	2023-10-27
AE00000F96613E	Parainfluenza	Parainfluenza 1	0	2	0	15600	4139339	3940446	3842646	SFO	2023-10-27
AE00000F96613E	RSV	RSVA	0	2	0	15156	4139339	3940446	3842646	SFO	2023-10-27
AE00000F96613E	Polyomavirus	KI polyomavirus	0	0	0	5040	4139339	3940446	3842646	SFO	2023-10-27
AE00000F96613E	Seasonal CoV	HCoV-NL63	0	0	0	27553	4139339	3940446	3842646	SFO	2023-10-27
AE00000F96613E	Seasonal CoV	HCoV-OC43	0	0	0	30741	4139339	3940446	3842646	SFO	2023-10-27
AE00000F96613E	Influenza B	Influenza B	0	NA	0	14332	4139339	3940446	3842646	SFO	2023-10-27
AE00000F96613E	Adenovirus	Adenovirus C2	0	0	0	35937	4139339	3940446	3842646	SFO	2023-10-27
AE00000F96613E	RSV	RSVB	0.9	45	0	15225	4139339	3940446	3842646	SFO	2023-10-27
AE00000F966645	Parainfluenza	Parainfluenza 3	0	2	0	15462	7574222	7006391	6496349	SFO	2023-11-16
AE00000F966645	Parainfluenza	Parainfluenza 4a	0	0	0	17052	7574222	7006391	6496349	SFO	2023-11-16
AE00000F966645	Adenovirus	Adenovirus B7	0	26	0	35514	7574222	7006391	6496349	SFO	2023-11-16
AE00000F966645	Adenovirus	Adenovirus E4	0	4	0	35948	7574222	7006391	6496349	SFO	2023-11-16
AE00000F966645	Bocavirus	Bocavirus 1	2.68	14	0	5299	7574222	7006391	6496349	SFO	2023-11-16
AE00000F966645	SARS-CoV-2	SARS-CoV-2	9.42	582	0.02	29903	7574222	7006391	6496349	SFO	2023-11-16
AE00000F966645	Seasonal CoV	HCoV-NL63	0	4	0	27553	7574222	7006391	6496349	SFO	2023-11-16
AE00000F966645	Rhinovirus	Rhinovirus 89	0	1	0	7152	7574222	7006391	6496349	SFO	2023-11-16
AE00000F966645	Seasonal CoV	HCoV-OC43	0	2	0	30741	7574222	7006391	6496349	SFO	2023-11-16
AE00000F966645	Enterovirus	Enterovirus 109	0	0	0	7354	7574222	7006391	6496349	SFO	2023-11-16
AE00000F966645	Seasonal CoV	HCoV-HKU1	0	0	0	29926	7574222	7006391	6496349	SFO	2023-11-16
AE00000F966645	Influenza B	Influenza B	0	NA	0	14332	7574222	7006391	6496349	SFO	2023-11-16
AE00000F966645	Enterovirus	Enterovirus C104	0	0	0	7408	7574222	7006391	6496349	SFO	2023-11-16
AE00000F966645	Seasonal CoV	HCoV-229E	0.15	92	0	27317	7574222	7006391	6496349	SFO	2023-11-16
AE00000F966645	Rhinovirus	Rhinovirus C	0	0	0	7099	7574222	7006391	6496349	SFO	2023-11-16
AE00000F966645	Rhinovirus	Rhinovirus B14	0	0	0	7212	7574222	7006391	6496349	SFO	2023-11-16
AE00000F966645	Bocavirus	Bocavirus 3	0	0	0	5242	7574222	7006391	6496349	SFO	2023-11-16
AE00000F966645	Polyomavirus	KI polyomavirus	0	0	0	5040	7574222	7006391	6496349	SFO	2023-11-16
AE00000F966645	Adenovirus	Adenovirus C2	0.34	28	0	35937	7574222	7006391	6496349	SFO	2023-11-16
AE00000F966645	Parainfluenza	Parainfluenza 1	0	6	0	15600	7574222	7006391	6496349	SFO	2023-11-16
AE00000F966645	Parechovirus	Parechovirus 1	0	0	0	7296	7574222	7006391	6496349	SFO	2023-11-16
AE00000F966645	Bocavirus	Bocavirus 4	0	0	0	5104	7574222	7006391	6496349	SFO	2023-11-16
AE00000F966645	Polyomavirus	WU Polyomavirus	0	0	0	5229	7574222	7006391	6496349	SFO	2023-11-16
AE00000F966645	Bocavirus	Bocavirus 2c	0	0	0	5196	7574222	7006391	6496349	SFO	2023-11-16
AE00000F966645	Parechovirus	Parechovirus 6	0	0	0	7333	7574222	7006391	6496349	SFO	2023-11-16
AE00000F966645	Influenza A	Influenza A	0	NA	0	13412	7574222	7006391	6496349	SFO	2023-11-16
AE00000F966645	RSV	RSVA	0	0	0	15156	7574222	7006391	6496349	SFO	2023-11-16
AE00000F966645	Metapneumovirus	Metapneumovirus	0	0	0	13335	7574222	7006391	6496349	SFO	2023-11-16
AE00000F966645	RSV	RSVB	0.13	14	0	15225	7574222	7006391	6496349	SFO	2023-11-16
AE00000F966645	Parainfluenza	Parainfluenza 2	0	0	0	15646	7574222	7006391	6496349	SFO	2023-11-16
AE00000F966746	Parainfluenza	Parainfluenza 1	0	0	0	15600	3407482	3244029	3022643	SFO	2023-11-25
AE00000F966746	Seasonal CoV	HCoV-OC43	0	0	0	30741	3407482	3244029	3022643	SFO	2023-11-25
AE00000F966746	Parechovirus	Parechovirus 1	0	0	0	7296	3407482	3244029	3022643	SFO	2023-11-25
AE00000F966746	Enterovirus	Enterovirus C104	0	0	0	7408	3407482	3244029	3022643	SFO	2023-11-25
AE00000F966746	Seasonal CoV	HCoV-HKU1	0	0	0	29926	3407482	3244029	3022643	SFO	2023-11-25
AE00000F966746	SARS-CoV-2	SARS-CoV-2	2.98	231	0.01	29903	3407482	3244029	3022643	SFO	2023-11-25
AE00000F966746	Bocavirus	Bocavirus 3	0	0	0	5242	3407482	3244029	3022643	SFO	2023-11-25
AE00000F966746	Adenovirus	Adenovirus B7	0.58	33	0	35514	3407482	3244029	3022643	SFO	2023-11-25
AE00000F966746	Rhinovirus	Rhinovirus B14	0	0	0	7212	3407482	3244029	3022643	SFO	2023-11-25
AE00000F966746	RSV	RSVA	0	4	0	15156	3407482	3244029	3022643	SFO	2023-11-25
AE00000F966746	Parainfluenza	Parainfluenza 4a	0	0	0	17052	3407482	3244029	3022643	SFO	2023-11-25
AE00000F966746	Enterovirus	Enterovirus 109	0	0	0	7354	3407482	3244029	3022643	SFO	2023-11-25
AE00000F966746	Polyomavirus	KI polyomavirus	0	0	0	5040	3407482	3244029	3022643	SFO	2023-11-25
AE00000F966746	Parainfluenza	Parainfluenza 2	0	0	0	15646	3407482	3244029	3022643	SFO	2023-11-25
AE00000F966746	Bocavirus	Bocavirus 1	0	6	0	5299	3407482	3244029	3022643	SFO	2023-11-25
AE00000F966746	Metapneumovirus	Metapneumovirus	0	0	0	13335	3407482	3244029	3022643	SFO	2023-11-25
AE00000F966746	Adenovirus	Adenovirus E4	0.37	44	0	35948	3407482	3244029	3022643	SFO	2023-11-25
AE00000F966746	Seasonal CoV	HCoV-229E	0.15	24	0	27317	3407482	3244029	3022643	SFO	2023-11-25
AE00000F966746	Rhinovirus	Rhinovirus 89	0	0	0	7152	3407482	3244029	3022643	SFO	2023-11-25
AE00000F966746	Polyomavirus	WU Polyomavirus	0	0	0	5229	3407482	3244029	3022643	SFO	2023-11-25
AE00000F966746	Influenza A	Influenza A	0	NA	0	13412	3407482	3244029	3022643	SFO	2023-11-25
AE00000F966746	Rhinovirus	Rhinovirus C	0	8	0	7099	3407482	3244029	3022643	SFO	2023-11-25
AE00000F966746	RSV	RSVB	52.78	1889	0.12	15225	3407482	3244029	3022643	SFO	2023-11-25
AE00000F966746	Parainfluenza	Parainfluenza 3	0	6	0	15462	3407482	3244029	3022643	SFO	2023-11-25
AE00000F966746	Seasonal CoV	HCoV-NL63	0	0	0	27553	3407482	3244029	3022643	SFO	2023-11-25
AE00000F966746	Parechovirus	Parechovirus 6	0	0	0	7333	3407482	3244029	3022643	SFO	2023-11-25
AE00000F966746	Bocavirus	Bocavirus 4	0	0	0	5104	3407482	3244029	3022643	SFO	2023-11-25
AE00000F966746	Influenza B	Influenza B	0	NA	0	14332	3407482	3244029	3022643	SFO	2023-11-25
AE00000F966746	Adenovirus	Adenovirus C2	0.68	48	0	35937	3407482	3244029	3022643	SFO	2023-11-25
AE00000F966746	Bocavirus	Bocavirus 2c	0	0	0	5196	3407482	3244029	3022643	SFO	2023-11-25
AE00000F966A4A	SARS-CoV-2	SARS-CoV-2	3.34	208	0.01	29903	4821396	4570309	4516573	SFO	2023-10-30
AE00000F966A4A	Bocavirus	Bocavirus 2c	0	0	0	5196	4821396	4570309	4516573	SFO	2023-10-30
AE00000F966A4A	Bocavirus	Bocavirus 1	0	0	0	5299	4821396	4570309	4516573	SFO	2023-10-30
AE00000F966A4A	Parechovirus	Parechovirus 6	0	0	0	7333	4821396	4570309	4516573	SFO	2023-10-30
AE00000F966A4A	Bocavirus	Bocavirus 3	0	0	0	5242	4821396	4570309	4516573	SFO	2023-10-30
AE00000F966A4A	Adenovirus	Adenovirus E4	0	0	0	35948	4821396	4570309	4516573	SFO	2023-10-30
AE00000F966A4A	Parechovirus	Parechovirus 1	0	0	0	7296	4821396	4570309	4516573	SFO	2023-10-30
AE00000F966A4A	RSV	RSVA	0	16	0	15156	4821396	4570309	4516573	SFO	2023-10-30
AE00000F966A4A	Parainfluenza	Parainfluenza 4a	0	0	0	17052	4821396	4570309	4516573	SFO	2023-10-30
AE00000F966A4A	Metapneumovirus	Metapneumovirus	0	0	0	13335	4821396	4570309	4516573	SFO	2023-10-30
AE00000F966A4A	Bocavirus	Bocavirus 4	0	0	0	5104	4821396	4570309	4516573	SFO	2023-10-30
AE00000F966A4A	Seasonal CoV	HCoV-OC43	0.22	20	0	30741	4821396	4570309	4516573	SFO	2023-10-30
AE00000F966A4A	Seasonal CoV	HCoV-229E	0.15	28	0	27317	4821396	4570309	4516573	SFO	2023-10-30
AE00000F966A4A	Enterovirus	Enterovirus 109	0	0	0	7354	4821396	4570309	4516573	SFO	2023-10-30
AE00000F966A4A	Enterovirus	Enterovirus C104	0	0	0	7408	4821396	4570309	4516573	SFO	2023-10-30
AE00000F966A4A	Adenovirus	Adenovirus C2	0	0	0	35937	4821396	4570309	4516573	SFO	2023-10-30
AE00000F966A4A	Parainfluenza	Parainfluenza 2	0	0	0	15646	4821396	4570309	4516573	SFO	2023-10-30
AE00000F966A4A	Rhinovirus	Rhinovirus C	0	0	0	7099	4821396	4570309	4516573	SFO	2023-10-30
AE00000F966A4A	Seasonal CoV	HCoV-HKU1	0	0	0	29926	4821396	4570309	4516573	SFO	2023-10-30
AE00000F966A4A	Parainfluenza	Parainfluenza 1	0	0	0	15600	4821396	4570309	4516573	SFO	2023-10-30
AE00000F966A4A	Rhinovirus	Rhinovirus B14	0	8	0	7212	4821396	4570309	4516573	SFO	2023-10-30
AE00000F966A4A	Influenza A	Influenza A	0	NA	0	13412	4821396	4570309	4516573	SFO	2023-10-30
AE00000F966A4A	Seasonal CoV	HCoV-NL63	0	0	0	27553	4821396	4570309	4516573	SFO	2023-10-30
AE00000F966A4A	Rhinovirus	Rhinovirus 89	0	0	0	7152	4821396	4570309	4516573	SFO	2023-10-30
AE00000F966A4A	Influenza B	Influenza B	0	NA	0	14332	4821396	4570309	4516573	SFO	2023-10-30
AE00000F966A4A	Parainfluenza	Parainfluenza 3	0	0	0	15462	4821396	4570309	4516573	SFO	2023-10-30
AE00000F966A4A	Polyomavirus	WU Polyomavirus	0	0	0	5229	4821396	4570309	4516573	SFO	2023-10-30
AE00000F966A4A	RSV	RSVB	0	0	0	15225	4821396	4570309	4516573	SFO	2023-10-30
AE00000F966A4A	Adenovirus	Adenovirus B7	0	10	0	35514	4821396	4570309	4516573	SFO	2023-10-30
AE00000F966A4A	Polyomavirus	KI polyomavirus	0	0	0	5040	4821396	4570309	4516573	SFO	2023-10-30
AE00000F966E58	Adenovirus	Adenovirus B7	7.2	37006	1.04	35514	4743302	4414153	2695362	SFO	2024-01-07
AE00000F966E58	Adenovirus	Adenovirus E4	0	0	0	35948	4743302	4414153	2695362	SFO	2024-01-07
AE00000F966E58	Seasonal CoV	HCoV-NL63	0	0	0	27553	4743302	4414153	2695362	SFO	2024-01-07
AE00000F966E58	Parainfluenza	Parainfluenza 2	0	0	0	15646	4743302	4414153	2695362	SFO	2024-01-07
AE00000F966E58	Rhinovirus	Rhinovirus 89	0	0	0	7152	4743302	4414153	2695362	SFO	2024-01-07
AE00000F966E58	Enterovirus	Enterovirus 109	0	0	0	7354	4743302	4414153	2695362	SFO	2024-01-07
AE00000F966E58	Rhinovirus	Rhinovirus B14	0	0	0	7212	4743302	4414153	2695362	SFO	2024-01-07
AE00000F966E58	Bocavirus	Bocavirus 4	0	0	0	5104	4743302	4414153	2695362	SFO	2024-01-07
AE00000F966E58	Enterovirus	Enterovirus C104	0	0	0	7408	4743302	4414153	2695362	SFO	2024-01-07
AE00000F966E58	Seasonal CoV	HCoV-HKU1	0.65	195	0.01	29926	4743302	4414153	2695362	SFO	2024-01-07
AE00000F966E58	RSV	RSVA	14.83	14951	0.99	15156	4743302	4414153	2695362	SFO	2024-01-07
AE00000F966E58	Influenza B	Influenza B	8.34	NA	0.3	14332	4743302	4414153	2695362	SFO	2024-01-07
AE00000F966E58	Parainfluenza	Parainfluenza 4a	1.48	358	0.02	17052	4743302	4414153	2695362	SFO	2024-01-07
AE00000F966E58	Parainfluenza	Parainfluenza 1	0.89	666	0.04	15600	4743302	4414153	2695362	SFO	2024-01-07
AE00000F966E58	RSV	RSVB	0.83	116	0.01	15225	4743302	4414153	2695362	SFO	2024-01-07
AE00000F966E58	Adenovirus	Adenovirus C2	0.56	2156	0.06	35937	4743302	4414153	2695362	SFO	2024-01-07
AE00000F966E58	Parechovirus	Parechovirus 6	0	0	0	7333	4743302	4414153	2695362	SFO	2024-01-07
AE00000F966E58	SARS-CoV-2	SARS-CoV-2	61.26	287266	9.61	29903	4743302	4414153	2695362	SFO	2024-01-07
AE00000F966E58	Polyomavirus	WU Polyomavirus	7.96	4171	0.8	5229	4743302	4414153	2695362	SFO	2024-01-07
AE00000F966E58	Rhinovirus	Rhinovirus C	0	0	0	7099	4743302	4414153	2695362	SFO	2024-01-07
AE00000F966E58	Seasonal CoV	HCoV-229E	8.12	15833	0.58	27317	4743302	4414153	2695362	SFO	2024-01-07
AE00000F966E58	Metapneumovirus	Metapneumovirus	0	8	0	13335	4743302	4414153	2695362	SFO	2024-01-07
AE00000F966E58	Seasonal CoV	HCoV-OC43	2.8	11255	0.37	30741	4743302	4414153	2695362	SFO	2024-01-07
AE00000F966E58	Influenza A	Influenza A	42.94	NA	13.69	13412	4743302	4414153	2695362	SFO	2024-01-07
AE00000F966E58	Parechovirus	Parechovirus 1	0	0	0	7296	4743302	4414153	2695362	SFO	2024-01-07
AE00000F966E58	Parainfluenza	Parainfluenza 3	1.24	738	0.05	15462	4743302	4414153	2695362	SFO	2024-01-07
AE00000F966E58	Bocavirus	Bocavirus 1	4.45	2266	0.43	5299	4743302	4414153	2695362	SFO	2024-01-07
AE00000F966E58	Bocavirus	Bocavirus 3	0	0	0	5242	4743302	4414153	2695362	SFO	2024-01-07
AE00000F966E58	Polyomavirus	KI polyomavirus	0	0	0	5040	4743302	4414153	2695362	SFO	2024-01-07
AE00000F966E58	Bocavirus	Bocavirus 2c	0	0	0	5196	4743302	4414153	2695362	SFO	2024-01-07
AE00000F968D50	Seasonal CoV	HCoV-NL63	0	0	0	27553	6355892	5912195	5725800	SFO	2023-11-01
AE00000F968D50	Parainfluenza	Parainfluenza 4a	0	0	0	17052	6355892	5912195	5725800	SFO	2023-11-01
AE00000F968D50	RSV	RSVA	0	0	0	15156	6355892	5912195	5725800	SFO	2023-11-01
AE00000F968D50	Enterovirus	Enterovirus 109	0	0	0	7354	6355892	5912195	5725800	SFO	2023-11-01
AE00000F968D50	Seasonal CoV	HCoV-229E	0.15	24	0	27317	6355892	5912195	5725800	SFO	2023-11-01
AE00000F968D50	Seasonal CoV	HCoV-HKU1	0	0	0	29926	6355892	5912195	5725800	SFO	2023-11-01
AE00000F968D50	Parainfluenza	Parainfluenza 2	0	0	0	15646	6355892	5912195	5725800	SFO	2023-11-01
AE00000F968D50	Influenza B	Influenza B	5.87	NA	0.01	14332	6355892	5912195	5725800	SFO	2023-11-01
AE00000F968D50	RSV	RSVB	1.02	120	0.01	15225	6355892	5912195	5725800	SFO	2023-11-01
AE00000F968D50	Parainfluenza	Parainfluenza 3	0	0	0	15462	6355892	5912195	5725800	SFO	2023-11-01
AE00000F968D50	Rhinovirus	Rhinovirus C	0	0	0	7099	6355892	5912195	5725800	SFO	2023-11-01
AE00000F968D50	Bocavirus	Bocavirus 3	0	0	0	5242	6355892	5912195	5725800	SFO	2023-11-01
AE00000F968D50	Adenovirus	Adenovirus C2	0	0	0	35937	6355892	5912195	5725800	SFO	2023-11-01
AE00000F968D50	Polyomavirus	WU Polyomavirus	0	0	0	5229	6355892	5912195	5725800	SFO	2023-11-01
AE00000F968D50	Adenovirus	Adenovirus B7	0	0	0	35514	6355892	5912195	5725800	SFO	2023-11-01
AE00000F968D50	Seasonal CoV	HCoV-OC43	0	0	0	30741	6355892	5912195	5725800	SFO	2023-11-01
AE00000F968D50	Influenza A	Influenza A	0	NA	0	13412	6355892	5912195	5725800	SFO	2023-11-01
AE00000F968D50	Parechovirus	Parechovirus 1	0	0	0	7296	6355892	5912195	5725800	SFO	2023-11-01
AE00000F968D50	Parechovirus	Parechovirus 6	0	0	0	7333	6355892	5912195	5725800	SFO	2023-11-01
AE00000F968D50	SARS-CoV-2	SARS-CoV-2	37.87	2182	0.07	29903	6355892	5912195	5725800	SFO	2023-11-01
AE00000F968D50	Polyomavirus	KI polyomavirus	0	0	0	5040	6355892	5912195	5725800	SFO	2023-11-01
AE00000F968D50	Parainfluenza	Parainfluenza 1	0.81	12	0	15600	6355892	5912195	5725800	SFO	2023-11-01
AE00000F968D50	Enterovirus	Enterovirus C104	0	0	0	7408	6355892	5912195	5725800	SFO	2023-11-01
AE00000F968D50	Metapneumovirus	Metapneumovirus	0	0	0	13335	6355892	5912195	5725800	SFO	2023-11-01
AE00000F968D50	Adenovirus	Adenovirus E4	0	0	0	35948	6355892	5912195	5725800	SFO	2023-11-01
AE00000F968D50	Bocavirus	Bocavirus 4	0	0	0	5104	6355892	5912195	5725800	SFO	2023-11-01
AE00000F968D50	Rhinovirus	Rhinovirus 89	0	0	0	7152	6355892	5912195	5725800	SFO	2023-11-01
AE00000F968D50	Bocavirus	Bocavirus 1	0	6	0	5299	6355892	5912195	5725800	SFO	2023-11-01
AE00000F968D50	Rhinovirus	Rhinovirus B14	0	0	0	7212	6355892	5912195	5725800	SFO	2023-11-01
AE00000F968D50	Bocavirus	Bocavirus 2c	0	0	0	5196	6355892	5912195	5725800	SFO	2023-11-01
AE00000F969445	Rhinovirus	Rhinovirus C	0	5	0	7099	13328657	12531133	12372983	SFO	2023-12-02
AE00000F969445	Adenovirus	Adenovirus B7	0.4	34	0	35514	13328657	12531133	12372983	SFO	2023-12-02
AE00000F969445	Parainfluenza	Parainfluenza 3	0	0	0	15462	13328657	12531133	12372983	SFO	2023-12-02
AE00000F969445	Polyomavirus	WU Polyomavirus	0	0	0	5229	13328657	12531133	12372983	SFO	2023-12-02
AE00000F969445	Influenza A	Influenza A	21.85	NA	0.04	13412	13328657	12531133	12372983	SFO	2023-12-02
AE00000F969445	Seasonal CoV	HCoV-NL63	0	6	0	27553	13328657	12531133	12372983	SFO	2023-12-02
AE00000F969445	Parainfluenza	Parainfluenza 4a	0	0	0	17052	13328657	12531133	12372983	SFO	2023-12-02
AE00000F969445	Seasonal CoV	HCoV-229E	0.15	40	0	27317	13328657	12531133	12372983	SFO	2023-12-02
AE00000F969445	SARS-CoV-2	SARS-CoV-2	8.11	536	0.02	29903	13328657	12531133	12372983	SFO	2023-12-02
AE00000F969445	Rhinovirus	Rhinovirus B14	0	0	0	7212	13328657	12531133	12372983	SFO	2023-12-02
AE00000F969445	Bocavirus	Bocavirus 2c	0	0	0	5196	13328657	12531133	12372983	SFO	2023-12-02
AE00000F969445	Bocavirus	Bocavirus 4	0	0	0	5104	13328657	12531133	12372983	SFO	2023-12-02
AE00000F969445	Bocavirus	Bocavirus 3	0	0	0	5242	13328657	12531133	12372983	SFO	2023-12-02
AE00000F969445	Adenovirus	Adenovirus C2	0	8	0	35937	13328657	12531133	12372983	SFO	2023-12-02
AE00000F969445	Parechovirus	Parechovirus 6	0	2	0	7333	13328657	12531133	12372983	SFO	2023-12-02
AE00000F969445	Bocavirus	Bocavirus 1	0	16	0	5299	13328657	12531133	12372983	SFO	2023-12-02
AE00000F969445	Parechovirus	Parechovirus 1	0	0	0	7296	13328657	12531133	12372983	SFO	2023-12-02
AE00000F969445	Polyomavirus	KI polyomavirus	0	0	0	5040	13328657	12531133	12372983	SFO	2023-12-02
AE00000F969445	Seasonal CoV	HCoV-HKU1	0	6	0	29926	13328657	12531133	12372983	SFO	2023-12-02
AE00000F969445	Enterovirus	Enterovirus 109	0	0	0	7354	13328657	12531133	12372983	SFO	2023-12-02
AE00000F969445	Enterovirus	Enterovirus C104	0	0	0	7408	13328657	12531133	12372983	SFO	2023-12-02
AE00000F969445	Parainfluenza	Parainfluenza 2	0	0	0	15646	13328657	12531133	12372983	SFO	2023-12-02
AE00000F969445	Metapneumovirus	Metapneumovirus	0	0	0	13335	13328657	12531133	12372983	SFO	2023-12-02
AE00000F969445	Parainfluenza	Parainfluenza 1	0	0	0	15600	13328657	12531133	12372983	SFO	2023-12-02
AE00000F969445	RSV	RSVA	0	4	0	15156	13328657	12531133	12372983	SFO	2023-12-02
AE00000F969445	Rhinovirus	Rhinovirus 89	0	6	0	7152	13328657	12531133	12372983	SFO	2023-12-02
AE00000F969445	Influenza B	Influenza B	0	NA	0	14332	13328657	12531133	12372983	SFO	2023-12-02
AE00000F969445	Seasonal CoV	HCoV-OC43	0	2	0	30741	13328657	12531133	12372983	SFO	2023-12-02
AE00000F969445	Adenovirus	Adenovirus E4	0.77	30	0	35948	13328657	12531133	12372983	SFO	2023-12-02
AE00000F969445	RSV	RSVB	0	0	0	15225	13328657	12531133	12372983	SFO	2023-12-02
AE00000F96974C	Parainfluenza	Parainfluenza 1	0	0	0	15600	5734636	5387834	5196774	SFO	2023-11-18
AE00000F96974C	Enterovirus	Enterovirus 109	0	0	0	7354	5734636	5387834	5196774	SFO	2023-11-18
AE00000F96974C	Seasonal CoV	HCoV-NL63	0	0	0	27553	5734636	5387834	5196774	SFO	2023-11-18
AE00000F96974C	Rhinovirus	Rhinovirus B14	0	0	0	7212	5734636	5387834	5196774	SFO	2023-11-18
AE00000F96974C	Bocavirus	Bocavirus 3	0	0	0	5242	5734636	5387834	5196774	SFO	2023-11-18
AE00000F96974C	Parechovirus	Parechovirus 1	0	0	0	7296	5734636	5387834	5196774	SFO	2023-11-18
AE00000F96974C	Parainfluenza	Parainfluenza 3	0.01	16	0	15462	5734636	5387834	5196774	SFO	2023-11-18
AE00000F96974C	Parainfluenza	Parainfluenza 2	0	0	0	15646	5734636	5387834	5196774	SFO	2023-11-18
AE00000F96974C	RSV	RSVB	0	0	0	15225	5734636	5387834	5196774	SFO	2023-11-18
AE00000F96974C	Influenza B	Influenza B	0	NA	0	14332	5734636	5387834	5196774	SFO	2023-11-18
AE00000F96974C	Rhinovirus	Rhinovirus 89	0	0	0	7152	5734636	5387834	5196774	SFO	2023-11-18
AE00000F96974C	Seasonal CoV	HCoV-HKU1	0	0	0	29926	5734636	5387834	5196774	SFO	2023-11-18
AE00000F96974C	Bocavirus	Bocavirus 2c	0	0	0	5196	5734636	5387834	5196774	SFO	2023-11-18
AE00000F96974C	Seasonal CoV	HCoV-229E	0.37	50	0	27317	5734636	5387834	5196774	SFO	2023-11-18
AE00000F96974C	Polyomavirus	WU Polyomavirus	0	0	0	5229	5734636	5387834	5196774	SFO	2023-11-18
AE00000F96974C	Enterovirus	Enterovirus C104	0	1	0	7408	5734636	5387834	5196774	SFO	2023-11-18
AE00000F96974C	Bocavirus	Bocavirus 4	0	0	0	5104	5734636	5387834	5196774	SFO	2023-11-18
AE00000F96974C	Seasonal CoV	HCoV-OC43	0.05	28	0	30741	5734636	5387834	5196774	SFO	2023-11-18
AE00000F96974C	RSV	RSVA	4.08	143	0.01	15156	5734636	5387834	5196774	SFO	2023-11-18
AE00000F96974C	Adenovirus	Adenovirus C2	0	1	0	35937	5734636	5387834	5196774	SFO	2023-11-18
AE00000F96974C	SARS-CoV-2	SARS-CoV-2	5.24	366	0.01	29903	5734636	5387834	5196774	SFO	2023-11-18
AE00000F96974C	Adenovirus	Adenovirus E4	0	4	0	35948	5734636	5387834	5196774	SFO	2023-11-18
AE00000F96974C	Metapneumovirus	Metapneumovirus	0	0	0	13335	5734636	5387834	5196774	SFO	2023-11-18
AE00000F96974C	Parainfluenza	Parainfluenza 4a	0	0	0	17052	5734636	5387834	5196774	SFO	2023-11-18
AE00000F96974C	Polyomavirus	KI polyomavirus	0	0	0	5040	5734636	5387834	5196774	SFO	2023-11-18
AE00000F96974C	Bocavirus	Bocavirus 1	5.43	68	0.01	5299	5734636	5387834	5196774	SFO	2023-11-18
AE00000F96974C	Adenovirus	Adenovirus B7	0	7	0	35514	5734636	5387834	5196774	SFO	2023-11-18
AE00000F96974C	Influenza A	Influenza A	0	NA	0	13412	5734636	5387834	5196774	SFO	2023-11-18
AE00000F96974C	Parechovirus	Parechovirus 6	0	0	0	7333	5734636	5387834	5196774	SFO	2023-11-18
AE00000F96974C	Rhinovirus	Rhinovirus C	0	0	0	7099	5734636	5387834	5196774	SFO	2023-11-18
AE00000F971038	SARS-CoV-2	SARS-CoV-2	11.8	715	0.02	29903	4361923	4117915	3982630	SFO	2023-11-24
AE00000F971038	Polyomavirus	WU Polyomavirus	0	0	0	5229	4361923	4117915	3982630	SFO	2023-11-24
AE00000F971038	Parechovirus	Parechovirus 6	0	0	0	7333	4361923	4117915	3982630	SFO	2023-11-24
AE00000F971038	RSV	RSVA	1.2	40	0	15156	4361923	4117915	3982630	SFO	2023-11-24
AE00000F971038	Bocavirus	Bocavirus 4	0	0	0	5104	4361923	4117915	3982630	SFO	2023-11-24
AE00000F971038	Parechovirus	Parechovirus 1	0	0	0	7296	4361923	4117915	3982630	SFO	2023-11-24
AE00000F971038	Seasonal CoV	HCoV-NL63	0	0	0	27553	4361923	4117915	3982630	SFO	2023-11-24
AE00000F971038	Seasonal CoV	HCoV-OC43	0.84	34	0	30741	4361923	4117915	3982630	SFO	2023-11-24
AE00000F971038	Parainfluenza	Parainfluenza 2	0	8	0	15646	4361923	4117915	3982630	SFO	2023-11-24
AE00000F971038	Adenovirus	Adenovirus B7	2.08	129	0	35514	4361923	4117915	3982630	SFO	2023-11-24
AE00000F971038	Enterovirus	Enterovirus 109	0	0	0	7354	4361923	4117915	3982630	SFO	2023-11-24
AE00000F971038	Parainfluenza	Parainfluenza 4a	0	0	0	17052	4361923	4117915	3982630	SFO	2023-11-24
AE00000F971038	Adenovirus	Adenovirus C2	0	8	0	35937	4361923	4117915	3982630	SFO	2023-11-24
AE00000F971038	Influenza B	Influenza B	0	NA	0	14332	4361923	4117915	3982630	SFO	2023-11-24
AE00000F971038	Bocavirus	Bocavirus 1	4.06	58	0.01	5299	4361923	4117915	3982630	SFO	2023-11-24
AE00000F971038	Rhinovirus	Rhinovirus B14	0	6	0	7212	4361923	4117915	3982630	SFO	2023-11-24
AE00000F971038	Bocavirus	Bocavirus 3	0	0	0	5242	4361923	4117915	3982630	SFO	2023-11-24
AE00000F971038	Adenovirus	Adenovirus E4	0	0	0	35948	4361923	4117915	3982630	SFO	2023-11-24
AE00000F971038	Polyomavirus	KI polyomavirus	0	0	0	5040	4361923	4117915	3982630	SFO	2023-11-24
AE00000F971038	Enterovirus	Enterovirus C104	0	0	0	7408	4361923	4117915	3982630	SFO	2023-11-24
AE00000F971038	Parainfluenza	Parainfluenza 3	0	2	0	15462	4361923	4117915	3982630	SFO	2023-11-24
AE00000F971038	Seasonal CoV	HCoV-229E	0.15	32	0	27317	4361923	4117915	3982630	SFO	2023-11-24
AE00000F971038	Bocavirus	Bocavirus 2c	0	0	0	5196	4361923	4117915	3982630	SFO	2023-11-24
AE00000F971038	Seasonal CoV	HCoV-HKU1	0	2	0	29926	4361923	4117915	3982630	SFO	2023-11-24
AE00000F971038	Parainfluenza	Parainfluenza 1	0	18	0	15600	4361923	4117915	3982630	SFO	2023-11-24
AE00000F971038	Rhinovirus	Rhinovirus C	0	0	0	7099	4361923	4117915	3982630	SFO	2023-11-24
AE00000F971038	Metapneumovirus	Metapneumovirus	0	0	0	13335	4361923	4117915	3982630	SFO	2023-11-24
AE00000F971038	RSV	RSVB	0.95	26	0	15225	4361923	4117915	3982630	SFO	2023-11-24
AE00000F971038	Rhinovirus	Rhinovirus 89	0	0	0	7152	4361923	4117915	3982630	SFO	2023-11-24
AE00000F971038	Influenza A	Influenza A	0	NA	0	13412	4361923	4117915	3982630	SFO	2023-11-24
AE00000F97123B	Parechovirus	Parechovirus 6	0	0	0	7333	9528143	8884386	5637869	SFO	2024-01-13
AE00000F97123B	Adenovirus	Adenovirus B7	14.08	45707	1.29	35514	9528143	8884386	5637869	SFO	2024-01-13
AE00000F97123B	Rhinovirus	Rhinovirus C	0	0	0	7099	9528143	8884386	5637869	SFO	2024-01-13
AE00000F97123B	Bocavirus	Bocavirus 4	0	0	0	5104	9528143	8884386	5637869	SFO	2024-01-13
AE00000F97123B	Parechovirus	Parechovirus 1	0	0	0	7296	9528143	8884386	5637869	SFO	2024-01-13
AE00000F97123B	Adenovirus	Adenovirus E4	0.15	634	0.02	35948	9528143	8884386	5637869	SFO	2024-01-13
AE00000F97123B	RSV	RSVA	6.29	2553	0.17	15156	9528143	8884386	5637869	SFO	2024-01-13
AE00000F97123B	Bocavirus	Bocavirus 2c	0	0	0	5196	9528143	8884386	5637869	SFO	2024-01-13
AE00000F97123B	Bocavirus	Bocavirus 1	14.4	6016	1.14	5299	9528143	8884386	5637869	SFO	2024-01-13
AE00000F97123B	Bocavirus	Bocavirus 3	0	0	0	5242	9528143	8884386	5637869	SFO	2024-01-13
AE00000F97123B	Seasonal CoV	HCoV-OC43	16.71	43330	1.41	30741	9528143	8884386	5637869	SFO	2024-01-13
AE00000F97123B	Metapneumovirus	Metapneumovirus	0.58	70	0.01	13335	9528143	8884386	5637869	SFO	2024-01-13
AE00000F97123B	Enterovirus	Enterovirus 109	0	0	0	7354	9528143	8884386	5637869	SFO	2024-01-13
AE00000F97123B	RSV	RSVB	9.03	5464	0.36	15225	9528143	8884386	5637869	SFO	2024-01-13
AE00000F97123B	Seasonal CoV	HCoV-NL63	0	0	0	27553	9528143	8884386	5637869	SFO	2024-01-13
AE00000F97123B	Enterovirus	Enterovirus C104	0.77	34	0	7408	9528143	8884386	5637869	SFO	2024-01-13
AE00000F97123B	SARS-CoV-2	SARS-CoV-2	46.9	182363	6.1	29903	9528143	8884386	5637869	SFO	2024-01-13
AE00000F97123B	Influenza A	Influenza A	14.24	NA	3.84	13412	9528143	8884386	5637869	SFO	2024-01-13
AE00000F97123B	Seasonal CoV	HCoV-229E	29.65	62619	2.29	27317	9528143	8884386	5637869	SFO	2024-01-13
AE00000F97123B	Rhinovirus	Rhinovirus 89	0	0	0	7152	9528143	8884386	5637869	SFO	2024-01-13
AE00000F97123B	Seasonal CoV	HCoV-HKU1	4.3	5831	0.19	29926	9528143	8884386	5637869	SFO	2024-01-13
AE00000F97123B	Parainfluenza	Parainfluenza 1	0	0	0	15600	9528143	8884386	5637869	SFO	2024-01-13
AE00000F97123B	Parainfluenza	Parainfluenza 4a	0	0	0	17052	9528143	8884386	5637869	SFO	2024-01-13
AE00000F97123B	Parainfluenza	Parainfluenza 3	3.5	297	0.02	15462	9528143	8884386	5637869	SFO	2024-01-13
AE00000F97123B	Parainfluenza	Parainfluenza 2	0	0	0	15646	9528143	8884386	5637869	SFO	2024-01-13
AE00000F97123B	Polyomavirus	KI polyomavirus	1.53	18	0	5040	9528143	8884386	5637869	SFO	2024-01-13
AE00000F97123B	Polyomavirus	WU Polyomavirus	38.06	20914	4	5229	9528143	8884386	5637869	SFO	2024-01-13
AE00000F97123B	Adenovirus	Adenovirus C2	3.77	11600	0.32	35937	9528143	8884386	5637869	SFO	2024-01-13
AE00000F97123B	Rhinovirus	Rhinovirus B14	0	0	0	7212	9528143	8884386	5637869	SFO	2024-01-13
AE00000F97123B	Influenza B	Influenza B	4.03	NA	0.03	14332	9528143	8884386	5637869	SFO	2024-01-13
AE00000F971644	Parechovirus	Parechovirus 6	0	0	0	7333	4950396	4679745	4584217	SFO	2023-11-30
AE00000F971644	Parainfluenza	Parainfluenza 3	0	0	0	15462	4950396	4679745	4584217	SFO	2023-11-30
AE00000F971644	Rhinovirus	Rhinovirus C	0	0	0	7099	4950396	4679745	4584217	SFO	2023-11-30
AE00000F971644	Influenza A	Influenza A	0	NA	0	13412	4950396	4679745	4584217	SFO	2023-11-30
AE00000F971644	Enterovirus	Enterovirus C104	0	0	0	7408	4950396	4679745	4584217	SFO	2023-11-30
AE00000F971644	Parechovirus	Parechovirus 1	0	0	0	7296	4950396	4679745	4584217	SFO	2023-11-30
AE00000F971644	Parainfluenza	Parainfluenza 1	0	0	0	15600	4950396	4679745	4584217	SFO	2023-11-30
AE00000F971644	Bocavirus	Bocavirus 3	0	0	0	5242	4950396	4679745	4584217	SFO	2023-11-30
AE00000F971644	SARS-CoV-2	SARS-CoV-2	3.91	383	0.01	29903	4950396	4679745	4584217	SFO	2023-11-30
AE00000F971644	Parainfluenza	Parainfluenza 4a	0	0	0	17052	4950396	4679745	4584217	SFO	2023-11-30
AE00000F971644	Enterovirus	Enterovirus 109	0	0	0	7354	4950396	4679745	4584217	SFO	2023-11-30
AE00000F971644	Adenovirus	Adenovirus B7	0.64	30	0	35514	4950396	4679745	4584217	SFO	2023-11-30
AE00000F971644	Seasonal CoV	HCoV-229E	0.09	20	0	27317	4950396	4679745	4584217	SFO	2023-11-30
AE00000F971644	Polyomavirus	KI polyomavirus	0	0	0	5040	4950396	4679745	4584217	SFO	2023-11-30
AE00000F971644	Influenza B	Influenza B	0	NA	0	14332	4950396	4679745	4584217	SFO	2023-11-30
AE00000F971644	Adenovirus	Adenovirus C2	0	0	0	35937	4950396	4679745	4584217	SFO	2023-11-30
AE00000F971644	Metapneumovirus	Metapneumovirus	0	0	0	13335	4950396	4679745	4584217	SFO	2023-11-30
AE00000F971644	RSV	RSVB	0	8	0	15225	4950396	4679745	4584217	SFO	2023-11-30
AE00000F971644	Seasonal CoV	HCoV-HKU1	0	0	0	29926	4950396	4679745	4584217	SFO	2023-11-30
AE00000F971644	Seasonal CoV	HCoV-OC43	0	14	0	30741	4950396	4679745	4584217	SFO	2023-11-30
AE00000F971644	Rhinovirus	Rhinovirus 89	1.72	20	0	7152	4950396	4679745	4584217	SFO	2023-11-30
AE00000F971644	Bocavirus	Bocavirus 1	0	2	0	5299	4950396	4679745	4584217	SFO	2023-11-30
AE00000F971644	Rhinovirus	Rhinovirus B14	1.9	18	0	7212	4950396	4679745	4584217	SFO	2023-11-30
AE00000F971644	RSV	RSVA	0	0	0	15156	4950396	4679745	4584217	SFO	2023-11-30
AE00000F971644	Polyomavirus	WU Polyomavirus	0	0	0	5229	4950396	4679745	4584217	SFO	2023-11-30
AE00000F971644	Bocavirus	Bocavirus 4	0	0	0	5104	4950396	4679745	4584217	SFO	2023-11-30
AE00000F971644	Adenovirus	Adenovirus E4	0	0	0	35948	4950396	4679745	4584217	SFO	2023-11-30
AE00000F971644	Bocavirus	Bocavirus 2c	0	0	0	5196	4950396	4679745	4584217	SFO	2023-11-30
AE00000F971644	Seasonal CoV	HCoV-NL63	0	0	0	27553	4950396	4679745	4584217	SFO	2023-11-30
AE00000F971644	Parainfluenza	Parainfluenza 2	0	6	0	15646	4950396	4679745	4584217	SFO	2023-11-30
AE00000F972740	RSV	RSVA	0	0	0	15156	22206564	20164477	13101086	SFO	2024-01-17
AE00000F972740	Rhinovirus	Rhinovirus 89	0	0	0	7152	22206564	20164477	13101086	SFO	2024-01-17
AE00000F972740	Parechovirus	Parechovirus 6	0	0	0	7333	22206564	20164477	13101086	SFO	2024-01-17
AE00000F972740	Bocavirus	Bocavirus 2c	0	0	0	5196	22206564	20164477	13101086	SFO	2024-01-17
AE00000F972740	Seasonal CoV	HCoV-229E	0.7	1999	0.07	27317	22206564	20164477	13101086	SFO	2024-01-17
AE00000F972740	Enterovirus	Enterovirus 109	0	0	0	7354	22206564	20164477	13101086	SFO	2024-01-17
AE00000F972740	Parechovirus	Parechovirus 1	0	0	0	7296	22206564	20164477	13101086	SFO	2024-01-17
AE00000F972740	Bocavirus	Bocavirus 4	0	0	0	5104	22206564	20164477	13101086	SFO	2024-01-17
AE00000F972740	Polyomavirus	KI polyomavirus	0	0	0	5040	22206564	20164477	13101086	SFO	2024-01-17
AE00000F972740	Parainfluenza	Parainfluenza 1	0	0	0	15600	22206564	20164477	13101086	SFO	2024-01-17
AE00000F972740	Parainfluenza	Parainfluenza 2	0	0	0	15646	22206564	20164477	13101086	SFO	2024-01-17
AE00000F972740	Bocavirus	Bocavirus 1	1	16469	3.11	5299	22206564	20164477	13101086	SFO	2024-01-17
AE00000F972740	Parainfluenza	Parainfluenza 3	0	0	0	15462	22206564	20164477	13101086	SFO	2024-01-17
AE00000F972740	Adenovirus	Adenovirus B7	0	0	0	35514	22206564	20164477	13101086	SFO	2024-01-17
AE00000F972740	Seasonal CoV	HCoV-HKU1	0	0	0	29926	22206564	20164477	13101086	SFO	2024-01-17
AE00000F972740	Enterovirus	Enterovirus C104	0	0	0	7408	22206564	20164477	13101086	SFO	2024-01-17
AE00000F972740	Influenza A	Influenza A	5.89	NA	29.36	13412	22206564	20164477	13101086	SFO	2024-01-17
AE00000F972740	Polyomavirus	WU Polyomavirus	0	0	0	5229	22206564	20164477	13101086	SFO	2024-01-17
AE00000F972740	Seasonal CoV	HCoV-OC43	1.25	76871	2.5	30741	22206564	20164477	13101086	SFO	2024-01-17
AE00000F972740	Parainfluenza	Parainfluenza 4a	0	0	0	17052	22206564	20164477	13101086	SFO	2024-01-17
AE00000F972740	Rhinovirus	Rhinovirus B14	0	0	0	7212	22206564	20164477	13101086	SFO	2024-01-17
AE00000F972740	Bocavirus	Bocavirus 3	0	0	0	5242	22206564	20164477	13101086	SFO	2024-01-17
AE00000F972740	RSV	RSVB	0	0	0	15225	22206564	20164477	13101086	SFO	2024-01-17
AE00000F972740	Influenza B	Influenza B	0	NA	0	14332	22206564	20164477	13101086	SFO	2024-01-17
AE00000F972740	Seasonal CoV	HCoV-NL63	0	0	0	27553	22206564	20164477	13101086	SFO	2024-01-17
AE00000F972740	SARS-CoV-2	SARS-CoV-2	5.09	656676	21.96	29903	22206564	20164477	13101086	SFO	2024-01-17
AE00000F972740	Adenovirus	Adenovirus C2	0	0	0	35937	22206564	20164477	13101086	SFO	2024-01-17
AE00000F972740	Rhinovirus	Rhinovirus C	0	0	0	7099	22206564	20164477	13101086	SFO	2024-01-17
AE00000F972740	Adenovirus	Adenovirus E4	0	0	0	35948	22206564	20164477	13101086	SFO	2024-01-17
AE00000F972740	Metapneumovirus	Metapneumovirus	0	0	0	13335	22206564	20164477	13101086	SFO	2024-01-17
AE00000F97303A	Influenza B	Influenza B	0	NA	0	14332	5319429	4994679	4885062	SFO	2023-11-29
AE00000F97303A	Polyomavirus	WU Polyomavirus	0	0	0	5229	5319429	4994679	4885062	SFO	2023-11-29
AE00000F97303A	Enterovirus	Enterovirus 109	0	0	0	7354	5319429	4994679	4885062	SFO	2023-11-29
AE00000F97303A	Influenza A	Influenza A	0	NA	0	13412	5319429	4994679	4885062	SFO	2023-11-29
AE00000F97303A	Parainfluenza	Parainfluenza 1	0	0	0	15600	5319429	4994679	4885062	SFO	2023-11-29
AE00000F97303A	Parechovirus	Parechovirus 6	0	0	0	7333	5319429	4994679	4885062	SFO	2023-11-29
AE00000F97303A	Parainfluenza	Parainfluenza 2	0	0	0	15646	5319429	4994679	4885062	SFO	2023-11-29
AE00000F97303A	Enterovirus	Enterovirus C104	0	0	0	7408	5319429	4994679	4885062	SFO	2023-11-29
AE00000F97303A	Seasonal CoV	HCoV-229E	0.15	24	0	27317	5319429	4994679	4885062	SFO	2023-11-29
AE00000F97303A	Adenovirus	Adenovirus B7	0	8	0	35514	5319429	4994679	4885062	SFO	2023-11-29
AE00000F97303A	Bocavirus	Bocavirus 3	0	0	0	5242	5319429	4994679	4885062	SFO	2023-11-29
AE00000F97303A	Adenovirus	Adenovirus E4	0	0	0	35948	5319429	4994679	4885062	SFO	2023-11-29
AE00000F97303A	Adenovirus	Adenovirus C2	0	0	0	35937	5319429	4994679	4885062	SFO	2023-11-29
AE00000F97303A	Parainfluenza	Parainfluenza 4a	0.44	26	0	17052	5319429	4994679	4885062	SFO	2023-11-29
AE00000F97303A	Bocavirus	Bocavirus 4	0	0	0	5104	5319429	4994679	4885062	SFO	2023-11-29
AE00000F97303A	Bocavirus	Bocavirus 2c	0	0	0	5196	5319429	4994679	4885062	SFO	2023-11-29
AE00000F97303A	Rhinovirus	Rhinovirus B14	0	0	0	7212	5319429	4994679	4885062	SFO	2023-11-29
AE00000F97303A	Metapneumovirus	Metapneumovirus	0	0	0	13335	5319429	4994679	4885062	SFO	2023-11-29
AE00000F97303A	Bocavirus	Bocavirus 1	0	42	0.01	5299	5319429	4994679	4885062	SFO	2023-11-29
AE00000F97303A	RSV	RSVA	0	0	0	15156	5319429	4994679	4885062	SFO	2023-11-29
AE00000F97303A	RSV	RSVB	0	4	0	15225	5319429	4994679	4885062	SFO	2023-11-29
AE00000F97303A	Seasonal CoV	HCoV-HKU1	0	0	0	29926	5319429	4994679	4885062	SFO	2023-11-29
AE00000F97303A	Polyomavirus	KI polyomavirus	0	0	0	5040	5319429	4994679	4885062	SFO	2023-11-29
AE00000F97303A	Rhinovirus	Rhinovirus 89	0	0	0	7152	5319429	4994679	4885062	SFO	2023-11-29
AE00000F97303A	Seasonal CoV	HCoV-NL63	0	8	0	27553	5319429	4994679	4885062	SFO	2023-11-29
AE00000F97303A	Seasonal CoV	HCoV-OC43	0	6	0	30741	5319429	4994679	4885062	SFO	2023-11-29
AE00000F97303A	Rhinovirus	Rhinovirus C	0	0	0	7099	5319429	4994679	4885062	SFO	2023-11-29
AE00000F97303A	Parainfluenza	Parainfluenza 3	0	0	0	15462	5319429	4994679	4885062	SFO	2023-11-29
AE00000F97303A	Parechovirus	Parechovirus 1	0	0	0	7296	5319429	4994679	4885062	SFO	2023-11-29
AE00000F97303A	SARS-CoV-2	SARS-CoV-2	4.63	391	0.01	29903	5319429	4994679	4885062	SFO	2023-11-29
AE00000F97333E	Parechovirus	Parechovirus 6	0	0	0	7333	3426441	3255548	3196645	SFO	2023-11-03
AE00000F97333E	Influenza B	Influenza B	0	NA	0	14332	3426441	3255548	3196645	SFO	2023-11-03
AE00000F97333E	Parainfluenza	Parainfluenza 3	0	0	0	15462	3426441	3255548	3196645	SFO	2023-11-03
AE00000F97333E	Bocavirus	Bocavirus 4	0	0	0	5104	3426441	3255548	3196645	SFO	2023-11-03
AE00000F97333E	Polyomavirus	WU Polyomavirus	0	0	0	5229	3426441	3255548	3196645	SFO	2023-11-03
AE00000F97333E	Rhinovirus	Rhinovirus 89	0	6	0	7152	3426441	3255548	3196645	SFO	2023-11-03
AE00000F97333E	Enterovirus	Enterovirus 109	0	0	0	7354	3426441	3255548	3196645	SFO	2023-11-03
AE00000F97333E	Metapneumovirus	Metapneumovirus	0	0	0	13335	3426441	3255548	3196645	SFO	2023-11-03
AE00000F97333E	Parainfluenza	Parainfluenza 4a	0	4	0	17052	3426441	3255548	3196645	SFO	2023-11-03
AE00000F97333E	Adenovirus	Adenovirus B7	0	6	0	35514	3426441	3255548	3196645	SFO	2023-11-03
AE00000F97333E	Adenovirus	Adenovirus E4	0	4	0	35948	3426441	3255548	3196645	SFO	2023-11-03
AE00000F97333E	Bocavirus	Bocavirus 1	0	4	0	5299	3426441	3255548	3196645	SFO	2023-11-03
AE00000F97333E	Bocavirus	Bocavirus 2c	0	0	0	5196	3426441	3255548	3196645	SFO	2023-11-03
AE00000F97333E	SARS-CoV-2	SARS-CoV-2	3.05	267	0.01	29903	3426441	3255548	3196645	SFO	2023-11-03
AE00000F97333E	Rhinovirus	Rhinovirus B14	0	0	0	7212	3426441	3255548	3196645	SFO	2023-11-03
AE00000F97333E	Seasonal CoV	HCoV-229E	5.33	267	0.01	27317	3426441	3255548	3196645	SFO	2023-11-03
AE00000F97333E	Adenovirus	Adenovirus C2	0	0	0	35937	3426441	3255548	3196645	SFO	2023-11-03
AE00000F97333E	Seasonal CoV	HCoV-NL63	0	0	0	27553	3426441	3255548	3196645	SFO	2023-11-03
AE00000F97333E	Parainfluenza	Parainfluenza 1	0	0	0	15600	3426441	3255548	3196645	SFO	2023-11-03
AE00000F97333E	Polyomavirus	KI polyomavirus	0	0	0	5040	3426441	3255548	3196645	SFO	2023-11-03
AE00000F97333E	Parainfluenza	Parainfluenza 2	0	2	0	15646	3426441	3255548	3196645	SFO	2023-11-03
AE00000F97333E	RSV	RSVA	0	15	0	15156	3426441	3255548	3196645	SFO	2023-11-03
AE00000F97333E	Enterovirus	Enterovirus C104	0	0	0	7408	3426441	3255548	3196645	SFO	2023-11-03
AE00000F97333E	Influenza A	Influenza A	0	NA	0	13412	3426441	3255548	3196645	SFO	2023-11-03
AE00000F97333E	RSV	RSVB	0	0	0	15225	3426441	3255548	3196645	SFO	2023-11-03
AE00000F97333E	Bocavirus	Bocavirus 3	0	0	0	5242	3426441	3255548	3196645	SFO	2023-11-03
AE00000F97333E	Seasonal CoV	HCoV-HKU1	0	0	0	29926	3426441	3255548	3196645	SFO	2023-11-03
AE00000F97333E	Parechovirus	Parechovirus 1	0	0	0	7296	3426441	3255548	3196645	SFO	2023-11-03
AE00000F97333E	Rhinovirus	Rhinovirus C	0	0	0	7099	3426441	3255548	3196645	SFO	2023-11-03
AE00000F97333E	Seasonal CoV	HCoV-OC43	0.59	59	0	30741	3426441	3255548	3196645	SFO	2023-11-03
AE00000F973542	Bocavirus	Bocavirus 1	0	0	0	5299	2463371	2350007	2332774	SFO	2023-11-20
AE00000F973542	Parainfluenza	Parainfluenza 3	0	0	0	15462	2463371	2350007	2332774	SFO	2023-11-20
AE00000F973542	Polyomavirus	KI polyomavirus	0	0	0	5040	2463371	2350007	2332774	SFO	2023-11-20
AE00000F973542	RSV	RSVA	0	0	0	15156	2463371	2350007	2332774	SFO	2023-11-20
AE00000F973542	Seasonal CoV	HCoV-OC43	0	0	0	30741	2463371	2350007	2332774	SFO	2023-11-20
AE00000F973542	Enterovirus	Enterovirus C104	0	0	0	7408	2463371	2350007	2332774	SFO	2023-11-20
AE00000F973542	Adenovirus	Adenovirus B7	0	0	0	35514	2463371	2350007	2332774	SFO	2023-11-20
AE00000F973542	Adenovirus	Adenovirus E4	0	0	0	35948	2463371	2350007	2332774	SFO	2023-11-20
AE00000F973542	Seasonal CoV	HCoV-HKU1	0	0	0	29926	2463371	2350007	2332774	SFO	2023-11-20
AE00000F973542	Seasonal CoV	HCoV-229E	0	0	0	27317	2463371	2350007	2332774	SFO	2023-11-20
AE00000F973542	Parainfluenza	Parainfluenza 2	0	0	0	15646	2463371	2350007	2332774	SFO	2023-11-20
AE00000F973542	Seasonal CoV	HCoV-NL63	0	0	0	27553	2463371	2350007	2332774	SFO	2023-11-20
AE00000F973542	Metapneumovirus	Metapneumovirus	0	0	0	13335	2463371	2350007	2332774	SFO	2023-11-20
AE00000F973542	Enterovirus	Enterovirus 109	0	0	0	7354	2463371	2350007	2332774	SFO	2023-11-20
AE00000F973542	RSV	RSVB	0	8	0	15225	2463371	2350007	2332774	SFO	2023-11-20
AE00000F973542	Influenza A	Influenza A	0	NA	0	13412	2463371	2350007	2332774	SFO	2023-11-20
AE00000F973542	Influenza B	Influenza B	15.31	NA	0.02	14332	2463371	2350007	2332774	SFO	2023-11-20
AE00000F973542	Rhinovirus	Rhinovirus B14	0	0	0	7212	2463371	2350007	2332774	SFO	2023-11-20
AE00000F973542	Adenovirus	Adenovirus C2	0	2	0	35937	2463371	2350007	2332774	SFO	2023-11-20
AE00000F973542	Parechovirus	Parechovirus 6	0	0	0	7333	2463371	2350007	2332774	SFO	2023-11-20
AE00000F973542	Polyomavirus	WU Polyomavirus	0	0	0	5229	2463371	2350007	2332774	SFO	2023-11-20
AE00000F973542	Parechovirus	Parechovirus 1	0	0	0	7296	2463371	2350007	2332774	SFO	2023-11-20
AE00000F973542	Bocavirus	Bocavirus 2c	0	0	0	5196	2463371	2350007	2332774	SFO	2023-11-20
AE00000F973542	Parainfluenza	Parainfluenza 1	0	0	0	15600	2463371	2350007	2332774	SFO	2023-11-20
AE00000F973542	SARS-CoV-2	SARS-CoV-2	1.69	153	0.01	29903	2463371	2350007	2332774	SFO	2023-11-20
AE00000F973542	Rhinovirus	Rhinovirus 89	0	0	0	7152	2463371	2350007	2332774	SFO	2023-11-20
AE00000F973542	Bocavirus	Bocavirus 3	0	0	0	5242	2463371	2350007	2332774	SFO	2023-11-20
AE00000F973542	Bocavirus	Bocavirus 4	0	0	0	5104	2463371	2350007	2332774	SFO	2023-11-20
AE00000F973542	Rhinovirus	Rhinovirus C	0	2	0	7099	2463371	2350007	2332774	SFO	2023-11-20
AE00000F973542	Parainfluenza	Parainfluenza 4a	0	0	0	17052	2463371	2350007	2332774	SFO	2023-11-20
AE00000F973B4E	Parainfluenza	Parainfluenza 3	6.25	2652	0.17	15462	15998143	15058042	9404708	SFO	2023-12-27
AE00000F973B4E	SARS-CoV-2	SARS-CoV-2	77.22	599653	20.05	29903	15998143	15058042	9404708	SFO	2023-12-27
AE00000F973B4E	Bocavirus	Bocavirus 1	25.17	24510	4.63	5299	15998143	15058042	9404708	SFO	2023-12-27
AE00000F973B4E	Parainfluenza	Parainfluenza 4a	3.31	766	0.04	17052	15998143	15058042	9404708	SFO	2023-12-27
AE00000F973B4E	Parechovirus	Parechovirus 6	0	0	0	7333	15998143	15058042	9404708	SFO	2023-12-27
AE00000F973B4E	Adenovirus	Adenovirus B7	15.77	85829	2.42	35514	15998143	15058042	9404708	SFO	2023-12-27
AE00000F973B4E	Seasonal CoV	HCoV-229E	62.37	291462	10.67	27317	15998143	15058042	9404708	SFO	2023-12-27
AE00000F973B4E	Influenza A	Influenza A	97.73	NA	192.32	13412	15998143	15058042	9404708	SFO	2023-12-27
AE00000F973B4E	Parainfluenza	Parainfluenza 2	0	0	0	15646	15998143	15058042	9404708	SFO	2023-12-27
AE00000F973B4E	Bocavirus	Bocavirus 3	17.51	6238	1.19	5242	15998143	15058042	9404708	SFO	2023-12-27
AE00000F973B4E	Adenovirus	Adenovirus E4	2.09	1233	0.03	35948	15998143	15058042	9404708	SFO	2023-12-27
AE00000F973B4E	RSV	RSVB	3.44	1726	0.11	15225	15998143	15058042	9404708	SFO	2023-12-27
AE00000F973B4E	Influenza B	Influenza B	0	NA	0	14332	15998143	15058042	9404708	SFO	2023-12-27
AE00000F973B4E	Seasonal CoV	HCoV-NL63	1.4	4786	0.17	27553	15998143	15058042	9404708	SFO	2023-12-27
AE00000F973B4E	Parainfluenza	Parainfluenza 1	0.95	1080	0.07	15600	15998143	15058042	9404708	SFO	2023-12-27
AE00000F973B4E	Rhinovirus	Rhinovirus 89	1.23	33	0	7152	15998143	15058042	9404708	SFO	2023-12-27
AE00000F973B4E	Rhinovirus	Rhinovirus B14	0	0	0	7212	15998143	15058042	9404708	SFO	2023-12-27
AE00000F973B4E	Metapneumovirus	Metapneumovirus	4.12	607	0.05	13335	15998143	15058042	9404708	SFO	2023-12-27
AE00000F973B4E	RSV	RSVA	66.07	100108	6.61	15156	15998143	15058042	9404708	SFO	2023-12-27
AE00000F973B4E	Enterovirus	Enterovirus 109	0	0	0	7354	15998143	15058042	9404708	SFO	2023-12-27
AE00000F973B4E	Bocavirus	Bocavirus 2c	0	0	0	5196	15998143	15058042	9404708	SFO	2023-12-27
AE00000F973B4E	Adenovirus	Adenovirus C2	7.21	57738	1.61	35937	15998143	15058042	9404708	SFO	2023-12-27
AE00000F973B4E	Parechovirus	Parechovirus 1	0	0	0	7296	15998143	15058042	9404708	SFO	2023-12-27
AE00000F973B4E	Polyomavirus	WU Polyomavirus	48.8	57016	10.9	5229	15998143	15058042	9404708	SFO	2023-12-27
AE00000F973B4E	Enterovirus	Enterovirus C104	0	0	0	7408	15998143	15058042	9404708	SFO	2023-12-27
AE00000F973B4E	Bocavirus	Bocavirus 4	0	0	0	5104	15998143	15058042	9404708	SFO	2023-12-27
AE00000F973B4E	Seasonal CoV	HCoV-HKU1	0.21	148	0	29926	15998143	15058042	9404708	SFO	2023-12-27
AE00000F973B4E	Polyomavirus	KI polyomavirus	3.45	2542	0.5	5040	15998143	15058042	9404708	SFO	2023-12-27
AE00000F973B4E	Seasonal CoV	HCoV-OC43	11.84	51939	1.69	30741	15998143	15058042	9404708	SFO	2023-12-27
AE00000F973B4E	Rhinovirus	Rhinovirus C	0	0	0	7099	15998143	15058042	9404708	SFO	2023-12-27
AE00000F973C4B	Rhinovirus	Rhinovirus B14	0	0	0	7212	7838178	7360096	7216804	SFO	2023-11-21
AE00000F973C4B	Parechovirus	Parechovirus 6	0	0	0	7333	7838178	7360096	7216804	SFO	2023-11-21
AE00000F973C4B	Parainfluenza	Parainfluenza 2	0	0	0	15646	7838178	7360096	7216804	SFO	2023-11-21
AE00000F973C4B	Polyomavirus	KI polyomavirus	0	0	0	5040	7838178	7360096	7216804	SFO	2023-11-21
AE00000F973C4B	Polyomavirus	WU Polyomavirus	0	0	0	5229	7838178	7360096	7216804	SFO	2023-11-21
AE00000F973C4B	Adenovirus	Adenovirus B7	0	0	0	35514	7838178	7360096	7216804	SFO	2023-11-21
AE00000F973C4B	Seasonal CoV	HCoV-229E	0.13	17	0	27317	7838178	7360096	7216804	SFO	2023-11-21
AE00000F973C4B	Rhinovirus	Rhinovirus C	0	0	0	7099	7838178	7360096	7216804	SFO	2023-11-21
AE00000F973C4B	Parainfluenza	Parainfluenza 1	0	0	0	15600	7838178	7360096	7216804	SFO	2023-11-21
AE00000F973C4B	RSV	RSVB	0	2	0	15225	7838178	7360096	7216804	SFO	2023-11-21
AE00000F973C4B	Seasonal CoV	HCoV-NL63	0	0	0	27553	7838178	7360096	7216804	SFO	2023-11-21
AE00000F973C4B	Adenovirus	Adenovirus C2	0	2	0	35937	7838178	7360096	7216804	SFO	2023-11-21
AE00000F973C4B	Parainfluenza	Parainfluenza 4a	0.31	55	0	17052	7838178	7360096	7216804	SFO	2023-11-21
AE00000F973C4B	Enterovirus	Enterovirus C104	0	0	0	7408	7838178	7360096	7216804	SFO	2023-11-21
AE00000F973C4B	Seasonal CoV	HCoV-HKU1	0	0	0	29926	7838178	7360096	7216804	SFO	2023-11-21
AE00000F973C4B	Influenza B	Influenza B	0	NA	0	14332	7838178	7360096	7216804	SFO	2023-11-21
AE00000F973C4B	Parechovirus	Parechovirus 1	0	0	0	7296	7838178	7360096	7216804	SFO	2023-11-21
AE00000F973C4B	Bocavirus	Bocavirus 2c	0	0	0	5196	7838178	7360096	7216804	SFO	2023-11-21
AE00000F973C4B	Bocavirus	Bocavirus 4	0	0	0	5104	7838178	7360096	7216804	SFO	2023-11-21
AE00000F973C4B	Adenovirus	Adenovirus E4	0	0	0	35948	7838178	7360096	7216804	SFO	2023-11-21
AE00000F973C4B	Bocavirus	Bocavirus 3	0	0	0	5242	7838178	7360096	7216804	SFO	2023-11-21
AE00000F973C4B	Seasonal CoV	HCoV-OC43	1.55	74	0	30741	7838178	7360096	7216804	SFO	2023-11-21
AE00000F973C4B	Enterovirus	Enterovirus 109	0	0	0	7354	7838178	7360096	7216804	SFO	2023-11-21
AE00000F973C4B	Rhinovirus	Rhinovirus 89	0	4	0	7152	7838178	7360096	7216804	SFO	2023-11-21
AE00000F973C4B	RSV	RSVA	0	0	0	15156	7838178	7360096	7216804	SFO	2023-11-21
AE00000F973C4B	Bocavirus	Bocavirus 1	0	0	0	5299	7838178	7360096	7216804	SFO	2023-11-21
AE00000F973C4B	SARS-CoV-2	SARS-CoV-2	16.45	985	0.03	29903	7838178	7360096	7216804	SFO	2023-11-21
AE00000F973C4B	Metapneumovirus	Metapneumovirus	0	0	0	13335	7838178	7360096	7216804	SFO	2023-11-21
AE00000F973C4B	Parainfluenza	Parainfluenza 3	0	12	0	15462	7838178	7360096	7216804	SFO	2023-11-21
AE00000F973C4B	Influenza A	Influenza A	5.84	NA	0.03	13412	7838178	7360096	7216804	SFO	2023-11-21
AE00000F973F52	Polyomavirus	WU Polyomavirus	0	0	0	5229	4867176	4636644	4581595	SFO	2023-11-27
AE00000F973F52	Bocavirus	Bocavirus 4	0	0	0	5104	4867176	4636644	4581595	SFO	2023-11-27
AE00000F973F52	Metapneumovirus	Metapneumovirus	0	0	0	13335	4867176	4636644	4581595	SFO	2023-11-27
AE00000F973F52	Parainfluenza	Parainfluenza 3	0.3	61	0	15462	4867176	4636644	4581595	SFO	2023-11-27
AE00000F973F52	Rhinovirus	Rhinovirus 89	0	0	0	7152	4867176	4636644	4581595	SFO	2023-11-27
AE00000F973F52	SARS-CoV-2	SARS-CoV-2	18.29	1040	0.03	29903	4867176	4636644	4581595	SFO	2023-11-27
AE00000F973F52	Parainfluenza	Parainfluenza 2	0	0	0	15646	4867176	4636644	4581595	SFO	2023-11-27
AE00000F973F52	Bocavirus	Bocavirus 2c	0	0	0	5196	4867176	4636644	4581595	SFO	2023-11-27
AE00000F973F52	Adenovirus	Adenovirus E4	0	0	0	35948	4867176	4636644	4581595	SFO	2023-11-27
AE00000F973F52	Adenovirus	Adenovirus B7	0	0	0	35514	4867176	4636644	4581595	SFO	2023-11-27
AE00000F973F52	Seasonal CoV	HCoV-OC43	0	4	0	30741	4867176	4636644	4581595	SFO	2023-11-27
AE00000F973F52	Bocavirus	Bocavirus 3	0	0	0	5242	4867176	4636644	4581595	SFO	2023-11-27
AE00000F973F52	Bocavirus	Bocavirus 1	28.78	199	0.04	5299	4867176	4636644	4581595	SFO	2023-11-27
AE00000F973F52	Polyomavirus	KI polyomavirus	0	0	0	5040	4867176	4636644	4581595	SFO	2023-11-27
AE00000F973F52	RSV	RSVB	2.63	86	0.01	15225	4867176	4636644	4581595	SFO	2023-11-27
AE00000F973F52	Influenza A	Influenza A	14.81	NA	0.06	13412	4867176	4636644	4581595	SFO	2023-11-27
AE00000F973F52	Seasonal CoV	HCoV-229E	0.11	17	0	27317	4867176	4636644	4581595	SFO	2023-11-27
AE00000F973F52	Rhinovirus	Rhinovirus C	0	0	0	7099	4867176	4636644	4581595	SFO	2023-11-27
AE00000F973F52	Parechovirus	Parechovirus 1	0	0	0	7296	4867176	4636644	4581595	SFO	2023-11-27
AE00000F973F52	Parainfluenza	Parainfluenza 1	0	0	0	15600	4867176	4636644	4581595	SFO	2023-11-27
AE00000F973F52	Seasonal CoV	HCoV-NL63	0	0	0	27553	4867176	4636644	4581595	SFO	2023-11-27
AE00000F973F52	Enterovirus	Enterovirus C104	0	0	0	7408	4867176	4636644	4581595	SFO	2023-11-27
AE00000F973F52	Seasonal CoV	HCoV-HKU1	0	8	0	29926	4867176	4636644	4581595	SFO	2023-11-27
AE00000F973F52	Enterovirus	Enterovirus 109	0	0	0	7354	4867176	4636644	4581595	SFO	2023-11-27
AE00000F973F52	Rhinovirus	Rhinovirus B14	0	0	0	7212	4867176	4636644	4581595	SFO	2023-11-27
AE00000F973F52	RSV	RSVA	0	0	0	15156	4867176	4636644	4581595	SFO	2023-11-27
AE00000F973F52	Adenovirus	Adenovirus C2	0	0	0	35937	4867176	4636644	4581595	SFO	2023-11-27
AE00000F973F52	Parainfluenza	Parainfluenza 4a	0	2	0	17052	4867176	4636644	4581595	SFO	2023-11-27
AE00000F973F52	Influenza B	Influenza B	0	NA	0	14332	4867176	4636644	4581595	SFO	2023-11-27
AE00000F973F52	Parechovirus	Parechovirus 6	0	0	0	7333	4867176	4636644	4581595	SFO	2023-11-27
AE0000103AB438	Influenza A	Influenza A	25.89	NA	4.21	13412	8922258	8223060	6155605	SFO	2023-12-29
AE0000103AB438	RSV	RSVB	1.58	1624	0.11	15225	8922258	8223060	6155605	SFO	2023-12-29
AE0000103AB438	SARS-CoV-2	SARS-CoV-2	37.01	175404	5.87	29903	8922258	8223060	6155605	SFO	2023-12-29
AE0000103AB438	Rhinovirus	Rhinovirus B14	0	6	0	7212	8922258	8223060	6155605	SFO	2023-12-29
AE0000103AB438	Seasonal CoV	HCoV-NL63	0	0	0	27553	8922258	8223060	6155605	SFO	2023-12-29
AE0000103AB438	Bocavirus	Bocavirus 1	7.89	6703	1.26	5299	8922258	8223060	6155605	SFO	2023-12-29
AE0000103AB438	Polyomavirus	WU Polyomavirus	34.6	22806	4.36	5229	8922258	8223060	6155605	SFO	2023-12-29
AE0000103AB438	Seasonal CoV	HCoV-OC43	8.93	26208	0.85	30741	8922258	8223060	6155605	SFO	2023-12-29
AE0000103AB438	Rhinovirus	Rhinovirus C	0	0	0	7099	8922258	8223060	6155605	SFO	2023-12-29
AE0000103AB438	Parechovirus	Parechovirus 6	0	0	0	7333	8922258	8223060	6155605	SFO	2023-12-29
AE0000103AB438	Parainfluenza	Parainfluenza 4a	0	0	0	17052	8922258	8223060	6155605	SFO	2023-12-29
AE0000103AB438	Parainfluenza	Parainfluenza 3	2.69	203	0.01	15462	8922258	8223060	6155605	SFO	2023-12-29
AE0000103AB438	Bocavirus	Bocavirus 2c	2	93	0.02	5196	8922258	8223060	6155605	SFO	2023-12-29
AE0000103AB438	Adenovirus	Adenovirus C2	6.51	29005	0.81	35937	8922258	8223060	6155605	SFO	2023-12-29
AE0000103AB438	Parechovirus	Parechovirus 1	0	0	0	7296	8922258	8223060	6155605	SFO	2023-12-29
AE0000103AB438	RSV	RSVA	4.08	970	0.06	15156	8922258	8223060	6155605	SFO	2023-12-29
AE0000103AB438	Seasonal CoV	HCoV-HKU1	0.82	2243	0.07	29926	8922258	8223060	6155605	SFO	2023-12-29
AE0000103AB438	Adenovirus	Adenovirus B7	19.65	103439	2.91	35514	8922258	8223060	6155605	SFO	2023-12-29
AE0000103AB438	Parainfluenza	Parainfluenza 1	3.21	1838	0.12	15600	8922258	8223060	6155605	SFO	2023-12-29
AE0000103AB438	Bocavirus	Bocavirus 4	0	0	0	5104	8922258	8223060	6155605	SFO	2023-12-29
AE0000103AB438	Enterovirus	Enterovirus C104	0	0	0	7408	8922258	8223060	6155605	SFO	2023-12-29
AE0000103AB438	Seasonal CoV	HCoV-229E	13.15	34596	1.27	27317	8922258	8223060	6155605	SFO	2023-12-29
AE0000103AB438	Bocavirus	Bocavirus 3	0	0	0	5242	8922258	8223060	6155605	SFO	2023-12-29
AE0000103AB438	Metapneumovirus	Metapneumovirus	0	0	0	13335	8922258	8223060	6155605	SFO	2023-12-29
AE0000103AB438	Adenovirus	Adenovirus E4	0.21	115	0	35948	8922258	8223060	6155605	SFO	2023-12-29
AE0000103AB438	Polyomavirus	KI polyomavirus	9.86	5914	1.17	5040	8922258	8223060	6155605	SFO	2023-12-29
AE0000103AB438	Influenza B	Influenza B	12	NA	0.26	14332	8922258	8223060	6155605	SFO	2023-12-29
AE0000103AB438	Parainfluenza	Parainfluenza 2	0	0	0	15646	8922258	8223060	6155605	SFO	2023-12-29
AE0000103AB438	Rhinovirus	Rhinovirus 89	0	0	0	7152	8922258	8223060	6155605	SFO	2023-12-29
AE0000103AB438	Enterovirus	Enterovirus 109	0	0	0	7354	8922258	8223060	6155605	SFO	2023-12-29
AE0000103AB738	Bocavirus	Bocavirus 1	0	0	0	5299	2292400	2090201	1258317	IAD	2024-01-25
AE0000103AB738	Rhinovirus	Rhinovirus B14	0	0	0	7212	2292400	2090201	1258317	IAD	2024-01-25
AE0000103AB738	Adenovirus	Adenovirus B7	0	0	0	35514	2292400	2090201	1258317	IAD	2024-01-25
AE0000103AB738	Rhinovirus	Rhinovirus 89	0	0	0	7152	2292400	2090201	1258317	IAD	2024-01-25
AE0000103AB738	Influenza B	Influenza B	0	NA	0	14332	2292400	2090201	1258317	IAD	2024-01-25
AE0000103AB738	Enterovirus	Enterovirus 109	0	0	0	7354	2292400	2090201	1258317	IAD	2024-01-25
AE0000103AB738	Bocavirus	Bocavirus 4	0	0	0	5104	2292400	2090201	1258317	IAD	2024-01-25
AE0000103AB738	Adenovirus	Adenovirus C2	0.84	21719	0.6	35937	2292400	2090201	1258317	IAD	2024-01-25
AE0000103AB738	Parechovirus	Parechovirus 6	0	0	0	7333	2292400	2090201	1258317	IAD	2024-01-25
AE0000103AB738	Bocavirus	Bocavirus 2c	0	0	0	5196	2292400	2090201	1258317	IAD	2024-01-25
AE0000103AB738	Seasonal CoV	HCoV-NL63	0	0	0	27553	2292400	2090201	1258317	IAD	2024-01-25
AE0000103AB738	Parainfluenza	Parainfluenza 1	10.37	29185	1.87	15600	2292400	2090201	1258317	IAD	2024-01-25
AE0000103AB738	RSV	RSVB	0	0	0	15225	2292400	2090201	1258317	IAD	2024-01-25
AE0000103AB738	SARS-CoV-2	SARS-CoV-2	1.1	10574	0.35	29903	2292400	2090201	1258317	IAD	2024-01-25
AE0000103AB738	Polyomavirus	WU Polyomavirus	6.29	12458	2.38	5229	2292400	2090201	1258317	IAD	2024-01-25
AE0000103AB738	Rhinovirus	Rhinovirus C	0	0	0	7099	2292400	2090201	1258317	IAD	2024-01-25
AE0000103AB738	Metapneumovirus	Metapneumovirus	0	0	0	13335	2292400	2090201	1258317	IAD	2024-01-25
AE0000103AB738	RSV	RSVA	0	0	0	15156	2292400	2090201	1258317	IAD	2024-01-25
AE0000103AB738	Bocavirus	Bocavirus 3	0	0	0	5242	2292400	2090201	1258317	IAD	2024-01-25
AE0000103AB738	Seasonal CoV	HCoV-HKU1	0.5	4557	0.15	29926	2292400	2090201	1258317	IAD	2024-01-25
AE0000103AB738	Parechovirus	Parechovirus 1	0	0	0	7296	2292400	2090201	1258317	IAD	2024-01-25
AE0000103AB738	Seasonal CoV	HCoV-OC43	1.71	7864	0.26	30741	2292400	2090201	1258317	IAD	2024-01-25
AE0000103AB738	Enterovirus	Enterovirus C104	0	0	0	7408	2292400	2090201	1258317	IAD	2024-01-25
AE0000103AB738	Parainfluenza	Parainfluenza 3	0	0	0	15462	2292400	2090201	1258317	IAD	2024-01-25
AE0000103AB738	Seasonal CoV	HCoV-229E	14.13	163092	5.97	27317	2292400	2090201	1258317	IAD	2024-01-25
AE0000103AB738	Parainfluenza	Parainfluenza 2	0	0	0	15646	2292400	2090201	1258317	IAD	2024-01-25
AE0000103AB738	Adenovirus	Adenovirus E4	0.83	908	0.03	35948	2292400	2090201	1258317	IAD	2024-01-25
AE0000103AB738	Polyomavirus	KI polyomavirus	4.13	11247	2.23	5040	2292400	2090201	1258317	IAD	2024-01-25
AE0000103AB738	Influenza A	Influenza A	2.81	NA	0.11	13412	2292400	2090201	1258317	IAD	2024-01-25
AE0000103AB738	Parainfluenza	Parainfluenza 4a	0	0	0	17052	2292400	2090201	1258317	IAD	2024-01-25
AE0000103AE034	RSV	RSVA	0.92	258	0.02	15156	10294401	9572828	6095610	SFO	2024-01-28
AE0000103AE034	Seasonal CoV	HCoV-NL63	0	0	0	27553	10294401	9572828	6095610	SFO	2024-01-28
AE0000103AE034	Bocavirus	Bocavirus 2c	0	3	0	5196	10294401	9572828	6095610	SFO	2024-01-28
AE0000103AE034	Bocavirus	Bocavirus 1	16.74	23585	4.45	5299	10294401	9572828	6095610	SFO	2024-01-28
AE0000103AE034	Parechovirus	Parechovirus 1	0	0	0	7296	10294401	9572828	6095610	SFO	2024-01-28
AE0000103AE034	RSV	RSVB	0	0	0	15225	10294401	9572828	6095610	SFO	2024-01-28
AE0000103AE034	Parainfluenza	Parainfluenza 3	0	0	0	15462	10294401	9572828	6095610	SFO	2024-01-28
AE0000103AE034	Parechovirus	Parechovirus 6	0	0	0	7333	10294401	9572828	6095610	SFO	2024-01-28
AE0000103AE034	Metapneumovirus	Metapneumovirus	0	0	0	13335	10294401	9572828	6095610	SFO	2024-01-28
AE0000103AE034	Adenovirus	Adenovirus C2	0.72	7233	0.2	35937	10294401	9572828	6095610	SFO	2024-01-28
AE0000103AE034	Bocavirus	Bocavirus 3	0	0	0	5242	10294401	9572828	6095610	SFO	2024-01-28
AE0000103AE034	Seasonal CoV	HCoV-OC43	44.76	312106	10.15	30741	10294401	9572828	6095610	SFO	2024-01-28
AE0000103AE034	Influenza A	Influenza A	55.39	NA	20.86	13412	10294401	9572828	6095610	SFO	2024-01-28
AE0000103AE034	Parainfluenza	Parainfluenza 4a	0	0	0	17052	10294401	9572828	6095610	SFO	2024-01-28
AE0000103AE034	Seasonal CoV	HCoV-229E	5.54	32367	1.18	27317	10294401	9572828	6095610	SFO	2024-01-28
AE0000103AE034	Polyomavirus	KI polyomavirus	0	0	0	5040	10294401	9572828	6095610	SFO	2024-01-28
AE0000103AE034	Parainfluenza	Parainfluenza 1	0	0	0	15600	10294401	9572828	6095610	SFO	2024-01-28
AE0000103AE034	Adenovirus	Adenovirus B7	5.38	51310	1.44	35514	10294401	9572828	6095610	SFO	2024-01-28
AE0000103AE034	Parainfluenza	Parainfluenza 2	0	0	0	15646	10294401	9572828	6095610	SFO	2024-01-28
AE0000103AE034	SARS-CoV-2	SARS-CoV-2	10.92	101747	3.4	29903	10294401	9572828	6095610	SFO	2024-01-28
AE0000103AE034	Rhinovirus	Rhinovirus B14	0	0	0	7212	10294401	9572828	6095610	SFO	2024-01-28
AE0000103AE034	Influenza B	Influenza B	0	NA	0	14332	10294401	9572828	6095610	SFO	2024-01-28
AE0000103AE034	Rhinovirus	Rhinovirus 89	0	0	0	7152	10294401	9572828	6095610	SFO	2024-01-28
AE0000103AE034	Adenovirus	Adenovirus E4	0.32	4048	0.11	35948	10294401	9572828	6095610	SFO	2024-01-28
AE0000103AE034	Bocavirus	Bocavirus 4	0	1	0	5104	10294401	9572828	6095610	SFO	2024-01-28
AE0000103AE034	Enterovirus	Enterovirus 109	0	0	0	7354	10294401	9572828	6095610	SFO	2024-01-28
AE0000103AE034	Polyomavirus	WU Polyomavirus	35.67	62061	11.87	5229	10294401	9572828	6095610	SFO	2024-01-28
AE0000103AE034	Enterovirus	Enterovirus C104	0	0	0	7408	10294401	9572828	6095610	SFO	2024-01-28
AE0000103AE034	Rhinovirus	Rhinovirus C	0	0	0	7099	10294401	9572828	6095610	SFO	2024-01-28
AE0000103AE034	Seasonal CoV	HCoV-HKU1	2.03	18364	0.61	29926	10294401	9572828	6095610	SFO	2024-01-28
AE0000103AF844	Influenza B	Influenza B	0	NA	0	14332	1556675	1426019	922747	IAD	2024-01-15
AE0000103AF844	Rhinovirus	Rhinovirus 89	0	0	0	7152	1556675	1426019	922747	IAD	2024-01-15
AE0000103AF844	Seasonal CoV	HCoV-HKU1	0	0	0	29926	1556675	1426019	922747	IAD	2024-01-15
AE0000103AF844	Parainfluenza	Parainfluenza 2	0	0	0	15646	1556675	1426019	922747	IAD	2024-01-15
AE0000103AF844	Influenza A	Influenza A	0	NA	0	13412	1556675	1426019	922747	IAD	2024-01-15
AE0000103AF844	Parainfluenza	Parainfluenza 1	0	0	0	15600	1556675	1426019	922747	IAD	2024-01-15
AE0000103AF844	SARS-CoV-2	SARS-CoV-2	2.35	16891	0.56	29903	1556675	1426019	922747	IAD	2024-01-15
AE0000103AF844	Enterovirus	Enterovirus 109	0	0	0	7354	1556675	1426019	922747	IAD	2024-01-15
AE0000103AF844	Polyomavirus	KI polyomavirus	2	971	0.19	5040	1556675	1426019	922747	IAD	2024-01-15
AE0000103AF844	Metapneumovirus	Metapneumovirus	0	0	0	13335	1556675	1426019	922747	IAD	2024-01-15
AE0000103AF844	Parechovirus	Parechovirus 6	0	0	0	7333	1556675	1426019	922747	IAD	2024-01-15
AE0000103AF844	Adenovirus	Adenovirus B7	6.25	41646	1.17	35514	1556675	1426019	922747	IAD	2024-01-15
AE0000103AF844	Bocavirus	Bocavirus 2c	0	0	0	5196	1556675	1426019	922747	IAD	2024-01-15
AE0000103AF844	Adenovirus	Adenovirus C2	1.09	17663	0.49	35937	1556675	1426019	922747	IAD	2024-01-15
AE0000103AF844	Adenovirus	Adenovirus E4	0	0	0	35948	1556675	1426019	922747	IAD	2024-01-15
AE0000103AF844	Seasonal CoV	HCoV-NL63	0	0	0	27553	1556675	1426019	922747	IAD	2024-01-15
AE0000103AF844	Bocavirus	Bocavirus 3	0	0	0	5242	1556675	1426019	922747	IAD	2024-01-15
AE0000103AF844	Seasonal CoV	HCoV-OC43	0.44	402	0.01	30741	1556675	1426019	922747	IAD	2024-01-15
AE0000103AF844	Bocavirus	Bocavirus 4	0	0	0	5104	1556675	1426019	922747	IAD	2024-01-15
AE0000103AF844	Parainfluenza	Parainfluenza 4a	0	0	0	17052	1556675	1426019	922747	IAD	2024-01-15
AE0000103AF844	Parainfluenza	Parainfluenza 3	0	0	0	15462	1556675	1426019	922747	IAD	2024-01-15
AE0000103AF844	RSV	RSVA	0	0	0	15156	1556675	1426019	922747	IAD	2024-01-15
AE0000103AF844	Parechovirus	Parechovirus 1	0	0	0	7296	1556675	1426019	922747	IAD	2024-01-15
AE0000103AF844	Seasonal CoV	HCoV-229E	0.15	78	0	27317	1556675	1426019	922747	IAD	2024-01-15
AE0000103AF844	Enterovirus	Enterovirus C104	0	0	0	7408	1556675	1426019	922747	IAD	2024-01-15
AE0000103AF844	Polyomavirus	WU Polyomavirus	26.26	58057	11.1	5229	1556675	1426019	922747	IAD	2024-01-15
AE0000103AF844	RSV	RSVB	1.7	1149	0.08	15225	1556675	1426019	922747	IAD	2024-01-15
AE0000103AF844	Rhinovirus	Rhinovirus B14	0	0	0	7212	1556675	1426019	922747	IAD	2024-01-15
AE0000103AF844	Bocavirus	Bocavirus 1	0	0	0	5299	1556675	1426019	922747	IAD	2024-01-15
AE0000103AF844	Rhinovirus	Rhinovirus C	0	0	0	7099	1556675	1426019	922747	IAD	2024-01-15
AE0000103B5E47	RSV	RSVB	2.61	719	0.05	15225	12913059	11977871	5578901	EWR	2024-01-10
AE0000103B5E47	Parainfluenza	Parainfluenza 2	0	0	0	15646	12913059	11977871	5578901	EWR	2024-01-10
AE0000103B5E47	Parechovirus	Parechovirus 1	0	0	0	7296	12913059	11977871	5578901	EWR	2024-01-10
AE0000103B5E47	Rhinovirus	Rhinovirus B14	0	0	0	7212	12913059	11977871	5578901	EWR	2024-01-10
AE0000103B5E47	Parainfluenza	Parainfluenza 1	1.35	3544	0.23	15600	12913059	11977871	5578901	EWR	2024-01-10
AE0000103B5E47	Rhinovirus	Rhinovirus C	0	0	0	7099	12913059	11977871	5578901	EWR	2024-01-10
AE0000103B5E47	RSV	RSVA	0	0	0	15156	12913059	11977871	5578901	EWR	2024-01-10
AE0000103B5E47	Influenza B	Influenza B	8.62	NA	1.49	14332	12913059	11977871	5578901	EWR	2024-01-10
AE0000103B5E47	Adenovirus	Adenovirus E4	1.7	18801	0.52	35948	12913059	11977871	5578901	EWR	2024-01-10
AE0000103B5E47	Parainfluenza	Parainfluenza 4a	3.57	11460	0.67	17052	12913059	11977871	5578901	EWR	2024-01-10
AE0000103B5E47	Rhinovirus	Rhinovirus 89	0	0	0	7152	12913059	11977871	5578901	EWR	2024-01-10
AE0000103B5E47	Parechovirus	Parechovirus 6	0	0	0	7333	12913059	11977871	5578901	EWR	2024-01-10
AE0000103B5E47	Influenza A	Influenza A	25.05	NA	18.15	13412	12913059	11977871	5578901	EWR	2024-01-10
AE0000103B5E47	Seasonal CoV	HCoV-NL63	1	7094	0.26	27553	12913059	11977871	5578901	EWR	2024-01-10
AE0000103B5E47	Bocavirus	Bocavirus 4	0	0	0	5104	12913059	11977871	5578901	EWR	2024-01-10
AE0000103B5E47	Enterovirus	Enterovirus C104	0	0	0	7408	12913059	11977871	5578901	EWR	2024-01-10
AE0000103B5E47	Polyomavirus	KI polyomavirus	0	0	0	5040	12913059	11977871	5578901	EWR	2024-01-10
AE0000103B5E47	Adenovirus	Adenovirus C2	3.6	77551	2.16	35937	12913059	11977871	5578901	EWR	2024-01-10
AE0000103B5E47	Bocavirus	Bocavirus 1	25.67	76203	14.38	5299	12913059	11977871	5578901	EWR	2024-01-10
AE0000103B5E47	Adenovirus	Adenovirus B7	4.42	50316	1.42	35514	12913059	11977871	5578901	EWR	2024-01-10
AE0000103B5E47	SARS-CoV-2	SARS-CoV-2	29.27	290674	9.72	29903	12913059	11977871	5578901	EWR	2024-01-10
AE0000103B5E47	Seasonal CoV	HCoV-229E	2.86	25688	0.94	27317	12913059	11977871	5578901	EWR	2024-01-10
AE0000103B5E47	Metapneumovirus	Metapneumovirus	26.33	54593	4.09	13335	12913059	11977871	5578901	EWR	2024-01-10
AE0000103B5E47	Enterovirus	Enterovirus 109	0	0	0	7354	12913059	11977871	5578901	EWR	2024-01-10
AE0000103B5E47	Bocavirus	Bocavirus 2c	0	0	0	5196	12913059	11977871	5578901	EWR	2024-01-10
AE0000103B5E47	Seasonal CoV	HCoV-HKU1	0	0	0	29926	12913059	11977871	5578901	EWR	2024-01-10
AE0000103B5E47	Polyomavirus	WU Polyomavirus	31.44	96473	18.45	5229	12913059	11977871	5578901	EWR	2024-01-10
AE0000103B5E47	Seasonal CoV	HCoV-OC43	8.38	74408	2.42	30741	12913059	11977871	5578901	EWR	2024-01-10
AE0000103B5E47	Parainfluenza	Parainfluenza 3	0	0	0	15462	12913059	11977871	5578901	EWR	2024-01-10
AE0000103B5E47	Bocavirus	Bocavirus 3	0	1	0	5242	12913059	11977871	5578901	EWR	2024-01-10
AE0000103B6738	Adenovirus	Adenovirus E4	2.4	1391	0.04	35948	5779733	5335256	3823461	SFO	2024-01-24
AE0000103B6738	Influenza B	Influenza B	6.99	NA	0.33	14332	5779733	5335256	3823461	SFO	2024-01-24
AE0000103B6738	Bocavirus	Bocavirus 2c	0	0	0	5196	5779733	5335256	3823461	SFO	2024-01-24
AE0000103B6738	Enterovirus	Enterovirus 109	0	0	0	7354	5779733	5335256	3823461	SFO	2024-01-24
AE0000103B6738	Parechovirus	Parechovirus 6	0	0	0	7333	5779733	5335256	3823461	SFO	2024-01-24
AE0000103B6738	Parechovirus	Parechovirus 1	0	0	0	7296	5779733	5335256	3823461	SFO	2024-01-24
AE0000103B6738	Polyomavirus	WU Polyomavirus	33.83	11280	2.16	5229	5779733	5335256	3823461	SFO	2024-01-24
AE0000103B6738	SARS-CoV-2	SARS-CoV-2	23.5	43446	1.45	29903	5779733	5335256	3823461	SFO	2024-01-24
AE0000103B6738	Bocavirus	Bocavirus 3	0	1	0	5242	5779733	5335256	3823461	SFO	2024-01-24
AE0000103B6738	RSV	RSVA	0	1	0	15156	5779733	5335256	3823461	SFO	2024-01-24
AE0000103B6738	Rhinovirus	Rhinovirus C	0	0	0	7099	5779733	5335256	3823461	SFO	2024-01-24
AE0000103B6738	Adenovirus	Adenovirus C2	2.72	4864	0.14	35937	5779733	5335256	3823461	SFO	2024-01-24
AE0000103B6738	Seasonal CoV	HCoV-229E	31.75	43162	1.58	27317	5779733	5335256	3823461	SFO	2024-01-24
AE0000103B6738	Seasonal CoV	HCoV-HKU1	0	5	0	29926	5779733	5335256	3823461	SFO	2024-01-24
AE0000103B6738	Enterovirus	Enterovirus C104	0	0	0	7408	5779733	5335256	3823461	SFO	2024-01-24
AE0000103B6738	Parainfluenza	Parainfluenza 2	0	0	0	15646	5779733	5335256	3823461	SFO	2024-01-24
AE0000103B6738	Influenza A	Influenza A	9.82	NA	0.2	13412	5779733	5335256	3823461	SFO	2024-01-24
AE0000103B6738	Seasonal CoV	HCoV-OC43	84.67	298518	9.71	30741	5779733	5335256	3823461	SFO	2024-01-24
AE0000103B6738	RSV	RSVB	65.75	30721	2.02	15225	5779733	5335256	3823461	SFO	2024-01-24
AE0000103B6738	Polyomavirus	KI polyomavirus	0	0	0	5040	5779733	5335256	3823461	SFO	2024-01-24
AE0000103B6738	Seasonal CoV	HCoV-NL63	1.35	985	0.04	27553	5779733	5335256	3823461	SFO	2024-01-24
AE0000103B6738	Parainfluenza	Parainfluenza 3	8.79	1405	0.09	15462	5779733	5335256	3823461	SFO	2024-01-24
AE0000103B6738	Rhinovirus	Rhinovirus B14	0	0	0	7212	5779733	5335256	3823461	SFO	2024-01-24
AE0000103B6738	Adenovirus	Adenovirus B7	11.91	22855	0.64	35514	5779733	5335256	3823461	SFO	2024-01-24
AE0000103B6738	Metapneumovirus	Metapneumovirus	1.99	80	0.01	13335	5779733	5335256	3823461	SFO	2024-01-24
AE0000103B6738	Bocavirus	Bocavirus 4	0	0	0	5104	5779733	5335256	3823461	SFO	2024-01-24
AE0000103B6738	Bocavirus	Bocavirus 1	9.25	2249	0.42	5299	5779733	5335256	3823461	SFO	2024-01-24
AE0000103B6738	Rhinovirus	Rhinovirus 89	0	0	0	7152	5779733	5335256	3823461	SFO	2024-01-24
AE0000103B6738	Parainfluenza	Parainfluenza 4a	0	0	0	17052	5779733	5335256	3823461	SFO	2024-01-24
AE0000103B6738	Parainfluenza	Parainfluenza 1	6.03	2403	0.15	15600	5779733	5335256	3823461	SFO	2024-01-24
AE0000103B7130	Adenovirus	Adenovirus E4	0	0	0	35948	25235319	23428096	13382776	EWR	2024-01-12
AE0000103B7130	Parainfluenza	Parainfluenza 3	2.81	1092	0.07	15462	25235319	23428096	13382776	EWR	2024-01-12
AE0000103B7130	Polyomavirus	KI polyomavirus	6.23	17345	3.44	5040	25235319	23428096	13382776	EWR	2024-01-12
AE0000103B7130	Bocavirus	Bocavirus 1	50.29	183554	34.64	5299	25235319	23428096	13382776	EWR	2024-01-12
AE0000103B7130	RSV	RSVB	12.33	14187	0.93	15225	25235319	23428096	13382776	EWR	2024-01-12
AE0000103B7130	Parechovirus	Parechovirus 6	0	0	0	7333	25235319	23428096	13382776	EWR	2024-01-12
AE0000103B7130	Bocavirus	Bocavirus 2c	0	0	0	5196	25235319	23428096	13382776	EWR	2024-01-12
AE0000103B7130	Parainfluenza	Parainfluenza 1	0	0	0	15600	25235319	23428096	13382776	EWR	2024-01-12
AE0000103B7130	Enterovirus	Enterovirus C104	0	0	0	7408	25235319	23428096	13382776	EWR	2024-01-12
AE0000103B7130	SARS-CoV-2	SARS-CoV-2	63.08	871871	29.16	29903	25235319	23428096	13382776	EWR	2024-01-12
AE0000103B7130	Seasonal CoV	HCoV-229E	26.73	157103	5.75	27317	25235319	23428096	13382776	EWR	2024-01-12
AE0000103B7130	Rhinovirus	Rhinovirus B14	0	0	0	7212	25235319	23428096	13382776	EWR	2024-01-12
AE0000103B7130	RSV	RSVA	0	0	0	15156	25235319	23428096	13382776	EWR	2024-01-12
AE0000103B7130	Seasonal CoV	HCoV-NL63	0	0	0	27553	25235319	23428096	13382776	EWR	2024-01-12
AE0000103B7130	Influenza A	Influenza A	20.92	NA	22.56	13412	25235319	23428096	13382776	EWR	2024-01-12
AE0000103B7130	Rhinovirus	Rhinovirus C	0	0	0	7099	25235319	23428096	13382776	EWR	2024-01-12
AE0000103B7130	Parainfluenza	Parainfluenza 4a	0	0	0	17052	25235319	23428096	13382776	EWR	2024-01-12
AE0000103B7130	Parainfluenza	Parainfluenza 2	0	0	0	15646	25235319	23428096	13382776	EWR	2024-01-12
AE0000103B7130	Seasonal CoV	HCoV-HKU1	5.05	19072	0.64	29926	25235319	23428096	13382776	EWR	2024-01-12
AE0000103B7130	Metapneumovirus	Metapneumovirus	1.12	618	0.05	13335	25235319	23428096	13382776	EWR	2024-01-12
AE0000103B7130	Seasonal CoV	HCoV-OC43	24.66	211208	6.87	30741	25235319	23428096	13382776	EWR	2024-01-12
AE0000103B7130	Polyomavirus	WU Polyomavirus	35	97314	18.61	5229	25235319	23428096	13382776	EWR	2024-01-12
AE0000103B7130	Parechovirus	Parechovirus 1	0	0	0	7296	25235319	23428096	13382776	EWR	2024-01-12
AE0000103B7130	Rhinovirus	Rhinovirus 89	0	0	0	7152	25235319	23428096	13382776	EWR	2024-01-12
AE0000103B7130	Bocavirus	Bocavirus 4	0	0	0	5104	25235319	23428096	13382776	EWR	2024-01-12
AE0000103B7130	Bocavirus	Bocavirus 3	2.17	12	0	5242	25235319	23428096	13382776	EWR	2024-01-12
AE0000103B7130	Influenza B	Influenza B	8.12	NA	4.48	14332	25235319	23428096	13382776	EWR	2024-01-12
AE0000103B7130	Adenovirus	Adenovirus B7	1.08	16746	0.47	35514	25235319	23428096	13382776	EWR	2024-01-12
AE0000103B7130	Adenovirus	Adenovirus C2	4.28	65580	1.82	35937	25235319	23428096	13382776	EWR	2024-01-12
AE0000103B7130	Enterovirus	Enterovirus 109	0	0	0	7354	25235319	23428096	13382776	EWR	2024-01-12
AE0000103B7536	Rhinovirus	Rhinovirus B14	0	0	0	7212	15708984	14449570	10977035	SFO	2024-01-22
AE0000103B7536	Bocavirus	Bocavirus 1	0	0	0	5299	15708984	14449570	10977035	SFO	2024-01-22
AE0000103B7536	Parechovirus	Parechovirus 6	0	0	0	7333	15708984	14449570	10977035	SFO	2024-01-22
AE0000103B7536	Polyomavirus	WU Polyomavirus	6.02	5420	1.04	5229	15708984	14449570	10977035	SFO	2024-01-22
AE0000103B7536	Enterovirus	Enterovirus 109	0	0	0	7354	15708984	14449570	10977035	SFO	2024-01-22
AE0000103B7536	Adenovirus	Adenovirus C2	1.34	4137	0.12	35937	15708984	14449570	10977035	SFO	2024-01-22
AE0000103B7536	RSV	RSVA	5.15	3200	0.21	15156	15708984	14449570	10977035	SFO	2024-01-22
AE0000103B7536	Bocavirus	Bocavirus 4	0	0	0	5104	15708984	14449570	10977035	SFO	2024-01-22
AE0000103B7536	Bocavirus	Bocavirus 3	0	0	0	5242	15708984	14449570	10977035	SFO	2024-01-22
AE0000103B7536	Enterovirus	Enterovirus C104	0	0	0	7408	15708984	14449570	10977035	SFO	2024-01-22
AE0000103B7536	Polyomavirus	KI polyomavirus	4.6	1510	0.3	5040	15708984	14449570	10977035	SFO	2024-01-22
AE0000103B7536	Seasonal CoV	HCoV-NL63	2.36	6734	0.24	27553	15708984	14449570	10977035	SFO	2024-01-22
AE0000103B7536	Influenza A	Influenza A	12.87	NA	1.71	13412	15708984	14449570	10977035	SFO	2024-01-22
AE0000103B7536	Metapneumovirus	Metapneumovirus	11.21	4282	0.32	13335	15708984	14449570	10977035	SFO	2024-01-22
AE0000103B7536	RSV	RSVB	3.01	1435	0.09	15225	15708984	14449570	10977035	SFO	2024-01-22
AE0000103B7536	Influenza B	Influenza B	14.93	NA	2.55	14332	15708984	14449570	10977035	SFO	2024-01-22
AE0000103B7536	Seasonal CoV	HCoV-OC43	34.9	105047	3.42	30741	15708984	14449570	10977035	SFO	2024-01-22
AE0000103B7536	Bocavirus	Bocavirus 2c	2.93	153	0.03	5196	15708984	14449570	10977035	SFO	2024-01-22
AE0000103B7536	Adenovirus	Adenovirus B7	14.12	50464	1.42	35514	15708984	14449570	10977035	SFO	2024-01-22
AE0000103B7536	Rhinovirus	Rhinovirus 89	0	0	0	7152	15708984	14449570	10977035	SFO	2024-01-22
AE0000103B7536	Parainfluenza	Parainfluenza 3	0	0	0	15462	15708984	14449570	10977035	SFO	2024-01-22
AE0000103B7536	Seasonal CoV	HCoV-229E	12.16	21476	0.79	27317	15708984	14449570	10977035	SFO	2024-01-22
AE0000103B7536	Adenovirus	Adenovirus E4	0.21	93	0	35948	15708984	14449570	10977035	SFO	2024-01-22
AE0000103B7536	Parainfluenza	Parainfluenza 2	0	0	0	15646	15708984	14449570	10977035	SFO	2024-01-22
AE0000103B7536	Rhinovirus	Rhinovirus C	0	0	0	7099	15708984	14449570	10977035	SFO	2024-01-22
AE0000103B7536	Parainfluenza	Parainfluenza 1	0	1	0	15600	15708984	14449570	10977035	SFO	2024-01-22
AE0000103B7536	Parechovirus	Parechovirus 1	0	0	0	7296	15708984	14449570	10977035	SFO	2024-01-22
AE0000103B7536	Seasonal CoV	HCoV-HKU1	5.45	15098	0.5	29926	15708984	14449570	10977035	SFO	2024-01-22
AE0000103B7536	SARS-CoV-2	SARS-CoV-2	70.92	310882	10.4	29903	15708984	14449570	10977035	SFO	2024-01-22
AE0000103B7536	Parainfluenza	Parainfluenza 4a	0	0	0	17052	15708984	14449570	10977035	SFO	2024-01-22
AE0000103B793C	Enterovirus	Enterovirus 109	0	0	0	7354	20060179	18690021	11501958	SFO	2024-01-09
AE0000103B793C	Rhinovirus	Rhinovirus C	0	0	0	7099	20060179	18690021	11501958	SFO	2024-01-09
AE0000103B793C	Adenovirus	Adenovirus B7	35.93	383669	10.8	35514	20060179	18690021	11501958	SFO	2024-01-09
AE0000103B793C	Adenovirus	Adenovirus C2	1.75	37279	1.04	35937	20060179	18690021	11501958	SFO	2024-01-09
AE0000103B793C	Bocavirus	Bocavirus 4	0	0	0	5104	20060179	18690021	11501958	SFO	2024-01-09
AE0000103B793C	Bocavirus	Bocavirus 2c	0	0	0	5196	20060179	18690021	11501958	SFO	2024-01-09
AE0000103B793C	Rhinovirus	Rhinovirus B14	0	0	0	7212	20060179	18690021	11501958	SFO	2024-01-09
AE0000103B793C	Seasonal CoV	HCoV-NL63	0.38	3708	0.13	27553	20060179	18690021	11501958	SFO	2024-01-09
AE0000103B793C	Enterovirus	Enterovirus C104	0	0	0	7408	20060179	18690021	11501958	SFO	2024-01-09
AE0000103B793C	Polyomavirus	KI polyomavirus	22.88	44215	8.77	5040	20060179	18690021	11501958	SFO	2024-01-09
AE0000103B793C	Seasonal CoV	HCoV-OC43	5.84	41526	1.35	30741	20060179	18690021	11501958	SFO	2024-01-09
AE0000103B793C	Adenovirus	Adenovirus E4	1.76	8571	0.24	35948	20060179	18690021	11501958	SFO	2024-01-09
AE0000103B793C	RSV	RSVA	6.93	16034	1.06	15156	20060179	18690021	11501958	SFO	2024-01-09
AE0000103B793C	Parainfluenza	Parainfluenza 2	0	0	0	15646	20060179	18690021	11501958	SFO	2024-01-09
AE0000103B793C	Seasonal CoV	HCoV-229E	5.63	20836	0.76	27317	20060179	18690021	11501958	SFO	2024-01-09
AE0000103B793C	Parainfluenza	Parainfluenza 3	2.87	2847	0.18	15462	20060179	18690021	11501958	SFO	2024-01-09
AE0000103B793C	Seasonal CoV	HCoV-HKU1	19.75	147122	4.92	29926	20060179	18690021	11501958	SFO	2024-01-09
AE0000103B793C	Influenza B	Influenza B	18.84	NA	7.87	14332	20060179	18690021	11501958	SFO	2024-01-09
AE0000103B793C	Metapneumovirus	Metapneumovirus	0	0	0	13335	20060179	18690021	11501958	SFO	2024-01-09
AE0000103B793C	Influenza A	Influenza A	28.42	NA	13.21	13412	20060179	18690021	11501958	SFO	2024-01-09
AE0000103B793C	Parainfluenza	Parainfluenza 4a	64.85	275516	16.16	17052	20060179	18690021	11501958	SFO	2024-01-09
AE0000103B793C	RSV	RSVB	35.87	64940	4.27	15225	20060179	18690021	11501958	SFO	2024-01-09
AE0000103B793C	Parainfluenza	Parainfluenza 1	0	0	0	15600	20060179	18690021	11501958	SFO	2024-01-09
AE0000103B793C	Rhinovirus	Rhinovirus 89	0	0	0	7152	20060179	18690021	11501958	SFO	2024-01-09
AE0000103B793C	SARS-CoV-2	SARS-CoV-2	48.32	546327	18.27	29903	20060179	18690021	11501958	SFO	2024-01-09
AE0000103B793C	Parechovirus	Parechovirus 1	0	0	0	7296	20060179	18690021	11501958	SFO	2024-01-09
AE0000103B793C	Polyomavirus	WU Polyomavirus	58.96	135979	26	5229	20060179	18690021	11501958	SFO	2024-01-09
AE0000103B793C	Bocavirus	Bocavirus 1	5.7	8614	1.63	5299	20060179	18690021	11501958	SFO	2024-01-09
AE0000103B793C	Parechovirus	Parechovirus 6	0	0	0	7333	20060179	18690021	11501958	SFO	2024-01-09
AE0000103B793C	Bocavirus	Bocavirus 3	0	0	0	5242	20060179	18690021	11501958	SFO	2024-01-09
AE0000103BAD44	Metapneumovirus	Metapneumovirus	5.45	261	0.02	13335	1612238	1501728	877282	EWR	2024-01-24
AE0000103BAD44	SARS-CoV-2	SARS-CoV-2	33.37	32177	1.08	29903	1612238	1501728	877282	EWR	2024-01-24
AE0000103BAD44	Bocavirus	Bocavirus 2c	0	0	0	5196	1612238	1501728	877282	EWR	2024-01-24
AE0000103BAD44	RSV	RSVA	0	0	0	15156	1612238	1501728	877282	EWR	2024-01-24
AE0000103BAD44	Enterovirus	Enterovirus C104	0	0	0	7408	1612238	1501728	877282	EWR	2024-01-24
AE0000103BAD44	Parechovirus	Parechovirus 6	0	0	0	7333	1612238	1501728	877282	EWR	2024-01-24
AE0000103BAD44	Rhinovirus	Rhinovirus 89	0	8	0	7152	1612238	1501728	877282	EWR	2024-01-24
AE0000103BAD44	Influenza A	Influenza A	42.59	NA	5.72	13412	1612238	1501728	877282	EWR	2024-01-24
AE0000103BAD44	Parechovirus	Parechovirus 1	0	0	0	7296	1612238	1501728	877282	EWR	2024-01-24
AE0000103BAD44	Bocavirus	Bocavirus 4	0	0	0	5104	1612238	1501728	877282	EWR	2024-01-24
AE0000103BAD44	Influenza B	Influenza B	16.12	NA	0.31	14332	1612238	1501728	877282	EWR	2024-01-24
AE0000103BAD44	Bocavirus	Bocavirus 3	0	0	0	5242	1612238	1501728	877282	EWR	2024-01-24
AE0000103BAD44	Parainfluenza	Parainfluenza 2	0	0	0	15646	1612238	1501728	877282	EWR	2024-01-24
AE0000103BAD44	Seasonal CoV	HCoV-NL63	10.81	5692	0.21	27553	1612238	1501728	877282	EWR	2024-01-24
AE0000103BAD44	Seasonal CoV	HCoV-OC43	5.04	3207	0.1	30741	1612238	1501728	877282	EWR	2024-01-24
AE0000103BAD44	Enterovirus	Enterovirus 109	0	0	0	7354	1612238	1501728	877282	EWR	2024-01-24
AE0000103BAD44	Adenovirus	Adenovirus C2	2.6	4096	0.11	35937	1612238	1501728	877282	EWR	2024-01-24
AE0000103BAD44	Adenovirus	Adenovirus B7	0.54	206	0.01	35514	1612238	1501728	877282	EWR	2024-01-24
AE0000103BAD44	Parainfluenza	Parainfluenza 1	0	0	0	15600	1612238	1501728	877282	EWR	2024-01-24
AE0000103BAD44	Seasonal CoV	HCoV-229E	4.67	2300	0.08	27317	1612238	1501728	877282	EWR	2024-01-24
AE0000103BAD44	Polyomavirus	KI polyomavirus	8.08	1959	0.39	5040	1612238	1501728	877282	EWR	2024-01-24
AE0000103BAD44	Parainfluenza	Parainfluenza 4a	43.23	11416	0.67	17052	1612238	1501728	877282	EWR	2024-01-24
AE0000103BAD44	Polyomavirus	WU Polyomavirus	95.31	327300	62.59	5229	1612238	1501728	877282	EWR	2024-01-24
AE0000103BAD44	RSV	RSVB	2.18	1244	0.08	15225	1612238	1501728	877282	EWR	2024-01-24
AE0000103BAD44	Bocavirus	Bocavirus 1	11.45	2006	0.38	5299	1612238	1501728	877282	EWR	2024-01-24
AE0000103BAD44	Adenovirus	Adenovirus E4	0.41	779	0.02	35948	1612238	1501728	877282	EWR	2024-01-24
AE0000103BAD44	Rhinovirus	Rhinovirus C	0	0	0	7099	1612238	1501728	877282	EWR	2024-01-24
AE0000103BAD44	Parainfluenza	Parainfluenza 3	2.28	117	0.01	15462	1612238	1501728	877282	EWR	2024-01-24
AE0000103BAD44	Seasonal CoV	HCoV-HKU1	1.4	1983	0.07	29926	1612238	1501728	877282	EWR	2024-01-24
AE0000103BAD44	Rhinovirus	Rhinovirus B14	0	0	0	7212	1612238	1501728	877282	EWR	2024-01-24
AE0000103BB43A	Parainfluenza	Parainfluenza 2	0	0	0	15646	11112956	10239810	5574472	IAD	2024-01-26
AE0000103BB43A	Seasonal CoV	HCoV-HKU1	0	0	0	29926	11112956	10239810	5574472	IAD	2024-01-26
AE0000103BB43A	Parainfluenza	Parainfluenza 4a	0	0	0	17052	11112956	10239810	5574472	IAD	2024-01-26
AE0000103BB43A	Seasonal CoV	HCoV-229E	21.35	196486	7.19	27317	11112956	10239810	5574472	IAD	2024-01-26
AE0000103BB43A	Influenza A	Influenza A	30.58	NA	14.53	13412	11112956	10239810	5574472	IAD	2024-01-26
AE0000103BB43A	Bocavirus	Bocavirus 2c	0	0	0	5196	11112956	10239810	5574472	IAD	2024-01-26
AE0000103BB43A	SARS-CoV-2	SARS-CoV-2	26.29	218187	7.3	29903	11112956	10239810	5574472	IAD	2024-01-26
AE0000103BB43A	Polyomavirus	KI polyomavirus	0	0	0	5040	11112956	10239810	5574472	IAD	2024-01-26
AE0000103BB43A	Enterovirus	Enterovirus 109	0	0	0	7354	11112956	10239810	5574472	IAD	2024-01-26
AE0000103BB43A	RSV	RSVB	1.1	97	0.01	15225	11112956	10239810	5574472	IAD	2024-01-26
AE0000103BB43A	Rhinovirus	Rhinovirus C	0	0	0	7099	11112956	10239810	5574472	IAD	2024-01-26
AE0000103BB43A	Enterovirus	Enterovirus C104	0	0	0	7408	11112956	10239810	5574472	IAD	2024-01-26
AE0000103BB43A	Bocavirus	Bocavirus 4	0	0	0	5104	11112956	10239810	5574472	IAD	2024-01-26
AE0000103BB43A	Bocavirus	Bocavirus 1	10.74	21694	4.09	5299	11112956	10239810	5574472	IAD	2024-01-26
AE0000103BB43A	Parechovirus	Parechovirus 6	0	0	0	7333	11112956	10239810	5574472	IAD	2024-01-26
AE0000103BB43A	Adenovirus	Adenovirus B7	3.77	28279	0.8	35514	11112956	10239810	5574472	IAD	2024-01-26
AE0000103BB43A	Rhinovirus	Rhinovirus 89	0	0	0	7152	11112956	10239810	5574472	IAD	2024-01-26
AE0000103BB43A	Influenza B	Influenza B	0	NA	0	14332	11112956	10239810	5574472	IAD	2024-01-26
AE0000103BB43A	RSV	RSVA	4.85	7529	0.5	15156	11112956	10239810	5574472	IAD	2024-01-26
AE0000103BB43A	Metapneumovirus	Metapneumovirus	0	0	0	13335	11112956	10239810	5574472	IAD	2024-01-26
AE0000103BB43A	Parainfluenza	Parainfluenza 3	0	0	0	15462	11112956	10239810	5574472	IAD	2024-01-26
AE0000103BB43A	Rhinovirus	Rhinovirus B14	0	0	0	7212	11112956	10239810	5574472	IAD	2024-01-26
AE0000103BB43A	Polyomavirus	WU Polyomavirus	41.71	56970	10.9	5229	11112956	10239810	5574472	IAD	2024-01-26
AE0000103BB43A	Adenovirus	Adenovirus E4	0	0	0	35948	11112956	10239810	5574472	IAD	2024-01-26
AE0000103BB43A	Parechovirus	Parechovirus 1	0	0	0	7296	11112956	10239810	5574472	IAD	2024-01-26
AE0000103BB43A	Adenovirus	Adenovirus C2	4.69	65301	1.82	35937	11112956	10239810	5574472	IAD	2024-01-26
AE0000103BB43A	Parainfluenza	Parainfluenza 1	0.83	147	0.01	15600	11112956	10239810	5574472	IAD	2024-01-26
AE0000103BB43A	Seasonal CoV	HCoV-NL63	0	0	0	27553	11112956	10239810	5574472	IAD	2024-01-26
AE0000103BB43A	Seasonal CoV	HCoV-OC43	61.71	608530	19.8	30741	11112956	10239810	5574472	IAD	2024-01-26
AE0000103BB43A	Bocavirus	Bocavirus 3	0	0	0	5242	11112956	10239810	5574472	IAD	2024-01-26
AE0000103BBC48	Bocavirus	Bocavirus 4	8.35	473	0.09	5104	15343769	14494411	9524631	SFO	2023-12-31
AE0000103BBC48	Polyomavirus	WU Polyomavirus	74.58	112849	21.58	5229	15343769	14494411	9524631	SFO	2023-12-31
AE0000103BBC48	Influenza B	Influenza B	5.97	NA	0.46	14332	15343769	14494411	9524631	SFO	2023-12-31
AE0000103BBC48	Rhinovirus	Rhinovirus 89	0	0	0	7152	15343769	14494411	9524631	SFO	2023-12-31
AE0000103BBC48	RSV	RSVB	4.58	1101	0.07	15225	15343769	14494411	9524631	SFO	2023-12-31
AE0000103BBC48	Seasonal CoV	HCoV-HKU1	12.55	26590	0.89	29926	15343769	14494411	9524631	SFO	2023-12-31
AE0000103BBC48	Rhinovirus	Rhinovirus C	0	0	0	7099	15343769	14494411	9524631	SFO	2023-12-31
AE0000103BBC48	Bocavirus	Bocavirus 2c	71.79	12520	2.41	5196	15343769	14494411	9524631	SFO	2023-12-31
AE0000103BBC48	RSV	RSVA	21.62	21180	1.4	15156	15343769	14494411	9524631	SFO	2023-12-31
AE0000103BBC48	Metapneumovirus	Metapneumovirus	0	0	0	13335	15343769	14494411	9524631	SFO	2023-12-31
AE0000103BBC48	Enterovirus	Enterovirus 109	0	0	0	7354	15343769	14494411	9524631	SFO	2023-12-31
AE0000103BBC48	Bocavirus	Bocavirus 1	58.26	45167	8.52	5299	15343769	14494411	9524631	SFO	2023-12-31
AE0000103BBC48	SARS-CoV-2	SARS-CoV-2	77.43	538946	18.02	29903	15343769	14494411	9524631	SFO	2023-12-31
AE0000103BBC48	Parainfluenza	Parainfluenza 3	14.24	5974	0.39	15462	15343769	14494411	9524631	SFO	2023-12-31
AE0000103BBC48	Parainfluenza	Parainfluenza 1	2.35	1077	0.07	15600	15343769	14494411	9524631	SFO	2023-12-31
AE0000103BBC48	Seasonal CoV	HCoV-NL63	25.9	101804	3.69	27553	15343769	14494411	9524631	SFO	2023-12-31
AE0000103BBC48	Polyomavirus	KI polyomavirus	5.69	2752	0.55	5040	15343769	14494411	9524631	SFO	2023-12-31
AE0000103BBC48	Parainfluenza	Parainfluenza 2	0.68	182	0.01	15646	15343769	14494411	9524631	SFO	2023-12-31
AE0000103BBC48	Parechovirus	Parechovirus 1	0	0	0	7296	15343769	14494411	9524631	SFO	2023-12-31
AE0000103BBC48	Seasonal CoV	HCoV-OC43	99.67	3196639	103.99	30741	15343769	14494411	9524631	SFO	2023-12-31
AE0000103BBC48	Adenovirus	Adenovirus E4	0.68	145	0	35948	15343769	14494411	9524631	SFO	2023-12-31
AE0000103BBC48	Rhinovirus	Rhinovirus B14	8.31	957	0.13	7212	15343769	14494411	9524631	SFO	2023-12-31
AE0000103BBC48	Enterovirus	Enterovirus C104	0	0	0	7408	15343769	14494411	9524631	SFO	2023-12-31
AE0000103BBC48	Seasonal CoV	HCoV-229E	41.66	149746	5.48	27317	15343769	14494411	9524631	SFO	2023-12-31
AE0000103BBC48	Parechovirus	Parechovirus 6	0	0	0	7333	15343769	14494411	9524631	SFO	2023-12-31
AE0000103BBC48	Adenovirus	Adenovirus B7	13.15	75236	2.12	35514	15343769	14494411	9524631	SFO	2023-12-31
AE0000103BBC48	Bocavirus	Bocavirus 3	5.02	566	0.11	5242	15343769	14494411	9524631	SFO	2023-12-31
AE0000103BBC48	Parainfluenza	Parainfluenza 4a	0	0	0	17052	15343769	14494411	9524631	SFO	2023-12-31
AE0000103BBC48	Adenovirus	Adenovirus C2	4.18	22508	0.63	35937	15343769	14494411	9524631	SFO	2023-12-31
AE0000103BBC48	Influenza A	Influenza A	65.79	NA	57.34	13412	15343769	14494411	9524631	SFO	2023-12-31
AE0000103BBF42	Bocavirus	Bocavirus 2c	0	0	0	5196	10263557	9558625	4947784	SFO	2024-01-11
AE0000103BBF42	Parainfluenza	Parainfluenza 3	0.87	1909	0.12	15462	10263557	9558625	4947784	SFO	2024-01-11
AE0000103BBF42	Parechovirus	Parechovirus 6	0	0	0	7333	10263557	9558625	4947784	SFO	2024-01-11
AE0000103BBF42	Parainfluenza	Parainfluenza 2	0	0	0	15646	10263557	9558625	4947784	SFO	2024-01-11
AE0000103BBF42	SARS-CoV-2	SARS-CoV-2	48.12	297136	9.94	29903	10263557	9558625	4947784	SFO	2024-01-11
AE0000103BBF42	Adenovirus	Adenovirus C2	3.52	14765	0.41	35937	10263557	9558625	4947784	SFO	2024-01-11
AE0000103BBF42	Seasonal CoV	HCoV-HKU1	8.1	7662	0.26	29926	10263557	9558625	4947784	SFO	2024-01-11
AE0000103BBF42	Bocavirus	Bocavirus 3	0	0	0	5242	10263557	9558625	4947784	SFO	2024-01-11
AE0000103BBF42	RSV	RSVB	2.34	443	0.03	15225	10263557	9558625	4947784	SFO	2024-01-11
AE0000103BBF42	Metapneumovirus	Metapneumovirus	0	0	0	13335	10263557	9558625	4947784	SFO	2024-01-11
AE0000103BBF42	Rhinovirus	Rhinovirus B14	0	0	0	7212	10263557	9558625	4947784	SFO	2024-01-11
AE0000103BBF42	Polyomavirus	WU Polyomavirus	39.68	34254	6.55	5229	10263557	9558625	4947784	SFO	2024-01-11
AE0000103BBF42	Enterovirus	Enterovirus C104	0	0	0	7408	10263557	9558625	4947784	SFO	2024-01-11
AE0000103BBF42	Parechovirus	Parechovirus 1	0	0	0	7296	10263557	9558625	4947784	SFO	2024-01-11
AE0000103BBF42	Seasonal CoV	HCoV-229E	9.53	26023	0.95	27317	10263557	9558625	4947784	SFO	2024-01-11
AE0000103BBF42	Polyomavirus	KI polyomavirus	0	0	0	5040	10263557	9558625	4947784	SFO	2024-01-11
AE0000103BBF42	Seasonal CoV	HCoV-OC43	5.68	18910	0.62	30741	10263557	9558625	4947784	SFO	2024-01-11
AE0000103BBF42	Adenovirus	Adenovirus E4	1.87	2463	0.07	35948	10263557	9558625	4947784	SFO	2024-01-11
AE0000103BBF42	Influenza A	Influenza A	16.81	NA	9.35	13412	10263557	9558625	4947784	SFO	2024-01-11
AE0000103BBF42	RSV	RSVA	16.25	5368	0.35	15156	10263557	9558625	4947784	SFO	2024-01-11
AE0000103BBF42	Bocavirus	Bocavirus 1	3.04	1946	0.37	5299	10263557	9558625	4947784	SFO	2024-01-11
AE0000103BBF42	Seasonal CoV	HCoV-NL63	0.68	2515	0.09	27553	10263557	9558625	4947784	SFO	2024-01-11
AE0000103BBF42	Parainfluenza	Parainfluenza 1	0	0	0	15600	10263557	9558625	4947784	SFO	2024-01-11
AE0000103BBF42	Rhinovirus	Rhinovirus 89	0	0	0	7152	10263557	9558625	4947784	SFO	2024-01-11
AE0000103BBF42	Rhinovirus	Rhinovirus C	0	0	0	7099	10263557	9558625	4947784	SFO	2024-01-11
AE0000103BBF42	Adenovirus	Adenovirus B7	19.72	143734	4.05	35514	10263557	9558625	4947784	SFO	2024-01-11
AE0000103BBF42	Parainfluenza	Parainfluenza 4a	0	0	0	17052	10263557	9558625	4947784	SFO	2024-01-11
AE0000103BBF42	Influenza B	Influenza B	32.78	NA	7.88	14332	10263557	9558625	4947784	SFO	2024-01-11
AE0000103BBF42	Enterovirus	Enterovirus 109	0	0	0	7354	10263557	9558625	4947784	SFO	2024-01-11
AE0000103BBF42	Bocavirus	Bocavirus 4	0	0	0	5104	10263557	9558625	4947784	SFO	2024-01-11
AE0000103BD33A	Polyomavirus	KI polyomavirus	0	1	0	5040	62839295	58479904	42333017	SFO	2024-01-03
AE0000103BD33A	Rhinovirus	Rhinovirus B14	0	0	0	7212	62839295	58479904	42333017	SFO	2024-01-03
AE0000103BD33A	Influenza B	Influenza B	4.49	NA	0.07	14332	62839295	58479904	42333017	SFO	2024-01-03
AE0000103BD33A	Parainfluenza	Parainfluenza 2	0	0	0	15646	62839295	58479904	42333017	SFO	2024-01-03
AE0000103BD33A	Parainfluenza	Parainfluenza 4a	7.81	79424	4.66	17052	62839295	58479904	42333017	SFO	2024-01-03
AE0000103BD33A	Bocavirus	Bocavirus 4	0	1	0	5104	62839295	58479904	42333017	SFO	2024-01-03
AE0000103BD33A	Seasonal CoV	HCoV-OC43	4.48	59700	1.94	30741	62839295	58479904	42333017	SFO	2024-01-03
AE0000103BD33A	Seasonal CoV	HCoV-HKU1	13.85	191795	6.41	29926	62839295	58479904	42333017	SFO	2024-01-03
AE0000103BD33A	Polyomavirus	WU Polyomavirus	10.35	78619	15.04	5229	62839295	58479904	42333017	SFO	2024-01-03
AE0000103BD33A	Seasonal CoV	HCoV-NL63	3.11	53378	1.94	27553	62839295	58479904	42333017	SFO	2024-01-03
AE0000103BD33A	Parainfluenza	Parainfluenza 3	3.74	9041	0.58	15462	62839295	58479904	42333017	SFO	2024-01-03
AE0000103BD33A	Influenza A	Influenza A	49.65	NA	94.51	13412	62839295	58479904	42333017	SFO	2024-01-03
AE0000103BD33A	Bocavirus	Bocavirus 2c	0	6	0	5196	62839295	58479904	42333017	SFO	2024-01-03
AE0000103BD33A	Bocavirus	Bocavirus 3	0	3	0	5242	62839295	58479904	42333017	SFO	2024-01-03
AE0000103BD33A	Seasonal CoV	HCoV-229E	13.59	228175	8.35	27317	62839295	58479904	42333017	SFO	2024-01-03
AE0000103BD33A	Adenovirus	Adenovirus E4	0.42	5315	0.15	35948	62839295	58479904	42333017	SFO	2024-01-03
AE0000103BD33A	Parechovirus	Parechovirus 1	0	0	0	7296	62839295	58479904	42333017	SFO	2024-01-03
AE0000103BD33A	Enterovirus	Enterovirus C104	0	0	0	7408	62839295	58479904	42333017	SFO	2024-01-03
AE0000103BD33A	Rhinovirus	Rhinovirus C	0	0	0	7099	62839295	58479904	42333017	SFO	2024-01-03
AE0000103BD33A	RSV	RSVB	3.13	17238	1.13	15225	62839295	58479904	42333017	SFO	2024-01-03
AE0000103BD33A	RSV	RSVA	6.49	18717	1.23	15156	62839295	58479904	42333017	SFO	2024-01-03
AE0000103BD33A	Parechovirus	Parechovirus 6	0	0	0	7333	62839295	58479904	42333017	SFO	2024-01-03
AE0000103BD33A	Enterovirus	Enterovirus 109	0	0	0	7354	62839295	58479904	42333017	SFO	2024-01-03
AE0000103BD33A	SARS-CoV-2	SARS-CoV-2	51.02	1609313	53.82	29903	62839295	58479904	42333017	SFO	2024-01-03
AE0000103BD33A	Adenovirus	Adenovirus C2	1.94	75682	2.11	35937	62839295	58479904	42333017	SFO	2024-01-03
AE0000103BD33A	Adenovirus	Adenovirus B7	8.46	194257	5.47	35514	62839295	58479904	42333017	SFO	2024-01-03
AE0000103BD33A	Bocavirus	Bocavirus 1	10.28	41538	7.84	5299	62839295	58479904	42333017	SFO	2024-01-03
AE0000103BD33A	Metapneumovirus	Metapneumovirus	2.14	1976	0.15	13335	62839295	58479904	42333017	SFO	2024-01-03
AE0000103BD33A	Parainfluenza	Parainfluenza 1	4.63	12276	0.79	15600	62839295	58479904	42333017	SFO	2024-01-03
AE0000103BD33A	Rhinovirus	Rhinovirus 89	0	0	0	7152	62839295	58479904	42333017	SFO	2024-01-03
AE0000103BD73E	Polyomavirus	WU Polyomavirus	99.92	909548	173.94	5229	19156565	17796600	11016042	EWR	2024-01-26
AE0000103BD73E	Rhinovirus	Rhinovirus 89	0	0	0	7152	19156565	17796600	11016042	EWR	2024-01-26
AE0000103BD73E	Bocavirus	Bocavirus 4	0	0	0	5104	19156565	17796600	11016042	EWR	2024-01-26
AE0000103BD73E	Influenza B	Influenza B	0	NA	0	14332	19156565	17796600	11016042	EWR	2024-01-26
AE0000103BD73E	Rhinovirus	Rhinovirus B14	0	0	0	7212	19156565	17796600	11016042	EWR	2024-01-26
AE0000103BD73E	Influenza A	Influenza A	20.12	NA	6.94	13412	19156565	17796600	11016042	EWR	2024-01-26
AE0000103BD73E	Enterovirus	Enterovirus 109	0	0	0	7354	19156565	17796600	11016042	EWR	2024-01-26
AE0000103BD73E	Bocavirus	Bocavirus 2c	0	0	0	5196	19156565	17796600	11016042	EWR	2024-01-26
AE0000103BD73E	Seasonal CoV	HCoV-NL63	3.28	8775	0.32	27553	19156565	17796600	11016042	EWR	2024-01-26
AE0000103BD73E	Parechovirus	Parechovirus 6	0	0	0	7333	19156565	17796600	11016042	EWR	2024-01-26
AE0000103BD73E	RSV	RSVA	4.2	1207	0.08	15156	19156565	17796600	11016042	EWR	2024-01-26
AE0000103BD73E	Parainfluenza	Parainfluenza 3	0.54	124	0.01	15462	19156565	17796600	11016042	EWR	2024-01-26
AE0000103BD73E	Seasonal CoV	HCoV-HKU1	7.01	12660	0.42	29926	19156565	17796600	11016042	EWR	2024-01-26
AE0000103BD73E	Adenovirus	Adenovirus E4	1.15	2000	0.06	35948	19156565	17796600	11016042	EWR	2024-01-26
AE0000103BD73E	Adenovirus	Adenovirus B7	1.58	10743	0.3	35514	19156565	17796600	11016042	EWR	2024-01-26
AE0000103BD73E	Parainfluenza	Parainfluenza 2	0	0	0	15646	19156565	17796600	11016042	EWR	2024-01-26
AE0000103BD73E	Metapneumovirus	Metapneumovirus	0	0	0	13335	19156565	17796600	11016042	EWR	2024-01-26
AE0000103BD73E	Bocavirus	Bocavirus 1	8.85	3780	0.71	5299	19156565	17796600	11016042	EWR	2024-01-26
AE0000103BD73E	Seasonal CoV	HCoV-229E	12.42	30394	1.11	27317	19156565	17796600	11016042	EWR	2024-01-26
AE0000103BD73E	RSV	RSVB	3.45	2850	0.19	15225	19156565	17796600	11016042	EWR	2024-01-26
AE0000103BD73E	Parainfluenza	Parainfluenza 1	0	0	0	15600	19156565	17796600	11016042	EWR	2024-01-26
AE0000103BD73E	Seasonal CoV	HCoV-OC43	39.84	118486	3.85	30741	19156565	17796600	11016042	EWR	2024-01-26
AE0000103BD73E	Adenovirus	Adenovirus C2	5.71	29705	0.83	35937	19156565	17796600	11016042	EWR	2024-01-26
AE0000103BD73E	Enterovirus	Enterovirus C104	0	0	0	7408	19156565	17796600	11016042	EWR	2024-01-26
AE0000103BD73E	Parainfluenza	Parainfluenza 4a	0	0	0	17052	19156565	17796600	11016042	EWR	2024-01-26
AE0000103BD73E	Rhinovirus	Rhinovirus C	0	0	0	7099	19156565	17796600	11016042	EWR	2024-01-26
AE0000103BD73E	Parechovirus	Parechovirus 1	0	0	0	7296	19156565	17796600	11016042	EWR	2024-01-26
AE0000103BD73E	Polyomavirus	KI polyomavirus	0	0	0	5040	19156565	17796600	11016042	EWR	2024-01-26
AE0000103BD73E	SARS-CoV-2	SARS-CoV-2	65.48	475020	15.89	29903	19156565	17796600	11016042	EWR	2024-01-26
AE0000103BD73E	Bocavirus	Bocavirus 3	0	0	0	5242	19156565	17796600	11016042	EWR	2024-01-26
AE0000103BDF46	Parainfluenza	Parainfluenza 1	0	0	0	15600	12672492	11433945	7409042	EWR	2024-01-22
AE0000103BDF46	RSV	RSVB	0	0	0	15225	12672492	11433945	7409042	EWR	2024-01-22
AE0000103BDF46	Bocavirus	Bocavirus 1	0	0	0	5299	12672492	11433945	7409042	EWR	2024-01-22
AE0000103BDF46	Metapneumovirus	Metapneumovirus	0	0	0	13335	12672492	11433945	7409042	EWR	2024-01-22
AE0000103BDF46	Adenovirus	Adenovirus B7	0	0	0	35514	12672492	11433945	7409042	EWR	2024-01-22
AE0000103BDF46	Seasonal CoV	HCoV-OC43	7.94	94412	3.07	30741	12672492	11433945	7409042	EWR	2024-01-22
AE0000103BDF46	Bocavirus	Bocavirus 4	0	0	0	5104	12672492	11433945	7409042	EWR	2024-01-22
AE0000103BDF46	Polyomavirus	WU Polyomavirus	6.96	10516	2.01	5229	12672492	11433945	7409042	EWR	2024-01-22
AE0000103BDF46	Parechovirus	Parechovirus 6	0	0	0	7333	12672492	11433945	7409042	EWR	2024-01-22
AE0000103BDF46	Rhinovirus	Rhinovirus C	0	0	0	7099	12672492	11433945	7409042	EWR	2024-01-22
AE0000103BDF46	Polyomavirus	KI polyomavirus	0	0	0	5040	12672492	11433945	7409042	EWR	2024-01-22
AE0000103BDF46	SARS-CoV-2	SARS-CoV-2	69.44	1407824	47.08	29903	12672492	11433945	7409042	EWR	2024-01-22
AE0000103BDF46	Influenza B	Influenza B	0	NA	0	14332	12672492	11433945	7409042	EWR	2024-01-22
AE0000103BDF46	Bocavirus	Bocavirus 2c	0	0	0	5196	12672492	11433945	7409042	EWR	2024-01-22
AE0000103BDF46	Parainfluenza	Parainfluenza 3	0	0	0	15462	12672492	11433945	7409042	EWR	2024-01-22
AE0000103BDF46	Seasonal CoV	HCoV-229E	10.92	73980	2.71	27317	12672492	11433945	7409042	EWR	2024-01-22
AE0000103BDF46	RSV	RSVA	0	0	0	15156	12672492	11433945	7409042	EWR	2024-01-22
AE0000103BDF46	Influenza A	Influenza A	13.07	NA	1.82	13412	12672492	11433945	7409042	EWR	2024-01-22
AE0000103BDF46	Bocavirus	Bocavirus 3	0	0	0	5242	12672492	11433945	7409042	EWR	2024-01-22
AE0000103BDF46	Adenovirus	Adenovirus E4	1.8	16211	0.45	35948	12672492	11433945	7409042	EWR	2024-01-22
AE0000103BDF46	Enterovirus	Enterovirus C104	0	0	0	7408	12672492	11433945	7409042	EWR	2024-01-22
AE0000103BDF46	Enterovirus	Enterovirus 109	0	0	0	7354	12672492	11433945	7409042	EWR	2024-01-22
AE0000103BDF46	Seasonal CoV	HCoV-HKU1	6.72	23923	0.8	29926	12672492	11433945	7409042	EWR	2024-01-22
AE0000103BDF46	Rhinovirus	Rhinovirus B14	0	0	0	7212	12672492	11433945	7409042	EWR	2024-01-22
AE0000103BDF46	Parechovirus	Parechovirus 1	0	0	0	7296	12672492	11433945	7409042	EWR	2024-01-22
AE0000103BDF46	Parainfluenza	Parainfluenza 2	0	0	0	15646	12672492	11433945	7409042	EWR	2024-01-22
AE0000103BDF46	Parainfluenza	Parainfluenza 4a	0	0	0	17052	12672492	11433945	7409042	EWR	2024-01-22
AE0000103BDF46	Seasonal CoV	HCoV-NL63	0	0	0	27553	12672492	11433945	7409042	EWR	2024-01-22
AE0000103BDF46	Rhinovirus	Rhinovirus 89	0	0	0	7152	12672492	11433945	7409042	EWR	2024-01-22
AE0000103BDF46	Adenovirus	Adenovirus C2	1.45	14421	0.4	35937	12672492	11433945	7409042	EWR	2024-01-22
AE0000103BE53E	Parainfluenza	Parainfluenza 4a	0	0	0	17052	1853260	1699747	823977	EWR	NA
AE0000103BE53E	Seasonal CoV	HCoV-NL63	0	0	0	27553	1853260	1699747	823977	EWR	NA
AE0000103BE53E	Seasonal CoV	HCoV-OC43	0	0	0	30741	1853260	1699747	823977	EWR	NA
AE0000103BE53E	Enterovirus	Enterovirus C104	0	0	0	7408	1853260	1699747	823977	EWR	NA
AE0000103BE53E	Enterovirus	Enterovirus 109	0	0	0	7354	1853260	1699747	823977	EWR	NA
AE0000103BE53E	Rhinovirus	Rhinovirus C	0	0	0	7099	1853260	1699747	823977	EWR	NA
AE0000103BE53E	Rhinovirus	Rhinovirus B14	0	0	0	7212	1853260	1699747	823977	EWR	NA
AE0000103BE53E	Adenovirus	Adenovirus C2	5.94	23705	0.66	35937	1853260	1699747	823977	EWR	NA
AE0000103BE53E	Metapneumovirus	Metapneumovirus	0	0	0	13335	1853260	1699747	823977	EWR	NA
AE0000103BE53E	Bocavirus	Bocavirus 1	0	8	0	5299	1853260	1699747	823977	EWR	NA
AE0000103BE53E	Adenovirus	Adenovirus B7	2.01	5673	0.16	35514	1853260	1699747	823977	EWR	NA
AE0000103BE53E	Adenovirus	Adenovirus E4	0.85	219	0.01	35948	1853260	1699747	823977	EWR	NA
AE0000103BE53E	Parainfluenza	Parainfluenza 2	0	0	0	15646	1853260	1699747	823977	EWR	NA
AE0000103BE53E	Bocavirus	Bocavirus 2c	0	0	0	5196	1853260	1699747	823977	EWR	NA
AE0000103BE53E	Polyomavirus	KI polyomavirus	0	0	0	5040	1853260	1699747	823977	EWR	NA
AE0000103BE53E	Rhinovirus	Rhinovirus 89	0	0	0	7152	1853260	1699747	823977	EWR	NA
AE0000103BE53E	Parechovirus	Parechovirus 6	0	0	0	7333	1853260	1699747	823977	EWR	NA
AE0000103BE53E	Parainfluenza	Parainfluenza 3	1.02	38	0	15462	1853260	1699747	823977	EWR	NA
AE0000103BE53E	Seasonal CoV	HCoV-HKU1	0	0	0	29926	1853260	1699747	823977	EWR	NA
AE0000103BE53E	Bocavirus	Bocavirus 3	0	0	0	5242	1853260	1699747	823977	EWR	NA
AE0000103BE53E	SARS-CoV-2	SARS-CoV-2	7.77	10450	0.35	29903	1853260	1699747	823977	EWR	NA
AE0000103BE53E	Seasonal CoV	HCoV-229E	2.74	2779	0.1	27317	1853260	1699747	823977	EWR	NA
AE0000103BE53E	RSV	RSVA	0	0	0	15156	1853260	1699747	823977	EWR	NA
AE0000103BE53E	Influenza B	Influenza B	12.87	NA	1.6	14332	1853260	1699747	823977	EWR	NA
AE0000103BE53E	Parechovirus	Parechovirus 1	0	0	0	7296	1853260	1699747	823977	EWR	NA
AE0000103BE53E	Polyomavirus	WU Polyomavirus	48.69	30342	5.8	5229	1853260	1699747	823977	EWR	NA
AE0000103BE53E	RSV	RSVB	0.7	72	0	15225	1853260	1699747	823977	EWR	NA
AE0000103BE53E	Parainfluenza	Parainfluenza 1	0	0	0	15600	1853260	1699747	823977	EWR	NA
AE0000103BE53E	Influenza A	Influenza A	39.24	NA	8.43	13412	1853260	1699747	823977	EWR	NA
AE0000103BE53E	Bocavirus	Bocavirus 4	0	0	0	5104	1853260	1699747	823977	EWR	NA
AE0000103BEC41	SARS-CoV-2	SARS-CoV-2	46.35	234908	7.86	29903	14008997	13096712	8681133	SFO	2024-01-19
AE0000103BEC41	Rhinovirus	Rhinovirus B14	2.25	224	0.03	7212	14008997	13096712	8681133	SFO	2024-01-19
AE0000103BEC41	Seasonal CoV	HCoV-NL63	0	0	0	27553	14008997	13096712	8681133	SFO	2024-01-19
AE0000103BEC41	Parainfluenza	Parainfluenza 3	6.49	1991	0.13	15462	14008997	13096712	8681133	SFO	2024-01-19
AE0000103BEC41	Bocavirus	Bocavirus 4	0	0	0	5104	14008997	13096712	8681133	SFO	2024-01-19
AE0000103BEC41	Influenza A	Influenza A	62.73	NA	15.18	13412	14008997	13096712	8681133	SFO	2024-01-19
AE0000103BEC41	Parainfluenza	Parainfluenza 1	0	0	0	15600	14008997	13096712	8681133	SFO	2024-01-19
AE0000103BEC41	Seasonal CoV	HCoV-229E	18.37	51706	1.89	27317	14008997	13096712	8681133	SFO	2024-01-19
AE0000103BEC41	Parainfluenza	Parainfluenza 4a	0	0	0	17052	14008997	13096712	8681133	SFO	2024-01-19
AE0000103BEC41	Parechovirus	Parechovirus 6	0	0	0	7333	14008997	13096712	8681133	SFO	2024-01-19
AE0000103BEC41	Bocavirus	Bocavirus 3	0	0	0	5242	14008997	13096712	8681133	SFO	2024-01-19
AE0000103BEC41	Adenovirus	Adenovirus E4	0.91	1018	0.03	35948	14008997	13096712	8681133	SFO	2024-01-19
AE0000103BEC41	Adenovirus	Adenovirus B7	16.55	82545	2.32	35514	14008997	13096712	8681133	SFO	2024-01-19
AE0000103BEC41	Bocavirus	Bocavirus 1	0	0	0	5299	14008997	13096712	8681133	SFO	2024-01-19
AE0000103BEC41	Bocavirus	Bocavirus 2c	0	0	0	5196	14008997	13096712	8681133	SFO	2024-01-19
AE0000103BEC41	Influenza B	Influenza B	15.47	NA	4.59	14332	14008997	13096712	8681133	SFO	2024-01-19
AE0000103BEC41	Polyomavirus	KI polyomavirus	0	0	0	5040	14008997	13096712	8681133	SFO	2024-01-19
AE0000103BEC41	Parechovirus	Parechovirus 1	0	0	0	7296	14008997	13096712	8681133	SFO	2024-01-19
AE0000103BEC41	Metapneumovirus	Metapneumovirus	0.97	170	0.01	13335	14008997	13096712	8681133	SFO	2024-01-19
AE0000103BEC41	Parainfluenza	Parainfluenza 2	0	0	0	15646	14008997	13096712	8681133	SFO	2024-01-19
AE0000103BEC41	Rhinovirus	Rhinovirus 89	1.76	48	0.01	7152	14008997	13096712	8681133	SFO	2024-01-19
AE0000103BEC41	Enterovirus	Enterovirus 109	0	0	0	7354	14008997	13096712	8681133	SFO	2024-01-19
AE0000103BEC41	Adenovirus	Adenovirus C2	1.87	10085	0.28	35937	14008997	13096712	8681133	SFO	2024-01-19
AE0000103BEC41	RSV	RSVB	5.69	3126	0.21	15225	14008997	13096712	8681133	SFO	2024-01-19
AE0000103BEC41	Rhinovirus	Rhinovirus C	3.68	527	0.07	7099	14008997	13096712	8681133	SFO	2024-01-19
AE0000103BEC41	Seasonal CoV	HCoV-OC43	15.63	57320	1.86	30741	14008997	13096712	8681133	SFO	2024-01-19
AE0000103BEC41	Enterovirus	Enterovirus C104	0	0	0	7408	14008997	13096712	8681133	SFO	2024-01-19
AE0000103BEC41	Polyomavirus	WU Polyomavirus	76.36	112268	21.47	5229	14008997	13096712	8681133	SFO	2024-01-19
AE0000103BEC41	RSV	RSVA	1.8	1198	0.08	15156	14008997	13096712	8681133	SFO	2024-01-19
AE0000103BEC41	Seasonal CoV	HCoV-HKU1	2.12	3319	0.11	29926	14008997	13096712	8681133	SFO	2024-01-19
AE0000103BF138	RSV	RSVB	3.64	2890	0.19	15225	12547176	11954514	9866732	SFO	2024-01-15
AE0000103BF138	Bocavirus	Bocavirus 4	0	0	0	5104	12547176	11954514	9866732	SFO	2024-01-15
AE0000103BF138	Influenza B	Influenza B	10.38	NA	0.76	14332	12547176	11954514	9866732	SFO	2024-01-15
AE0000103BF138	Parainfluenza	Parainfluenza 1	1.62	3918	0.25	15600	12547176	11954514	9866732	SFO	2024-01-15
AE0000103BF138	Bocavirus	Bocavirus 2c	0	0	0	5196	12547176	11954514	9866732	SFO	2024-01-15
AE0000103BF138	Polyomavirus	KI polyomavirus	0	0	0	5040	12547176	11954514	9866732	SFO	2024-01-15
AE0000103BF138	Rhinovirus	Rhinovirus 89	2.11	50	0.01	7152	12547176	11954514	9866732	SFO	2024-01-15
AE0000103BF138	Polyomavirus	WU Polyomavirus	1.19	114	0.02	5229	12547176	11954514	9866732	SFO	2024-01-15
AE0000103BF138	Rhinovirus	Rhinovirus C	0	0	0	7099	12547176	11954514	9866732	SFO	2024-01-15
AE0000103BF138	Parechovirus	Parechovirus 1	0	0	0	7296	12547176	11954514	9866732	SFO	2024-01-15
AE0000103BF138	Seasonal CoV	HCoV-HKU1	0	0	0	29926	12547176	11954514	9866732	SFO	2024-01-15
AE0000103BF138	Parainfluenza	Parainfluenza 3	9.9	6692	0.43	15462	12547176	11954514	9866732	SFO	2024-01-15
AE0000103BF138	Parainfluenza	Parainfluenza 4a	0	0	0	17052	12547176	11954514	9866732	SFO	2024-01-15
AE0000103BF138	Bocavirus	Bocavirus 1	0	0	0	5299	12547176	11954514	9866732	SFO	2024-01-15
AE0000103BF138	Metapneumovirus	Metapneumovirus	0.81	170	0.01	13335	12547176	11954514	9866732	SFO	2024-01-15
AE0000103BF138	Adenovirus	Adenovirus E4	0.87	4129	0.11	35948	12547176	11954514	9866732	SFO	2024-01-15
AE0000103BF138	Seasonal CoV	HCoV-229E	99.24	2216642	81.15	27317	12547176	11954514	9866732	SFO	2024-01-15
AE0000103BF138	Parainfluenza	Parainfluenza 2	0	0	0	15646	12547176	11954514	9866732	SFO	2024-01-15
AE0000103BF138	Parechovirus	Parechovirus 6	0	0	0	7333	12547176	11954514	9866732	SFO	2024-01-15
AE0000103BF138	Rhinovirus	Rhinovirus B14	0	0	0	7212	12547176	11954514	9866732	SFO	2024-01-15
AE0000103BF138	Influenza A	Influenza A	26.89	NA	2.57	13412	12547176	11954514	9866732	SFO	2024-01-15
AE0000103BF138	Adenovirus	Adenovirus C2	4.26	25007	0.7	35937	12547176	11954514	9866732	SFO	2024-01-15
AE0000103BF138	RSV	RSVA	7.4	4483	0.3	15156	12547176	11954514	9866732	SFO	2024-01-15
AE0000103BF138	Adenovirus	Adenovirus B7	11.72	73839	2.08	35514	12547176	11954514	9866732	SFO	2024-01-15
AE0000103BF138	Seasonal CoV	HCoV-OC43	2.45	12033	0.39	30741	12547176	11954514	9866732	SFO	2024-01-15
AE0000103BF138	Enterovirus	Enterovirus C104	0	0	0	7408	12547176	11954514	9866732	SFO	2024-01-15
AE0000103BF138	Seasonal CoV	HCoV-NL63	0.34	1799	0.07	27553	12547176	11954514	9866732	SFO	2024-01-15
AE0000103BF138	SARS-CoV-2	SARS-CoV-2	99.92	10968638	366.81	29903	12547176	11954514	9866732	SFO	2024-01-15
AE0000103BF138	Enterovirus	Enterovirus 109	0	0	0	7354	12547176	11954514	9866732	SFO	2024-01-15
AE0000103BF138	Bocavirus	Bocavirus 3	0	0	0	5242	12547176	11954514	9866732	SFO	2024-01-15
AE0000103BF43D	Adenovirus	Adenovirus E4	0	0	0	35948	2163315	1907965	1176957	IAD	2024-01-22
AE0000103BF43D	Enterovirus	Enterovirus C104	0	0	0	7408	2163315	1907965	1176957	IAD	2024-01-22
AE0000103BF43D	Rhinovirus	Rhinovirus 89	0	0	0	7152	2163315	1907965	1176957	IAD	2024-01-22
AE0000103BF43D	Parainfluenza	Parainfluenza 2	0.81	1270	0.08	15646	2163315	1907965	1176957	IAD	2024-01-22
AE0000103BF43D	RSV	RSVA	0	0	0	15156	2163315	1907965	1176957	IAD	2024-01-22
AE0000103BF43D	SARS-CoV-2	SARS-CoV-2	1.99	9571	0.32	29903	2163315	1907965	1176957	IAD	2024-01-22
AE0000103BF43D	Polyomavirus	WU Polyomavirus	37.5	181766	34.76	5229	2163315	1907965	1176957	IAD	2024-01-22
AE0000103BF43D	Parainfluenza	Parainfluenza 3	0	0	0	15462	2163315	1907965	1176957	IAD	2024-01-22
AE0000103BF43D	Polyomavirus	KI polyomavirus	0	0	0	5040	2163315	1907965	1176957	IAD	2024-01-22
AE0000103BF43D	Seasonal CoV	HCoV-HKU1	1.56	26310	0.88	29926	2163315	1907965	1176957	IAD	2024-01-22
AE0000103BF43D	Rhinovirus	Rhinovirus B14	0	0	0	7212	2163315	1907965	1176957	IAD	2024-01-22
AE0000103BF43D	Parechovirus	Parechovirus 6	0	0	0	7333	2163315	1907965	1176957	IAD	2024-01-22
AE0000103BF43D	Metapneumovirus	Metapneumovirus	0	0	0	13335	2163315	1907965	1176957	IAD	2024-01-22
AE0000103BF43D	Seasonal CoV	HCoV-OC43	0.18	98	0	30741	2163315	1907965	1176957	IAD	2024-01-22
AE0000103BF43D	Bocavirus	Bocavirus 1	0	0	0	5299	2163315	1907965	1176957	IAD	2024-01-22
AE0000103BF43D	Seasonal CoV	HCoV-229E	0.15	36	0	27317	2163315	1907965	1176957	IAD	2024-01-22
AE0000103BF43D	Parechovirus	Parechovirus 1	0	0	0	7296	2163315	1907965	1176957	IAD	2024-01-22
AE0000103BF43D	Bocavirus	Bocavirus 2c	0	0	0	5196	2163315	1907965	1176957	IAD	2024-01-22
AE0000103BF43D	Seasonal CoV	HCoV-NL63	0	0	0	27553	2163315	1907965	1176957	IAD	2024-01-22
AE0000103BF43D	Influenza B	Influenza B	0	NA	0	14332	2163315	1907965	1176957	IAD	2024-01-22
AE0000103BF43D	Bocavirus	Bocavirus 3	0	0	0	5242	2163315	1907965	1176957	IAD	2024-01-22
AE0000103BF43D	Adenovirus	Adenovirus B7	0.57	8684	0.24	35514	2163315	1907965	1176957	IAD	2024-01-22
AE0000103BF43D	RSV	RSVB	0	0	0	15225	2163315	1907965	1176957	IAD	2024-01-22
AE0000103BF43D	Parainfluenza	Parainfluenza 1	0	0	0	15600	2163315	1907965	1176957	IAD	2024-01-22
AE0000103BF43D	Adenovirus	Adenovirus C2	0.48	8104	0.23	35937	2163315	1907965	1176957	IAD	2024-01-22
AE0000103BF43D	Enterovirus	Enterovirus 109	0	0	0	7354	2163315	1907965	1176957	IAD	2024-01-22
AE0000103BF43D	Rhinovirus	Rhinovirus C	0	0	0	7099	2163315	1907965	1176957	IAD	2024-01-22
AE0000103BF43D	Influenza A	Influenza A	0	NA	0	13412	2163315	1907965	1176957	IAD	2024-01-22
AE0000103BF43D	Parainfluenza	Parainfluenza 4a	0	0	0	17052	2163315	1907965	1176957	IAD	2024-01-22
AE0000103BF43D	Bocavirus	Bocavirus 4	0	0	0	5104	2163315	1907965	1176957	IAD	2024-01-22
AE0000103C0E3F	Seasonal CoV	HCoV-NL63	5.58	19307	0.7	27553	12378370	11602077	7057425	SFO	2024-01-05
AE0000103C0E3F	Seasonal CoV	HCoV-HKU1	41.42	145680	4.87	29926	12378370	11602077	7057425	SFO	2024-01-05
AE0000103C0E3F	Bocavirus	Bocavirus 3	0	0	0	5242	12378370	11602077	7057425	SFO	2024-01-05
AE0000103C0E3F	RSV	RSVA	5.98	5172	0.34	15156	12378370	11602077	7057425	SFO	2024-01-05
AE0000103C0E3F	Polyomavirus	WU Polyomavirus	27.65	17070	3.26	5229	12378370	11602077	7057425	SFO	2024-01-05
AE0000103C0E3F	Seasonal CoV	HCoV-OC43	39.46	160852	5.23	30741	12378370	11602077	7057425	SFO	2024-01-05
AE0000103C0E3F	Rhinovirus	Rhinovirus C	0	0	0	7099	12378370	11602077	7057425	SFO	2024-01-05
AE0000103C0E3F	Bocavirus	Bocavirus 4	0	0	0	5104	12378370	11602077	7057425	SFO	2024-01-05
AE0000103C0E3F	Parainfluenza	Parainfluenza 2	0	0	0	15646	12378370	11602077	7057425	SFO	2024-01-05
AE0000103C0E3F	Bocavirus	Bocavirus 1	10.42	5828	1.1	5299	12378370	11602077	7057425	SFO	2024-01-05
AE0000103C0E3F	Adenovirus	Adenovirus C2	8.02	45178	1.26	35937	12378370	11602077	7057425	SFO	2024-01-05
AE0000103C0E3F	Parechovirus	Parechovirus 6	0	0	0	7333	12378370	11602077	7057425	SFO	2024-01-05
AE0000103C0E3F	Polyomavirus	KI polyomavirus	4.38	3629	0.72	5040	12378370	11602077	7057425	SFO	2024-01-05
AE0000103C0E3F	Rhinovirus	Rhinovirus 89	0	0	0	7152	12378370	11602077	7057425	SFO	2024-01-05
AE0000103C0E3F	Enterovirus	Enterovirus C104	0	0	0	7408	12378370	11602077	7057425	SFO	2024-01-05
AE0000103C0E3F	Parainfluenza	Parainfluenza 3	7.9	1816	0.12	15462	12378370	11602077	7057425	SFO	2024-01-05
AE0000103C0E3F	Influenza B	Influenza B	16.69	NA	2.57	14332	12378370	11602077	7057425	SFO	2024-01-05
AE0000103C0E3F	Parechovirus	Parechovirus 1	0	0	0	7296	12378370	11602077	7057425	SFO	2024-01-05
AE0000103C0E3F	Adenovirus	Adenovirus E4	1.12	2357	0.07	35948	12378370	11602077	7057425	SFO	2024-01-05
AE0000103C0E3F	Metapneumovirus	Metapneumovirus	0	0	0	13335	12378370	11602077	7057425	SFO	2024-01-05
AE0000103C0E3F	Parainfluenza	Parainfluenza 4a	0	0	0	17052	12378370	11602077	7057425	SFO	2024-01-05
AE0000103C0E3F	Adenovirus	Adenovirus B7	9.84	65821	1.85	35514	12378370	11602077	7057425	SFO	2024-01-05
AE0000103C0E3F	Bocavirus	Bocavirus 2c	0	0	0	5196	12378370	11602077	7057425	SFO	2024-01-05
AE0000103C0E3F	Parainfluenza	Parainfluenza 1	0	0	0	15600	12378370	11602077	7057425	SFO	2024-01-05
AE0000103C0E3F	Seasonal CoV	HCoV-229E	14.87	46383	1.7	27317	12378370	11602077	7057425	SFO	2024-01-05
AE0000103C0E3F	Enterovirus	Enterovirus 109	1.06	40	0.01	7354	12378370	11602077	7057425	SFO	2024-01-05
AE0000103C0E3F	RSV	RSVB	11.89	7670	0.5	15225	12378370	11602077	7057425	SFO	2024-01-05
AE0000103C0E3F	Influenza A	Influenza A	78.76	NA	109.75	13412	12378370	11602077	7057425	SFO	2024-01-05
AE0000103C0E3F	SARS-CoV-2	SARS-CoV-2	71.5	604021	20.2	29903	12378370	11602077	7057425	SFO	2024-01-05
AE0000103C0E3F	Rhinovirus	Rhinovirus B14	2.23	36	0	7212	12378370	11602077	7057425	SFO	2024-01-05
AE000010424E35	Seasonal CoV	HCoV-OC43	8.66	21906	0.71	30741	18496875	17272826	11124827	SFO	2024-01-26
AE000010424E35	RSV	RSVA	0.95	374	0.02	15156	18496875	17272826	11124827	SFO	2024-01-26
AE000010424E35	Bocavirus	Bocavirus 4	0	0	0	5104	18496875	17272826	11124827	SFO	2024-01-26
AE000010424E35	Enterovirus	Enterovirus C104	0	0	0	7408	18496875	17272826	11124827	SFO	2024-01-26
AE000010424E35	Influenza B	Influenza B	18.51	NA	10.34	14332	18496875	17272826	11124827	SFO	2024-01-26
AE000010424E35	Influenza A	Influenza A	77.89	NA	49.54	13412	18496875	17272826	11124827	SFO	2024-01-26
AE000010424E35	Parechovirus	Parechovirus 6	0	0	0	7333	18496875	17272826	11124827	SFO	2024-01-26
AE000010424E35	Parechovirus	Parechovirus 1	0	0	0	7296	18496875	17272826	11124827	SFO	2024-01-26
AE000010424E35	SARS-CoV-2	SARS-CoV-2	80.76	883675	29.55	29903	18496875	17272826	11124827	SFO	2024-01-26
AE000010424E35	Parainfluenza	Parainfluenza 4a	0.73	62	0	17052	18496875	17272826	11124827	SFO	2024-01-26
AE000010424E35	Bocavirus	Bocavirus 3	0	1	0	5242	18496875	17272826	11124827	SFO	2024-01-26
AE000010424E35	Bocavirus	Bocavirus 2c	0	0	0	5196	18496875	17272826	11124827	SFO	2024-01-26
AE000010424E35	RSV	RSVB	12.28	8123	0.53	15225	18496875	17272826	11124827	SFO	2024-01-26
AE000010424E35	Seasonal CoV	HCoV-229E	21.5	72828	2.67	27317	18496875	17272826	11124827	SFO	2024-01-26
AE000010424E35	Rhinovirus	Rhinovirus B14	0	0	0	7212	18496875	17272826	11124827	SFO	2024-01-26
AE000010424E35	Enterovirus	Enterovirus 109	0	0	0	7354	18496875	17272826	11124827	SFO	2024-01-26
AE000010424E35	Rhinovirus	Rhinovirus C	0	0	0	7099	18496875	17272826	11124827	SFO	2024-01-26
AE000010424E35	Parainfluenza	Parainfluenza 2	0	0	0	15646	18496875	17272826	11124827	SFO	2024-01-26
AE000010424E35	Adenovirus	Adenovirus C2	19.11	171016	4.76	35937	18496875	17272826	11124827	SFO	2024-01-26
AE000010424E35	Seasonal CoV	HCoV-HKU1	1.04	4674	0.16	29926	18496875	17272826	11124827	SFO	2024-01-26
AE000010424E35	Metapneumovirus	Metapneumovirus	0	0	0	13335	18496875	17272826	11124827	SFO	2024-01-26
AE000010424E35	Adenovirus	Adenovirus B7	25.64	216549	6.1	35514	18496875	17272826	11124827	SFO	2024-01-26
AE000010424E35	Parainfluenza	Parainfluenza 3	4.84	6013	0.39	15462	18496875	17272826	11124827	SFO	2024-01-26
AE000010424E35	Seasonal CoV	HCoV-NL63	2.66	4836	0.18	27553	18496875	17272826	11124827	SFO	2024-01-26
AE000010424E35	Adenovirus	Adenovirus E4	0.43	180	0.01	35948	18496875	17272826	11124827	SFO	2024-01-26
AE000010424E35	Polyomavirus	WU Polyomavirus	33.14	46453	8.88	5229	18496875	17272826	11124827	SFO	2024-01-26
AE000010424E35	Parainfluenza	Parainfluenza 1	0	0	0	15600	18496875	17272826	11124827	SFO	2024-01-26
AE000010424E35	Rhinovirus	Rhinovirus 89	0	5	0	7152	18496875	17272826	11124827	SFO	2024-01-26
AE000010424E35	Polyomavirus	KI polyomavirus	0	0	0	5040	18496875	17272826	11124827	SFO	2024-01-26
AE000010424E35	Bocavirus	Bocavirus 1	9.98	15085	2.85	5299	18496875	17272826	11124827	SFO	2024-01-26
AE000010425024	RSV	RSVA	0	0	0	15156	7187462	6606391	4047722	IAD	2024-01-19
AE000010425024	Parechovirus	Parechovirus 1	0	0	0	7296	7187462	6606391	4047722	IAD	2024-01-19
AE000010425024	Rhinovirus	Rhinovirus 89	0	0	0	7152	7187462	6606391	4047722	IAD	2024-01-19
AE000010425024	Adenovirus	Adenovirus C2	0	0	0	35937	7187462	6606391	4047722	IAD	2024-01-19
AE000010425024	Bocavirus	Bocavirus 4	0	0	0	5104	7187462	6606391	4047722	IAD	2024-01-19
AE000010425024	Bocavirus	Bocavirus 1	5.76	10430	1.97	5299	7187462	6606391	4047722	IAD	2024-01-19
AE000010425024	Enterovirus	Enterovirus 109	0	0	0	7354	7187462	6606391	4047722	IAD	2024-01-19
AE000010425024	Influenza A	Influenza A	9.38	NA	3.77	13412	7187462	6606391	4047722	IAD	2024-01-19
AE000010425024	Metapneumovirus	Metapneumovirus	0	0	0	13335	7187462	6606391	4047722	IAD	2024-01-19
AE000010425024	Polyomavirus	WU Polyomavirus	17.67	28863	5.52	5229	7187462	6606391	4047722	IAD	2024-01-19
AE000010425024	Rhinovirus	Rhinovirus B14	0	0	0	7212	7187462	6606391	4047722	IAD	2024-01-19
AE000010425024	Influenza B	Influenza B	0	NA	0	14332	7187462	6606391	4047722	IAD	2024-01-19
AE000010425024	Parainfluenza	Parainfluenza 2	0	0	0	15646	7187462	6606391	4047722	IAD	2024-01-19
AE000010425024	Parainfluenza	Parainfluenza 4a	0	0	0	17052	7187462	6606391	4047722	IAD	2024-01-19
AE000010425024	Seasonal CoV	HCoV-HKU1	1.61	1013	0.03	29926	7187462	6606391	4047722	IAD	2024-01-19
AE000010425024	SARS-CoV-2	SARS-CoV-2	22.42	343451	11.49	29903	7187462	6606391	4047722	IAD	2024-01-19
AE000010425024	Seasonal CoV	HCoV-OC43	3.96	46671	1.52	30741	7187462	6606391	4047722	IAD	2024-01-19
AE000010425024	Polyomavirus	KI polyomavirus	0	0	0	5040	7187462	6606391	4047722	IAD	2024-01-19
AE000010425024	Bocavirus	Bocavirus 3	0	0	0	5242	7187462	6606391	4047722	IAD	2024-01-19
AE000010425024	Parechovirus	Parechovirus 6	0	0	0	7333	7187462	6606391	4047722	IAD	2024-01-19
AE000010425024	Seasonal CoV	HCoV-NL63	0	0	0	27553	7187462	6606391	4047722	IAD	2024-01-19
AE000010425024	Adenovirus	Adenovirus E4	0	0	0	35948	7187462	6606391	4047722	IAD	2024-01-19
AE000010425024	Bocavirus	Bocavirus 2c	0	0	0	5196	7187462	6606391	4047722	IAD	2024-01-19
AE000010425024	Parainfluenza	Parainfluenza 3	0	0	0	15462	7187462	6606391	4047722	IAD	2024-01-19
AE000010425024	RSV	RSVB	0	0	0	15225	7187462	6606391	4047722	IAD	2024-01-19
AE000010425024	Enterovirus	Enterovirus C104	0	0	0	7408	7187462	6606391	4047722	IAD	2024-01-19
AE000010425024	Seasonal CoV	HCoV-229E	1.36	9328	0.34	27317	7187462	6606391	4047722	IAD	2024-01-19
AE000010425024	Rhinovirus	Rhinovirus C	0	0	0	7099	7187462	6606391	4047722	IAD	2024-01-19
AE000010425024	Adenovirus	Adenovirus B7	0	0	0	35514	7187462	6606391	4047722	IAD	2024-01-19
AE000010425024	Parainfluenza	Parainfluenza 1	7.08	19840	1.27	15600	7187462	6606391	4047722	IAD	2024-01-19
AE000010427D3C	Adenovirus	Adenovirus B7	4.42	70338	1.98	35514	8078570	7420513	4084822	IAD	2024-01-29
AE000010427D3C	Bocavirus	Bocavirus 4	0	0	0	5104	8078570	7420513	4084822	IAD	2024-01-29
AE000010427D3C	Influenza B	Influenza B	0	NA	0	14332	8078570	7420513	4084822	IAD	2024-01-29
AE000010427D3C	Seasonal CoV	HCoV-OC43	11.77	123959	4.03	30741	8078570	7420513	4084822	IAD	2024-01-29
AE000010427D3C	Seasonal CoV	HCoV-229E	21.8	231693	8.48	27317	8078570	7420513	4084822	IAD	2024-01-29
AE000010427D3C	Metapneumovirus	Metapneumovirus	0	0	0	13335	8078570	7420513	4084822	IAD	2024-01-29
AE000010427D3C	Parainfluenza	Parainfluenza 3	0	0	0	15462	8078570	7420513	4084822	IAD	2024-01-29
AE000010427D3C	Seasonal CoV	HCoV-HKU1	0.56	5483	0.18	29926	8078570	7420513	4084822	IAD	2024-01-29
AE000010427D3C	Influenza A	Influenza A	24.71	NA	17.16	13412	8078570	7420513	4084822	IAD	2024-01-29
AE000010427D3C	Bocavirus	Bocavirus 3	0	0	0	5242	8078570	7420513	4084822	IAD	2024-01-29
AE000010427D3C	Adenovirus	Adenovirus E4	0	0	0	35948	8078570	7420513	4084822	IAD	2024-01-29
AE000010427D3C	Enterovirus	Enterovirus 109	0	0	0	7354	8078570	7420513	4084822	IAD	2024-01-29
AE000010427D3C	Rhinovirus	Rhinovirus B14	0	0	0	7212	8078570	7420513	4084822	IAD	2024-01-29
AE000010427D3C	Polyomavirus	WU Polyomavirus	2.01	6523	1.25	5229	8078570	7420513	4084822	IAD	2024-01-29
AE000010427D3C	Enterovirus	Enterovirus C104	0	0	0	7408	8078570	7420513	4084822	IAD	2024-01-29
AE000010427D3C	RSV	RSVB	2.61	4940	0.32	15225	8078570	7420513	4084822	IAD	2024-01-29
AE000010427D3C	Bocavirus	Bocavirus 2c	0	0	0	5196	8078570	7420513	4084822	IAD	2024-01-29
AE000010427D3C	Adenovirus	Adenovirus C2	2.6	60341	1.68	35937	8078570	7420513	4084822	IAD	2024-01-29
AE000010427D3C	SARS-CoV-2	SARS-CoV-2	23.81	297900	9.96	29903	8078570	7420513	4084822	IAD	2024-01-29
AE000010427D3C	Parechovirus	Parechovirus 6	0	0	0	7333	8078570	7420513	4084822	IAD	2024-01-29
AE000010427D3C	Parechovirus	Parechovirus 1	0	0	0	7296	8078570	7420513	4084822	IAD	2024-01-29
AE000010427D3C	Seasonal CoV	HCoV-NL63	13.58	123310	4.48	27553	8078570	7420513	4084822	IAD	2024-01-29
AE000010427D3C	Parainfluenza	Parainfluenza 1	0	0	0	15600	8078570	7420513	4084822	IAD	2024-01-29
AE000010427D3C	Polyomavirus	KI polyomavirus	0	0	0	5040	8078570	7420513	4084822	IAD	2024-01-29
AE000010427D3C	Parainfluenza	Parainfluenza 2	0	0	0	15646	8078570	7420513	4084822	IAD	2024-01-29
AE000010427D3C	Rhinovirus	Rhinovirus C	0	0	0	7099	8078570	7420513	4084822	IAD	2024-01-29
AE000010427D3C	Bocavirus	Bocavirus 1	0	0	0	5299	8078570	7420513	4084822	IAD	2024-01-29
AE000010427D3C	RSV	RSVA	20.58	127564	8.42	15156	8078570	7420513	4084822	IAD	2024-01-29
AE000010427D3C	Rhinovirus	Rhinovirus 89	0	0	0	7152	8078570	7420513	4084822	IAD	2024-01-29
AE000010427D3C	Parainfluenza	Parainfluenza 4a	0	0	0	17052	8078570	7420513	4084822	IAD	2024-01-29
AE000010428128	Influenza A	Influenza A	5.59	NA	0.53	13412	96551169	88325471	66168382	IAD	2024-01-17
AE000010428128	Parainfluenza	Parainfluenza 4a	0	0	0	17052	96551169	88325471	66168382	IAD	2024-01-17
AE000010428128	Bocavirus	Bocavirus 1	0	0	0	5299	96551169	88325471	66168382	IAD	2024-01-17
AE000010428128	Influenza B	Influenza B	0	NA	0	14332	96551169	88325471	66168382	IAD	2024-01-17
AE000010428128	Enterovirus	Enterovirus C104	0	0	0	7408	96551169	88325471	66168382	IAD	2024-01-17
AE000010428128	Bocavirus	Bocavirus 4	0	0	0	5104	96551169	88325471	66168382	IAD	2024-01-17
AE000010428128	Enterovirus	Enterovirus 109	0	0	0	7354	96551169	88325471	66168382	IAD	2024-01-17
AE000010428128	Seasonal CoV	HCoV-HKU1	0.56	45831	1.53	29926	96551169	88325471	66168382	IAD	2024-01-17
AE000010428128	RSV	RSVB	0	0	0	15225	96551169	88325471	66168382	IAD	2024-01-17
AE000010428128	RSV	RSVA	0	0	0	15156	96551169	88325471	66168382	IAD	2024-01-17
AE000010428128	Rhinovirus	Rhinovirus 89	0	0	0	7152	96551169	88325471	66168382	IAD	2024-01-17
AE000010428128	Adenovirus	Adenovirus B7	0.86	69488	1.96	35514	96551169	88325471	66168382	IAD	2024-01-17
AE000010428128	Parechovirus	Parechovirus 6	0	0	0	7333	96551169	88325471	66168382	IAD	2024-01-17
AE000010428128	Bocavirus	Bocavirus 3	0	0	0	5242	96551169	88325471	66168382	IAD	2024-01-17
AE000010428128	Bocavirus	Bocavirus 2c	0	0	0	5196	96551169	88325471	66168382	IAD	2024-01-17
AE000010428128	Seasonal CoV	HCoV-229E	0.44	4782	0.18	27317	96551169	88325471	66168382	IAD	2024-01-17
AE000010428128	Parainfluenza	Parainfluenza 2	0	0	0	15646	96551169	88325471	66168382	IAD	2024-01-17
AE000010428128	Parainfluenza	Parainfluenza 1	0.56	47775	3.06	15600	96551169	88325471	66168382	IAD	2024-01-17
AE000010428128	Parechovirus	Parechovirus 1	0	0	0	7296	96551169	88325471	66168382	IAD	2024-01-17
AE000010428128	Rhinovirus	Rhinovirus B14	0	0	0	7212	96551169	88325471	66168382	IAD	2024-01-17
AE000010428128	Metapneumovirus	Metapneumovirus	2.19	79369	5.95	13335	96551169	88325471	66168382	IAD	2024-01-17
AE000010428128	Polyomavirus	WU Polyomavirus	2.2	96820	18.52	5229	96551169	88325471	66168382	IAD	2024-01-17
AE000010428128	Seasonal CoV	HCoV-NL63	0	0	0	27553	96551169	88325471	66168382	IAD	2024-01-17
AE000010428128	Rhinovirus	Rhinovirus C	0	0	0	7099	96551169	88325471	66168382	IAD	2024-01-17
AE000010428128	SARS-CoV-2	SARS-CoV-2	25.75	3958922	132.39	29903	96551169	88325471	66168382	IAD	2024-01-17
AE000010428128	Seasonal CoV	HCoV-OC43	1.91	197904	6.44	30741	96551169	88325471	66168382	IAD	2024-01-17
AE000010428128	Polyomavirus	KI polyomavirus	0	0	0	5040	96551169	88325471	66168382	IAD	2024-01-17
AE000010428128	Parainfluenza	Parainfluenza 3	1.95	48597	3.14	15462	96551169	88325471	66168382	IAD	2024-01-17
AE000010428128	Adenovirus	Adenovirus C2	0.31	171655	4.78	35937	96551169	88325471	66168382	IAD	2024-01-17
AE000010428128	Adenovirus	Adenovirus E4	0	0	0	35948	96551169	88325471	66168382	IAD	2024-01-17
AE000010428630	Polyomavirus	WU Polyomavirus	11.84	55620	10.64	5229	4632098	4235763	2514888	EWR	2024-01-17
AE000010428630	Parechovirus	Parechovirus 6	0	0	0	7333	4632098	4235763	2514888	EWR	2024-01-17
AE000010428630	Adenovirus	Adenovirus C2	0	0	0	35937	4632098	4235763	2514888	EWR	2024-01-17
AE000010428630	Adenovirus	Adenovirus B7	0.31	9075	0.26	35514	4632098	4235763	2514888	EWR	2024-01-17
AE000010428630	Rhinovirus	Rhinovirus C	0	0	0	7099	4632098	4235763	2514888	EWR	2024-01-17
AE000010428630	Parainfluenza	Parainfluenza 3	0	0	0	15462	4632098	4235763	2514888	EWR	2024-01-17
AE000010428630	Parainfluenza	Parainfluenza 1	0	1	0	15600	4632098	4235763	2514888	EWR	2024-01-17
AE000010428630	RSV	RSVB	0	0	0	15225	4632098	4235763	2514888	EWR	2024-01-17
AE000010428630	Rhinovirus	Rhinovirus 89	0	0	0	7152	4632098	4235763	2514888	EWR	2024-01-17
AE000010428630	Seasonal CoV	HCoV-NL63	0.51	11557	0.42	27553	4632098	4235763	2514888	EWR	2024-01-17
AE000010428630	Rhinovirus	Rhinovirus B14	1.23	1217	0.17	7212	4632098	4235763	2514888	EWR	2024-01-17
AE000010428630	Metapneumovirus	Metapneumovirus	0	0	0	13335	4632098	4235763	2514888	EWR	2024-01-17
AE000010428630	SARS-CoV-2	SARS-CoV-2	16.75	351826	11.77	29903	4632098	4235763	2514888	EWR	2024-01-17
AE000010428630	Polyomavirus	KI polyomavirus	0	0	0	5040	4632098	4235763	2514888	EWR	2024-01-17
AE000010428630	Seasonal CoV	HCoV-HKU1	0	0	0	29926	4632098	4235763	2514888	EWR	2024-01-17
AE000010428630	Enterovirus	Enterovirus 109	0	0	0	7354	4632098	4235763	2514888	EWR	2024-01-17
AE000010428630	Influenza B	Influenza B	0	NA	0	14332	4632098	4235763	2514888	EWR	2024-01-17
AE000010428630	Adenovirus	Adenovirus E4	0	0	0	35948	4632098	4235763	2514888	EWR	2024-01-17
AE000010428630	Influenza A	Influenza A	2.63	NA	0.29	13412	4632098	4235763	2514888	EWR	2024-01-17
AE000010428630	Enterovirus	Enterovirus C104	0	0	0	7408	4632098	4235763	2514888	EWR	2024-01-17
AE000010428630	Seasonal CoV	HCoV-229E	0.97	2491	0.09	27317	4632098	4235763	2514888	EWR	2024-01-17
AE000010428630	Parainfluenza	Parainfluenza 4a	0	0	0	17052	4632098	4235763	2514888	EWR	2024-01-17
AE000010428630	Bocavirus	Bocavirus 2c	0	0	0	5196	4632098	4235763	2514888	EWR	2024-01-17
AE000010428630	Bocavirus	Bocavirus 4	0	0	0	5104	4632098	4235763	2514888	EWR	2024-01-17
AE000010428630	Seasonal CoV	HCoV-OC43	3.06	50527	1.64	30741	4632098	4235763	2514888	EWR	2024-01-17
AE000010428630	Bocavirus	Bocavirus 1	0	0	0	5299	4632098	4235763	2514888	EWR	2024-01-17
AE000010428630	RSV	RSVA	0	0	0	15156	4632098	4235763	2514888	EWR	2024-01-17
AE000010428630	Bocavirus	Bocavirus 3	0	0	0	5242	4632098	4235763	2514888	EWR	2024-01-17
AE000010428630	Parechovirus	Parechovirus 1	0	0	0	7296	4632098	4235763	2514888	EWR	2024-01-17
AE000010428630	Parainfluenza	Parainfluenza 2	0	0	0	15646	4632098	4235763	2514888	EWR	2024-01-17
AE000010428F3C	Polyomavirus	KI polyomavirus	0	0	0	5040	16611398	15199781	9532137	SFO	2024-01-30
AE000010428F3C	Parechovirus	Parechovirus 6	0	0	0	7333	16611398	15199781	9532137	SFO	2024-01-30
AE000010428F3C	Metapneumovirus	Metapneumovirus	0	6	0	13335	16611398	15199781	9532137	SFO	2024-01-30
AE000010428F3C	Seasonal CoV	HCoV-NL63	0.25	2266	0.08	27553	16611398	15199781	9532137	SFO	2024-01-30
AE000010428F3C	Bocavirus	Bocavirus 1	83.49	160235	30.24	5299	16611398	15199781	9532137	SFO	2024-01-30
AE000010428F3C	RSV	RSVB	30.87	41824	2.75	15225	16611398	15199781	9532137	SFO	2024-01-30
AE000010428F3C	Adenovirus	Adenovirus C2	2.36	29239	0.81	35937	16611398	15199781	9532137	SFO	2024-01-30
AE000010428F3C	Bocavirus	Bocavirus 4	0	0	0	5104	16611398	15199781	9532137	SFO	2024-01-30
AE000010428F3C	Bocavirus	Bocavirus 3	0	0	0	5242	16611398	15199781	9532137	SFO	2024-01-30
AE000010428F3C	Rhinovirus	Rhinovirus 89	0	0	0	7152	16611398	15199781	9532137	SFO	2024-01-30
AE000010428F3C	Seasonal CoV	HCoV-229E	7.09	18039	0.66	27317	16611398	15199781	9532137	SFO	2024-01-30
AE000010428F3C	Adenovirus	Adenovirus E4	0	3	0	35948	16611398	15199781	9532137	SFO	2024-01-30
AE000010428F3C	Bocavirus	Bocavirus 2c	0	0	0	5196	16611398	15199781	9532137	SFO	2024-01-30
AE000010428F3C	Parainfluenza	Parainfluenza 1	0.6	1826	0.12	15600	16611398	15199781	9532137	SFO	2024-01-30
AE000010428F3C	Influenza A	Influenza A	7.44	NA	0.66	13412	16611398	15199781	9532137	SFO	2024-01-30
AE000010428F3C	Influenza B	Influenza B	16.69	NA	3.75	14332	16611398	15199781	9532137	SFO	2024-01-30
AE000010428F3C	RSV	RSVA	0	0	0	15156	16611398	15199781	9532137	SFO	2024-01-30
AE000010428F3C	Adenovirus	Adenovirus B7	10.52	84325	2.37	35514	16611398	15199781	9532137	SFO	2024-01-30
AE000010428F3C	Polyomavirus	WU Polyomavirus	39.41	47487	9.08	5229	16611398	15199781	9532137	SFO	2024-01-30
AE000010428F3C	Rhinovirus	Rhinovirus C	0	0	0	7099	16611398	15199781	9532137	SFO	2024-01-30
AE000010428F3C	Enterovirus	Enterovirus 109	0	0	0	7354	16611398	15199781	9532137	SFO	2024-01-30
AE000010428F3C	Parainfluenza	Parainfluenza 3	14.39	13687	0.89	15462	16611398	15199781	9532137	SFO	2024-01-30
AE000010428F3C	Parainfluenza	Parainfluenza 2	0	0	0	15646	16611398	15199781	9532137	SFO	2024-01-30
AE000010428F3C	SARS-CoV-2	SARS-CoV-2	53.66	584237	19.54	29903	16611398	15199781	9532137	SFO	2024-01-30
AE000010428F3C	Rhinovirus	Rhinovirus B14	0	0	0	7212	16611398	15199781	9532137	SFO	2024-01-30
AE000010428F3C	Seasonal CoV	HCoV-HKU1	1.11	2508	0.08	29926	16611398	15199781	9532137	SFO	2024-01-30
AE000010428F3C	Parechovirus	Parechovirus 1	0	0	0	7296	16611398	15199781	9532137	SFO	2024-01-30
AE000010428F3C	Parainfluenza	Parainfluenza 4a	0	0	0	17052	16611398	15199781	9532137	SFO	2024-01-30
AE000010428F3C	Enterovirus	Enterovirus C104	0	0	0	7408	16611398	15199781	9532137	SFO	2024-01-30
AE000010428F3C	Seasonal CoV	HCoV-OC43	33.07	187851	6.11	30741	16611398	15199781	9532137	SFO	2024-01-30
