## Supplementary material for "Environmental air monitoring in international airports: A novel approach for enhanced pathogen surveillance": Nasal PCR data (part 1 of 3)

COLLECTION_DATE (m/YYYY)	BARCODE	airport	PCR_PATHOGEN	PCR_STATUS	PCR_VALUE	RESULT_UNIT
8/2024	XXXXXXXC65796	SFO	Influenza A virus	negative	NA
8/2024	XXXXXXXD51602	SFO	Severe acute respiratory syndrome coronavirus 2	negative	NA
12/2023	XXXXXX7-0178	SFO	Severe acute respiratory syndrome coronavirus 2	negative	NA
3/2024	XXXXXX1-8177	IAD	Influenza A virus	negative	NA
6/2024	XXXXXXXB43918	SFO	Severe acute respiratory syndrome coronavirus 2	negative	NA
8/2024	XXXXXXXD27728	IAD	Severe acute respiratory syndrome coronavirus 2	negative	NA
10/2023	XXXXXX4-7664	SFO	Severe acute respiratory syndrome coronavirus 2	negative	NA
10/2023	XXXXXX5-9470	SFO	Severe acute respiratory syndrome coronavirus 2	negative	NA
5/2024	XXXXXXXC11159	SFO	Severe acute respiratory syndrome coronavirus 2	negative	NA
7/2024	XXXXXXXD42835	IAD	Severe acute respiratory syndrome coronavirus 2	negative	NA
5/2024	XXXXXXXC56852	SFO	Influenza A virus	negative	NA
8/2024	XXXXXXXD36414	SFO	Influenza A virus	negative	NA
3/2024	XXXXXXXB26951	SFO	Influenza A virus	negative	NA
5/2024	XXXXXXXC15464	IAD	Influenza A virus	negative	NA
2/2024	XXXXXX5-1462	IAD	Influenza A virus	negative	NA
11/2023	XXXXXX5-2217	SFO	Severe acute respiratory syndrome coronavirus 2	negative	NA
7/2024	XXXXXXXD35309	SFO	Influenza A virus	negative	NA
5/2024	XXXXXXXB70418	IAD	Influenza A virus	negative	NA
3/2024	XXXXXX8-1889	IAD	Severe acute respiratory syndrome coronavirus 2	negative	NA
10/2023	XXXXXX0-7628	IAD	Influenza A virus	negative	NA
6/2024	XXXXXXXD02044	IAD	Influenza A virus	negative	NA
7/2024	XXXXXXXD34504	SFO	Influenza A virus	negative	NA
7/2024	XXXXXXXD35227	SFO	Severe acute respiratory syndrome coronavirus 2	negative	NA
7/2024	XXXXXXXD21193	IAD	Influenza A virus	negative	NA
7/2024	XXXXXXXD43658	SFO	Influenza A virus	negative	NA
10/2023	XXXXXX3-2229	IAD	Severe acute respiratory syndrome coronavirus 2	negative	NA
1/2024	XXXXXXXB96601	SFO	Influenza A virus	negative	NA
5/2024	XXXXXXXB49373	IAD	Influenza A virus	negative	NA
5/2024	XXXXXXXC61070	SFO	Influenza A virus	negative	NA
7/2024	XXXXXXXD60436	IAD	Severe acute respiratory syndrome coronavirus 2	negative	NA
10/2023	XXXXXX5-5108	IAD	Severe acute respiratory syndrome coronavirus 2	negative	NA
11/2023	XXXXXX8-7720	SFO	Severe acute respiratory syndrome coronavirus 2	negative	NA
1/2024	XXXXXX6-3219	SFO	Influenza A virus	negative	NA
12/2023	XXXXXX9-8070	IAD	Severe acute respiratory syndrome coronavirus 2	negative	NA
5/2024	XXXXXXXB26848	IAD	Severe acute respiratory syndrome coronavirus 2	negative	NA
6/2024	XXXXXXXC91160	SFO	Severe acute respiratory syndrome coronavirus 2	negative	NA
7/2024	XXXXXXXD35001	SFO	Severe acute respiratory syndrome coronavirus 2	negative	NA
12/2023	XXXXXX6-1249	SFO	Severe acute respiratory syndrome coronavirus 2	positive	36.65	CT
3/2024	XXXXXX1-5705	SFO	Influenza A virus	negative	NA
11/2023	XXXXXX8-7981	IAD	Influenza A virus	negative	NA
5/2024	XXXXXXXC57689	SFO	Severe acute respiratory syndrome coronavirus 2	positive	33.81	CT
5/2024	XXXXXXXB69679	IAD	Severe acute respiratory syndrome coronavirus 2	negative	NA
5/2024	XXXXXXXC04722	SFO	Severe acute respiratory syndrome coronavirus 2	positive	20.59	CT
3/2024	XXXXXX8-2223	IAD	Severe acute respiratory syndrome coronavirus 2	negative	NA
7/2024	XXXXXXXC85008	SFO	Influenza A virus	negative	NA
3/2024	XXXXXXXB27079	SFO	Severe acute respiratory syndrome coronavirus 2	negative	NA
8/2024	XXXXXXXD24195	SFO	Severe acute respiratory syndrome coronavirus 2	positive	20.52	CT
3/2024	XXXXXXXB27108	SFO	Severe acute respiratory syndrome coronavirus 2	negative	NA
3/2024	XXXXXX8-1690	IAD	Severe acute respiratory syndrome coronavirus 2	negative	NA
5/2024	XXXXXXXC25066	SFO	Severe acute respiratory syndrome coronavirus 2	negative	NA
5/2024	XXXXXXXC28258	IAD	Severe acute respiratory syndrome coronavirus 2	negative	NA
5/2024	XXXXXXXC08437	SFO	Severe acute respiratory syndrome coronavirus 2	negative	NA
6/2024	XXXXXXXB51088	SFO	Influenza A virus	negative	NA
10/2023	XXXXXX5-6606	IAD	Severe acute respiratory syndrome coronavirus 2	negative	NA
6/2024	XXXXXXXC94109	IAD	Severe acute respiratory syndrome coronavirus 2	negative	NA
5/2024	XXXXXX1-3363	IAD	Influenza A virus	negative	NA
11/2023	XXXXXX7-3459	IAD	Severe acute respiratory syndrome coronavirus 2	negative	NA
2/2024	XXXXXX0-5002	SFO	Severe acute respiratory syndrome coronavirus 2	negative	NA
8/2024	XXXXXXXD11559	SFO	Influenza A virus	negative	NA
5/2024	XXXXXX7-1738	IAD	Severe acute respiratory syndrome coronavirus 2	negative	NA
12/2023	XXXXXX3-3697	SFO	Severe acute respiratory syndrome coronavirus 2	negative	NA
6/2024	XXXXXXXB91565	SFO	Influenza A virus	negative	NA
2/2024	XXXXXX1-8246	SFO	Influenza A virus	negative	NA
4/2024	XXXXXXXB67610	SFO	Severe acute respiratory syndrome coronavirus 2	negative	NA
5/2024	XXXXXXXC05384	SFO	Influenza A virus	negative	NA
10/2023	XXXXXX4-2966	IAD	Influenza A virus	negative	NA
1/2024	XXXXXX6-8017	SFO	Influenza A virus	negative	NA
3/2024	XXXXXXXB97481	SFO	Influenza A virus	negative	NA
12/2023	XXXXXX5-0710	IAD	Severe acute respiratory syndrome coronavirus 2	negative	NA
8/2024	XXXXXXXC68527	SFO	Influenza A virus	negative	NA
2/2024	XXXXXX7-8798	IAD	Severe acute respiratory syndrome coronavirus 2	positive	21.36	CT
10/2023	XXXXXX7-7143	IAD	Severe acute respiratory syndrome coronavirus 2	negative	NA
6/2024	XXXXXXXC98923	IAD	Severe acute respiratory syndrome coronavirus 2	negative	NA
1/2024	XXXXXX8-5242	SFO	Severe acute respiratory syndrome coronavirus 2	negative	NA
7/2024	XXXXXXXD61548	SFO	Severe acute respiratory syndrome coronavirus 2	negative	NA
5/2024	XXXXXX9-8460	IAD	Influenza A virus	negative	NA
11/2023	XXXXXX5-4791	IAD	Influenza A virus	negative	NA
5/2024	XXXXXXXC57402	SFO	Influenza A virus	negative	NA
1/2024	XXXXXX6-8156	SFO	Influenza A virus	negative	NA
12/2023	XXXXXX3-8180	SFO	Severe acute respiratory syndrome coronavirus 2	positive	19.44	CT
2/2024	XXXXXX2-8337	IAD	Severe acute respiratory syndrome coronavirus 2	negative	NA
1/2024	XXXXXX4-5578	IAD	Severe acute respiratory syndrome coronavirus 2	negative	NA
11/2023	XXXXXX9-4952	SFO	Severe acute respiratory syndrome coronavirus 2	negative	NA
5/2024	XXXXXXXB68712	IAD	Influenza A virus	negative	NA
4/2024	XXXXXXXB58299	SFO	Severe acute respiratory syndrome coronavirus 2	negative	NA
11/2023	XXXXXX2-8437	IAD	Influenza A virus	negative	NA
5/2024	XXXXXXXC57839	SFO	Influenza A virus	negative	NA
3/2024	XXXXXXXB24160	SFO	Severe acute respiratory syndrome coronavirus 2	negative	NA
5/2024	XXXXXXXC59657	SFO	Influenza A virus	negative	NA
7/2024	XXXXXXXD32555	IAD	Influenza A virus	negative	NA
10/2023	XXXXXX4-5372	SFO	Severe acute respiratory syndrome coronavirus 2	positive	14.69	CT
3/2024	XXXXXXXB96969	SFO	Influenza A virus	negative	NA
7/2024	XXXXXXXC94882	IAD	Influenza A virus	negative	NA
12/2023	XXXXXX3-9706	IAD	Severe acute respiratory syndrome coronavirus 2	negative	NA
1/2024	XXXXXX9-2479	SFO	Severe acute respiratory syndrome coronavirus 2	negative	NA
8/2024	XXXXXXXD43103	IAD	Severe acute respiratory syndrome coronavirus 2	negative	NA
7/2024	XXXXXXXD19493	SFO	Influenza A virus	negative	NA
8/2024	XXXXXXXD20593	SFO	Severe acute respiratory syndrome coronavirus 2	negative	NA
12/2023	XXXXXX4-6835	IAD	Influenza A virus	negative	NA
3/2024	XXXXXXXB33580	SFO	Severe acute respiratory syndrome coronavirus 2	negative	NA
3/2024	XXXXXX1-5784	SFO	Severe acute respiratory syndrome coronavirus 2	negative	NA
2/2024	XXXXXX8-8609	IAD	Severe acute respiratory syndrome coronavirus 2	positive	23.4	CT
5/2024	XXXXXXXC61006	SFO	Influenza A virus	negative	NA
6/2024	XXXXXXXC99345	IAD	Severe acute respiratory syndrome coronavirus 2	negative	NA
10/2023	XXXXXX3-9150	IAD	Severe acute respiratory syndrome coronavirus 2	negative	NA
6/2024	XXXXXXXB38636	SFO	Severe acute respiratory syndrome coronavirus 2	negative	NA
7/2024	XXXXXXXD01814	IAD	Influenza A virus	negative	NA
4/2024	XXXXXXXB34615	SFO	Influenza A virus	negative	NA
2/2024	XXXXXX1-5698	SFO	Severe acute respiratory syndrome coronavirus 2	negative	NA
6/2024	XXXXXXXB41120	SFO	Severe acute respiratory syndrome coronavirus 2	negative	NA
8/2024	XXXXXXXC41334	SFO	Severe acute respiratory syndrome coronavirus 2	negative	NA
10/2023	XXXXXX9-7034	IAD	Severe acute respiratory syndrome coronavirus 2	negative	NA
6/2024	XXXXXXXB38339	SFO	Severe acute respiratory syndrome coronavirus 2	positive	31.47	CT
4/2024	XXXXXXXB63655	IAD	Influenza A virus	negative	NA
6/2024	XXXXXXXD23936	SFO	Severe acute respiratory syndrome coronavirus 2	positive	24.15	CT
10/2023	XXXXXX5-6696	IAD	Influenza A virus	negative	NA
6/2024	XXXXXXXB44390	SFO	Influenza A virus	negative	NA
12/2023	XXXXXX5-0227	IAD	Severe acute respiratory syndrome coronavirus 2	negative	NA
6/2024	XXXXXXXC00579	IAD	Influenza A virus	negative	NA
11/2023	XXXXXX0-1275	IAD	Influenza A virus	negative	NA
2/2024	XXXXXX1-7673	SFO	Influenza A virus	negative	NA
12/2023	XXXXXX3-4176	IAD	Severe acute respiratory syndrome coronavirus 2	negative	NA
3/2024	XXXXXXXB89088	SFO	Severe acute respiratory syndrome coronavirus 2	negative	NA
6/2024	XXXXXXXE00078	IAD	Influenza A virus	negative	NA
6/2024	XXXXXXXB76591	SFO	Influenza A virus	negative	NA
1/2024	XXXXXX4-2859	SFO	Influenza A virus	negative	NA
6/2024	XXXXXXXB49234	IAD	Severe acute respiratory syndrome coronavirus 2	negative	NA
12/2023	XXXXXX3-8345	SFO	Severe acute respiratory syndrome coronavirus 2	positive	26.59	CT
1/2024	XXXXXX4-3006	SFO	Severe acute respiratory syndrome coronavirus 2	negative	NA
6/2024	XXXXXXXD37752	SFO	Severe acute respiratory syndrome coronavirus 2	negative	NA
6/2024	XXXXXXXD01943	IAD	Severe acute respiratory syndrome coronavirus 2	negative	NA
7/2024	XXXXXXXD23914	SFO	Severe acute respiratory syndrome coronavirus 2	negative	NA
8/2024	XXXXXXXD27577	SFO	Influenza A virus	negative	NA
6/2024	XXXXXXXB41506	SFO	Influenza A virus	negative	NA
6/2024	XXXXXXXD39426	SFO	Influenza A virus	negative	NA
1/2024	XXXXXX3-1241	IAD	Influenza A virus	negative	NA
5/2024	XXXXXXXC21777	SFO	Influenza A virus	negative	NA
7/2024	XXXXXXXD32606	IAD	Severe acute respiratory syndrome coronavirus 2	negative	NA
1/2024	XXXXXX9-9939	IAD	Severe acute respiratory syndrome coronavirus 2	positive	36.56	CT
7/2024	XXXXXXXD33086	IAD	Influenza A virus	positive	23.61	CT
3/2024	XXXXXXXB95365	SFO	Influenza A virus	negative	NA
7/2024	XXXXXXXC54770	IAD	Severe acute respiratory syndrome coronavirus 2	negative	NA
10/2023	XXXXXX5-3935	SFO	Influenza A virus	negative	NA
5/2024	XXXXXXXC13827	IAD	Severe acute respiratory syndrome coronavirus 2	negative	NA
7/2024	XXXXXXXD18318	SFO	Influenza A virus	negative	NA
5/2024	XXXXXXXC59559	SFO	Influenza A virus	negative	NA
7/2024	XXXXXXXD30930	SFO	Severe acute respiratory syndrome coronavirus 2	negative	NA
4/2024	XXXXXXXB20833	SFO	Severe acute respiratory syndrome coronavirus 2	negative	NA
2/2024	XXXXXX4-4889	SFO	Influenza A virus	negative	NA
10/2023	XXXXXX5-6436	IAD	Influenza A virus	negative	NA
7/2024	XXXXXXXC50587	IAD	Severe acute respiratory syndrome coronavirus 2	negative	NA
5/2024	XXXXXXXB47989	SFO	Severe acute respiratory syndrome coronavirus 2	negative	NA
5/2024	XXXXXXXB22486	IAD	Severe acute respiratory syndrome coronavirus 2	positive	14.45	CT
4/2024	XXXXXXXB60783	IAD	Severe acute respiratory syndrome coronavirus 2	negative	NA
10/2023	XXXXXX8-9137	SFO	Influenza A virus	negative	NA
3/2024	XXXXXX6-8777	IAD	Severe acute respiratory syndrome coronavirus 2	negative	NA
11/2023	XXXXXX8-6141	IAD	Severe acute respiratory syndrome coronavirus 2	positive	29.18	CT
7/2024	XXXXXXXC85362	SFO	Influenza A virus	negative	NA
6/2024	XXXXXXXB43024	SFO	Severe acute respiratory syndrome coronavirus 2	negative	NA
8/2024	XXXXXXXC70231	SFO	Influenza A virus	negative	NA
2/2024	XXXXXX8-7576	SFO	Severe acute respiratory syndrome coronavirus 2	negative	NA
6/2024	XXXXXXXC88592	SFO	Influenza A virus	negative	NA
1/2024	XXXXXX5-5870	SFO	Severe acute respiratory syndrome coronavirus 2	negative	NA
6/2024	XXXXXXXE00010	IAD	Severe acute respiratory syndrome coronavirus 2	negative	NA
5/2024	XXXXXXXC04593	SFO	Influenza A virus	negative	NA
5/2024	XXXXXXXB94167	IAD	Severe acute respiratory syndrome coronavirus 2	negative	NA
1/2024	XXXXXX4-2960	SFO	Severe acute respiratory syndrome coronavirus 2	positive	31.9	CT
6/2024	XXXXXXXD04937	IAD	Influenza A virus	negative	NA
5/2024	XXXXXXXC23533	SFO	Severe acute respiratory syndrome coronavirus 2	negative	NA
10/2023	XXXXXX9-4200	SFO	Severe acute respiratory syndrome coronavirus 2	negative	NA
2/2024	XXXXXX1-0446	IAD	Severe acute respiratory syndrome coronavirus 2	negative	NA
3/2024	XXXXXX2-2300	SFO	Influenza A virus	negative	NA
3/2024	XXXXXX7-2163	IAD	Severe acute respiratory syndrome coronavirus 2	negative	NA
5/2024	XXXXXXXC51765	SFO	Influenza A virus	negative	NA
6/2024	XXXXXX3-8250	SFO	Severe acute respiratory syndrome coronavirus 2	negative	NA
10/2023	XXXXXX3-9118	SFO	Influenza A virus	negative	NA
5/2024	XXXXXXXC20350	SFO	Severe acute respiratory syndrome coronavirus 2	positive	20.55	CT
5/2024	XXXXXX1-7116	SFO	Severe acute respiratory syndrome coronavirus 2	negative	NA
2/2024	XXXXXX0-8919	SFO	Severe acute respiratory syndrome coronavirus 2	negative	NA
2/2024	XXXXXX1-5666	SFO	Influenza A virus	negative	NA
7/2024	XXXXXXXD35068	SFO	Severe acute respiratory syndrome coronavirus 2	negative	NA
7/2024	XXXXXXXD19414	SFO	Influenza A virus	negative	NA
5/2024	XXXXXXXC01402	SFO	Influenza A virus	negative	NA
1/2024	XXXXXX6-3454	SFO	Severe acute respiratory syndrome coronavirus 2	negative	NA
12/2023	XXXXXX3-8945	SFO	Severe acute respiratory syndrome coronavirus 2	negative	NA
10/2023	XXXXXX5-3036	SFO	Severe acute respiratory syndrome coronavirus 2	negative	NA
5/2024	XXXXXXXB24572	IAD	Influenza A virus	negative	NA
6/2024	XXXXXXXB79985	SFO	Severe acute respiratory syndrome coronavirus 2	negative	NA
12/2023	XXXXXX3-4130	IAD	Influenza A virus	negative	NA
7/2024	XXXXXXXD37163	IAD	Severe acute respiratory syndrome coronavirus 2	negative	NA
12/2023	XXXXXX5-0347	SFO	Influenza A virus	negative	NA
3/2024	XXXXXX1-6834	IAD	Influenza A virus	negative	NA
6/2024	XXXXXXXB79090	SFO	Severe acute respiratory syndrome coronavirus 2	positive	27.08	CT
5/2024	XXXXXXXB47301	SFO	Influenza A virus	negative	NA
10/2023	XXXXXX3-6588	SFO	Influenza A virus	negative	NA
4/2024	XXXXXXXB32080	IAD	Influenza A virus	negative	NA
8/2024	XXXXXXXD51686	SFO	Severe acute respiratory syndrome coronavirus 2	negative	NA
1/2024	XXXXXX4-3020	IAD	Influenza A virus	negative	NA
1/2024	XXXXXX7-5789	SFO	Influenza A virus	negative	NA
12/2023	XXXXXX3-7724	SFO	Influenza A virus	negative	NA
5/2024	XXXXXXXC16195	SFO	Severe acute respiratory syndrome coronavirus 2	positive	25.26	CT
8/2024	XXXXXXXD41149	IAD	Influenza A virus	negative	NA
1/2024	XXXXXX4-3252	SFO	Severe acute respiratory syndrome coronavirus 2	negative	NA
12/2023	XXXXXX4-9558	SFO	Influenza A virus	negative	NA
8/2024	XXXXXXXC72375	SFO	Influenza A virus	negative	NA
4/2024	XXXXXXXB20799	SFO	Influenza A virus	negative	NA
10/2023	XXXXXX5-2935	SFO	Influenza A virus	negative	NA
7/2024	XXXXXXXD18504	SFO	Severe acute respiratory syndrome coronavirus 2	negative	NA
1/2024	XXXXXX8-0576	SFO	Influenza A virus	negative	NA
2/2024	XXXXXX8-9808	IAD	Influenza A virus	negative	NA
5/2024	XXXXXXXC27278	SFO	Influenza A virus	negative	NA
5/2024	XXXXXXXC06457	SFO	Influenza A virus	negative	NA
5/2024	XXXXXXXC63550	SFO	Influenza A virus	negative	NA
6/2024	XXXXXXXB49182	IAD	Influenza A virus	negative	NA
6/2024	XXXXXXXB39285	SFO	Severe acute respiratory syndrome coronavirus 2	negative	NA
6/2024	XXXXXXXC88712	SFO	Influenza A virus	negative	NA
1/2024	XXXXXX0-0776	IAD	Severe acute respiratory syndrome coronavirus 2	negative	NA
2/2024	XXXXXX0-3463	SFO	Severe acute respiratory syndrome coronavirus 2	negative	NA
4/2024	XXXXXXXB25364	IAD	Influenza A virus	negative	NA
10/2023	XXXXXX5-6919	IAD	Severe acute respiratory syndrome coronavirus 2	positive	30.05	CT
12/2023	XXXXXX3-4323	SFO	Influenza A virus	negative	NA
4/2024	XXXXXXXB23137	IAD	Influenza A virus	negative	NA
8/2024	XXXXXXXD46711	IAD	Influenza A virus	negative	NA
1/2024	XXXXXX6-4030	SFO	Influenza A virus	negative	NA
3/2024	XXXXXXXB95216	SFO	Severe acute respiratory syndrome coronavirus 2	negative	NA
4/2024	XXXXXXXC33385	SFO	Influenza A virus	negative	NA
7/2024	XXXXXXXD62878	IAD	Severe acute respiratory syndrome coronavirus 2	positive	22.6	CT
6/2024	XXXXXXXB89899	SFO	Severe acute respiratory syndrome coronavirus 2	positive	36.76	CT
4/2024	XXXXXXXB67369	SFO	Severe acute respiratory syndrome coronavirus 2	negative	NA
11/2023	XXXXXX9-4850	SFO	Influenza A virus	negative	NA
6/2024	XXXXXXXE02169	IAD	Severe acute respiratory syndrome coronavirus 2	negative	NA
7/2024	XXXXXXXC85132	SFO	Severe acute respiratory syndrome coronavirus 2	negative	NA
1/2024	XXXXXXXB94966	SFO	Influenza A virus	negative	NA
2/2024	XXXXXX4-5614	SFO	Influenza A virus	negative	NA
7/2024	XXXXXXXD43586	SFO	Influenza A virus	negative	NA
10/2023	XXXXXX9-3018	SFO	Influenza A virus	negative	NA
6/2024	XXXXXXXC01540	IAD	Influenza A virus	negative	NA
6/2024	XXXXXXXB50383	SFO	Severe acute respiratory syndrome coronavirus 2	negative	NA
1/2024	XXXXXX4-5864	IAD	Severe acute respiratory syndrome coronavirus 2	negative	NA
5/2024	XXXXXXXC11146	SFO	Severe acute respiratory syndrome coronavirus 2	negative	NA
10/2023	XXXXXX4-3489	IAD	Influenza A virus	negative	NA
5/2024	XXXXXXXC20449	SFO	Influenza A virus	negative	NA
3/2024	XXXXXXXB33718	SFO	Influenza A virus	negative	NA
5/2024	XXXXXXXC27227	SFO	Influenza A virus	negative	NA
11/2023	XXXXXX9-9177	SFO	Severe acute respiratory syndrome coronavirus 2	negative	NA
7/2024	XXXXXXXC91152	SFO	Severe acute respiratory syndrome coronavirus 2	positive	28.83	CT
10/2023	XXXXXX3-6172	SFO	Severe acute respiratory syndrome coronavirus 2	positive	31.7	CT
3/2024	XXXXXXXB54822	SFO	Influenza A virus	negative	NA
7/2024	XXXXXXXD21651	SFO	Severe acute respiratory syndrome coronavirus 2	negative	NA
6/2024	XXXXXXXB39282	SFO	Severe acute respiratory syndrome coronavirus 2	positive	17.96	CT
3/2024	XXXXXXXB57312	IAD	Severe acute respiratory syndrome coronavirus 2	negative	NA
3/2024	XXXXXX8-7862	SFO	Severe acute respiratory syndrome coronavirus 2	negative	NA
5/2024	XXXXXXXC02289	SFO	Severe acute respiratory syndrome coronavirus 2	negative	NA
5/2024	XXXXXXXC51795	SFO	Influenza A virus	negative	NA
6/2024	XXXXXXXD37760	SFO	Influenza A virus	negative	NA
7/2024	XXXXXXXD63396	SFO	Influenza A virus	negative	NA
7/2024	XXXXXXXC86045	SFO	Severe acute respiratory syndrome coronavirus 2	negative	NA
6/2024	XXXXXXXC92810	IAD	Influenza A virus	negative	NA
5/2024	XXXXXX9-3001	IAD	Severe acute respiratory syndrome coronavirus 2	negative	NA
4/2024	XXXXXXXB66162	SFO	Severe acute respiratory syndrome coronavirus 2	positive	30.17	CT
8/2024	XXXXXXXD36502	SFO	Influenza A virus	negative	NA
11/2023	XXXXXX8-8149	SFO	Severe acute respiratory syndrome coronavirus 2	negative	NA
8/2024	XXXXXXXD42862	IAD	Severe acute respiratory syndrome coronavirus 2	negative	NA
6/2024	XXXXXXXD41382	SFO	Influenza A virus	negative	NA
11/2023	XXXXXX9-7374	IAD	Influenza A virus	negative	NA
6/2024	XXXXXXXD23353	IAD	Severe acute respiratory syndrome coronavirus 2	negative	NA
6/2024	XXXXXXXD38576	SFO	Severe acute respiratory syndrome coronavirus 2	negative	NA
6/2024	XXXXXXXB41794	SFO	Severe acute respiratory syndrome coronavirus 2	negative	NA
5/2024	XXXXXXXB79498	SFO	Influenza A virus	negative	NA
7/2024	XXXXXXXD57670	SFO	Severe acute respiratory syndrome coronavirus 2	negative	NA
7/2024	XXXXXXXD35883	SFO	Influenza A virus	negative	NA
8/2024	XXXXXXXD43107	IAD	Influenza A virus	negative	NA
6/2024	XXXXXXXD00596	IAD	Influenza A virus	negative	NA
2/2024	XXXXXX0-9023	SFO	Severe acute respiratory syndrome coronavirus 2	negative	NA
12/2023	XXXXXX3-7814	SFO	Severe acute respiratory syndrome coronavirus 2	negative	NA
6/2024	XXXXXXXB46880	SFO	Influenza A virus	negative	NA
5/2024	XXXXXXXC07589	SFO	Influenza A virus	negative	NA
7/2024	XXXXXXXD12410	SFO	Influenza A virus	negative	NA
6/2024	XXXXXXXD01904	IAD	Severe acute respiratory syndrome coronavirus 2	negative	NA
8/2024	XXXXXXXD42582	SFO	Severe acute respiratory syndrome coronavirus 2	negative	NA
10/2023	XXXXXX3-6487	SFO	Influenza A virus	positive	27.9	CT
6/2024	XXXXXXXE02142	IAD	Severe acute respiratory syndrome coronavirus 2	negative	NA
12/2023	XXXXXX3-3937	SFO	Influenza A virus	negative	NA
1/2024	XXXXXX4-3536	SFO	Severe acute respiratory syndrome coronavirus 2	negative	NA
5/2024	XXXXXXXC51667	SFO	Influenza A virus	negative	NA
10/2023	XXXXXX4-2984	IAD	Severe acute respiratory syndrome coronavirus 2	negative	NA
4/2024	XXXXXXXC28756	IAD	Severe acute respiratory syndrome coronavirus 2	negative	NA
6/2024	XXXXXXXB39444	SFO	Severe acute respiratory syndrome coronavirus 2	negative	NA
7/2024	XXXXXXXC86914	SFO	Influenza A virus	negative	NA
6/2024	XXXXXXXB38800	SFO	Severe acute respiratory syndrome coronavirus 2	negative	NA
6/2024	XXXXXXXC98386	IAD	Influenza A virus	negative	NA
3/2024	XXXXXX5-7831	IAD	Severe acute respiratory syndrome coronavirus 2	negative	NA
11/2023	XXXXXX8-8044	SFO	Severe acute respiratory syndrome coronavirus 2	negative	NA
8/2024	XXXXXXXD19126	SFO	Severe acute respiratory syndrome coronavirus 2	positive	29.41	CT
6/2024	XXXXXXXD05983	IAD	Severe acute respiratory syndrome coronavirus 2	positive	35	CT
6/2024	XXXXXXXC88525	SFO	Influenza A virus	negative	NA
7/2024	XXXXXXXC84648	SFO	Influenza A virus	negative	NA
3/2024	XXXXXX0-6992	SFO	Severe acute respiratory syndrome coronavirus 2	negative	NA
3/2024	XXXXXX2-1635	SFO	Severe acute respiratory syndrome coronavirus 2	negative	NA
7/2024	XXXXXXXC91302	SFO	Severe acute respiratory syndrome coronavirus 2	negative	NA
7/2024	XXXXXXXD62893	IAD	Influenza A virus	negative	NA
4/2024	XXXXXXXB56807	IAD	Influenza A virus	negative	NA
7/2024	XXXXXXXD62915	IAD	Severe acute respiratory syndrome coronavirus 2	negative	NA
1/2024	XXXXXX4-7014	IAD	Influenza A virus	negative	NA
4/2024	XXXXXXXB56832	IAD	Influenza A virus	negative	NA
12/2023	XXXXXX2-9874	IAD	Influenza A virus	negative	NA
5/2024	XXXXXXXC47977	IAD	Influenza A virus	negative	NA
7/2024	XXXXXXXD17963	SFO	Influenza A virus	negative	NA
4/2024	XXXXXXXB33525	SFO	Severe acute respiratory syndrome coronavirus 2	negative	NA
7/2024	XXXXXXXD29925	SFO	Influenza A virus	negative	NA
7/2024	XXXXXXXD35082	SFO	Severe acute respiratory syndrome coronavirus 2	negative	NA
12/2023	XXXXXX3-9049	SFO	Influenza A virus	negative	NA
12/2023	XXXXXX6-1563	SFO	Influenza A virus	negative	NA
12/2023	XXXXXX4-9560	SFO	Influenza A virus	negative	NA
7/2024	XXXXXXXD07210	SFO	Severe acute respiratory syndrome coronavirus 2	negative	NA
1/2024	XXXXXX0-3273	IAD	Influenza A virus	negative	NA
6/2024	XXXXXXXD40407	SFO	Influenza A virus	negative	NA
6/2024	XXXXXXXB39404	SFO	Severe acute respiratory syndrome coronavirus 2	positive	31.25	CT
7/2024	XXXXXXXC16912	IAD	Influenza A virus	negative	NA
10/2023	XXXXXX5-3925	SFO	Severe acute respiratory syndrome coronavirus 2	negative	NA
5/2024	XXXXXXXC50353	IAD	Severe acute respiratory syndrome coronavirus 2	negative	NA
3/2024	XXXXXX8-1505	IAD	Influenza A virus	negative	NA
7/2024	XXXXXXXD43648	SFO	Influenza A virus	negative	NA
7/2024	XXXXXXXD06684	SFO	Severe acute respiratory syndrome coronavirus 2	positive	26.29	CT
5/2024	XXXXXXXB75845	IAD	Influenza A virus	negative	NA
10/2023	XXXXXX5-3917	SFO	Influenza A virus	negative	NA
3/2024	XXXXXXXB95127	SFO	Severe acute respiratory syndrome coronavirus 2	negative	NA
10/2023	XXXXXX4-3067	IAD	Influenza A virus	negative	NA
8/2024	XXXXXXXD28068	IAD	Influenza A virus	negative	NA
6/2024	XXXXXXXB42515	SFO	Severe acute respiratory syndrome coronavirus 2	negative	NA
6/2024	XXXXXXXB76585	SFO	Influenza A virus	negative	NA
2/2024	XXXXXX2-8486	IAD	Influenza A virus	negative	NA
5/2024	XXXXXXXB99692	IAD	Influenza A virus	negative	NA
6/2024	XXXXXXXB37809	SFO	Severe acute respiratory syndrome coronavirus 2	negative	NA
7/2024	XXXXXXXD59708	IAD	Severe acute respiratory syndrome coronavirus 2	negative	NA
1/2024	XXXXXX6-4556	SFO	Severe acute respiratory syndrome coronavirus 2	negative	NA
6/2024	XXXXXXXD22644	SFO	Influenza A virus	negative	NA
4/2024	XXXXXXXB20607	IAD	Influenza A virus	negative	NA
6/2024	XXXXXX8-7443	SFO	Influenza A virus	negative	NA
7/2024	XXXXXXXC85416	SFO	Influenza A virus	negative	NA
5/2024	XXXXXXXC57873	SFO	Influenza A virus	negative	NA
12/2023	XXXXXX3-8322	SFO	Severe acute respiratory syndrome coronavirus 2	negative	NA
5/2024	XXXXXXXC48850	IAD	Severe acute respiratory syndrome coronavirus 2	negative	NA
7/2024	XXXXXXXD56834	IAD	Severe acute respiratory syndrome coronavirus 2	negative	NA
10/2023	XXXXXX3-6169	SFO	Severe acute respiratory syndrome coronavirus 2	negative	NA
12/2023	XXXXXX3-8756	SFO	Influenza A virus	negative	NA
6/2024	XXXXXXXB41447	SFO	Severe acute respiratory syndrome coronavirus 2	negative	NA
12/2023	XXXXXX0-3513	IAD	Influenza A virus	positive	36.4	CT
5/2024	XXXXXXXC19944	SFO	Severe acute respiratory syndrome coronavirus 2	negative	NA
11/2023	XXXXXX9-9226	SFO	Influenza A virus	negative	NA
6/2024	XXXXXXXB39222	SFO	Influenza A virus	negative	NA
6/2024	XXXXXXXB77498	SFO	Severe acute respiratory syndrome coronavirus 2	negative	NA
3/2024	XXXXXX8-1124	IAD	Influenza A virus	negative	NA
5/2024	XXXXXXXC06291	SFO	Influenza A virus	negative	NA
2/2024	XXXXXX1-7667	SFO	Severe acute respiratory syndrome coronavirus 2	negative	NA
10/2023	XXXXXX4-0821	SFO	Severe acute respiratory syndrome coronavirus 2	negative	NA
6/2024	XXXXXXXB51051	SFO	Severe acute respiratory syndrome coronavirus 2	negative	NA
5/2024	XXXXXXXC20942	SFO	Influenza A virus	negative	NA
12/2023	XXXXXX0-3152	IAD	Influenza A virus	negative	NA
2/2024	XXXXXX1-5109	SFO	Influenza A virus	negative	NA
5/2024	XXXXXXXB47195	SFO	Influenza A virus	negative	NA
10/2023	XXXXXX8-6085	IAD	Severe acute respiratory syndrome coronavirus 2	negative	NA
3/2024	XXXXXXXB97054	SFO	Severe acute respiratory syndrome coronavirus 2	negative	NA
3/2024	XXXXXX5-7779	IAD	Severe acute respiratory syndrome coronavirus 2	negative	NA
7/2024	XXXXXXXD30106	SFO	Severe acute respiratory syndrome coronavirus 2	negative	NA
10/2023	XXXXXX3-8060	IAD	Severe acute respiratory syndrome coronavirus 2	negative	NA
2/2024	XXXXXX2-3620	SFO	Severe acute respiratory syndrome coronavirus 2	negative	NA
3/2024	XXXXXX1-5885	SFO	Severe acute respiratory syndrome coronavirus 2	negative	NA
5/2024	XXXXXXXC20007	SFO	Influenza A virus	negative	NA
2/2024	XXXXXX9-9965	IAD	Severe acute respiratory syndrome coronavirus 2	negative	NA
11/2023	XXXXXX5-2405	SFO	Influenza A virus	negative	NA
7/2024	XXXXXXXC54756	IAD	Severe acute respiratory syndrome coronavirus 2	positive	35.72	CT
10/2023	XXXXXX4-5307	SFO	Influenza A virus	negative	NA
6/2024	XXXXXXXB43106	SFO	Influenza A virus	negative	NA
1/2024	XXXXXX5-5730	SFO	Severe acute respiratory syndrome coronavirus 2	negative	NA
10/2023	XXXXXX5-2740	IAD	Influenza A virus	negative	NA
1/2024	XXXXXXXB96605	SFO	Severe acute respiratory syndrome coronavirus 2	negative	NA
6/2024	XXXXXXXB37287	SFO	Influenza A virus	negative	NA
11/2023	XXXXXX0-5755	IAD	Influenza A virus	negative	NA
8/2024	XXXXXXXD23156	IAD	Severe acute respiratory syndrome coronavirus 2	negative	NA
5/2024	XXXXXXXC18169	SFO	Influenza A virus	negative	NA
5/2024	XXXXXXXC60994	SFO	Influenza A virus	negative	NA
10/2023	XXXXXX5-8049	SFO	Influenza A virus	negative	NA
5/2024	XXXXXXXC20103	SFO	Influenza A virus	negative	NA
5/2024	XXXXXXXC18087	SFO	Influenza A virus	negative	NA
4/2024	XXXXXXXB94754	IAD	Influenza A virus	negative	NA
4/2024	XXXXXXXB23725	SFO	Influenza A virus	negative	NA
4/2024	XXXXXXXB22614	SFO	Severe acute respiratory syndrome coronavirus 2	negative	NA
6/2024	XXXXXXXB38964	SFO	Severe acute respiratory syndrome coronavirus 2	negative	NA
7/2024	XXXXXXXB74801	IAD	Severe acute respiratory syndrome coronavirus 2	negative	NA
8/2024	XXXXXXXC64612	IAD	Severe acute respiratory syndrome coronavirus 2	negative	NA
10/2023	XXXXXX5-3692	SFO	Severe acute respiratory syndrome coronavirus 2	negative	NA
10/2023	XXXXXX9-3272	SFO	Influenza A virus	negative	NA
5/2024	XXXXXXXB27387	IAD	Severe acute respiratory syndrome coronavirus 2	negative	NA
10/2023	XXXXXX5-9504	SFO	Influenza A virus	negative	NA
5/2024	XXXXXXXC51612	SFO	Severe acute respiratory syndrome coronavirus 2	negative	NA
2/2024	XXXXXX8-7523	SFO	Influenza A virus	negative	NA
4/2024	XXXXXX6-4109	IAD	Influenza A virus	negative	NA
4/2024	XXXXXXXB64709	SFO	Severe acute respiratory syndrome coronavirus 2	negative	NA
1/2024	XXXXXX7-1432	SFO	Influenza A virus	negative	NA
7/2024	XXXXXXXD34410	SFO	Influenza A virus	negative	NA
7/2024	XXXXXXXD62776	IAD	Severe acute respiratory syndrome coronavirus 2	negative	NA
5/2024	XXXXXXXC20379	SFO	Influenza A virus	negative	NA
7/2024	XXXXXXXD37304	IAD	Severe acute respiratory syndrome coronavirus 2	negative	NA
6/2024	XXXXXXXD48997	IAD	Severe acute respiratory syndrome coronavirus 2	negative	NA
3/2024	XXXXXXXB32973	SFO	Severe acute respiratory syndrome coronavirus 2	positive	20.89	CT
8/2024	XXXXXXXD28005	IAD	Severe acute respiratory syndrome coronavirus 2	negative	NA
4/2024	XXXXXXXB64968	SFO	Influenza A virus	negative	NA
6/2024	XXXXXXXD04314	IAD	Influenza A virus	negative	NA
8/2024	XXXXXXXD46458	IAD	Severe acute respiratory syndrome coronavirus 2	positive	28.42	CT
10/2023	XXXXXX2-4211	IAD	Influenza A virus	negative	NA
10/2023	XXXXXX3-2287	IAD	Influenza A virus	negative	NA
5/2024	XXXXXXXC23846	SFO	Severe acute respiratory syndrome coronavirus 2	negative	NA
5/2024	XXXXXXXC07041	SFO	Severe acute respiratory syndrome coronavirus 2	negative	NA
6/2024	XXXXXXXE00190	IAD	Influenza A virus	negative	NA
4/2024	XXXXXXXC33489	SFO	Severe acute respiratory syndrome coronavirus 2	positive	19.84	CT
5/2024	XXXXXXXC15438	IAD	Severe acute respiratory syndrome coronavirus 2	negative	NA
6/2024	XXXXXXXC89046	SFO	Severe acute respiratory syndrome coronavirus 2	positive	31.27	CT
12/2023	XXXXXX6-1944	SFO	Influenza A virus	negative	NA
6/2024	XXXXXXXC12739	IAD	Influenza A virus	negative	NA
10/2023	XXXXXX5-9529	SFO	Influenza A virus	negative	NA
10/2023	XXXXXX9-5538	SFO	Severe acute respiratory syndrome coronavirus 2	negative	NA
5/2024	XXXXXXXC58379	SFO	Influenza A virus	negative	NA
10/2023	XXXXXX9-4082	SFO	Severe acute respiratory syndrome coronavirus 2	negative	NA
1/2024	XXXXXX6-4217	SFO	Severe acute respiratory syndrome coronavirus 2	negative	NA
7/2024	XXXXXXXC84779	SFO	Influenza A virus	positive	29.32	CT
3/2024	XXXXXXXB96289	SFO	Influenza A virus	negative	NA
6/2024	XXXXXXXC93927	IAD	Influenza A virus	negative	NA
1/2024	XXXXXX8-5103	SFO	Influenza A virus	negative	NA
7/2024	XXXXXXXC90472	SFO	Severe acute respiratory syndrome coronavirus 2	positive	27.62	CT
2/2024	XXXXXX1-9261	SFO	Severe acute respiratory syndrome coronavirus 2	negative	NA
7/2024	XXXXXXXC86442	SFO	Severe acute respiratory syndrome coronavirus 2	positive	32.07	CT
5/2024	XXXXXXXC59560	SFO	Severe acute respiratory syndrome coronavirus 2	negative	NA
6/2024	XXXXXXXD06073	IAD	Severe acute respiratory syndrome coronavirus 2	negative	NA
6/2024	XXXXXXXE02062	IAD	Severe acute respiratory syndrome coronavirus 2	negative	NA
6/2024	XXXXXXXB39897	SFO	Influenza A virus	negative	NA
8/2024	XXXXXXXD18776	SFO	Severe acute respiratory syndrome coronavirus 2	negative	NA
2/2024	XXXXXX5-2998	IAD	Severe acute respiratory syndrome coronavirus 2	negative	NA
8/2024	XXXXXXXD46543	IAD	Influenza A virus	negative	NA
1/2024	XXXXXX2-8775	IAD	Influenza A virus	negative	NA
8/2024	XXXXXXXD07003	SFO	Influenza A virus	negative	NA
6/2024	XXXXXXXB40595	SFO	Influenza A virus	negative	NA
3/2024	XXXXXXXB25792	SFO	Influenza A virus	negative	NA
1/2024	XXXXXX6-1717	SFO	Severe acute respiratory syndrome coronavirus 2	negative	NA
7/2024	XXXXXXXD61666	SFO	Severe acute respiratory syndrome coronavirus 2	positive	26.62	CT
12/2023	XXXXXX5-1722	IAD	Influenza A virus	negative	NA
12/2023	XXXXXX4-6486	IAD	Influenza A virus	negative	NA
5/2024	XXXXXXXC21038	SFO	Severe acute respiratory syndrome coronavirus 2	negative	NA
2/2024	XXXXXX0-6757	SFO	Influenza A virus	negative	NA
6/2024	XXXXXXXB36585	SFO	Severe acute respiratory syndrome coronavirus 2	negative	NA
6/2024	XXXXXXXC88705	SFO	Severe acute respiratory syndrome coronavirus 2	negative	NA
4/2024	XXXXXXXB20706	IAD	Influenza A virus	negative	NA
1/2024	XXXXXX6-8010	SFO	Influenza A virus	negative	NA
6/2024	XXXXXXXD38566	SFO	Influenza A virus	negative	NA
12/2023	XXXXXX9-8215	IAD	Influenza A virus	negative	NA
12/2023	XXXXXX3-1984	SFO	Influenza A virus	negative	NA
7/2024	XXXXXXXC94867	IAD	Influenza A virus	negative	NA
7/2024	XXXXXXXD35072	SFO	Severe acute respiratory syndrome coronavirus 2	negative	NA
8/2024	XXXXXXXD46190	IAD	Severe acute respiratory syndrome coronavirus 2	negative	NA
10/2023	XXXXXX5-6479	SFO	Severe acute respiratory syndrome coronavirus 2	negative	NA
11/2023	XXXXXX0-0104	IAD	Severe acute respiratory syndrome coronavirus 2	negative	NA
6/2024	XXXXXXXC94698	IAD	Influenza A virus	negative	NA
3/2024	XXXXXXXB26975	SFO	Influenza A virus	negative	NA
8/2024	XXXXXXXD19295	SFO	Influenza A virus	negative	NA
5/2024	XXXXXXXC51539	SFO	Influenza A virus	negative	NA
6/2024	XXXXXXXE00464	SFO	Influenza A virus	negative	NA
1/2024	XXXXXX2-8730	IAD	Influenza A virus	negative	NA
3/2024	XXXXXX6-9918	IAD	Influenza A virus	negative	NA
6/2024	XXXXXXXB51206	SFO	Severe acute respiratory syndrome coronavirus 2	negative	NA
5/2024	XXXXXXXB46094	SFO	Influenza A virus	negative	NA
7/2024	XXXXXXXD23871	SFO	Influenza A virus	negative	NA
10/2023	XXXXXX3-2087	IAD	Influenza A virus	negative	NA
6/2024	XXXXXXXB41410	SFO	Influenza A virus	negative	NA
11/2023	XXXXXX8-9729	SFO	Severe acute respiratory syndrome coronavirus 2	negative	NA
10/2023	XXXXXX5-6575	IAD	Influenza A virus	negative	NA
12/2023	XXXXXX5-1223	SFO	Influenza A virus	negative	NA
1/2024	XXXXXX5-3503	SFO	Severe acute respiratory syndrome coronavirus 2	negative	NA
7/2024	XXXXXXXD18293	SFO	Influenza A virus	negative	NA
4/2024	XXXXXXXB24057	SFO	Severe acute respiratory syndrome coronavirus 2	negative	NA
10/2023	XXXXXX9-3179	SFO	Severe acute respiratory syndrome coronavirus 2	negative	NA
11/2023	XXXXXX8-9632	SFO	Influenza A virus	negative	NA
5/2024	XXXXXXXC48118	IAD	Influenza A virus	negative	NA
2/2024	XXXXXX4-3584	IAD	Severe acute respiratory syndrome coronavirus 2	negative	NA
5/2024	XXXXXXXB24964	IAD	Severe acute respiratory syndrome coronavirus 2	negative	NA
6/2024	XXXXXXXB91684	SFO	Influenza A virus	negative	NA
5/2024	XXXXXXXC18226	SFO	Influenza A virus	negative	NA
5/2024	XXXXXXXC15632	IAD	Severe acute respiratory syndrome coronavirus 2	positive	24.24	CT
3/2024	XXXXXXXB57321	IAD	Severe acute respiratory syndrome coronavirus 2	negative	NA
6/2024	XXXXXXXB39259	SFO	Severe acute respiratory syndrome coronavirus 2	negative	NA
4/2024	XXXXXXXC33469	SFO	Severe acute respiratory syndrome coronavirus 2	positive	18.43	CT
12/2023	XXXXXX0-7302	IAD	Influenza A virus	negative	NA
5/2024	XXXXXXXC27241	SFO	Severe acute respiratory syndrome coronavirus 2	negative	NA
1/2024	XXXXXXXB96524	SFO	Severe acute respiratory syndrome coronavirus 2	negative	NA
7/2024	XXXXXXXD63903	SFO	Influenza A virus	negative	NA
3/2024	XXXXXX7-0595	IAD	Influenza A virus	negative	NA
6/2024	XXXXXXXD56081	SFO	Severe acute respiratory syndrome coronavirus 2	positive	31.27	CT
7/2024	XXXXXXXD37309	IAD	Severe acute respiratory syndrome coronavirus 2	positive	30.38	CT
8/2024	XXXXXXXC71079	SFO	Influenza A virus	negative	NA
7/2024	XXXXXXXD34056	SFO	Influenza A virus	negative	NA
6/2024	XXXXXXXB43833	SFO	Severe acute respiratory syndrome coronavirus 2	negative	NA
7/2024	XXXXXXXC84174	SFO	Influenza A virus	negative	NA
7/2024	XXXXXXXD62421	SFO	Severe acute respiratory syndrome coronavirus 2	negative	NA
3/2024	XXXXXXXB95227	SFO	Severe acute respiratory syndrome coronavirus 2	negative	NA
5/2024	XXXXXXXC17713	SFO	Severe acute respiratory syndrome coronavirus 2	negative	NA
2/2024	XXXXXX1-5258	SFO	Influenza A virus	negative	NA
5/2024	XXXXXXXC14124	IAD	Severe acute respiratory syndrome coronavirus 2	negative	NA
4/2024	XXXXXXXB56925	SFO	Influenza A virus	negative	NA
6/2024	XXXXXXXB45437	IAD	Severe acute respiratory syndrome coronavirus 2	negative	NA
5/2024	XXXXXXXC61518	SFO	Severe acute respiratory syndrome coronavirus 2	negative	NA
8/2024	XXXXXXXD28102	IAD	Severe acute respiratory syndrome coronavirus 2	negative	NA
6/2024	XXXXXXXB37814	SFO	Severe acute respiratory syndrome coronavirus 2	negative	NA
6/2024	XXXXXXXD23343	IAD	Severe acute respiratory syndrome coronavirus 2	negative	NA
12/2023	XXXXXX0-3468	IAD	Severe acute respiratory syndrome coronavirus 2	negative	NA
4/2024	XXXXXXXC33639	SFO	Severe acute respiratory syndrome coronavirus 2	negative	NA
7/2024	XXXXXXXD63437	SFO	Severe acute respiratory syndrome coronavirus 2	negative	NA
7/2024	XXXXXXXD18508	SFO	Influenza A virus	negative	NA
4/2024	XXXXXXXB96349	SFO	Influenza A virus	negative	NA
8/2024	XXXXXXXD24177	SFO	Severe acute respiratory syndrome coronavirus 2	negative	NA
12/2023	XXXXXX5-0518	IAD	Influenza A virus	negative	NA
2/2024	XXXXXX8-4919	IAD	Severe acute respiratory syndrome coronavirus 2	negative	NA
7/2024	XXXXXXXD34973	SFO	Influenza A virus	negative	NA
5/2024	XXXXXXXC61522	SFO	Influenza A virus	negative	NA
7/2024	XXXXXXXD32953	IAD	Severe acute respiratory syndrome coronavirus 2	positive	37.3	CT
8/2024	XXXXXXXD22072	IAD	Severe acute respiratory syndrome coronavirus 2	negative	NA
10/2023	XXXXXX8-2323	IAD	Influenza A virus	negative	NA
2/2024	XXXXXX9-0003	SFO	Influenza A virus	negative	NA
2/2024	XXXXXX8-4983	IAD	Severe acute respiratory syndrome coronavirus 2	negative	NA
10/2023	XXXXXX8-9083	SFO	Severe acute respiratory syndrome coronavirus 2	negative	NA
6/2024	XXXXXXXB37914	SFO	Influenza A virus	negative	NA
3/2024	XXXXXX7-9583	IAD	Severe acute respiratory syndrome coronavirus 2	negative	NA
10/2023	XXXXXX7-7042	IAD	Severe acute respiratory syndrome coronavirus 2	negative	NA
3/2024	XXXXXX8-1643	IAD	Influenza A virus	negative	NA
1/2024	XXXXXX2-9538	IAD	Severe acute respiratory syndrome coronavirus 2	negative	NA
10/2023	XXXXXX5-3046	SFO	Severe acute respiratory syndrome coronavirus 2	positive	33.11	CT
3/2024	XXXXXX8-0110	IAD	Influenza A virus	negative	NA
6/2024	XXXXXXXB79094	SFO	Influenza A virus	negative	NA
4/2024	XXXXXXXB20744	SFO	Severe acute respiratory syndrome coronavirus 2	negative	NA
2/2024	XXXXXX1-7325	IAD	Influenza A virus	negative	NA
6/2024	XXXXXXXB36278	SFO	Influenza A virus	negative	NA
5/2024	XXXXXXXC21799	SFO	Influenza A virus	negative	NA
5/2024	XXXXXXXC05607	SFO	Severe acute respiratory syndrome coronavirus 2	negative	NA
1/2024	XXXXXX0-0034	IAD	Influenza A virus	negative	NA
10/2023	XXXXXX3-6489	SFO	Influenza A virus	negative	NA
1/2024	XXXXXXXB94941	SFO	Severe acute respiratory syndrome coronavirus 2	negative	NA
2/2024	XXXXXX0-1016	SFO	Severe acute respiratory syndrome coronavirus 2	negative	NA
10/2023	XXXXXX4-1138	SFO	Influenza A virus	negative	NA
12/2023	XXXXXX4-2424	IAD	Severe acute respiratory syndrome coronavirus 2	negative	NA
3/2024	XXXXXX1-7225	SFO	Influenza A virus	negative	NA
3/2024	XXXXXXXB97070	SFO	Severe acute respiratory syndrome coronavirus 2	negative	NA
4/2024	XXXXXXXB57292	IAD	Severe acute respiratory syndrome coronavirus 2	negative	NA
5/2024	XXXXXXXC01349	SFO	Influenza A virus	negative	NA
3/2024	XXXXXXXB31733	SFO	Influenza A virus	negative	NA
10/2023	XXXXXX5-5099	IAD	Severe acute respiratory syndrome coronavirus 2	negative	NA
7/2024	XXXXXXXD31108	SFO	Severe acute respiratory syndrome coronavirus 2	negative	NA
12/2023	XXXXXX2-9930	IAD	Influenza A virus	positive	21.47	CT
5/2024	XXXXXXXC63537	SFO	Severe acute respiratory syndrome coronavirus 2	negative	NA
8/2024	XXXXXXXB55488	IAD	Influenza A virus	negative	NA
6/2024	XXXXXXXB42945	SFO	Severe acute respiratory syndrome coronavirus 2	negative	NA
3/2024	XXXXXX2-2204	SFO	Severe acute respiratory syndrome coronavirus 2	negative	NA
3/2024	XXXXXX0-0537	SFO	Influenza A virus	negative	NA
10/2023	XXXXXX5-6425	SFO	Influenza A virus	negative	NA
2/2024	XXXXXX9-2429	SFO	Influenza A virus	negative	NA
7/2024	XXXXXXXD23809	SFO	Influenza A virus	negative	NA
12/2023	XXXXXX3-2506	SFO	Influenza A virus	negative	NA
4/2024	XXXXXXXC38714	SFO	Severe acute respiratory syndrome coronavirus 2	negative	NA
1/2024	XXXXXX5-3934	SFO	Severe acute respiratory syndrome coronavirus 2	negative	NA
1/2024	XXXXXX4-3120	IAD	Influenza A virus	negative	NA
12/2023	XXXXXX6-6805	SFO	Severe acute respiratory syndrome coronavirus 2	negative	NA
6/2024	XXXXXXXC88942	SFO	Severe acute respiratory syndrome coronavirus 2	negative	NA
7/2024	XXXXXXXD06148	SFO	Influenza A virus	negative	NA
8/2024	XXXXXXXD18524	SFO	Influenza A virus	negative	NA
1/2024	XXXXXX7-2871	SFO	Influenza A virus	negative	NA
11/2023	XXXXXX9-6194	IAD	Influenza A virus	negative	NA
10/2023	XXXXXX4-7392	SFO	Influenza A virus	negative	NA
5/2024	XXXXXXXC51654	SFO	Influenza A virus	negative	NA
5/2024	XXXXXXXC19938	SFO	Influenza A virus	negative	NA
4/2024	XXXXXXXB23748	SFO	Severe acute respiratory syndrome coronavirus 2	negative	NA
4/2024	XXXXXXXB31949	IAD	Influenza A virus	negative	NA
5/2024	XXXXXXXC15399	IAD	Severe acute respiratory syndrome coronavirus 2	negative	NA
1/2024	XXXXXX6-7300	SFO	Severe acute respiratory syndrome coronavirus 2	negative	NA
2/2024	XXXXXX0-4139	SFO	Influenza A virus	negative	NA
8/2024	XXXXXXXD16356	SFO	Influenza A virus	negative	NA
6/2024	XXXXXXXB42718	SFO	Influenza A virus	negative	NA
2/2024	XXXXXX2-3275	IAD	Severe acute respiratory syndrome coronavirus 2	negative	NA
5/2024	XXXXXXXC18184	SFO	Influenza A virus	negative	NA
3/2024	XXXXXXXB95272	SFO	Influenza A virus	negative	NA
7/2024	XXXXXXXC86782	SFO	Severe acute respiratory syndrome coronavirus 2	negative	NA
5/2024	XXXXXXXB24587	IAD	Influenza A virus	negative	NA
6/2024	XXXXXXXC89109	SFO	Severe acute respiratory syndrome coronavirus 2	negative	NA
4/2024	XXXXXXXB32042	IAD	Severe acute respiratory syndrome coronavirus 2	negative	NA
3/2024	XXXXXXXB24308	SFO	Influenza A virus	negative	NA
3/2024	XXXXXXXB89517	SFO	Influenza A virus	negative	NA
11/2023	XXXXXX5-4180	IAD	Severe acute respiratory syndrome coronavirus 2	negative	NA
10/2023	XXXXXX2-4140	IAD	Influenza A virus	negative	NA
7/2024	XXXXXXXD55806	SFO	Severe acute respiratory syndrome coronavirus 2	positive	31.93	CT
5/2024	XXXXXXXB56086	IAD	Influenza A virus	negative	NA
7/2024	XXXXXXXD20345	SFO	Severe acute respiratory syndrome coronavirus 2	negative	NA
4/2024	XXXXXXXB20562	IAD	Severe acute respiratory syndrome coronavirus 2	negative	NA
2/2024	XXXXXX7-8380	SFO	Severe acute respiratory syndrome coronavirus 2	negative	NA
7/2024	XXXXXXXD63903	SFO	Severe acute respiratory syndrome coronavirus 2	positive	27.05	CT
2/2024	XXXXXX4-3059	IAD	Severe acute respiratory syndrome coronavirus 2	negative	NA
8/2024	XXXXXXXC67987	SFO	Severe acute respiratory syndrome coronavirus 2	positive	19.41	CT
12/2023	XXXXXX5-0345	SFO	Influenza A virus	negative	NA
8/2024	XXXXXXXC79066	SFO	Influenza A virus	negative	NA
7/2024	XXXXXXXD35468	SFO	Influenza A virus	negative	NA
3/2024	XXXXXXXB95298	SFO	Severe acute respiratory syndrome coronavirus 2	negative	NA
3/2024	XXXXXX8-2032	IAD	Influenza A virus	negative	NA
6/2024	XXXXXXXB44934	IAD	Severe acute respiratory syndrome coronavirus 2	negative	NA
6/2024	XXXXXXXB39980	SFO	Influenza A virus	positive	25.64	CT
10/2023	XXXXXX9-5622	SFO	Influenza A virus	negative	NA
7/2024	XXXXXXXD35017	SFO	Influenza A virus	negative	NA
5/2024	XXXXXXXC51713	SFO	Influenza A virus	negative	NA
1/2024	XXXXXX8-0148	SFO	Influenza A virus	negative	NA
6/2024	XXXXXXXC12729	IAD	Severe acute respiratory syndrome coronavirus 2	negative	NA
8/2024	XXXXXXXD46383	IAD	Influenza A virus	negative	NA
2/2024	XXXXXX1-5065	SFO	Influenza A virus	negative	NA
5/2024	XXXXXXXC11315	SFO	Influenza A virus	negative	NA
4/2024	XXXXXXXB64968	SFO	Severe acute respiratory syndrome coronavirus 2	negative	NA
7/2024	XXXXXXXC84883	SFO	Influenza A virus	negative	NA
5/2024	XXXXXXXC61988	SFO	Severe acute respiratory syndrome coronavirus 2	negative	NA
8/2024	XXXXXXXC92440	IAD	Severe acute respiratory syndrome coronavirus 2	negative	NA
6/2024	XXXXXXXB46294	IAD	Influenza A virus	negative	NA
5/2024	XXXXXXXB75905	IAD	Influenza A virus	negative	NA
6/2024	XXXXXXXD49007	IAD	Influenza A virus	negative	NA
7/2024	XXXXXXXD34334	SFO	Influenza A virus	negative	NA
7/2024	XXXXXXXD62076	SFO	Influenza A virus	positive	23.44	CT
5/2024	XXXXXXXC61993	SFO	Severe acute respiratory syndrome coronavirus 2	negative	NA
7/2024	XXXXXXXC92136	IAD	Influenza A virus	negative	NA
6/2024	XXXXXXXD01090	SFO	Influenza A virus	negative	NA
5/2024	XXXXXXXB79512	SFO	Severe acute respiratory syndrome coronavirus 2	positive	17	CT
1/2024	XXXXXX6-7388	SFO	Influenza A virus	negative	NA
3/2024	XXXXXX5-7969	IAD	Influenza A virus	negative	NA
10/2023	XXXXXX4-1123	SFO	Severe acute respiratory syndrome coronavirus 2	negative	NA
11/2023	XXXXXX9-4492	IAD	Severe acute respiratory syndrome coronavirus 2	negative	NA
10/2023	XXXXXX5-3056	SFO	Severe acute respiratory syndrome coronavirus 2	negative	NA
10/2023	XXXXXX3-8668	IAD	Influenza A virus	positive	27.31	CT
5/2024	XXXXXXXB79512	SFO	Influenza A virus	negative	NA
6/2024	XXXXXXXB49248	IAD	Influenza A virus	negative	NA
2/2024	XXXXXX9-2429	SFO	Severe acute respiratory syndrome coronavirus 2	negative	NA
3/2024	XXXXXX0-0060	SFO	Influenza A virus	negative	NA
7/2024	XXXXXXXD20362	SFO	Influenza A virus	negative	NA
10/2023	XXXXXX3-7664	IAD	Severe acute respiratory syndrome coronavirus 2	positive	28.51	CT
7/2024	XXXXXXXC85558	SFO	Severe acute respiratory syndrome coronavirus 2	negative	NA
2/2024	XXXXXX7-2584	SFO	Influenza A virus	negative	NA
6/2024	XXXXXXXB39545	SFO	Influenza A virus	negative	NA
4/2024	XXXXXXXB62064	SFO	Severe acute respiratory syndrome coronavirus 2	negative	NA
3/2024	XXXXXX8-5687	IAD	Severe acute respiratory syndrome coronavirus 2	negative	NA
7/2024	XXXXXXXD35082	SFO	Influenza A virus	negative	NA
8/2024	XXXXXXXD16251	SFO	Severe acute respiratory syndrome coronavirus 2	negative	NA
1/2024	XXXXXX3-2242	IAD	Severe acute respiratory syndrome coronavirus 2	negative	NA
6/2024	XXXXXXXB38764	SFO	Influenza A virus	negative	NA
3/2024	XXXXXX5-7923	IAD	Influenza A virus	negative	NA
10/2023	XXXXXX4-5088	SFO	Influenza A virus	negative	NA
5/2024	XXXXXXXC28273	IAD	Severe acute respiratory syndrome coronavirus 2	negative	NA
6/2024	XXXXXXXB40643	SFO	Influenza A virus	negative	NA
12/2023	XXXXXX9-8315	IAD	Influenza A virus	negative	NA
5/2024	XXXXXXXB24687	IAD	Influenza A virus	negative	NA
12/2023	XXXXXX3-2119	SFO	Severe acute respiratory syndrome coronavirus 2	negative	NA
5/2024	XXXXXXXC59676	SFO	Severe acute respiratory syndrome coronavirus 2	positive	12.45	CT
4/2024	XXXXXXXC33509	SFO	Severe acute respiratory syndrome coronavirus 2	negative	NA
3/2024	XXXXXX8-1219	IAD	Severe acute respiratory syndrome coronavirus 2	positive	21.42	CT
2/2024	XXXXXX0-4611	SFO	Severe acute respiratory syndrome coronavirus 2	negative	NA
4/2024	XXXXXXXB20448	SFO	Severe acute respiratory syndrome coronavirus 2	negative	NA
2/2024	XXXXXX0-0110	IAD	Severe acute respiratory syndrome coronavirus 2	negative	NA
8/2024	XXXXXXXD12091	SFO	Influenza A virus	negative	NA
1/2024	XXXXXX5-4128	SFO	Severe acute respiratory syndrome coronavirus 2	negative	NA
7/2024	XXXXXXXD41984	SFO	Influenza A virus	negative	NA
3/2024	XXXXXXXB24249	SFO	Severe acute respiratory syndrome coronavirus 2	negative	NA
12/2023	XXXXXX4-4953	SFO	Severe acute respiratory syndrome coronavirus 2	negative	NA
10/2023	XXXXXX8-7933	IAD	Severe acute respiratory syndrome coronavirus 2	positive	25.45	CT
10/2023	XXXXXX0-4353	IAD	Influenza A virus	negative	NA
11/2023	XXXXXX6-6129	SFO	Severe acute respiratory syndrome coronavirus 2	positive	20.78	CT
4/2024	XXXXXXXB66142	SFO	Influenza A virus	negative	NA
6/2024	XXXXXXXC92819	IAD	Influenza A virus	negative	NA
5/2024	XXXXXXXB46049	SFO	Severe acute respiratory syndrome coronavirus 2	negative	NA
1/2024	XXXXXX6-4893	SFO	Severe acute respiratory syndrome coronavirus 2	negative	NA
11/2023	XXXXXX9-6341	IAD	Influenza A virus	negative	NA
6/2024	XXXXXXXD23961	SFO	Severe acute respiratory syndrome coronavirus 2	negative	NA
6/2024	XXXXXXXC99350	IAD	Influenza A virus	negative	NA
2/2024	XXXXXX8-2466	IAD	Influenza A virus	negative	NA
7/2024	XXXXXXXD37221	IAD	Severe acute respiratory syndrome coronavirus 2	negative	NA
3/2024	XXXXXX2-2397	SFO	Severe acute respiratory syndrome coronavirus 2	negative	NA
6/2024	XXXXXXXB47336	SFO	Severe acute respiratory syndrome coronavirus 2	negative	NA
6/2024	XXXXXXXB42534	SFO	Influenza A virus	negative	NA
7/2024	XXXXXXXD24086	SFO	Severe acute respiratory syndrome coronavirus 2	positive	22.91	CT
2/2024	XXXXXX0-4314	SFO	Severe acute respiratory syndrome coronavirus 2	negative	NA
6/2024	XXXXXXXB76360	SFO	Influenza A virus	negative	NA
7/2024	XXXXXXXD37287	IAD	Severe acute respiratory syndrome coronavirus 2	negative	NA
7/2024	XXXXXXXD20375	SFO	Severe acute respiratory syndrome coronavirus 2	negative	NA
7/2024	XXXXXXXC86866	SFO	Influenza A virus	negative	NA
10/2023	XXXXXX5-9550	SFO	Severe acute respiratory syndrome coronavirus 2	negative	NA
6/2024	XXXXXXXB39084	SFO	Severe acute respiratory syndrome coronavirus 2	negative	NA
2/2024	XXXXXX1-5067	SFO	Severe acute respiratory syndrome coronavirus 2	negative	NA
7/2024	XXXXXXXC85997	SFO	Severe acute respiratory syndrome coronavirus 2	negative	NA
10/2023	XXXXXX5-3897	SFO	Severe acute respiratory syndrome coronavirus 2	negative	NA
12/2023	XXXXXX3-3036	IAD	Severe acute respiratory syndrome coronavirus 2	negative	NA
6/2024	XXXXXXXC98913	IAD	Severe acute respiratory syndrome coronavirus 2	negative	NA
5/2024	XXXXXXXC58431	SFO	Influenza A virus	negative	NA
8/2024	XXXXXXXD24815	SFO	Influenza A virus	negative	NA
8/2024	XXXXXXXC66436	SFO	Severe acute respiratory syndrome coronavirus 2	negative	NA
3/2024	XXXXXXXB28508	SFO	Influenza A virus	negative	NA
7/2024	XXXXXXXC86858	SFO	Influenza A virus	negative	NA
10/2023	XXXXXX8-9251	SFO	Influenza A virus	negative	NA
1/2024	XXXXXX9-8136	IAD	Influenza A virus	negative	NA
3/2024	XXXXXXXB89498	SFO	Influenza A virus	negative	NA
1/2024	XXXXXX9-2727	SFO	Severe acute respiratory syndrome coronavirus 2	negative	NA
12/2023	XXXXXX6-1851	SFO	Severe acute respiratory syndrome coronavirus 2	negative	NA
3/2024	XXXXXX2-1970	SFO	Influenza A virus	negative	NA
12/2023	XXXXXX5-5660	IAD	Severe acute respiratory syndrome coronavirus 2	negative	NA
11/2023	XXXXXX9-8934	SFO	Influenza A virus	negative	NA
3/2024	XXXXXX5-7589	IAD	Influenza A virus	negative	NA
10/2023	XXXXXX5-3275	SFO	Severe acute respiratory syndrome coronavirus 2	negative	NA
5/2024	XXXXXXXB47779	SFO	Influenza A virus	negative	NA
6/2024	XXXXXXXD23407	IAD	Severe acute respiratory syndrome coronavirus 2	negative	NA
5/2024	XXXXXXXB70405	IAD	Severe acute respiratory syndrome coronavirus 2	negative	NA
5/2024	XXXXXXXC57878	SFO	Influenza A virus	negative	NA
5/2024	XXXXXXXC57902	SFO	Severe acute respiratory syndrome coronavirus 2	negative	NA
6/2024	XXXXXXXB78919	SFO	Influenza A virus	negative	NA
11/2023	XXXXXX9-9034	SFO	Influenza A virus	negative	NA
10/2023	XXXXXX3-6589	SFO	Severe acute respiratory syndrome coronavirus 2	negative	NA
12/2023	XXXXXX3-4032	IAD	Severe acute respiratory syndrome coronavirus 2	negative	NA
3/2024	XXXXXXXB33014	SFO	Influenza A virus	negative	NA
4/2024	XXXXXXXB94744	IAD	Severe acute respiratory syndrome coronavirus 2	negative	NA
10/2023	XXXXXX5-5151	IAD	Influenza A virus	negative	NA
2/2024	XXXXXX6-2911	IAD	Influenza A virus	negative	NA
7/2024	XXXXXXXD61229	SFO	Severe acute respiratory syndrome coronavirus 2	negative	NA
12/2023	XXXXXX3-9434	SFO	Severe acute respiratory syndrome coronavirus 2	negative	NA
7/2024	XXXXXXXD35075	SFO	Severe acute respiratory syndrome coronavirus 2	positive	28.61	CT
6/2024	XXXXXXXC00705	IAD	Influenza A virus	negative	NA
12/2023	XXXXXX0-0047	IAD	Influenza A virus	negative	NA
3/2024	XXXXXX2-2427	SFO	Influenza A virus	negative	NA
10/2023	XXXXXX8-9052	SFO	Severe acute respiratory syndrome coronavirus 2	negative	NA
12/2023	XXXXXX4-6921	SFO	Influenza A virus	negative	NA
1/2024	XXXXXX3-2876	IAD	Influenza A virus	negative	NA
1/2024	XXXXXX5-9733	IAD	Severe acute respiratory syndrome coronavirus 2	negative	NA
1/2024	XXXXXX4-7112	IAD	Influenza A virus	negative	NA
11/2023	XXXXXX5-4177	IAD	Influenza A virus	negative	NA
2/2024	XXXXXX3-5124	IAD	Influenza A virus	negative	NA
7/2024	XXXXXXXD19523	SFO	Influenza A virus	negative	NA
2/2024	XXXXXX5-9727	IAD	Influenza A virus	negative	NA
1/2024	XXXXXX6-2812	SFO	Severe acute respiratory syndrome coronavirus 2	negative	NA
6/2024	XXXXXXXC92866	IAD	Severe acute respiratory syndrome coronavirus 2	negative	NA
12/2023	XXXXXX4-5287	SFO	Influenza A virus	negative	NA
12/2023	XXXXXX5-0235	IAD	Influenza A virus	negative	NA
6/2024	XXXXXXXB44361	SFO	Influenza A virus	negative	NA
5/2024	XXXXXXXC54435	IAD	Influenza A virus	negative	NA
5/2024	XXXXXXXC61403	SFO	Severe acute respiratory syndrome coronavirus 2	negative	NA
5/2024	XXXXXXXC06501	SFO	Severe acute respiratory syndrome coronavirus 2	negative	NA
4/2024	XXXXXXXB20537	IAD	Severe acute respiratory syndrome coronavirus 2	negative	NA
7/2024	XXXXXXXD17492	SFO	Severe acute respiratory syndrome coronavirus 2	negative	NA
1/2024	XXXXXX5-4273	SFO	Severe acute respiratory syndrome coronavirus 2	negative	NA
6/2024	XXXXXXXC94374	IAD	Severe acute respiratory syndrome coronavirus 2	negative	NA
8/2024	XXXXXXXD23308	IAD	Influenza A virus	negative	NA
1/2024	XXXXXX8-5339	SFO	Influenza A virus	negative	NA
6/2024	XXXXXXXB39704	SFO	Severe acute respiratory syndrome coronavirus 2	negative	NA
5/2024	XXXXXXXC15591	IAD	Influenza A virus	negative	NA
6/2024	XXXXXXXD23363	IAD	Severe acute respiratory syndrome coronavirus 2	negative	NA
8/2024	XXXXXXXC66366	SFO	Influenza A virus	negative	NA
10/2023	XXXXXX8-9385	SFO	Influenza A virus	negative	NA
7/2024	XXXXXXXD23738	SFO	Influenza A virus	negative	NA
6/2024	XXXXXXXB77413	SFO	Severe acute respiratory syndrome coronavirus 2	negative	NA
7/2024	XXXXXXXD42763	IAD	Influenza A virus	negative	NA
6/2024	XXXXXXXC88589	SFO	Influenza A virus	negative	NA
6/2024	XXXXXXXB46593	SFO	Severe acute respiratory syndrome coronavirus 2	negative	NA
10/2023	XXXXXX8-1509	IAD	Influenza A virus	negative	NA
6/2024	XXXXXXXE02013	IAD	Severe acute respiratory syndrome coronavirus 2	positive	18.67	CT
12/2023	XXXXXX5-0073	SFO	Influenza A virus	negative	NA
6/2024	XXXXXXXD40339	SFO	Severe acute respiratory syndrome coronavirus 2	negative	NA
7/2024	XXXXXXXC85014	SFO	Influenza A virus	negative	NA
1/2024	XXXXXX8-0006	SFO	Severe acute respiratory syndrome coronavirus 2	negative	NA
6/2024	XXXXXXXB47014	IAD	Severe acute respiratory syndrome coronavirus 2	negative	NA
8/2024	XXXXXXXD11695	SFO	Severe acute respiratory syndrome coronavirus 2	positive	20.33	CT
6/2024	XXXXXXXB39807	SFO	Severe acute respiratory syndrome coronavirus 2	negative	NA
5/2024	XXXXXXXC57817	SFO	Influenza A virus	negative	NA
5/2024	XXXXXXXC34977	SFO	Severe acute respiratory syndrome coronavirus 2	negative	NA
8/2024	XXXXXXXC66359	SFO	Severe acute respiratory syndrome coronavirus 2	positive	23.63	CT
7/2024	XXXXXXXD60515	IAD	Severe acute respiratory syndrome coronavirus 2	negative	NA
2/2024	XXXXXX8-9904	SFO	Severe acute respiratory syndrome coronavirus 2	positive	19.33	CT
8/2024	XXXXXXXC72038	SFO	Influenza A virus	negative	NA
8/2024	XXXXXXXC72523	SFO	Influenza A virus	negative	NA
2/2024	XXXXXX1-6797	SFO	Influenza A virus	negative	NA
1/2024	XXXXXX9-6630	IAD	Influenza A virus	negative	NA
7/2024	XXXXXXXD63020	IAD	Influenza A virus	negative	NA
12/2023	XXXXXX3-0951	IAD	Severe acute respiratory syndrome coronavirus 2	negative	NA
11/2023	XXXXXX8-7576	SFO	Influenza A virus	negative	NA
1/2024	XXXXXX8-0384	SFO	Severe acute respiratory syndrome coronavirus 2	negative	NA
6/2024	XXXXXXXC49224	IAD	Severe acute respiratory syndrome coronavirus 2	negative	NA
10/2023	XXXXXX4-5441	SFO	Severe acute respiratory syndrome coronavirus 2	negative	NA
6/2024	XXXXXXXB76556	SFO	Severe acute respiratory syndrome coronavirus 2	negative	NA
11/2023	XXXXXX5-4428	IAD	Influenza A virus	negative	NA
6/2024	XXXXXXXB39057	SFO	Severe acute respiratory syndrome coronavirus 2	negative	NA
7/2024	XXXXXXXC94789	IAD	Severe acute respiratory syndrome coronavirus 2	negative	NA
6/2024	XXXXXXXC01998	SFO	Influenza A virus	negative	NA
7/2024	XXXXXXXD62800	IAD	Severe acute respiratory syndrome coronavirus 2	negative	NA
8/2024	XXXXXXXC67037	SFO	Severe acute respiratory syndrome coronavirus 2	positive	17	CT
7/2024	XXXXXXXC88733	SFO	Severe acute respiratory syndrome coronavirus 2	negative	NA
6/2024	XXXXXXXD38657	SFO	Influenza A virus	negative	NA
6/2024	XXXXXXXB76950	SFO	Influenza A virus	negative	NA
11/2023	XXXXXX5-2119	SFO	Influenza A virus	negative	NA
8/2024	XXXXXXXD28072	IAD	Influenza A virus	negative	NA
11/2023	XXXXXX5-8262	IAD	Severe acute respiratory syndrome coronavirus 2	negative	NA
6/2024	XXXXXXXB79975	SFO	Severe acute respiratory syndrome coronavirus 2	negative	NA
10/2023	XXXXXX2-5001	IAD	Influenza A virus	negative	NA
8/2024	XXXXXXXB69673	IAD	Severe acute respiratory syndrome coronavirus 2	positive	36.84	CT
5/2024	XXXXXXXC51870	SFO	Severe acute respiratory syndrome coronavirus 2	negative	NA
5/2024	XXXXXXXB47175	SFO	Severe acute respiratory syndrome coronavirus 2	negative	NA
6/2024	XXXXXXXD00663	IAD	Influenza A virus	negative	NA
7/2024	XXXXXXXD42854	IAD	Influenza A virus	negative	NA
1/2024	XXXXXX5-4184	SFO	Severe acute respiratory syndrome coronavirus 2	negative	NA
4/2024	XXXXXXXB96418	SFO	Influenza A virus	negative	NA
12/2023	XXXXXX7-6327	IAD	Severe acute respiratory syndrome coronavirus 2	positive	16.93	CT
7/2024	XXXXXXXD31954	SFO	Influenza A virus	negative	NA
5/2024	XXXXXXXC18344	SFO	Severe acute respiratory syndrome coronavirus 2	negative	NA
12/2023	XXXXXX3-0783	SFO	Severe acute respiratory syndrome coronavirus 2	negative	NA
10/2023	XXXXXX4-3493	IAD	Influenza A virus	negative	NA
10/2023	XXXXXX5-9460	SFO	Influenza A virus	negative	NA
6/2024	XXXXXXXB49488	IAD	Severe acute respiratory syndrome coronavirus 2	negative	NA
3/2024	XXXXXX6-6759	IAD	Severe acute respiratory syndrome coronavirus 2	negative	NA
5/2024	XXXXXXXC63677	SFO	Influenza A virus	negative	NA
11/2023	XXXXXX8-5926	SFO	Influenza A virus	negative	NA
2/2024	XXXXXX1-8311	SFO	Severe acute respiratory syndrome coronavirus 2	negative	NA
5/2024	XXXXXXXC51579	SFO	Severe acute respiratory syndrome coronavirus 2	negative	NA
6/2024	XXXXXXXB42976	SFO	Severe acute respiratory syndrome coronavirus 2	negative	NA
7/2024	XXXXXXXD61017	IAD	Severe acute respiratory syndrome coronavirus 2	negative	NA
7/2024	XXXXXXXD51427	SFO	Severe acute respiratory syndrome coronavirus 2	positive	36.24	CT
2/2024	XXXXXX0-0255	SFO	Severe acute respiratory syndrome coronavirus 2	negative	NA
3/2024	XXXXXX2-0912	SFO	Severe acute respiratory syndrome coronavirus 2	negative	NA
7/2024	XXXXXXXD07606	SFO	Severe acute respiratory syndrome coronavirus 2	negative	NA
5/2024	XXXXXXXC19006	SFO	Severe acute respiratory syndrome coronavirus 2	negative	NA
8/2024	XXXXXXXC65902	SFO	Influenza A virus	negative	NA
12/2023	XXXXXX3-0827	SFO	Severe acute respiratory syndrome coronavirus 2	negative	NA
6/2024	XXXXXXXB51249	SFO	Influenza A virus	negative	NA
6/2024	XXXXXXXB41317	SFO	Influenza A virus	negative	NA
2/2024	XXXXXX1-8163	SFO	Influenza A virus	negative	NA
7/2024	XXXXXXXC86724	SFO	Influenza A virus	negative	NA
5/2024	XXXXXX7-8913	IAD	Severe acute respiratory syndrome coronavirus 2	negative	NA
1/2024	XXXXXX5-2460	SFO	Influenza A virus	negative	NA
11/2023	XXXXXX8-8034	SFO	Influenza A virus	negative	NA
5/2024	XXXXXXXC57720	SFO	Severe acute respiratory syndrome coronavirus 2	negative	NA
5/2024	XXXXXXXC23276	SFO	Severe acute respiratory syndrome coronavirus 2	negative	NA
7/2024	XXXXXXXC94825	IAD	Influenza A virus	negative	NA
6/2024	XXXXXXXB45409	IAD	Severe acute respiratory syndrome coronavirus 2	negative	NA
2/2024	XXXXXX0-3272	SFO	Severe acute respiratory syndrome coronavirus 2	negative	NA
2/2024	XXXXXX1-7064	SFO	Severe acute respiratory syndrome coronavirus 2	negative	NA
10/2023	XXXXXX3-8667	IAD	Severe acute respiratory syndrome coronavirus 2	negative	NA
4/2024	XXXXXXXB31786	SFO	Influenza A virus	negative	NA
6/2024	XXXXXXXC00668	IAD	Influenza A virus	negative	NA
7/2024	XXXXXXXC92166	IAD	Severe acute respiratory syndrome coronavirus 2	negative	NA
6/2024	XXXXXXXB38962	SFO	Influenza A virus	negative	NA
7/2024	XXXXXXXC86895	SFO	Influenza A virus	negative	NA
7/2024	XXXXXXXD42912	IAD	Severe acute respiratory syndrome coronavirus 2	negative	NA
10/2023	XXXXXX5-6573	IAD	Influenza A virus	negative	NA
12/2023	XXXXXX3-8804	SFO	Severe acute respiratory syndrome coronavirus 2	negative	NA
6/2024	XXXXXXXC00810	IAD	Influenza A virus	negative	NA
10/2023	XXXXXX0-6527	IAD	Influenza A virus	negative	NA
1/2024	XXXXXX8-5067	IAD	Severe acute respiratory syndrome coronavirus 2	negative	NA
6/2024	XXXXXXXD04940	IAD	Severe acute respiratory syndrome coronavirus 2	negative	NA
8/2024	XXXXXXXC41473	SFO	Severe acute respiratory syndrome coronavirus 2	negative	NA
12/2023	XXXXXX3-2512	SFO	Influenza A virus	negative	NA
1/2024	XXXXXX7-3726	SFO	Influenza A virus	negative	NA
8/2024	XXXXXXXD11454	SFO	Influenza A virus	negative	NA
1/2024	XXXXXX9-9874	IAD	Influenza A virus	negative	NA
5/2024	XXXXXXXB91455	SFO	Influenza A virus	negative	NA
8/2024	XXXXXXXD20565	SFO	Influenza A virus	negative	NA
7/2024	XXXXXXXC91117	SFO	Influenza A virus	negative	NA
1/2024	XXXXXX6-4655	SFO	Severe acute respiratory syndrome coronavirus 2	negative	NA
12/2023	XXXXXX6-1705	SFO	Influenza A virus	negative	NA
1/2024	XXXXXX7-5258	SFO	Severe acute respiratory syndrome coronavirus 2	negative	NA
7/2024	XXXXXXXD61631	SFO	Severe acute respiratory syndrome coronavirus 2	negative	NA
11/2023	XXXXXX9-6252	IAD	Influenza A virus	negative	NA
6/2024	XXXXXXXD38545	SFO	Severe acute respiratory syndrome coronavirus 2	negative	NA
3/2024	XXXXXXXB95420	SFO	Severe acute respiratory syndrome coronavirus 2	negative	NA
6/2024	XXXXXXXB45026	IAD	Influenza A virus	negative	NA
8/2024	XXXXXXXD16505	SFO	Influenza A virus	negative	NA
6/2024	XXXXXXXB39980	SFO	Severe acute respiratory syndrome coronavirus 2	negative	NA
7/2024	XXXXXXXD56796	IAD	Influenza A virus	negative	NA
5/2024	XXXXXXXB99665	IAD	Influenza A virus	negative	NA
7/2024	XXXXXXXD58877	IAD	Severe acute respiratory syndrome coronavirus 2	negative	NA
5/2024	XXXXXXXC19599	SFO	Influenza A virus	negative	NA
3/2024	XXXXXXXB94626	SFO	Influenza A virus	negative	NA
4/2024	XXXXXXXC31375	IAD	Influenza A virus	negative	NA
1/2024	XXXXXX5-2932	SFO	Severe acute respiratory syndrome coronavirus 2	negative	NA
7/2024	XXXXXXXD63493	SFO	Severe acute respiratory syndrome coronavirus 2	negative	NA
10/2023	XXXXXX5-6408	SFO	Severe acute respiratory syndrome coronavirus 2	negative	NA
11/2023	XXXXXX8-5933	SFO	Severe acute respiratory syndrome coronavirus 2	negative	NA
8/2024	XXXXXXXC68706	SFO	Severe acute respiratory syndrome coronavirus 2	negative	NA
11/2023	XXXXXX5-4870	IAD	Severe acute respiratory syndrome coronavirus 2	negative	NA
6/2024	XXXXXXXB41313	SFO	Severe acute respiratory syndrome coronavirus 2	positive	18.84	CT
8/2024	XXXXXXXC54913	IAD	Influenza A virus	negative	NA
7/2024	XXXXXXXD18487	SFO	Severe acute respiratory syndrome coronavirus 2	positive	23.46	CT
6/2024	XXXXXXXB41227	SFO	Influenza A virus	negative	NA
8/2024	XXXXXXXD11362	SFO	Severe acute respiratory syndrome coronavirus 2	negative	NA
6/2024	XXXXXXXE00194	IAD	Influenza A virus	negative	NA
12/2023	XXXXXX7-0184	SFO	Severe acute respiratory syndrome coronavirus 2	negative	NA
1/2024	XXXXXX6-7201	SFO	Influenza A virus	negative	NA
3/2024	XXXXXXXB32974	SFO	Severe acute respiratory syndrome coronavirus 2	negative	NA
10/2023	XXXXXX5-4710	SFO	Severe acute respiratory syndrome coronavirus 2	negative	NA
6/2024	XXXXXXXC92778	IAD	Severe acute respiratory syndrome coronavirus 2	negative	NA
5/2024	XXXXXXXC05425	SFO	Severe acute respiratory syndrome coronavirus 2	negative	NA
4/2024	XXXXXXXC34607	SFO	Influenza A virus	negative	NA
7/2024	XXXXXXXD34937	SFO	Severe acute respiratory syndrome coronavirus 2	negative	NA
6/2024	XXXXXXXC96770	IAD	Severe acute respiratory syndrome coronavirus 2	negative	NA
10/2023	XXXXXX9-7506	IAD	Severe acute respiratory syndrome coronavirus 2	positive	21.17	CT
3/2024	XXXXXX6-9449	IAD	Severe acute respiratory syndrome coronavirus 2	negative	NA
6/2024	XXXXXXXB40630	SFO	Influenza A virus	negative	NA
7/2024	XXXXXXXD17984	SFO	Influenza A virus	negative	NA
1/2024	XXXXXX7-1342	SFO	Influenza A virus	negative	NA
11/2023	XXXXXX6-6283	SFO	Influenza A virus	negative	NA
6/2024	XXXXXXXB76492	SFO	Severe acute respiratory syndrome coronavirus 2	negative	NA
2/2024	XXXXXX9-9777	IAD	Severe acute respiratory syndrome coronavirus 2	negative	NA
5/2024	XXXXXXXC07566	SFO	Severe acute respiratory syndrome coronavirus 2	negative	NA
6/2024	XXXXXXXB36913	SFO	Influenza A virus	negative	NA
5/2024	XXXXXXXC51591	SFO	Influenza A virus	negative	NA
7/2024	XXXXXXXD12462	SFO	Influenza A virus	negative	NA
5/2024	XXXXXXXC15622	IAD	Severe acute respiratory syndrome coronavirus 2	negative	NA
1/2024	XXXXXX3-3501	IAD	Severe acute respiratory syndrome coronavirus 2	positive	27.52	CT
6/2024	XXXXXXXC94041	IAD	Influenza A virus	negative	NA
11/2023	XXXXXX9-9032	SFO	Severe acute respiratory syndrome coronavirus 2	negative	NA
1/2024	XXXXXX8-5039	IAD	Influenza A virus	negative	NA
8/2024	XXXXXXXD22084	IAD	Influenza A virus	negative	NA
2/2024	XXXXXX0-7914	SFO	Severe acute respiratory syndrome coronavirus 2	negative	NA
6/2024	XXXXXXXD01903	IAD	Severe acute respiratory syndrome coronavirus 2	negative	NA
4/2024	XXXXXXXB56810	IAD	Influenza A virus	negative	NA
10/2023	XXXXXX3-9145	IAD	Severe acute respiratory syndrome coronavirus 2	positive	21.4	CT
4/2024	XXXXXXXB60792	IAD	Severe acute respiratory syndrome coronavirus 2	negative	NA
5/2024	XXXXXXXC57390	SFO	Severe acute respiratory syndrome coronavirus 2	negative	NA
8/2024	XXXXXXXC42714	IAD	Influenza A virus	negative	NA
6/2024	XXXXXXXC52579	IAD	Influenza A virus	negative	NA
3/2024	XXXXXX2-1722	SFO	Severe acute respiratory syndrome coronavirus 2	negative	NA
1/2024	XXXXXX6-7338	SFO	Severe acute respiratory syndrome coronavirus 2	negative	NA
1/2024	XXXXXX7-1717	SFO	Influenza A virus	negative	NA
4/2024	XXXXXXXB67707	SFO	Influenza A virus	negative	NA
6/2024	XXXXXXXD38602	SFO	Influenza A virus	negative	NA
4/2024	XXXXXXXB62033	SFO	Influenza A virus	negative	NA
5/2024	XXXXXXXC52524	IAD	Influenza A virus	negative	NA
11/2023	XXXXXX8-5849	SFO	Influenza A virus	positive	27.16	CT
10/2023	XXXXXX8-9239	SFO	Influenza A virus	negative	NA
6/2024	XXXXXXXD09113	SFO	Severe acute respiratory syndrome coronavirus 2	negative	NA
7/2024	XXXXXXXD43991	SFO	Severe acute respiratory syndrome coronavirus 2	positive	24.74	CT
10/2023	XXXXXX5-6682	IAD	Influenza A virus	negative	NA
2/2024	XXXXXX1-6913	SFO	Severe acute respiratory syndrome coronavirus 2	negative	NA
6/2024	XXXXXXXB38069	SFO	Influenza A virus	negative	NA
11/2023	XXXXXX3-9392	IAD	Severe acute respiratory syndrome coronavirus 2	negative	NA
2/2024	XXXXXX7-1245	SFO	Severe acute respiratory syndrome coronavirus 2	positive	12.54	CT
4/2024	XXXXXXXB94800	IAD	Severe acute respiratory syndrome coronavirus 2	negative	NA
3/2024	XXXXXXXB28478	SFO	Severe acute respiratory syndrome coronavirus 2	negative	NA
3/2024	XXXXXXXB27086	SFO	Severe acute respiratory syndrome coronavirus 2	negative	NA
5/2024	XXXXXXXC51626	SFO	Severe acute respiratory syndrome coronavirus 2	negative	NA
11/2023	XXXXXX5-2166	SFO	Severe acute respiratory syndrome coronavirus 2	negative	NA
1/2024	XXXXXX5-4174	SFO	Severe acute respiratory syndrome coronavirus 2	negative	NA
10/2023	XXXXXX4-2557	SFO	Influenza A virus	negative	NA
3/2024	XXXXXX6-4497	IAD	Severe acute respiratory syndrome coronavirus 2	negative	NA
10/2023	XXXXXX5-4724	SFO	Severe acute respiratory syndrome coronavirus 2	negative	NA
7/2024	XXXXXXXD61678	SFO	Severe acute respiratory syndrome coronavirus 2	negative	NA
8/2024	XXXXXXXD26224	IAD	Influenza A virus	negative	NA
3/2024	XXXXXX0-3164	SFO	Influenza A virus	negative	NA
7/2024	XXXXXXXD12773	SFO	Influenza A virus	negative	NA
1/2024	XXXXXX0-0335	IAD	Influenza A virus	negative	NA
3/2024	XXXXXX7-9915	IAD	Severe acute respiratory syndrome coronavirus 2	negative	NA
8/2024	XXXXXXXD18431	SFO	Severe acute respiratory syndrome coronavirus 2	negative	NA
7/2024	XXXXXXXD12773	SFO	Severe acute respiratory syndrome coronavirus 2	negative	NA
6/2024	XXXXXXXD04169	IAD	Influenza A virus	negative	NA
4/2024	XXXXXX1-6879	SFO	Severe acute respiratory syndrome coronavirus 2	negative	NA
6/2024	XXXXXXXB76575	SFO	Severe acute respiratory syndrome coronavirus 2	negative	NA
7/2024	XXXXXXXC86086	SFO	Influenza A virus	negative	NA
12/2023	XXXXXX3-0999	IAD	Influenza A virus	negative	NA
8/2024	XXXXXXXC64666	IAD	Influenza A virus	negative	NA
8/2024	XXXXXXXD13289	SFO	Severe acute respiratory syndrome coronavirus 2	negative	NA
3/2024	XXXXXX2-6560	IAD	Severe acute respiratory syndrome coronavirus 2	negative	NA
5/2024	XXXXXXXC27254	SFO	Severe acute respiratory syndrome coronavirus 2	positive	30.87	CT
6/2024	XXXXXXXB50259	SFO	Influenza A virus	negative	NA
12/2023	XXXXXX6-3148	SFO	Severe acute respiratory syndrome coronavirus 2	negative	NA
7/2024	XXXXXXXD42093	SFO	Influenza A virus	negative	NA
7/2024	XXXXXXXC16890	IAD	Severe acute respiratory syndrome coronavirus 2	negative	NA
1/2024	XXXXXX4-3005	SFO	Influenza A virus	negative	NA
12/2023	XXXXXX6-6086	SFO	Severe acute respiratory syndrome coronavirus 2	positive	33.68	CT
1/2024	XXXXXX3-1854	IAD	Severe acute respiratory syndrome coronavirus 2	positive	22.55	CT
2/2024	XXXXXX6-0015	IAD	Severe acute respiratory syndrome coronavirus 2	negative	NA
6/2024	XXXXXXXB79977	SFO	Influenza A virus	negative	NA
7/2024	XXXXXXXD57539	SFO	Influenza A virus	negative	NA
4/2024	XXXXXXXB64608	SFO	Severe acute respiratory syndrome coronavirus 2	negative	NA
5/2024	XXXXXXXC57883	SFO	Severe acute respiratory syndrome coronavirus 2	negative	NA
6/2024	XXXXXXXB45470	IAD	Influenza A virus	negative	NA
6/2024	XXXXXXXB43154	SFO	Severe acute respiratory syndrome coronavirus 2	negative	NA
3/2024	XXXXXXXB28418	SFO	Severe acute respiratory syndrome coronavirus 2	negative	NA
7/2024	XXXXXXXD34402	SFO	Severe acute respiratory syndrome coronavirus 2	negative	NA
3/2024	XXXXXX6-9257	IAD	Influenza A virus	negative	NA
1/2024	XXXXXX6-5136	SFO	Severe acute respiratory syndrome coronavirus 2	negative	NA
5/2024	XXXXXXXC11167	SFO	Influenza A virus	negative	NA
10/2023	XXXXXX3-7943	SFO	Influenza A virus	negative	NA
5/2024	XXXXXXXC11242	SFO	Influenza A virus	negative	NA
6/2024	XXXXXXXB49770	SFO	Severe acute respiratory syndrome coronavirus 2	negative	NA
10/2023	XXXXXX5-9664	SFO	Influenza A virus	negative	NA
5/2024	XXXXXXXC20034	SFO	Severe acute respiratory syndrome coronavirus 2	negative	NA
7/2024	XXXXXXXC85920	SFO	Severe acute respiratory syndrome coronavirus 2	negative	NA
5/2024	XXXXXX8-6908	IAD	Influenza A virus	negative	NA
3/2024	XXXXXX0-7147	SFO	Influenza A virus	negative	NA
11/2023	XXXXXX9-4899	SFO	Influenza A virus	negative	NA
1/2024	XXXXXX7-2970	SFO	Influenza A virus	negative	NA
6/2024	XXXXXXXB46656	SFO	Influenza A virus	negative	NA
5/2024	XXXXXXXC22863	SFO	Influenza A virus	negative	NA
7/2024	XXXXXXXD62422	SFO	Influenza A virus	negative	NA
2/2024	XXXXXX0-3322	SFO	Influenza A virus	negative	NA
6/2024	XXXXXXXB47382	SFO	Severe acute respiratory syndrome coronavirus 2	negative	NA
1/2024	XXXXXX3-3960	IAD	Severe acute respiratory syndrome coronavirus 2	negative	NA
1/2024	XXXXXX4-1952	IAD	Severe acute respiratory syndrome coronavirus 2	negative	NA
8/2024	XXXXXXXD17235	SFO	Influenza A virus	negative	NA
2/2024	XXXXXX2-0631	SFO	Influenza A virus	negative	NA
3/2024	XXXXXX6-7284	IAD	Severe acute respiratory syndrome coronavirus 2	negative	NA
7/2024	XXXXXXXD61708	SFO	Influenza A virus	negative	NA
12/2023	XXXXXX6-6181	SFO	Influenza A virus	negative	NA
8/2024	XXXXXXXD42664	SFO	Severe acute respiratory syndrome coronavirus 2	negative	NA
1/2024	XXXXXX9-8225	IAD	Influenza A virus	negative	NA
7/2024	XXXXXXXC91212	SFO	Influenza A virus	negative	NA
6/2024	XXXXXXXB45457	IAD	Influenza A virus	negative	NA
4/2024	XXXXXXXC36800	SFO	Severe acute respiratory syndrome coronavirus 2	negative	NA
2/2024	XXXXXX1-8211	SFO	Severe acute respiratory syndrome coronavirus 2	negative	NA
5/2024	XXXXXXXB26786	IAD	Influenza A virus	negative	NA
8/2024	XXXXXXXD11453	SFO	Severe acute respiratory syndrome coronavirus 2	negative	NA
5/2024	XXXXXXXB99686	IAD	Severe acute respiratory syndrome coronavirus 2	negative	NA
4/2024	XXXXXXXB62116	SFO	Influenza A virus	negative	NA
4/2024	XXXXXXXB67431	SFO	Severe acute respiratory syndrome coronavirus 2	negative	NA
7/2024	XXXXXXXD34429	SFO	Influenza A virus	negative	NA
5/2024	XXXXXXXB24923	IAD	Severe acute respiratory syndrome coronavirus 2	negative	NA
8/2024	XXXXXXXD26917	SFO	Influenza A virus	negative	NA
5/2024	XXXXXXXC14936	IAD	Severe acute respiratory syndrome coronavirus 2	negative	NA
11/2023	XXXXXX5-4026	IAD	Influenza A virus	negative	NA
3/2024	XXXXXXXB93624	SFO	Influenza A virus	negative	NA
11/2023	XXXXXX8-8028	SFO	Severe acute respiratory syndrome coronavirus 2	negative	NA
10/2023	XXXXXX4-1127	SFO	Severe acute respiratory syndrome coronavirus 2	negative	NA
6/2024	XXXXXXXD00682	IAD	Severe acute respiratory syndrome coronavirus 2	negative	NA
5/2024	XXXXXXXB47741	SFO	Severe acute respiratory syndrome coronavirus 2	negative	NA
6/2024	XXXXXXXB36978	SFO	Influenza A virus	negative	NA
11/2023	XXXXXX3-6080	IAD	Influenza A virus	negative	NA
6/2024	XXXXXXXD01738	IAD	Severe acute respiratory syndrome coronavirus 2	negative	NA
10/2023	XXXXXX4-5040	SFO	Severe acute respiratory syndrome coronavirus 2	negative	NA
10/2023	XXXXXX3-7687	IAD	Severe acute respiratory syndrome coronavirus 2	negative	NA
5/2024	XXXXXXXC25058	SFO	Influenza A virus	negative	NA
11/2023	XXXXXX4-3682	IAD	Influenza A virus	negative	NA
3/2024	XXXXXX1-1388	SFO	Severe acute respiratory syndrome coronavirus 2	negative	NA
1/2024	XXXXXX3-1296	IAD	Influenza A virus	negative	NA
10/2023	XXXXXX8-9353	SFO	Influenza A virus	negative	NA
2/2024	XXXXXX8-3820	SFO	Influenza A virus	negative	NA
10/2023	XXXXXX4-5025	SFO	Influenza A virus	negative	NA
6/2024	XXXXXXXD40397	SFO	Severe acute respiratory syndrome coronavirus 2	negative	NA
7/2024	XXXXXXXC90348	SFO	Severe acute respiratory syndrome coronavirus 2	negative	NA
10/2023	XXXXXX5-7851	IAD	Influenza A virus	negative	NA
3/2024	XXXXXX7-0606	IAD	Severe acute respiratory syndrome coronavirus 2	negative	NA
3/2024	XXXXXXXB89516	SFO	Influenza A virus	negative	NA
7/2024	XXXXXXXD62424	SFO	Influenza A virus	negative	NA
5/2024	XXXXXXXC34877	SFO	Severe acute respiratory syndrome coronavirus 2	negative	NA
10/2023	XXXXXX5-6683	IAD	Severe acute respiratory syndrome coronavirus 2	negative	NA
10/2023	XXXXXX5-8145	IAD	Severe acute respiratory syndrome coronavirus 2	negative	NA
1/2024	XXXXXX5-4179	SFO	Influenza A virus	negative	NA
4/2024	XXXXXXXC33490	SFO	Severe acute respiratory syndrome coronavirus 2	negative	NA
4/2024	XXXXXXXB62145	SFO	Influenza A virus	negative	NA
7/2024	XXXXXXXD07599	SFO	Influenza A virus	negative	NA
6/2024	XXXXXXXB49512	IAD	Severe acute respiratory syndrome coronavirus 2	negative	NA
7/2024	XXXXXXXD12749	SFO	Influenza A virus	negative	NA
7/2024	XXXXXXXD62821	IAD	Severe acute respiratory syndrome coronavirus 2	negative	NA
7/2024	XXXXXXXD19485	SFO	Severe acute respiratory syndrome coronavirus 2	negative	NA
7/2024	XXXXXXXD21249	IAD	Influenza A virus	negative	NA
6/2024	XXXXXXXD26433	IAD	Severe acute respiratory syndrome coronavirus 2	negative	NA
6/2024	XXXXXXXD49105	IAD	Influenza A virus	negative	NA
2/2024	XXXXXX0-4511	SFO	Influenza A virus	negative	NA
10/2023	XXXXXX3-6101	SFO	Influenza A virus	negative	NA
8/2024	XXXXXXXD27978	IAD	Influenza A virus	negative	NA
7/2024	XXXXXXXD35358	SFO	Severe acute respiratory syndrome coronavirus 2	negative	NA
6/2024	XXXXXXXB43077	SFO	Influenza A virus	negative	NA
1/2024	XXXXXX8-5252	SFO	Severe acute respiratory syndrome coronavirus 2	negative	NA
2/2024	XXXXXX0-5138	SFO	Severe acute respiratory syndrome coronavirus 2	negative	NA
6/2024	XXXXXXXB77083	SFO	Influenza A virus	negative	NA
5/2024	XXXXXXXC34765	SFO	Severe acute respiratory syndrome coronavirus 2	positive	27.18	CT
7/2024	XXXXXXXC90411	SFO	Influenza A virus	negative	NA
7/2024	XXXXXXXD34940	SFO	Influenza A virus	negative	NA
6/2024	XXXXXXXB36347	SFO	Influenza A virus	negative	NA
7/2024	XXXXXXXC85194	SFO	Severe acute respiratory syndrome coronavirus 2	negative	NA
4/2024	XXXXXXXB21656	SFO	Influenza A virus	negative	NA
6/2024	XXXXXXXD48938	IAD	Severe acute respiratory syndrome coronavirus 2	negative	NA
4/2024	XXXXXXXB67858	SFO	Influenza A virus	negative	NA
4/2024	XXXXXXXC33445	SFO	Influenza A virus	negative	NA
7/2024	XXXXXXXD35150	SFO	Influenza A virus	negative	NA
6/2024	XXXXXXXB76428	SFO	Influenza A virus	negative	NA
7/2024	XXXXXXXD18253	SFO	Influenza A virus	negative	NA
8/2024	XXXXXXXC40624	IAD	Influenza A virus	negative	NA
3/2024	XXXXXX7-0644	IAD	Severe acute respiratory syndrome coronavirus 2	positive	33	CT
12/2023	XXXXXX3-0316	IAD	Influenza A virus	negative	NA
2/2024	XXXXXX8-2462	IAD	Severe acute respiratory syndrome coronavirus 2	negative	NA
10/2023	XXXXXX2-4171	IAD	Influenza A virus	negative	NA
7/2024	XXXXXXXD63869	SFO	Severe acute respiratory syndrome coronavirus 2	negative	NA
7/2024	XXXXXXXD21164	IAD	Influenza A virus	negative	NA
7/2024	XXXXXXXC88873	SFO	Severe acute respiratory syndrome coronavirus 2	negative	NA
2/2024	XXXXXX4-6048	SFO	Influenza A virus	negative	NA
6/2024	XXXXXXXE00501	SFO	Severe acute respiratory syndrome coronavirus 2	negative	NA
7/2024	XXXXXXXC86763	SFO	Severe acute respiratory syndrome coronavirus 2	negative	NA
10/2023	XXXXXX3-7635	IAD	Influenza A virus	negative	NA
6/2024	XXXXXXXE02154	IAD	Influenza A virus	negative	NA
5/2024	XXXXXXXC13438	IAD	Severe acute respiratory syndrome coronavirus 2	negative	NA
8/2024	XXXXXXXC65884	SFO	Severe acute respiratory syndrome coronavirus 2	negative	NA
7/2024	XXXXXXXD24117	SFO	Severe acute respiratory syndrome coronavirus 2	negative	NA
4/2024	XXXXXXXB56733	IAD	Severe acute respiratory syndrome coronavirus 2	negative	NA
12/2023	XXXXXX3-4277	IAD	Influenza A virus	negative	NA
3/2024	XXXXXXXB95954	IAD	Severe acute respiratory syndrome coronavirus 2	negative	NA
7/2024	XXXXXXXD63448	SFO	Severe acute respiratory syndrome coronavirus 2	negative	NA
6/2024	XXXXXXXC12427	IAD	Influenza A virus	negative	NA
10/2023	XXXXXX5-3817	SFO	Influenza A virus	negative	NA
3/2024	XXXXXX7-1144	IAD	Severe acute respiratory syndrome coronavirus 2	negative	NA
8/2024	XXXXXXXC71978	SFO	Influenza A virus	negative	NA
4/2024	XXXXXXXC31612	SFO	Influenza A virus	negative	NA
5/2024	XXXXXXXC20042	SFO	Severe acute respiratory syndrome coronavirus 2	negative	NA
4/2024	XXXXXXXB67533	SFO	Severe acute respiratory syndrome coronavirus 2	negative	NA
4/2024	XXXXXXXB56959	SFO	Severe acute respiratory syndrome coronavirus 2	negative	NA
6/2024	XXXXXXXB79382	SFO	Influenza A virus	negative	NA
5/2024	XXXXXXXC34759	SFO	Influenza A virus	negative	NA
8/2024	XXXXXXXD24864	SFO	Severe acute respiratory syndrome coronavirus 2	negative	NA
6/2024	XXXXXXXD07508	IAD	Severe acute respiratory syndrome coronavirus 2	negative	NA
7/2024	XXXXXXXC49753	IAD	Severe acute respiratory syndrome coronavirus 2	negative	NA
10/2023	XXXXXX4-3480	IAD	Severe acute respiratory syndrome coronavirus 2	negative	NA
6/2024	XXXXXXXC88835	SFO	Influenza A virus	negative	NA
6/2024	XXXXXXXB43047	SFO	Influenza A virus	negative	NA
1/2024	XXXXXX0-0143	IAD	Severe acute respiratory syndrome coronavirus 2	negative	NA
6/2024	XXXXXXXB48254	SFO	Severe acute respiratory syndrome coronavirus 2	negative	NA
3/2024	XXXXXX0-6941	SFO	Influenza A virus	negative	NA
6/2024	XXXXXXXB51203	SFO	Influenza A virus	negative	NA
5/2024	XXXXXXXC57718	SFO	Severe acute respiratory syndrome coronavirus 2	negative	NA
2/2024	XXXXXX8-3333	SFO	Severe acute respiratory syndrome coronavirus 2	negative	NA
12/2023	XXXXXX6-1224	SFO	Influenza A virus	negative	NA
2/2024	XXXXXX8-8465	IAD	Severe acute respiratory syndrome coronavirus 2	negative	NA
3/2024	XXXXXXXB89029	SFO	Severe acute respiratory syndrome coronavirus 2	negative	NA
4/2024	XXXXXXXB60862	IAD	Influenza A virus	negative	NA
8/2024	XXXXXXXD16332	SFO	Influenza A virus	negative	NA
7/2024	XXXXXXXD59671	IAD	Severe acute respiratory syndrome coronavirus 2	negative	NA
4/2024	XXXXXXXB24053	SFO	Influenza A virus	negative	NA
7/2024	XXXXXXXD61659	SFO	Influenza A virus	negative	NA
6/2024	XXXXXXXD01134	IAD	Severe acute respiratory syndrome coronavirus 2	negative	NA
2/2024	XXXXXX1-5402	SFO	Severe acute respiratory syndrome coronavirus 2	negative	NA
6/2024	XXXXXXXB51206	SFO	Influenza A virus	negative	NA
7/2024	XXXXXXXD43714	SFO	Influenza A virus	negative	NA
6/2024	XXXXXXXB76659	SFO	Influenza A virus	negative	NA
12/2023	XXXXXX5-1800	SFO	Influenza A virus	negative	NA
11/2023	XXXXXX9-7064	IAD	Severe acute respiratory syndrome coronavirus 2	negative	NA
8/2024	XXXXXXXC68667	SFO	Influenza A virus	negative	NA
3/2024	XXXXXXXB95243	SFO	Severe acute respiratory syndrome coronavirus 2	negative	NA
1/2024	XXXXXX4-3116	IAD	Severe acute respiratory syndrome coronavirus 2	negative	NA
7/2024	XXXXXXXC94910	IAD	Severe acute respiratory syndrome coronavirus 2	negative	NA
11/2023	XXXXXX8-7373	SFO	Severe acute respiratory syndrome coronavirus 2	negative	NA
5/2024	XXXXXXXB46103	SFO	Influenza A virus	negative	NA
12/2023	XXXXXX3-0829	SFO	Severe acute respiratory syndrome coronavirus 2	negative	NA
3/2024	XXXXXXXB96980	SFO	Influenza A virus	negative	NA
6/2024	XXXXXXXC98365	IAD	Influenza A virus	negative	NA
5/2024	XXXXXXXC19007	SFO	Severe acute respiratory syndrome coronavirus 2	negative	NA
5/2024	XXXXXXXB75840	IAD	Severe acute respiratory syndrome coronavirus 2	negative	NA
6/2024	XXXXXXXB39288	SFO	Influenza A virus	negative	NA
1/2024	XXXXXX9-7829	IAD	Influenza A virus	negative	NA
1/2024	XXXXXX6-5179	SFO	Influenza A virus	negative	NA
10/2023	XXXXXX5-3064	SFO	Severe acute respiratory syndrome coronavirus 2	negative	NA
4/2024	XXXXXXXB20353	SFO	Severe acute respiratory syndrome coronavirus 2	negative	NA
1/2024	XXXXXX5-3748	SFO	Influenza A virus	negative	NA
4/2024	XXXXXXXB57062	SFO	Influenza A virus	negative	NA
4/2024	XXXXXXXB62273	SFO	Severe acute respiratory syndrome coronavirus 2	negative	NA
10/2023	XXXXXX2-4142	IAD	Influenza A virus	negative	NA
3/2024	XXXXXXXB25298	IAD	Severe acute respiratory syndrome coronavirus 2	negative	NA
3/2024	XXXXXX1-5792	SFO	Severe acute respiratory syndrome coronavirus 2	negative	NA
4/2024	XXXXXXXC33417	SFO	Influenza A virus	negative	NA
10/2023	XXXXXX3-8955	IAD	Influenza A virus	negative	NA
5/2024	XXXXXXXB24073	SFO	Influenza A virus	negative	NA
1/2024	XXXXXX5-4374	SFO	Influenza A virus	negative	NA
11/2023	XXXXXX8-7718	SFO	Influenza A virus	negative	NA
7/2024	XXXXXXXD12490	SFO	Influenza A virus	negative	NA
5/2024	XXXXXXXB79479	SFO	Influenza A virus	negative	NA
1/2024	XXXXXX7-6507	SFO	Influenza A virus	negative	NA
3/2024	XXXXXX8-1690	IAD	Influenza A virus	negative	NA
5/2024	XXXXXXXC07683	SFO	Influenza A virus	negative	NA
6/2024	XXXXXXXB49405	IAD	Influenza A virus	negative	NA
11/2023	XXXXXX8-8024	SFO	Influenza A virus	negative	NA
8/2024	XXXXXXXC65599	IAD	Severe acute respiratory syndrome coronavirus 2	negative	NA
8/2024	XXXXXXXC68668	SFO	Severe acute respiratory syndrome coronavirus 2	negative	NA
3/2024	XXXXXX1-1814	SFO	Influenza A virus	negative	NA
2/2024	XXXXXX2-0326	SFO	Severe acute respiratory syndrome coronavirus 2	negative	NA
6/2024	XXXXXXXB38796	SFO	Influenza A virus	negative	NA
6/2024	XXXXXXXB41447	SFO	Influenza A virus	negative	NA
6/2024	XXXXXXXB79574	SFO	Influenza A virus	negative	NA
10/2023	XXXXXX5-9415	SFO	Severe acute respiratory syndrome coronavirus 2	negative	NA
4/2024	XXXXXXXB94726	IAD	Severe acute respiratory syndrome coronavirus 2	negative	NA
5/2024	XXXXXXXC47737	SFO	Severe acute respiratory syndrome coronavirus 2	negative	NA
12/2023	XXXXXX5-2324	SFO	Severe acute respiratory syndrome coronavirus 2	negative	NA
3/2024	XXXXXX2-1152	SFO	Influenza A virus	negative	NA
5/2024	XXXXXXXB48116	SFO	Severe acute respiratory syndrome coronavirus 2	positive	32.91	CT
7/2024	XXXXXXXC86713	SFO	Influenza A virus	negative	NA
1/2024	XXXXXX9-6739	IAD	Influenza A virus	negative	NA
5/2024	XXXXXXXB47134	SFO	Influenza A virus	negative	NA
10/2023	XXXXXX5-9494	SFO	Influenza A virus	negative	NA
6/2024	XXXXXXXB38555	SFO	Influenza A virus	negative	NA
2/2024	XXXXXX7-5076	IAD	Influenza A virus	negative	NA
7/2024	XXXXXXXD35412	SFO	Severe acute respiratory syndrome coronavirus 2	negative	NA
7/2024	XXXXXXXD35449	SFO	Influenza A virus	negative	NA
4/2024	XXXXXXXB21427	SFO	Influenza A virus	negative	NA
6/2024	XXXXXXXC88797	SFO	Influenza A virus	negative	NA
1/2024	XXXXXX3-2049	IAD	Severe acute respiratory syndrome coronavirus 2	negative	NA
7/2024	XXXXXXXD17451	SFO	Influenza A virus	negative	NA
12/2023	XXXXXX3-0876	SFO	Severe acute respiratory syndrome coronavirus 2	negative	NA
2/2024	XXXXXX0-5041	SFO	Severe acute respiratory syndrome coronavirus 2	positive	21.89	CT
8/2024	XXXXXXXD23314	IAD	Influenza A virus	negative	NA
8/2024	XXXXXXXD25887	IAD	Influenza A virus	negative	NA
10/2023	XXXXXX3-9150	IAD	Influenza A virus	negative	NA
5/2024	XXXXXXXC52690	IAD	Severe acute respiratory syndrome coronavirus 2	negative	NA
6/2024	XXXXXXXB43097	SFO	Influenza A virus	negative	NA
6/2024	XXXXXXXB38979	SFO	Severe acute respiratory syndrome coronavirus 2	negative	NA
1/2024	XXXXXX7-5978	SFO	Influenza A virus	negative	NA
3/2024	XXXXXX6-7381	IAD	Influenza A virus	negative	NA
2/2024	XXXXXX1-5096	SFO	Severe acute respiratory syndrome coronavirus 2	negative	NA
7/2024	XXXXXXXE00533	SFO	Influenza A virus	negative	NA
6/2024	XXXXXXXB42954	SFO	Influenza A virus	negative	NA
5/2024	XXXXXXXB27378	IAD	Severe acute respiratory syndrome coronavirus 2	negative	NA
2/2024	XXXXXX0-8726	SFO	Severe acute respiratory syndrome coronavirus 2	negative	NA
11/2023	XXXXXX6-6274	SFO	Severe acute respiratory syndrome coronavirus 2	negative	NA
7/2024	XXXXXXXC94770	IAD	Severe acute respiratory syndrome coronavirus 2	negative	NA
12/2023	XXXXXX4-6057	SFO	Influenza A virus	negative	NA
7/2024	XXXXXXXC85866	SFO	Influenza A virus	negative	NA
2/2024	XXXXXX4-2963	IAD	Severe acute respiratory syndrome coronavirus 2	negative	NA
1/2024	XXXXXX3-3004	IAD	Severe acute respiratory syndrome coronavirus 2	positive	19.4	CT
7/2024	XXXXXXXD24089	SFO	Severe acute respiratory syndrome coronavirus 2	negative	NA
8/2024	XXXXXXXC41405	SFO	Severe acute respiratory syndrome coronavirus 2	negative	NA
12/2023	XXXXXX5-2221	SFO	Severe acute respiratory syndrome coronavirus 2	negative	NA
6/2024	XXXXXXXB47458	SFO	Severe acute respiratory syndrome coronavirus 2	negative	NA
8/2024	XXXXXXXC67118	SFO	Influenza A virus	negative	NA
7/2024	XXXXXXXD43330	SFO	Severe acute respiratory syndrome coronavirus 2	negative	NA
11/2023	XXXXXX9-6964	IAD	Severe acute respiratory syndrome coronavirus 2	negative	NA
12/2023	XXXXXX3-4155	IAD	Severe acute respiratory syndrome coronavirus 2	negative	NA
6/2024	XXXXXXXC52609	IAD	Influenza A virus	negative	NA
3/2024	XXXXXXXB26612	SFO	Influenza A virus	negative	NA
10/2023	XXXXXX7-7384	IAD	Severe acute respiratory syndrome coronavirus 2	negative	NA
5/2024	XXXXXXXC54462	IAD	Influenza A virus	negative	NA
4/2024	XXXXXXXB67503	SFO	Severe acute respiratory syndrome coronavirus 2	negative	NA
7/2024	XXXXXXXD01819	IAD	Severe acute respiratory syndrome coronavirus 2	negative	NA
5/2024	XXXXXXXB62861	IAD	Influenza A virus	negative	NA
6/2024	XXXXXXXD38722	SFO	Influenza A virus	negative	NA
10/2023	XXXXXX7-7576	IAD	Influenza A virus	negative	NA
12/2023	XXXXXX4-7745	IAD	Severe acute respiratory syndrome coronavirus 2	negative	NA
6/2024	XXXXXXXD01259	IAD	Influenza A virus	negative	NA
4/2024	XXXXXXXB54105	SFO	Severe acute respiratory syndrome coronavirus 2	negative	NA
1/2024	XXXXXX4-3195	SFO	Severe acute respiratory syndrome coronavirus 2	negative	NA
2/2024	XXXXXX8-7714	SFO	Severe acute respiratory syndrome coronavirus 2	negative	NA
1/2024	XXXXXX5-9305	IAD	Influenza A virus	negative	NA
7/2024	XXXXXXXD60411	IAD	Influenza A virus	negative	NA
8/2024	XXXXXXXD07084	SFO	Severe acute respiratory syndrome coronavirus 2	negative	NA
8/2024	XXXXXXXC67117	SFO	Influenza A virus	negative	NA
7/2024	XXXXXXXD48565	SFO	Influenza A virus	negative	NA
7/2024	XXXXXXXD57611	SFO	Severe acute respiratory syndrome coronavirus 2	negative	NA
6/2024	XXXXXXXE00163	IAD	Severe acute respiratory syndrome coronavirus 2	negative	NA
6/2024	XXXXXXXB51293	SFO	Severe acute respiratory syndrome coronavirus 2	positive	23.51	CT
2/2024	XXXXXX1-7928	SFO	Severe acute respiratory syndrome coronavirus 2	negative	NA
6/2024	XXXXXXXB43473	SFO	Influenza A virus	negative	NA
7/2024	XXXXXXXD41123	SFO	Influenza A virus	negative	NA
7/2024	XXXXXXXD34326	SFO	Influenza A virus	negative	NA
11/2023	XXXXXX5-4953	IAD	Severe acute respiratory syndrome coronavirus 2	negative	NA
8/2024	XXXXXXXD11410	SFO	Severe acute respiratory syndrome coronavirus 2	negative	NA
4/2024	XXXXXXXC47359	SFO	Severe acute respiratory syndrome coronavirus 2	negative	NA
3/2024	XXXXXX6-6514	IAD	Influenza A virus	negative	NA
1/2024	XXXXXX7-8106	SFO	Severe acute respiratory syndrome coronavirus 2	negative	NA
12/2023	XXXXXX3-9000	SFO	Severe acute respiratory syndrome coronavirus 2	negative	NA
5/2024	XXXXXXXC51729	SFO	Influenza A virus	negative	NA
6/2024	XXXXXXXB43167	SFO	Severe acute respiratory syndrome coronavirus 2	positive	20.4	CT
6/2024	XXXXXXXB37429	SFO	Influenza A virus	negative	NA
4/2024	XXXXXXXB22281	SFO	Influenza A virus	negative	NA
1/2024	XXXXXX6-4028	SFO	Severe acute respiratory syndrome coronavirus 2	negative	NA
8/2024	XXXXXXXD27728	IAD	Influenza A virus	negative	NA
11/2023	XXXXXX9-8501	SFO	Influenza A virus	negative	NA
6/2024	XXXXXXXD09036	SFO	Influenza A virus	negative	NA
4/2024	XXXXXXXC31299	SFO	Severe acute respiratory syndrome coronavirus 2	negative	NA
6/2024	XXXXXXXB40709	SFO	Influenza A virus	negative	NA
12/2023	XXXXXX6-4081	SFO	Influenza A virus	negative	NA
12/2023	XXXXXX5-0327	IAD	Influenza A virus	negative	NA
11/2023	XXXXXX5-4509	IAD	Severe acute respiratory syndrome coronavirus 2	negative	NA
4/2024	XXXXXXXC47386	SFO	Severe acute respiratory syndrome coronavirus 2	negative	NA
7/2024	XXXXXXXD20767	SFO	Severe acute respiratory syndrome coronavirus 2	negative	NA
2/2024	XXXXXX8-6415	IAD	Severe acute respiratory syndrome coronavirus 2	negative	NA
8/2024	XXXXXXXC87257	SFO	Severe acute respiratory syndrome coronavirus 2	negative	NA
4/2024	XXXXXXXB34567	SFO	Influenza A virus	negative	NA
8/2024	XXXXXXXD19306	SFO	Influenza A virus	negative	NA
3/2024	XXXXXX2-3884	SFO	Influenza A virus	negative	NA
1/2024	XXXXXX7-8245	SFO	Influenza A virus	negative	NA
8/2024	XXXXXXXD16275	SFO	Severe acute respiratory syndrome coronavirus 2	negative	NA
10/2023	XXXXXX5-6509	IAD	Influenza A virus	negative	NA
2/2024	XXXXXX8-4610	IAD	Influenza A virus	negative	NA
10/2023	XXXXXX5-7926	IAD	Influenza A virus	negative	NA
3/2024	XXXXXXXB54827	SFO	Severe acute respiratory syndrome coronavirus 2	negative	NA
5/2024	XXXXXXXC58505	SFO	Severe acute respiratory syndrome coronavirus 2	negative	NA
7/2024	XXXXXXXC91008	SFO	Severe acute respiratory syndrome coronavirus 2	negative	NA
10/2023	XXXXXX5-9851	SFO	Influenza A virus	negative	NA
6/2024	XXXXXXXD26443	IAD	Severe acute respiratory syndrome coronavirus 2	negative	NA
12/2023	XXXXXX0-2861	IAD	Severe acute respiratory syndrome coronavirus 2	negative	NA
11/2023	XXXXXX0-0238	IAD	Severe acute respiratory syndrome coronavirus 2	negative	NA
1/2024	XXXXXX9-8035	IAD	Severe acute respiratory syndrome coronavirus 2	negative	NA
7/2024	XXXXXXXD60380	IAD	Influenza A virus	negative	NA
6/2024	XXXXXXXC98511	IAD	Severe acute respiratory syndrome coronavirus 2	negative	NA
3/2024	XXXXXX7-9146	IAD	Severe acute respiratory syndrome coronavirus 2	negative	NA
3/2024	XXXXXX2-0762	SFO	Influenza A virus	negative	NA
6/2024	XXXXXXXD23328	IAD	Severe acute respiratory syndrome coronavirus 2	negative	NA
11/2023	XXXXXX8-7337	SFO	Influenza A virus	negative	NA
6/2024	XXXXXXXB45586	SFO	Influenza A virus	negative	NA
8/2024	XXXXXXXC68587	SFO	Severe acute respiratory syndrome coronavirus 2	negative	NA
1/2024	XXXXXX9-8241	IAD	Severe acute respiratory syndrome coronavirus 2	negative	NA
10/2023	XXXXXX9-5441	SFO	Influenza A virus	negative	NA
11/2023	XXXXXX5-4369	IAD	Influenza A virus	negative	NA
7/2024	XXXXXXXD30948	SFO	Severe acute respiratory syndrome coronavirus 2	positive	23.59	CT
7/2024	XXXXXXXC90387	SFO	Severe acute respiratory syndrome coronavirus 2	negative	NA
2/2024	XXXXXX8-7578	SFO	Influenza A virus	negative	NA
7/2024	XXXXXXXD35334	SFO	Severe acute respiratory syndrome coronavirus 2	positive	30.25	CT
7/2024	XXXXXXXC84660	SFO	Severe acute respiratory syndrome coronavirus 2	negative	NA
12/2023	XXXXXX6-4987	SFO	Influenza A virus	positive	17.82	CT
10/2023	XXXXXX4-5007	SFO	Severe acute respiratory syndrome coronavirus 2	negative	NA
2/2024	XXXXXX4-4221	SFO	Severe acute respiratory syndrome coronavirus 2	negative	NA
4/2024	XXXXXXXB56978	SFO	Severe acute respiratory syndrome coronavirus 2	negative	NA
1/2024	XXXXXX5-9350	IAD	Severe acute respiratory syndrome coronavirus 2	negative	NA
8/2024	XXXXXXXD46284	IAD	Influenza A virus	negative	NA
11/2023	XXXXXX0-0286	IAD	Influenza A virus	negative	NA
3/2024	XXXXXXXB24131	SFO	Influenza A virus	negative	NA
6/2024	XXXXXXXB48322	SFO	Influenza A virus	negative	NA
5/2024	XXXXXXXC15109	IAD	Influenza A virus	negative	NA
12/2023	XXXXXX4-9931	SFO	Influenza A virus	negative	NA
5/2024	XXXXXXXC05339	SFO	Influenza A virus	negative	NA
6/2024	XXXXXXXB40620	SFO	Severe acute respiratory syndrome coronavirus 2	positive	20.8	CT
1/2024	XXXXXX3-2343	IAD	Severe acute respiratory syndrome coronavirus 2	negative	NA
1/2024	XXXXXX7-5507	SFO	Severe acute respiratory syndrome coronavirus 2	negative	NA
5/2024	XXXXXXXB49520	IAD	Influenza A virus	negative	NA
11/2023	XXXXXX8-8191	SFO	Severe acute respiratory syndrome coronavirus 2	negative	NA
3/2024	XXXXXX1-1576	SFO	Severe acute respiratory syndrome coronavirus 2	negative	NA
6/2024	XXXXXXXB47013	IAD	Influenza A virus	negative	NA
2/2024	XXXXXX8-4894	IAD	Severe acute respiratory syndrome coronavirus 2	negative	NA
10/2023	XXXXXX4-5014	SFO	Severe acute respiratory syndrome coronavirus 2	negative	NA
5/2024	XXXXXXXB46082	SFO	Influenza A virus	negative	NA
10/2023	XXXXXX3-9055	IAD	Influenza A virus	negative	NA
2/2024	XXXXXX9-9726	IAD	Severe acute respiratory syndrome coronavirus 2	negative	NA
4/2024	XXXXXXXB22624	SFO	Severe acute respiratory syndrome coronavirus 2	negative	NA
3/2024	XXXXXX1-1770	SFO	Influenza A virus	negative	NA
6/2024	XXXXXXXC94357	IAD	Severe acute respiratory syndrome coronavirus 2	negative	NA
7/2024	XXXXXXXD35825	SFO	Severe acute respiratory syndrome coronavirus 2	negative	NA
6/2024	XXXXXXXC88697	SFO	Severe acute respiratory syndrome coronavirus 2	negative	NA
12/2023	XXXXXX5-1720	IAD	Influenza A virus	negative	NA
2/2024	XXXXXX2-1165	SFO	Influenza A virus	negative	NA
12/2023	XXXXXX6-7537	SFO	Influenza A virus	negative	NA
6/2024	XXXXXXXD08939	SFO	Severe acute respiratory syndrome coronavirus 2	negative	NA
7/2024	XXXXXXXD38923	SFO	Influenza A virus	negative	NA
6/2024	XXXXXXXB40725	SFO	Severe acute respiratory syndrome coronavirus 2	positive	15.88	CT
1/2024	XXXXXX8-5342	SFO	Influenza A virus	negative	NA
3/2024	XXXXXXXB97505	SFO	Influenza A virus	negative	NA
7/2024	XXXXXXXD12805	SFO	Influenza A virus	negative	NA
6/2024	XXXXXXXB44805	SFO	Severe acute respiratory syndrome coronavirus 2	negative	NA
8/2024	XXXXXXXD17321	SFO	Severe acute respiratory syndrome coronavirus 2	negative	NA
4/2024	XXXXXXXB67695	SFO	Influenza A virus	negative	NA
3/2024	XXXXXX2-0865	SFO	Influenza A virus	negative	NA
1/2024	XXXXXX6-3213	SFO	Influenza A virus	negative	NA
12/2023	XXXXXX3-9706	IAD	Influenza A virus	negative	NA
4/2024	XXXXXXXB31906	SFO	Influenza A virus	negative	NA
6/2024	XXXXXXXC12430	IAD	Influenza A virus	negative	NA
5/2024	XXXXXXXC19934	SFO	Severe acute respiratory syndrome coronavirus 2	negative	NA
5/2024	XXXXXXXC56021	SFO	Severe acute respiratory syndrome coronavirus 2	negative	NA
2/2024	XXXXXX9-2074	IAD	Severe acute respiratory syndrome coronavirus 2	negative	NA
8/2024	XXXXXXXD46386	IAD	Influenza A virus	negative	NA
1/2024	XXXXXX3-3139	IAD	Influenza A virus	negative	NA
7/2024	XXXXXXXC85152	SFO	Severe acute respiratory syndrome coronavirus 2	negative	NA
3/2024	XXXXXX2-6589	IAD	Influenza A virus	negative	NA
6/2024	XXXXXXXB45604	SFO	Severe acute respiratory syndrome coronavirus 2	negative	NA
8/2024	XXXXXXXC54890	IAD	Influenza A virus	negative	NA
4/2024	XXXXXXXC33650	SFO	Severe acute respiratory syndrome coronavirus 2	negative	NA
7/2024	XXXXXXXC86461	SFO	Severe acute respiratory syndrome coronavirus 2	positive	22.64	CT
11/2023	XXXXXX0-5802	IAD	Severe acute respiratory syndrome coronavirus 2	negative	NA
12/2023	XXXXXX3-2032	SFO	Influenza A virus	negative	NA
5/2024	XXXXXXXC19927	SFO	Influenza A virus	negative	NA
3/2024	XXXXXXXB95904	SFO	Influenza A virus	negative	NA
1/2024	XXXXXX8-8796	SFO	Influenza A virus	positive	25.37	CT
8/2024	XXXXXXXC41420	SFO	Influenza A virus	negative	NA
7/2024	XXXXXXXC85684	SFO	Severe acute respiratory syndrome coronavirus 2	negative	NA
6/2024	XXXXXXXD04153	IAD	Severe acute respiratory syndrome coronavirus 2	negative	NA
4/2024	XXXXXXXB64692	SFO	Severe acute respiratory syndrome coronavirus 2	negative	NA
5/2024	XXXXXXXC08355	SFO	Severe acute respiratory syndrome coronavirus 2	negative	NA
3/2024	XXXXXXXB31732	SFO	Severe acute respiratory syndrome coronavirus 2	negative	NA
12/2023	XXXXXX5-0431	SFO	Severe acute respiratory syndrome coronavirus 2	negative	NA
5/2024	XXXXXXXC21045	SFO	Influenza A virus	negative	NA
5/2024	XXXXXXXB25116	IAD	Influenza A virus	negative	NA
7/2024	XXXXXXXC88741	SFO	Influenza A virus	negative	NA
5/2024	XXXXXXXC57351	SFO	Severe acute respiratory syndrome coronavirus 2	negative	NA
6/2024	XXXXXXXD04966	IAD	Influenza A virus	negative	NA
1/2024	XXXXXX6-8735	SFO	Influenza A virus	negative	NA
7/2024	XXXXXXXD34346	SFO	Severe acute respiratory syndrome coronavirus 2	negative	NA
2/2024	XXXXXX1-5547	SFO	Severe acute respiratory syndrome coronavirus 2	negative	NA
5/2024	XXXXXXXC10754	IAD	Severe acute respiratory syndrome coronavirus 2	negative	NA
1/2024	XXXXXX7-5940	SFO	Severe acute respiratory syndrome coronavirus 2	negative	NA
2/2024	XXXXXX1-5575	SFO	Influenza A virus	negative	NA
10/2023	XXXXXX5-4772	SFO	Severe acute respiratory syndrome coronavirus 2	negative	NA
3/2024	XXXXXXXB26948	SFO	Severe acute respiratory syndrome coronavirus 2	negative	NA
4/2024	XXXXXXXB54018	SFO	Influenza A virus	negative	NA
2/2024	XXXXXX8-5933	IAD	Severe acute respiratory syndrome coronavirus 2	negative	NA
11/2023	XXXXXX9-3724	IAD	Severe acute respiratory syndrome coronavirus 2	negative	NA
4/2024	XXXXXXXB28193	IAD	Influenza A virus	negative	NA
12/2023	XXXXXX9-8211	IAD	Severe acute respiratory syndrome coronavirus 2	negative	NA
7/2024	XXXXXXXC91202	SFO	Severe acute respiratory syndrome coronavirus 2	positive	26.56	CT
5/2024	XXXXXXXC21745	SFO	Severe acute respiratory syndrome coronavirus 2	negative	NA
7/2024	XXXXXXXD00641	IAD	Severe acute respiratory syndrome coronavirus 2	negative	NA
3/2024	XXXXXX3-1445	IAD	Influenza A virus	negative	NA
4/2024	XXXXXXXC38627	SFO	Influenza A virus	negative	NA
2/2024	XXXXXX8-4760	IAD	Severe acute respiratory syndrome coronavirus 2	negative	NA
5/2024	XXXXXXXC05700	SFO	Severe acute respiratory syndrome coronavirus 2	negative	NA
7/2024	XXXXXXXD17956	SFO	Influenza A virus	negative	NA
12/2023	XXXXXX6-6134	SFO	Severe acute respiratory syndrome coronavirus 2	negative	NA
4/2024	XXXXXXXC36836	SFO	Severe acute respiratory syndrome coronavirus 2	negative	NA
6/2024	XXXXXXXD00655	IAD	Influenza A virus	negative	NA
7/2024	XXXXXXXC95660	IAD	Severe acute respiratory syndrome coronavirus 2	negative	NA
6/2024	XXXXXXXC96760	IAD	Severe acute respiratory syndrome coronavirus 2	negative	NA
1/2024	XXXXXX3-2290	IAD	Severe acute respiratory syndrome coronavirus 2	negative	NA
7/2024	XXXXXXXD37920	SFO	Severe acute respiratory syndrome coronavirus 2	negative	NA
2/2024	XXXXXX2-1161	SFO	Severe acute respiratory syndrome coronavirus 2	negative	NA
5/2024	XXXXXXXC51658	SFO	Influenza A virus	negative	NA
6/2024	XXXXXXXD41453	SFO	Severe acute respiratory syndrome coronavirus 2	negative	NA
6/2024	XXXXXXXB37337	SFO	Severe acute respiratory syndrome coronavirus 2	negative	NA
2/2024	XXXXXX1-7255	IAD	Severe acute respiratory syndrome coronavirus 2	positive	23.64	CT
4/2024	XXXXXXXB34675	SFO	Influenza A virus	negative	NA
2/2024	XXXXXX1-7638	SFO	Severe acute respiratory syndrome coronavirus 2	negative	NA
1/2024	XXXXXX4-3017	IAD	Severe acute respiratory syndrome coronavirus 2	negative	NA
10/2023	XXXXXX5-3659	SFO	Severe acute respiratory syndrome coronavirus 2	negative	NA
7/2024	XXXXXXXD34470	SFO	Influenza A virus	negative	NA
2/2024	XXXXXX9-9723	IAD	Severe acute respiratory syndrome coronavirus 2	negative	NA
8/2024	XXXXXXXD16452	SFO	Severe acute respiratory syndrome coronavirus 2	negative	NA
1/2024	XXXXXX8-5538	SFO	Severe acute respiratory syndrome coronavirus 2	negative	NA
10/2023	XXXXXX5-4611	IAD	Influenza A virus	negative	NA
5/2024	XXXXXXXC34880	SFO	Severe acute respiratory syndrome coronavirus 2	negative	NA
6/2024	XXXXXXXB51008	SFO	Influenza A virus	negative	NA
3/2024	XXXXXXXB33022	SFO	Severe acute respiratory syndrome coronavirus 2	negative	NA
3/2024	XXXXXXXB26550	SFO	Severe acute respiratory syndrome coronavirus 2	negative	NA
5/2024	XXXXXXXC57888	SFO	Influenza A virus	negative	NA
10/2023	XXXXXX4-5027	SFO	Influenza A virus	negative	NA
7/2024	XXXXXXXD32530	IAD	Severe acute respiratory syndrome coronavirus 2	negative	NA
3/2024	XXXXXX6-6800	IAD	Influenza A virus	negative	NA
2/2024	XXXXXX1-7670	SFO	Severe acute respiratory syndrome coronavirus 2	negative	NA
1/2024	XXXXXX6-7865	SFO	Influenza A virus	negative	NA
3/2024	XXXXXX8-0640	IAD	Severe acute respiratory syndrome coronavirus 2	negative	NA
4/2024	XXXXXXXB34607	SFO	Influenza A virus	negative	NA
6/2024	XXXXXXXB39029	SFO	Severe acute respiratory syndrome coronavirus 2	positive	20.99	CT
1/2024	XXXXXX4-2963	SFO	Severe acute respiratory syndrome coronavirus 2	negative	NA
7/2024	XXXXXXXC84829	SFO	Severe acute respiratory syndrome coronavirus 2	negative	NA
1/2024	XXXXXX7-1920	SFO	Severe acute respiratory syndrome coronavirus 2	negative	NA
3/2024	XXXXXXXB97121	SFO	Influenza A virus	negative	NA
8/2024	XXXXXXXC66421	SFO	Severe acute respiratory syndrome coronavirus 2	negative	NA
6/2024	XXXXXXXB43834	SFO	Influenza A virus	negative	NA
6/2024	XXXXXXXB49465	IAD	Influenza A virus	negative	NA
5/2024	XXXXXXXC14327	IAD	Influenza A virus	negative	NA
6/2024	XXXXXXXB45282	IAD	Severe acute respiratory syndrome coronavirus 2	negative	NA
5/2024	XXXXXXXC19649	SFO	Severe acute respiratory syndrome coronavirus 2	negative	NA
3/2024	XXXXXXXB97503	SFO	Severe acute respiratory syndrome coronavirus 2	negative	NA
6/2024	XXXXXXXC88842	SFO	Severe acute respiratory syndrome coronavirus 2	negative	NA
4/2024	XXXXXXXB20803	SFO	Influenza A virus	negative	NA
10/2023	XXXXXX5-3127	IAD	Severe acute respiratory syndrome coronavirus 2	negative	NA
7/2024	XXXXXXXC84576	SFO	Severe acute respiratory syndrome coronavirus 2	negative	NA
10/2023	XXXXXX3-8853	IAD	Influenza A virus	negative	NA
2/2024	XXXXXX8-5647	IAD	Influenza A virus	negative	NA
7/2024	XXXXXXXD61936	SFO	Severe acute respiratory syndrome coronavirus 2	negative	NA
11/2023	XXXXXX3-9768	IAD	Severe acute respiratory syndrome coronavirus 2	negative	NA
10/2023	XXXXXX8-5272	SFO	Severe acute respiratory syndrome coronavirus 2	negative	NA
5/2024	XXXXXXXC56842	SFO	Influenza A virus	negative	NA
7/2024	XXXXXXXD32551	IAD	Influenza A virus	negative	NA
7/2024	XXXXXXXD12743	SFO	Influenza A virus	negative	NA
6/2024	XXXXXXXE02084	IAD	Influenza A virus	negative	NA
2/2024	XXXXXX8-7713	SFO	Influenza A virus	negative	NA
10/2023	XXXXXX5-9878	SFO	Influenza A virus	negative	NA
4/2024	XXXXXXXB96468	SFO	Influenza A virus	negative	NA
12/2023	XXXXXX3-2455	SFO	Severe acute respiratory syndrome coronavirus 2	negative	NA
5/2024	XXXXXXXC58879	SFO	Severe acute respiratory syndrome coronavirus 2	negative	NA
10/2023	XXXXXX3-6223	SFO	Influenza A virus	negative	NA
1/2024	XXXXXX5-6202	SFO	Influenza A virus	negative	NA
6/2024	XXXXXXXC94037	IAD	Severe acute respiratory syndrome coronavirus 2	negative	NA
7/2024	XXXXXXXD55892	SFO	Influenza A virus	negative	NA
4/2024	XXXXXXXC28871	IAD	Influenza A virus	negative	NA
3/2024	XXXXXX1-5640	SFO	Severe acute respiratory syndrome coronavirus 2	negative	NA
6/2024	XXXXXXXB46601	SFO	Influenza A virus	negative	NA
11/2023	XXXXXX5-2554	SFO	Influenza A virus	negative	NA
5/2024	XXXXXXXB46427	SFO	Severe acute respiratory syndrome coronavirus 2	negative	NA
5/2024	XXXXXXXC23754	SFO	Severe acute respiratory syndrome coronavirus 2	negative	NA
8/2024	XXXXXXXD16277	SFO	Influenza A virus	negative	NA
6/2024	XXXXXXXB37279	SFO	Severe acute respiratory syndrome coronavirus 2	negative	NA
6/2024	XXXXXXXB50243	SFO	Influenza A virus	negative	NA
5/2024	XXXXXXXC18482	SFO	Influenza A virus	negative	NA
6/2024	XXXXXXXC99400	IAD	Severe acute respiratory syndrome coronavirus 2	negative	NA
11/2023	XXXXXX8-4291	IAD	Severe acute respiratory syndrome coronavirus 2	negative	NA
1/2024	XXXXXX9-9344	IAD	Influenza A virus	negative	NA
2/2024	XXXXXX2-3818	SFO	Severe acute respiratory syndrome coronavirus 2	positive	33.83	CT
7/2024	XXXXXXXD01875	IAD	Influenza A virus	negative	NA
2/2024	XXXXXX0-1350	SFO	Severe acute respiratory syndrome coronavirus 2	negative	NA
10/2023	XXXXXX8-9148	SFO	Influenza A virus	negative	NA
2/2024	XXXXXX4-2870	IAD	Severe acute respiratory syndrome coronavirus 2	negative	NA
1/2024	XXXXXX4-3386	SFO	Influenza A virus	negative	NA
3/2024	XXXXXXXB25290	IAD	Influenza A virus	negative	NA
11/2023	XXXXXX9-1711	SFO	Influenza A virus	negative	NA
2/2024	XXXXXX1-8358	SFO	Influenza A virus	negative	NA
6/2024	XXXXXXXD06037	IAD	Severe acute respiratory syndrome coronavirus 2	negative	NA
7/2024	XXXXXXXC91159	SFO	Severe acute respiratory syndrome coronavirus 2	negative	NA
1/2024	XXXXXX6-7682	SFO	Severe acute respiratory syndrome coronavirus 2	positive	31.88	CT
5/2024	XXXXXXXC07589	SFO	Severe acute respiratory syndrome coronavirus 2	negative	NA
7/2024	XXXXXXXD34510	SFO	Severe acute respiratory syndrome coronavirus 2	negative	NA
7/2024	XXXXXXXD38407	IAD	Severe acute respiratory syndrome coronavirus 2	negative	NA
5/2024	XXXXXXXC15642	IAD	Severe acute respiratory syndrome coronavirus 2	negative	NA
5/2024	XXXXXXXC62000	SFO	Influenza A virus	negative	NA
6/2024	XXXXXXXB39306	SFO	Influenza A virus	negative	NA
8/2024	XXXXXXXC42612	IAD	Severe acute respiratory syndrome coronavirus 2	negative	NA
11/2023	XXXXXX8-6219	SFO	Influenza A virus	negative	NA
7/2024	XXXXXXXD42790	IAD	Influenza A virus	negative	NA
7/2024	XXXXXXXD55889	SFO	Influenza A virus	negative	NA
8/2024	XXXXXXXD20313	SFO	Influenza A virus	negative	NA
1/2024	XXXXXX6-7819	SFO	Severe acute respiratory syndrome coronavirus 2	negative	NA
4/2024	XXXXXXXB58178	SFO	Severe acute respiratory syndrome coronavirus 2	negative	NA
2/2024	XXXXXX9-6306	IAD	Severe acute respiratory syndrome coronavirus 2	negative	NA
5/2024	XXXXXXXC57380	SFO	Severe acute respiratory syndrome coronavirus 2	negative	NA
8/2024	XXXXXXXD46934	IAD	Severe acute respiratory syndrome coronavirus 2	negative	NA
7/2024	XXXXXXXD61122	IAD	Severe acute respiratory syndrome coronavirus 2	negative	NA
6/2024	XXXXXXXB36483	SFO	Severe acute respiratory syndrome coronavirus 2	negative	NA
3/2024	XXXXXXXB97056	SFO	Influenza A virus	negative	NA
6/2024	XXXXXXXB79354	SFO	Severe acute respiratory syndrome coronavirus 2	negative	NA
7/2024	XXXXXXXC92465	IAD	Severe acute respiratory syndrome coronavirus 2	negative	NA
4/2024	XXXXXXXB61944	SFO	Influenza A virus	negative	NA
1/2024	XXXXXX6-8297	SFO	Influenza A virus	negative	NA
3/2024	XXXXXX7-9918	IAD	Influenza A virus	negative	NA
7/2024	XXXXXXXD19412	SFO	Influenza A virus	negative	NA
1/2024	XXXXXX5-9356	IAD	Influenza A virus	negative	NA
1/2024	XXXXXX7-5740	SFO	Influenza A virus	negative	NA
6/2024	XXXXXXXB39520	SFO	Influenza A virus	negative	NA
7/2024	XXXXXXXD36303	IAD	Influenza A virus	negative	NA
8/2024	XXXXXXXD26809	SFO	Severe acute respiratory syndrome coronavirus 2	negative	NA
2/2024	XXXXXX0-4610	SFO	Severe acute respiratory syndrome coronavirus 2	negative	NA
5/2024	XXXXXXXC15371	IAD	Influenza A virus	negative	NA
6/2024	XXXXXXXC98372	IAD	Influenza A virus	negative	NA
10/2023	XXXXXX4-2560	SFO	Influenza A virus	negative	NA
2/2024	XXXXXX0-3507	SFO	Severe acute respiratory syndrome coronavirus 2	negative	NA
8/2024	XXXXXXXD47115	IAD	Severe acute respiratory syndrome coronavirus 2	negative	NA
11/2023	XXXXXX7-6418	IAD	Severe acute respiratory syndrome coronavirus 2	negative	NA
3/2024	XXXXXX6-4647	IAD	Influenza A virus	negative	NA
6/2024	XXXXXXXB43036	SFO	Severe acute respiratory syndrome coronavirus 2	negative	NA
5/2024	XXXXXXXB47726	SFO	Severe acute respiratory syndrome coronavirus 2	positive	29.1	CT
6/2024	XXXXXXXD38588	SFO	Influenza A virus	negative	NA
2/2024	XXXXXX9-7543	IAD	Influenza A virus	negative	NA
6/2024	XXXXXXXB46864	SFO	Influenza A virus	negative	NA
3/2024	XXXXXX5-3294	IAD	Severe acute respiratory syndrome coronavirus 2	negative	NA
12/2023	XXXXXX0-2667	IAD	Severe acute respiratory syndrome coronavirus 2	negative	NA
7/2024	XXXXXXXC86847	SFO	Influenza A virus	negative	NA
2/2024	XXXXXX8-4856	IAD	Influenza A virus	negative	NA
6/2024	XXXXXXXB45259	IAD	Severe acute respiratory syndrome coronavirus 2	negative	NA
3/2024	XXXXXXXB97650	SFO	Severe acute respiratory syndrome coronavirus 2	negative	NA
7/2024	XXXXXXXD07210	SFO	Influenza A virus	negative	NA
5/2024	XXXXXXXB22408	IAD	Influenza A virus	negative	NA
7/2024	XXXXXXXB74839	IAD	Severe acute respiratory syndrome coronavirus 2	negative	NA
6/2024	XXXXXXXD23396	IAD	Influenza A virus	negative	NA
2/2024	XXXXXX5-6494	IAD	Severe acute respiratory syndrome coronavirus 2	negative	NA
8/2024	XXXXXXXD24914	SFO	Severe acute respiratory syndrome coronavirus 2	negative	NA
11/2023	XXXXXX0-7979	IAD	Severe acute respiratory syndrome coronavirus 2	negative	NA
12/2023	XXXXXX2-9777	IAD	Severe acute respiratory syndrome coronavirus 2	positive	16.54	CT
5/2024	XXXXXXXC18148	SFO	Severe acute respiratory syndrome coronavirus 2	negative	NA
2/2024	XXXXXX0-3322	SFO	Severe acute respiratory syndrome coronavirus 2	negative	NA
1/2024	XXXXXX5-6110	SFO	Influenza A virus	negative	NA
6/2024	XXXXXXXE00406	SFO	Influenza A virus	negative	NA
1/2024	XXXXXX3-1909	IAD	Severe acute respiratory syndrome coronavirus 2	negative	NA
5/2024	XXXXXXXC08347	SFO	Influenza A virus	negative	NA
12/2023	XXXXXX6-4420	SFO	Influenza A virus	negative	NA
3/2024	XXXXXX1-1076	SFO	Influenza A virus	negative	NA
2/2024	XXXXXX7-1052	SFO	Influenza A virus	negative	NA
5/2024	XXXXXXXB91417	SFO	Severe acute respiratory syndrome coronavirus 2	negative	NA
6/2024	XXXXXXXC12731	IAD	Severe acute respiratory syndrome coronavirus 2	negative	NA
4/2024	XXXXXXXB20341	SFO	Influenza A virus	negative	NA
11/2023	XXXXXX8-9664	SFO	Severe acute respiratory syndrome coronavirus 2	negative	NA
5/2024	XXXXXXXC02844	SFO	Influenza A virus	negative	NA
8/2024	XXXXXXXC70947	SFO	Severe acute respiratory syndrome coronavirus 2	negative	NA
8/2024	XXXXXXXC68706	SFO	Influenza A virus	negative	NA
1/2024	XXXXXX6-2859	SFO	Severe acute respiratory syndrome coronavirus 2	positive	23.22	CT
2/2024	XXXXXX8-3439	SFO	Severe acute respiratory syndrome coronavirus 2	negative	NA
6/2024	XXXXXXXE00152	IAD	Severe acute respiratory syndrome coronavirus 2	negative	NA
5/2024	XXXXXXXC17665	SFO	Influenza A virus	negative	NA
1/2024	XXXXXX7-5451	SFO	Severe acute respiratory syndrome coronavirus 2	negative	NA
6/2024	XXXXXXXB39106	SFO	Severe acute respiratory syndrome coronavirus 2	negative	NA
7/2024	XXXXXXXD43698	SFO	Influenza A virus	negative	NA
5/2024	XXXXXXXC03534	IAD	Severe acute respiratory syndrome coronavirus 2	negative	NA
3/2024	XXXXXX7-9769	IAD	Influenza A virus	negative	NA
6/2024	XXXXXXXD01149	IAD	Influenza A virus	negative	NA
6/2024	XXXXXXXD01037	SFO	Influenza A virus	negative	NA
6/2024	XXXXXXXC98913	IAD	Influenza A virus	negative	NA
11/2023	XXXXXX9-1622	SFO	Severe acute respiratory syndrome coronavirus 2	negative	NA
2/2024	XXXXXX0-8682	SFO	Influenza A virus	negative	NA
6/2024	XXXXXXXB80078	SFO	Influenza A virus	negative	NA
10/2023	XXXXXX4-5053	SFO	Influenza A virus	negative	NA
12/2023	XXXXXX5-0101	SFO	Influenza A virus	negative	NA
6/2024	XXXXXXXB41081	SFO	Severe acute respiratory syndrome coronavirus 2	negative	NA
12/2023	XXXXXX3-8291	SFO	Influenza A virus	negative	NA
10/2023	XXXXXX4-7924	IAD	Influenza A virus	negative	NA
1/2024	XXXXXX9-0012	SFO	Influenza A virus	negative	NA
10/2023	XXXXXX5-3948	SFO	Influenza A virus	negative	NA
6/2024	XXXXXXXB89849	SFO	Influenza A virus	negative	NA
1/2024	XXXXXX6-1617	SFO	Influenza A virus	negative	NA
8/2024	XXXXXXXD22082	IAD	Severe acute respiratory syndrome coronavirus 2	negative	NA
6/2024	XXXXXXXB46532	SFO	Severe acute respiratory syndrome coronavirus 2	negative	NA
8/2024	XXXXXXXC41339	SFO	Severe acute respiratory syndrome coronavirus 2	negative	NA
4/2024	XXXXXXXB62251	SFO	Influenza A virus	negative	NA
1/2024	XXXXXX8-9718	SFO	Severe acute respiratory syndrome coronavirus 2	negative	NA
1/2024	XXXXXXXB96534	SFO	Influenza A virus	negative	NA
6/2024	XXXXXXXC95189	IAD	Severe acute respiratory syndrome coronavirus 2	negative	NA
5/2024	XXXXXXXC19988	SFO	Influenza A virus	negative	NA
7/2024	XXXXXXXD59667	IAD	Influenza A virus	negative	NA
6/2024	XXXXXXXE00078	IAD	Severe acute respiratory syndrome coronavirus 2	negative	NA
6/2024	XXXXXXXC96818	IAD	Influenza A virus	negative	NA
6/2024	XXXXXXXC94561	IAD	Severe acute respiratory syndrome coronavirus 2	negative	NA
6/2024	XXXXXXXC98441	IAD	Severe acute respiratory syndrome coronavirus 2	negative	NA
6/2024	XXXXXXXD26407	IAD	Influenza A virus	negative	NA
6/2024	XXXXXXXB78784	SFO	Severe acute respiratory syndrome coronavirus 2	negative	NA
11/2023	XXXXXX0-0192	IAD	Influenza A virus	negative	NA
7/2024	XXXXXXXD42795	IAD	Influenza A virus	negative	NA
10/2023	XXXXXX5-9464	SFO	Severe acute respiratory syndrome coronavirus 2	negative	NA
6/2024	XXXXXXXC88573	SFO	Severe acute respiratory syndrome coronavirus 2	negative	NA
11/2023	XXXXXX2-8463	IAD	Severe acute respiratory syndrome coronavirus 2	negative	NA
11/2023	XXXXXX9-8984	SFO	Severe acute respiratory syndrome coronavirus 2	negative	NA
4/2024	XXXXXXXB56990	SFO	Influenza A virus	negative	NA
10/2023	XXXXXX3-7931	SFO	Influenza A virus	negative	NA
5/2024	XXXXXXXC63641	SFO	Influenza A virus	negative	NA
5/2024	XXXXXXXC20934	SFO	Severe acute respiratory syndrome coronavirus 2	positive	24.36	CT
1/2024	XXXXXX7-3463	SFO	Influenza A virus	negative	NA
11/2023	XXXXXX9-4405	IAD	Influenza A virus	negative	NA
1/2024	XXXXXX7-5266	SFO	Influenza A virus	negative	NA
8/2024	XXXXXXXC92266	IAD	Influenza A virus	negative	NA
12/2023	XXXXXX4-9943	SFO	Severe acute respiratory syndrome coronavirus 2	negative	NA
11/2023	XXXXXX8-6040	IAD	Severe acute respiratory syndrome coronavirus 2	negative	NA
3/2024	XXXXXXXB89073	SFO	Influenza A virus	negative	NA
6/2024	XXXXXXXB79139	IAD	Severe acute respiratory syndrome coronavirus 2	negative	NA
4/2024	XXXXXXXB56943	SFO	Influenza A virus	negative	NA
8/2024	XXXXXXXC65850	SFO	Severe acute respiratory syndrome coronavirus 2	negative	NA
3/2024	XXXXXX5-5180	IAD	Severe acute respiratory syndrome coronavirus 2	negative	NA
7/2024	XXXXXXXD12303	SFO	Influenza A virus	negative	NA
3/2024	XXXXXXXB26692	SFO	Influenza A virus	negative	NA
6/2024	XXXXXXXC87838	SFO	Influenza A virus	negative	NA
7/2024	XXXXXXXD31953	SFO	Severe acute respiratory syndrome coronavirus 2	negative	NA
6/2024	XXXXXXXD56099	SFO	Influenza A virus	negative	NA
1/2024	XXXXXX4-6896	IAD	Severe acute respiratory syndrome coronavirus 2	negative	NA
10/2023	XXXXXX5-4681	IAD	Influenza A virus	negative	NA
4/2024	XXXXXXXB94875	IAD	Influenza A virus	negative	NA
6/2024	XXXXXXXE00490	SFO	Severe acute respiratory syndrome coronavirus 2	positive	21.19	CT
3/2024	XXXXXX2-0577	SFO	Influenza A virus	negative	NA
7/2024	XXXXXXXC85674	SFO	Severe acute respiratory syndrome coronavirus 2	negative	NA
5/2024	XXXXXXXC20053	SFO	Severe acute respiratory syndrome coronavirus 2	negative	NA
2/2024	XXXXXX0-1112	SFO	Severe acute respiratory syndrome coronavirus 2	negative	NA
1/2024	XXXXXX4-6750	IAD	Influenza A virus	negative	NA
6/2024	XXXXXXXD23985	SFO	Influenza A virus	negative	NA
6/2024	XXXXXXXB50427	SFO	Influenza A virus	negative	NA
10/2023	XXXXXX3-9086	SFO	Severe acute respiratory syndrome coronavirus 2	negative	NA
6/2024	XXXXXXXB44221	SFO	Severe acute respiratory syndrome coronavirus 2	negative	NA
5/2024	XXXXXXXC38115	SFO	Influenza A virus	negative	NA
10/2023	XXXXXX4-5453	SFO	Severe acute respiratory syndrome coronavirus 2	negative	NA
7/2024	XXXXXXXD21196	IAD	Severe acute respiratory syndrome coronavirus 2	negative	NA
6/2024	XXXXXXXD38755	SFO	Severe acute respiratory syndrome coronavirus 2	negative	NA
6/2024	XXXXXXXD49099	IAD	Influenza A virus	negative	NA
5/2024	XXXXXXXB24987	IAD	Severe acute respiratory syndrome coronavirus 2	negative	NA
2/2024	XXXXXX0-9591	SFO	Influenza A virus	negative	NA
6/2024	XXXXXXXC12511	IAD	Severe acute respiratory syndrome coronavirus 2	negative	NA
3/2024	XXXXXXXB95777	SFO	Severe acute respiratory syndrome coronavirus 2	negative	NA
6/2024	XXXXXXXB39803	SFO	Severe acute respiratory syndrome coronavirus 2	negative	NA
7/2024	XXXXXXXD12504	SFO	Influenza A virus	negative	NA
7/2024	XXXXXXXD31098	SFO	Influenza A virus	negative	NA
2/2024	XXXXXX1-7155	SFO	Severe acute respiratory syndrome coronavirus 2	negative	NA
10/2023	XXXXXX4-5091	SFO	Influenza A virus	negative	NA
7/2024	XXXXXXXC50704	IAD	Influenza A virus	negative	NA
7/2024	XXXXXXXD61102	IAD	Influenza A virus	negative	NA
6/2024	XXXXXXXB41362	SFO	Influenza A virus	negative	NA
7/2024	XXXXXXXD38413	IAD	Influenza A virus	negative	NA
1/2024	XXXXXXXB96601	SFO	Severe acute respiratory syndrome coronavirus 2	negative	NA
3/2024	XXXXXXXB24140	SFO	Severe acute respiratory syndrome coronavirus 2	negative	NA
3/2024	XXXXXX1-0707	SFO	Severe acute respiratory syndrome coronavirus 2	negative	NA
11/2023	XXXXXX4-6341	IAD	Severe acute respiratory syndrome coronavirus 2	negative	NA
6/2024	XXXXXXXC93025	IAD	Influenza A virus	negative	NA
7/2024	XXXXXXXE00584	SFO	Influenza A virus	negative	NA
6/2024	XXXXXXXB45451	IAD	Severe acute respiratory syndrome coronavirus 2	negative	NA
4/2024	XXXXXXXC31345	IAD	Influenza A virus	negative	NA
8/2024	XXXXXXXC64666	IAD	Severe acute respiratory syndrome coronavirus 2	positive	20.62	CT
7/2024	XXXXXXXD37896	SFO	Influenza A virus	negative	NA
6/2024	XXXXXXXB45648	SFO	Severe acute respiratory syndrome coronavirus 2	negative	NA
1/2024	XXXXXX9-6691	IAD	Severe acute respiratory syndrome coronavirus 2	negative	NA
5/2024	XXXXXXXB99664	IAD	Severe acute respiratory syndrome coronavirus 2	negative	NA
4/2024	XXXXXXXB34553	SFO	Influenza A virus	negative	NA
11/2023	XXXXXX0-7497	IAD	Severe acute respiratory syndrome coronavirus 2	negative	NA
3/2024	XXXXXX8-1740	IAD	Influenza A virus	negative	NA
1/2024	XXXXXX6-4706	SFO	Severe acute respiratory syndrome coronavirus 2	positive	26.72	CT
6/2024	XXXXXXXE02002	IAD	Influenza A virus	negative	NA
3/2024	XXXXXX1-7031	SFO	Severe acute respiratory syndrome coronavirus 2	negative	NA
10/2023	XXXXXX5-4642	IAD	Severe acute respiratory syndrome coronavirus 2	negative	NA
1/2024	XXXXXX7-5600	SFO	Severe acute respiratory syndrome coronavirus 2	negative	NA
12/2023	XXXXXX6-3149	SFO	Severe acute respiratory syndrome coronavirus 2	negative	NA
7/2024	XXXXXXXC86497	SFO	Severe acute respiratory syndrome coronavirus 2	negative	NA
8/2024	XXXXXXXD51647	SFO	Severe acute respiratory syndrome coronavirus 2	negative	NA
10/2023	XXXXXX0-8398	IAD	Influenza A virus	negative	NA
2/2024	XXXXXX0-0771	SFO	Influenza A virus	negative	NA
1/2024	XXXXXX5-2333	SFO	Influenza A virus	negative	NA
7/2024	XXXXXXXD59591	IAD	Severe acute respiratory syndrome coronavirus 2	negative	NA
10/2023	XXXXXX9-4162	SFO	Severe acute respiratory syndrome coronavirus 2	negative	NA
7/2024	XXXXXXXD63112	IAD	Severe acute respiratory syndrome coronavirus 2	positive	28.88	CT
6/2024	XXXXXXXC87858	SFO	Influenza A virus	negative	NA
2/2024	XXXXXX7-0860	SFO	Severe acute respiratory syndrome coronavirus 2	negative	NA
5/2024	XXXXXXXC51537	SFO	Influenza A virus	negative	NA
5/2024	XXXXXXXC04860	SFO	Severe acute respiratory syndrome coronavirus 2	negative	NA
7/2024	XXXXXXXD63921	SFO	Severe acute respiratory syndrome coronavirus 2	positive	16.83	CT
2/2024	XXXXXX2-3868	SFO	Influenza A virus	negative	NA
5/2024	XXXXXXXC06450	SFO	Severe acute respiratory syndrome coronavirus 2	negative	NA
12/2023	XXXXXX3-2025	SFO	Severe acute respiratory syndrome coronavirus 2	negative	NA
12/2023	XXXXXX7-0180	SFO	Influenza A virus	negative	NA
12/2023	XXXXXX0-7485	IAD	Severe acute respiratory syndrome coronavirus 2	negative	NA
7/2024	XXXXXXXD23990	SFO	Influenza A virus	negative	NA
6/2024	XXXXXXXD40382	SFO	Influenza A virus	negative	NA
2/2024	XXXXXX0-8829	SFO	Influenza A virus	negative	NA
7/2024	XXXXXXXD12730	SFO	Severe acute respiratory syndrome coronavirus 2	negative	NA
8/2024	XXXXXXXD07045	SFO	Influenza A virus	negative	NA
5/2024	XXXXXXXC20434	SFO	Influenza A virus	negative	NA
5/2024	XXXXXXXB70213	IAD	Severe acute respiratory syndrome coronavirus 2	negative	NA
7/2024	XXXXXXXD35515	SFO	Severe acute respiratory syndrome coronavirus 2	negative	NA
3/2024	XXXXXXXB94636	SFO	Severe acute respiratory syndrome coronavirus 2	negative	NA
2/2024	XXXXXX8-4654	IAD	Influenza A virus	negative	NA
4/2024	XXXXXXXB23982	SFO	Severe acute respiratory syndrome coronavirus 2	negative	NA
8/2024	XXXXXXXD18876	SFO	Influenza A virus	negative	NA
5/2024	XXXXXXXC58411	SFO	Severe acute respiratory syndrome coronavirus 2	negative	NA
2/2024	XXXXXX5-6733	IAD	Severe acute respiratory syndrome coronavirus 2	negative	NA
6/2024	XXXXXXXB45663	SFO	Severe acute respiratory syndrome coronavirus 2	negative	NA
8/2024	XXXXXXXD18892	SFO	Severe acute respiratory syndrome coronavirus 2	positive	21.32	CT
5/2024	XXXXXXXC48770	IAD	Severe acute respiratory syndrome coronavirus 2	negative	NA
10/2023	XXXXXX5-9755	SFO	Influenza A virus	negative	NA
10/2023	XXXXXX3-9099	SFO	Influenza A virus	negative	NA
8/2024	XXXXXXXD18426	SFO	Influenza A virus	negative	NA
6/2024	XXXXXXXD01307	IAD	Influenza A virus	negative	NA
4/2024	XXXXXXXB66469	SFO	Severe acute respiratory syndrome coronavirus 2	negative	NA
12/2023	XXXXXX4-9915	SFO	Severe acute respiratory syndrome coronavirus 2	negative	NA
3/2024	XXXXXX8-0403	IAD	Severe acute respiratory syndrome coronavirus 2	negative	NA
7/2024	XXXXXXXC86397	SFO	Severe acute respiratory syndrome coronavirus 2	negative	NA
12/2023	XXXXXX4-6252	SFO	Influenza A virus	negative	NA
12/2023	XXXXXX3-0854	IAD	Influenza A virus	negative	NA
6/2024	XXXXXXXC98917	IAD	Severe acute respiratory syndrome coronavirus 2	negative	NA
3/2024	XXXXXX1-1912	SFO	Severe acute respiratory syndrome coronavirus 2	negative	NA
2/2024	XXXXXX1-8452	SFO	Severe acute respiratory syndrome coronavirus 2	negative	NA
11/2023	XXXXXX8-7341	SFO	Severe acute respiratory syndrome coronavirus 2	negative	NA
5/2024	XXXXXXXC17132	SFO	Severe acute respiratory syndrome coronavirus 2	negative	NA
5/2024	XXXXXXXC08468	SFO	Severe acute respiratory syndrome coronavirus 2	positive	16.51	CT
6/2024	XXXXXXXB46229	IAD	Severe acute respiratory syndrome coronavirus 2	negative	NA
8/2024	XXXXXXXC68588	SFO	Severe acute respiratory syndrome coronavirus 2	negative	NA
10/2023	XXXXXX5-3022	SFO	Influenza A virus	negative	NA
5/2024	XXXXXXXC15626	IAD	Severe acute respiratory syndrome coronavirus 2	negative	NA
1/2024	XXXXXX6-2849	SFO	Severe acute respiratory syndrome coronavirus 2	negative	NA
5/2024	XXXXXXXC18378	SFO	Influenza A virus	negative	NA
6/2024	XXXXXXXB42534	SFO	Severe acute respiratory syndrome coronavirus 2	negative	NA
8/2024	XXXXXXXC65784	SFO	Severe acute respiratory syndrome coronavirus 2	negative	NA
6/2024	XXXXXXXD48151	IAD	Influenza A virus	negative	NA
6/2024	XXXXXXXB48202	SFO	Influenza A virus	negative	NA
2/2024	XXXXXX2-0471	SFO	Severe acute respiratory syndrome coronavirus 2	negative	NA
7/2024	XXXXXXXD62995	IAD	Influenza A virus	negative	NA
2/2024	XXXXXX4-5521	SFO	Severe acute respiratory syndrome coronavirus 2	positive	37.11	CT
6/2024	XXXXXXXB78782	SFO	Influenza A virus	negative	NA
4/2024	XXXXXXXB96408	SFO	Influenza A virus	negative	NA
6/2024	XXXXXXXB47355	SFO	Influenza A virus	negative	NA
1/2024	XXXXXX8-3953	SFO	Influenza A virus	negative	NA
7/2024	XXXXXXXD62745	IAD	Influenza A virus	negative	NA
11/2023	XXXXXX8-9645	SFO	Influenza A virus	negative	NA
7/2024	XXXXXXXD34056	SFO	Severe acute respiratory syndrome coronavirus 2	negative	NA
1/2024	XXXXXX8-5059	SFO	Influenza A virus	negative	NA
10/2023	XXXXXX3-9244	IAD	Severe acute respiratory syndrome coronavirus 2	negative	NA
7/2024	XXXXXXXC86651	SFO	Severe acute respiratory syndrome coronavirus 2	negative	NA
6/2024	XXXXXXXD38899	SFO	Influenza A virus	negative	NA
6/2024	XXXXXXXD26374	IAD	Influenza A virus	negative	NA
5/2024	XXXXXXXB27404	IAD	Influenza A virus	negative	NA
1/2024	XXXXXX8-9523	SFO	Influenza A virus	negative	NA
6/2024	XXXXXXXB45677	SFO	Severe acute respiratory syndrome coronavirus 2	negative	NA
11/2023	XXXXXX4-7975	IAD	Influenza A virus	negative	NA
8/2024	XXXXXXXD17142	SFO	Influenza A virus	negative	NA
3/2024	XXXXXX6-5275	IAD	Severe acute respiratory syndrome coronavirus 2	negative	NA
2/2024	XXXXXX5-6494	IAD	Influenza A virus	negative	NA
6/2024	XXXXXXXB41515	SFO	Severe acute respiratory syndrome coronavirus 2	negative	NA
8/2024	XXXXXXXD18422	SFO	Influenza A virus	negative	NA
3/2024	XXXXXX1-1765	SFO	Influenza A virus	negative	NA
7/2024	XXXXXXXD36194	IAD	Severe acute respiratory syndrome coronavirus 2	negative	NA
7/2024	XXXXXXXD35187	SFO	Influenza A virus	negative	NA
5/2024	XXXXXXXC14607	IAD	Influenza A virus	negative	NA
1/2024	XXXXXX6-8303	SFO	Severe acute respiratory syndrome coronavirus 2	negative	NA
6/2024	XXXXXXXB80078	SFO	Severe acute respiratory syndrome coronavirus 2	negative	NA
12/2023	XXXXXX4-6929	IAD	Influenza A virus	negative	NA
1/2024	XXXXXX3-0860	IAD	Severe acute respiratory syndrome coronavirus 2	negative	NA
6/2024	XXXXXXXB49356	IAD	Severe acute respiratory syndrome coronavirus 2	negative	NA
5/2024	XXXXXXXC18429	SFO	Influenza A virus	negative	NA
2/2024	XXXXXX2-0301	SFO	Influenza A virus	negative	NA
2/2024	XXXXXX8-9811	SFO	Influenza A virus	negative	NA
8/2024	XXXXXXXC67953	SFO	Influenza A virus	negative	NA
6/2024	XXXXXXXC12821	IAD	Influenza A virus	negative	NA
7/2024	XXXXXXXD07126	SFO	Influenza A virus	negative	NA
5/2024	XXXXXXXC18963	SFO	Severe acute respiratory syndrome coronavirus 2	positive	22.34	CT
7/2024	XXXXXXXD12521	SFO	Influenza A virus	negative	NA
1/2024	XXXXXX4-7153	IAD	Severe acute respiratory syndrome coronavirus 2	negative	NA
12/2023	XXXXXX2-9975	IAD	Severe acute respiratory syndrome coronavirus 2	negative	NA
12/2023	XXXXXX3-4417	SFO	Severe acute respiratory syndrome coronavirus 2	negative	NA
7/2024	XXXXXXXD37200	IAD	Severe acute respiratory syndrome coronavirus 2	negative	NA
6/2024	XXXXXXXB43307	SFO	Severe acute respiratory syndrome coronavirus 2	negative	NA
7/2024	XXXXXXXD18259	SFO	Severe acute respiratory syndrome coronavirus 2	negative	NA
6/2024	XXXXXXXD48651	SFO	Severe acute respiratory syndrome coronavirus 2	negative	NA
8/2024	XXXXXXXD25622	IAD	Severe acute respiratory syndrome coronavirus 2	negative	NA
6/2024	XXXXXXXC96765	IAD	Influenza A virus	negative	NA
6/2024	XXXXXXXD06008	IAD	Severe acute respiratory syndrome coronavirus 2	positive	36.81	CT
10/2023	XXXXXX8-9428	IAD	Severe acute respiratory syndrome coronavirus 2	negative	NA
4/2024	XXXXXXXB57029	SFO	Influenza A virus	negative	NA
2/2024	XXXXXX0-1256	SFO	Influenza A virus	negative	NA
3/2024	XXXXXX8-7861	SFO	Severe acute respiratory syndrome coronavirus 2	positive	31.18	CT
6/2024	XXXXXXXB49763	SFO	Severe acute respiratory syndrome coronavirus 2	negative	NA
11/2023	XXXXXX5-4617	IAD	Influenza A virus	negative	NA
5/2024	XXXXXXXC18339	SFO	Severe acute respiratory syndrome coronavirus 2	negative	NA
7/2024	XXXXXXXD18514	SFO	Influenza A virus	negative	NA
10/2023	XXXXXX9-5537	SFO	Severe acute respiratory syndrome coronavirus 2	negative	NA
6/2024	XXXXXXXD48138	IAD	Severe acute respiratory syndrome coronavirus 2	negative	NA
7/2024	XXXXXXXC86393	SFO	Influenza A virus	negative	NA
3/2024	XXXXXXXB96987	SFO	Severe acute respiratory syndrome coronavirus 2	negative	NA
3/2024	XXXXXXXB30886	IAD	Influenza A virus	negative	NA
1/2024	XXXXXX7-7768	SFO	Influenza A virus	negative	NA
8/2024	XXXXXXXC69035	SFO	Severe acute respiratory syndrome coronavirus 2	negative	NA
4/2024	XXXXXXXC38670	SFO	Influenza A virus	negative	NA
6/2024	XXXXXXXB38956	SFO	Severe acute respiratory syndrome coronavirus 2	positive	24.32	CT
7/2024	XXXXXXXD19352	SFO	Severe acute respiratory syndrome coronavirus 2	negative	NA
6/2024	XXXXXXXB37401	SFO	Severe acute respiratory syndrome coronavirus 2	negative	NA
12/2023	XXXXXX5-0280	IAD	Influenza A virus	negative	NA
12/2023	XXXXXX3-8295	SFO	Severe acute respiratory syndrome coronavirus 2	positive	19.86	CT
2/2024	XXXXXX0-0967	SFO	Severe acute respiratory syndrome coronavirus 2	negative	NA
10/2023	XXXXXX8-9384	SFO	Influenza A virus	negative	NA
10/2023	XXXXXX5-9699	SFO	Influenza A virus	negative	NA
4/2024	XXXXXXXB23273	IAD	Influenza A virus	negative	NA
2/2024	XXXXXX4-5956	SFO	Influenza A virus	negative	NA
2/2024	XXXXXX8-7436	SFO	Influenza A virus	negative	NA
6/2024	XXXXXXXB36295	SFO	Severe acute respiratory syndrome coronavirus 2	negative	NA
5/2024	XXXXXXXC17306	SFO	Influenza A virus	negative	NA
7/2024	XXXXXXXD61032	IAD	Influenza A virus	negative	NA
7/2024	XXXXXXXD35098	SFO	Severe acute respiratory syndrome coronavirus 2	negative	NA
1/2024	XXXXXX5-4087	SFO	Severe acute respiratory syndrome coronavirus 2	negative	NA
7/2024	XXXXXXXD12169	SFO	Severe acute respiratory syndrome coronavirus 2	negative	NA
6/2024	XXXXXXXD37774	SFO	Influenza A virus	negative	NA
6/2024	XXXXXXXB36844	SFO	Influenza A virus	negative	NA
7/2024	XXXXXXXD61643	SFO	Influenza A virus	negative	NA
10/2023	XXXXXX8-9394	SFO	Influenza A virus	negative	NA
5/2024	XXXXXX9-8598	IAD	Severe acute respiratory syndrome coronavirus 2	negative	NA
12/2023	XXXXXX3-4150	IAD	Influenza A virus	negative	NA
8/2024	XXXXXXXD16141	SFO	Influenza A virus	negative	NA
2/2024	XXXXXX1-5163	SFO	Influenza A virus	negative	NA
7/2024	XXXXXXXD30650	SFO	Influenza A virus	negative	NA
1/2024	XXXXXX9-7539	IAD	Severe acute respiratory syndrome coronavirus 2	negative	NA
8/2024	XXXXXXXD07042	SFO	Influenza A virus	negative	NA
1/2024	XXXXXX0-0535	IAD	Severe acute respiratory syndrome coronavirus 2	negative	NA
6/2024	XXXXXXXC12739	IAD	Severe acute respiratory syndrome coronavirus 2	negative	NA
5/2024	XXXXXXXC57525	SFO	Severe acute respiratory syndrome coronavirus 2	negative	NA
6/2024	XXXXXXXC99510	IAD	Severe acute respiratory syndrome coronavirus 2	negative	NA
7/2024	XXXXXXXD59589	IAD	Influenza A virus	negative	NA
7/2024	XXXXXXXD61718	SFO	Influenza A virus	negative	NA
6/2024	XXXXXXXC87765	SFO	Influenza A virus	negative	NA
1/2024	XXXXXX9-9897	IAD	Influenza A virus	negative	NA
1/2024	XXXXXX6-4797	SFO	Influenza A virus	negative	NA
5/2024	XXXXXXXC48857	IAD	Influenza A virus	negative	NA
8/2024	XXXXXXXD36366	SFO	Influenza A virus	negative	NA
2/2024	XXXXXX7-1007	SFO	Severe acute respiratory syndrome coronavirus 2	negative	NA
7/2024	XXXXXXXD61555	SFO	Influenza A virus	negative	NA
10/2023	XXXXXX3-9100	IAD	Severe acute respiratory syndrome coronavirus 2	negative	NA
10/2023	XXXXXX4-2580	SFO	Influenza A virus	negative	NA
1/2024	XXXXXX8-0670	SFO	Severe acute respiratory syndrome coronavirus 2	negative	NA
2/2024	XXXXXX0-6181	SFO	Severe acute respiratory syndrome coronavirus 2	negative	NA
11/2023	XXXXXX2-8279	IAD	Severe acute respiratory syndrome coronavirus 2	negative	NA
12/2023	XXXXXX5-2277	SFO	Influenza A virus	negative	NA
10/2023	XXXXXX5-3303	SFO	Severe acute respiratory syndrome coronavirus 2	negative	NA
1/2024	XXXXXX4-7158	IAD	Influenza A virus	negative	NA
6/2024	XXXXXXXB48131	SFO	Influenza A virus	negative	NA
11/2023	XXXXXX9-3712	IAD	Influenza A virus	negative	NA
8/2024	XXXXXXXD41238	IAD	Influenza A virus	negative	NA
2/2024	XXXXXX1-5545	SFO	Severe acute respiratory syndrome coronavirus 2	negative	NA
1/2024	XXXXXX6-2972	SFO	Severe acute respiratory syndrome coronavirus 2	negative	NA
8/2024	XXXXXXXD18527	SFO	Influenza A virus	negative	NA
3/2024	XXXXXXXB96934	SFO	Influenza A virus	negative	NA
12/2023	XXXXXX3-9089	SFO	Severe acute respiratory syndrome coronavirus 2	negative	NA
12/2023	XXXXXX6-1374	SFO	Severe acute respiratory syndrome coronavirus 2	negative	NA
7/2024	XXXXXXXC86507	SFO	Influenza A virus	negative	NA
6/2024	XXXXXXXD48214	IAD	Influenza A virus	negative	NA
7/2024	XXXXXXXC49831	IAD	Influenza A virus	negative	NA
5/2024	XXXXXXXC20259	SFO	Severe acute respiratory syndrome coronavirus 2	negative	NA
6/2024	XXXXXXXC88617	SFO	Influenza A virus	negative	NA
5/2024	XXXXXXXC13431	IAD	Severe acute respiratory syndrome coronavirus 2	negative	NA
5/2024	XXXXXXXC38008	SFO	Severe acute respiratory syndrome coronavirus 2	positive	19.94	CT
6/2024	XXXXXXXD23954	SFO	Influenza A virus	negative	NA
7/2024	XXXXXXXD00557	IAD	Severe acute respiratory syndrome coronavirus 2	negative	NA
8/2024	XXXXXXXC66688	IAD	Severe acute respiratory syndrome coronavirus 2	negative	NA
10/2023	XXXXXX5-7011	IAD	Severe acute respiratory syndrome coronavirus 2	negative	NA
2/2024	XXXXXX1-8152	SFO	Severe acute respiratory syndrome coronavirus 2	negative	NA
8/2024	XXXXXXXD18627	SFO	Severe acute respiratory syndrome coronavirus 2	positive	20.62	CT
7/2024	XXXXXXXD34478	SFO	Severe acute respiratory syndrome coronavirus 2	positive	35.98	CT
7/2024	XXXXXXXD38747	SFO	Severe acute respiratory syndrome coronavirus 2	negative	NA
5/2024	XXXXXXXC47751	SFO	Influenza A virus	negative	NA
7/2024	XXXXXXXC94788	IAD	Severe acute respiratory syndrome coronavirus 2	negative	NA
11/2023	XXXXXX0-5394	IAD	Severe acute respiratory syndrome coronavirus 2	negative	NA
5/2024	XXXXXXXC51560	SFO	Influenza A virus	negative	NA
7/2024	XXXXXXXD37277	IAD	Influenza A virus	negative	NA
5/2024	XXXXXXXB24947	IAD	Severe acute respiratory syndrome coronavirus 2	negative	NA
8/2024	XXXXXXXC70124	SFO	Severe acute respiratory syndrome coronavirus 2	negative	NA
1/2024	XXXXXX7-2060	SFO	Influenza A virus	negative	NA
12/2023	XXXXXX0-0047	IAD	Severe acute respiratory syndrome coronavirus 2	positive	37.94	CT
5/2024	XXXXXXXB69576	IAD	Influenza A virus	negative	NA
10/2023	XXXXXX5-3683	SFO	Influenza A virus	negative	NA
5/2024	XXXXXXXB47827	SFO	Severe acute respiratory syndrome coronavirus 2	negative	NA
6/2024	XXXXXXXB36709	SFO	Influenza A virus	negative	NA
1/2024	XXXXXX5-2811	SFO	Influenza A virus	negative	NA
2/2024	XXXXXX5-1033	IAD	Severe acute respiratory syndrome coronavirus 2	negative	NA
5/2024	XXXXXXXB91375	SFO	Severe acute respiratory syndrome coronavirus 2	positive	28.94	CT
5/2024	XXXXXXXC51844	SFO	Influenza A virus	negative	NA
2/2024	XXXXXX9-6781	IAD	Influenza A virus	negative	NA
6/2024	XXXXXXXC88811	SFO	Influenza A virus	negative	NA
3/2024	XXXXXX8-0451	IAD	Severe acute respiratory syndrome coronavirus 2	negative	NA
2/2024	XXXXXX4-5372	SFO	Influenza A virus	negative	NA
7/2024	XXXXXXXD11591	SFO	Severe acute respiratory syndrome coronavirus 2	negative	NA
6/2024	XXXXXXXC98864	IAD	Severe acute respiratory syndrome coronavirus 2	positive	30.55	CT
3/2024	XXXXXXXB54831	SFO	Severe acute respiratory syndrome coronavirus 2	negative	NA
10/2023	XXXXXX3-6484	SFO	Influenza A virus	negative	NA
4/2024	XXXXXXXB34680	SFO	Severe acute respiratory syndrome coronavirus 2	negative	NA
10/2023	XXXXXX9-3347	SFO	Influenza A virus	negative	NA
4/2024	XXXXXXXC36759	SFO	Severe acute respiratory syndrome coronavirus 2	negative	NA
10/2023	XXXXXX3-2139	IAD	Severe acute respiratory syndrome coronavirus 2	negative	NA
1/2024	XXXXXX4-2049	IAD	Severe acute respiratory syndrome coronavirus 2	negative	NA
5/2024	XXXXXXXB24575	IAD	Severe acute respiratory syndrome coronavirus 2	negative	NA
7/2024	XXXXXXXD18081	SFO	Severe acute respiratory syndrome coronavirus 2	positive	20.76	CT
5/2024	XXXXXXXC13474	IAD	Influenza A virus	negative	NA
11/2023	XXXXXX8-6392	SFO	Influenza A virus	negative	NA
4/2024	XXXXXXXB60777	IAD	Influenza A virus	negative	NA
6/2024	XXXXXXXB39135	SFO	Influenza A virus	negative	NA
1/2024	XXXXXX5-9254	IAD	Influenza A virus	negative	NA
6/2024	XXXXXXXB41100	SFO	Severe acute respiratory syndrome coronavirus 2	negative	NA
2/2024	XXXXXX0-4262	SFO	Severe acute respiratory syndrome coronavirus 2	negative	NA
5/2024	XXXXXXXC58921	SFO	Severe acute respiratory syndrome coronavirus 2	negative	NA
3/2024	XXXXXXXB97402	SFO	Influenza A virus	negative	NA
2/2024	XXXXXX1-5260	SFO	Severe acute respiratory syndrome coronavirus 2	negative	NA
8/2024	XXXXXXXD11534	SFO	Influenza A virus	negative	NA
1/2024	XXXXXX6-7679	SFO	Severe acute respiratory syndrome coronavirus 2	negative	NA
2/2024	XXXXXX4-5374	SFO	Influenza A virus	negative	NA
12/2023	XXXXXX0-6913	IAD	Severe acute respiratory syndrome coronavirus 2	negative	NA
10/2023	XXXXXX0-4212	IAD	Severe acute respiratory syndrome coronavirus 2	negative	NA
6/2024	XXXXXXXB39358	SFO	Severe acute respiratory syndrome coronavirus 2	negative	NA
11/2023	XXXXXX5-4866	IAD	Influenza A virus	negative	NA
7/2024	XXXXXXXC50619	IAD	Severe acute respiratory syndrome coronavirus 2	negative	NA
8/2024	XXXXXXXD27540	SFO	Severe acute respiratory syndrome coronavirus 2	negative	NA
8/2024	XXXXXXXD27689	SFO	Influenza A virus	negative	NA
4/2024	XXXXXXXB20723	SFO	Severe acute respiratory syndrome coronavirus 2	negative	NA
10/2023	XXXXXX3-9294	SFO	Severe acute respiratory syndrome coronavirus 2	negative	NA
5/2024	XXXXXXXC08485	SFO	Severe acute respiratory syndrome coronavirus 2	negative	NA
3/2024	XXXXXX5-6088	IAD	Severe acute respiratory syndrome coronavirus 2	negative	NA
2/2024	XXXXXX0-1249	SFO	Severe acute respiratory syndrome coronavirus 2	positive	23.91	CT
7/2024	XXXXXXXD02040	IAD	Severe acute respiratory syndrome coronavirus 2	negative	NA
4/2024	XXXXXXXB34661	SFO	Influenza A virus	negative	NA
6/2024	XXXXXXXC95164	IAD	Influenza A virus	negative	NA
7/2024	XXXXXXXC90461	SFO	Severe acute respiratory syndrome coronavirus 2	negative	NA
4/2024	XXXXXXXB96472	SFO	Influenza A virus	negative	NA
10/2023	XXXXXX4-5449	SFO	Severe acute respiratory syndrome coronavirus 2	negative	NA
10/2023	XXXXXX7-7096	IAD	Influenza A virus	negative	NA
6/2024	XXXXXXXB40666	SFO	Influenza A virus	negative	NA
2/2024	XXXXXX0-3315	SFO	Influenza A virus	negative	NA
3/2024	XXXXXXXB28451	SFO	Severe acute respiratory syndrome coronavirus 2	negative	NA
6/2024	XXXXXXXB44524	SFO	Severe acute respiratory syndrome coronavirus 2	negative	NA
10/2023	XXXXXX8-1890	IAD	Severe acute respiratory syndrome coronavirus 2	negative	NA
6/2024	XXXXXXXD39375	SFO	Severe acute respiratory syndrome coronavirus 2	negative	NA
10/2023	XXXXXX5-3065	SFO	Severe acute respiratory syndrome coronavirus 2	negative	NA
4/2024	XXXXXXXC36823	SFO	Influenza A virus	negative	NA
3/2024	XXXXXXXB26981	SFO	Influenza A virus	negative	NA
5/2024	XXXXXXXC51705	SFO	Severe acute respiratory syndrome coronavirus 2	negative	NA
7/2024	XXXXXXXD06525	SFO	Influenza A virus	negative	NA
5/2024	XXXXXXXC18244	SFO	Severe acute respiratory syndrome coronavirus 2	negative	NA
4/2024	XXXXXXXB22210	SFO	Severe acute respiratory syndrome coronavirus 2	negative	NA
8/2024	XXXXXXXC41324	SFO	Influenza A virus	negative	NA
6/2024	XXXXXXXB49391	IAD	Severe acute respiratory syndrome coronavirus 2	negative	NA
4/2024	XXXXXXXB28993	IAD	Severe acute respiratory syndrome coronavirus 2	negative	NA
7/2024	XXXXXXXD35198	SFO	Influenza A virus	negative	NA
12/2023	XXXXXX4-9561	SFO	Severe acute respiratory syndrome coronavirus 2	negative	NA
2/2024	XXXXXX0-9118	SFO	Influenza A virus	negative	NA
12/2023	XXXXXX7-0184	SFO	Influenza A virus	negative	NA
2/2024	XXXXXX8-7569	SFO	Severe acute respiratory syndrome coronavirus 2	negative	NA
1/2024	XXXXXX9-0098	SFO	Influenza A virus	negative	NA
5/2024	XXXXXXXC57384	SFO	Influenza A virus	negative	NA
7/2024	XXXXXXXD62749	IAD	Severe acute respiratory syndrome coronavirus 2	negative	NA
3/2024	XXXXXX0-6938	SFO	Severe acute respiratory syndrome coronavirus 2	negative	NA
8/2024	XXXXXXXD27890	IAD	Severe acute respiratory syndrome coronavirus 2	negative	NA
2/2024	XXXXXX1-8496	SFO	Influenza A virus	negative	NA
7/2024	XXXXXXXD30530	SFO	Severe acute respiratory syndrome coronavirus 2	negative	NA
1/2024	XXXXXX3-3315	IAD	Severe acute respiratory syndrome coronavirus 2	positive	31.01	CT
1/2024	XXXXXX8-8197	SFO	Severe acute respiratory syndrome coronavirus 2	negative	NA
6/2024	XXXXXXXB36495	SFO	Influenza A virus	negative	NA
10/2023	XXXXXX4-5441	SFO	Influenza A virus	negative	NA
3/2024	XXXXXXXB95222	SFO	Influenza A virus	negative	NA
1/2024	XXXXXX8-5339	SFO	Severe acute respiratory syndrome coronavirus 2	negative	NA
1/2024	XXXXXX6-8019	SFO	Influenza A virus	negative	NA
8/2024	XXXXXXXD20204	SFO	Severe acute respiratory syndrome coronavirus 2	negative	NA
6/2024	XXXXXXXD02001	IAD	Severe acute respiratory syndrome coronavirus 2	negative	NA
5/2024	XXXXXXXC56837	SFO	Severe acute respiratory syndrome coronavirus 2	negative	NA
1/2024	XXXXXX4-3152	SFO	Influenza A virus	negative	NA
4/2024	XXXXXXXC28780	IAD	Severe acute respiratory syndrome coronavirus 2	negative	NA
4/2024	XXXXXXXB58338	IAD	Severe acute respiratory syndrome coronavirus 2	positive	30.6	CT
7/2024	XXXXXXXD63907	SFO	Severe acute respiratory syndrome coronavirus 2	negative	NA
3/2024	XXXXXXXB33681	SFO	Influenza A virus	negative	NA
12/2023	XXXXXX5-0085	SFO	Severe acute respiratory syndrome coronavirus 2	negative	NA
7/2024	XXXXXXXD35835	SFO	Severe acute respiratory syndrome coronavirus 2	negative	NA
5/2024	XXXXXXXB46089	SFO	Severe acute respiratory syndrome coronavirus 2	negative	NA
5/2024	XXXXXXXC05570	SFO	Severe acute respiratory syndrome coronavirus 2	negative	NA
10/2023	XXXXXX9-5573	SFO	Severe acute respiratory syndrome coronavirus 2	negative	NA
3/2024	XXXXXXXB93564	SFO	Influenza A virus	negative	NA
12/2023	XXXXXX0-2808	IAD	Severe acute respiratory syndrome coronavirus 2	negative	NA
7/2024	XXXXXXXD12854	SFO	Severe acute respiratory syndrome coronavirus 2	negative	NA
6/2024	XXXXXXXC89072	SFO	Influenza A virus	negative	NA
5/2024	XXXXXXXC56118	SFO	Influenza A virus	negative	NA
1/2024	XXXXXX9-9775	IAD	Severe acute respiratory syndrome coronavirus 2	negative	NA
1/2024	XXXXXX6-8979	SFO	Severe acute respiratory syndrome coronavirus 2	negative	NA
7/2024	XXXXXXXD31080	SFO	Severe acute respiratory syndrome coronavirus 2	negative	NA
7/2024	XXXXXXXC86633	SFO	Influenza A virus	negative	NA
1/2024	XXXXXX8-5483	SFO	Influenza A virus	negative	NA
8/2024	XXXXXXXD12012	SFO	Influenza A virus	negative	NA
10/2023	XXXXXX9-5560	SFO	Severe acute respiratory syndrome coronavirus 2	negative	NA
7/2024	XXXXXXXD37147	IAD	Influenza A virus	negative	NA
1/2024	XXXXXX0-3710	IAD	Influenza A virus	negative	NA
2/2024	XXXXXX3-5370	IAD	Severe acute respiratory syndrome coronavirus 2	negative	NA
3/2024	XXXXXX1-1144	SFO	Severe acute respiratory syndrome coronavirus 2	negative	NA
2/2024	XXXXXX4-5277	SFO	Influenza A virus	negative	NA
6/2024	XXXXXXXB79050	SFO	Influenza A virus	negative	NA
11/2023	XXXXXX0-5488	IAD	Influenza A virus	negative	NA
6/2024	XXXXXXXD01134	IAD	Influenza A virus	negative	NA
4/2024	XXXXXXXB94871	IAD	Severe acute respiratory syndrome coronavirus 2	negative	NA
7/2024	XXXXXXXD06146	SFO	Severe acute respiratory syndrome coronavirus 2	negative	NA
3/2024	XXXXXX5-5033	IAD	Severe acute respiratory syndrome coronavirus 2	negative	NA
8/2024	XXXXXXXC68690	SFO	Severe acute respiratory syndrome coronavirus 2	negative	NA
8/2024	XXXXXXXD25823	IAD	Influenza A virus	negative	NA
5/2024	XXXXXXXC14405	IAD	Influenza A virus	negative	NA
8/2024	XXXXXXXD27744	IAD	Severe acute respiratory syndrome coronavirus 2	negative	NA
8/2024	XXXXXXXD24788	SFO	Severe acute respiratory syndrome coronavirus 2	negative	NA
3/2024	XXXXXXXB89363	SFO	Influenza A virus	negative	NA
8/2024	XXXXXXXD11984	SFO	Influenza A virus	negative	NA
6/2024	XXXXXXXD00930	SFO	Severe acute respiratory syndrome coronavirus 2	negative	NA
4/2024	XXXXXXXB23013	SFO	Influenza A virus	negative	NA
11/2023	XXXXXX5-2122	SFO	Influenza A virus	negative	NA
7/2024	XXXXXXXD32965	IAD	Influenza A virus	negative	NA
5/2024	XXXXXXXC57863	SFO	Severe acute respiratory syndrome coronavirus 2	negative	NA
2/2024	XXXXXX0-9013	SFO	Influenza A virus	negative	NA
3/2024	XXXXXX8-1031	IAD	Influenza A virus	negative	NA
6/2024	XXXXXXXC99505	IAD	Severe acute respiratory syndrome coronavirus 2	negative	NA
3/2024	XXXXXX5-8302	IAD	Influenza A virus	negative	NA
7/2024	XXXXXXXD12262	SFO	Influenza A virus	negative	NA
4/2024	XXXXXXXB34631	SFO	Influenza A virus	negative	NA
6/2024	XXXXXXXD02116	IAD	Influenza A virus	negative	NA
6/2024	XXXXXXXB46794	SFO	Severe acute respiratory syndrome coronavirus 2	negative	NA
1/2024	XXXXXX6-8156	SFO	Severe acute respiratory syndrome coronavirus 2	positive	21.91	CT
2/2024	XXXXXX2-0876	SFO	Influenza A virus	negative	NA
2/2024	XXXXXX1-9872	SFO	Severe acute respiratory syndrome coronavirus 2	negative	NA
1/2024	XXXXXXXB96563	SFO	Severe acute respiratory syndrome coronavirus 2	negative	NA
1/2024	XXXXXX6-8925	SFO	Severe acute respiratory syndrome coronavirus 2	negative	NA
1/2024	XXXXXX7-2967	SFO	Influenza A virus	negative	NA
7/2024	XXXXXXXC86720	SFO	Influenza A virus	negative	NA
7/2024	XXXXXXXD07300	SFO	Severe acute respiratory syndrome coronavirus 2	negative	NA
7/2024	XXXXXXXD33112	IAD	Severe acute respiratory syndrome coronavirus 2	negative	NA
6/2024	XXXXXXXC98516	IAD	Severe acute respiratory syndrome coronavirus 2	positive	23.91	CT
5/2024	XXXXXXXC63570	SFO	Influenza A virus	negative	NA
6/2024	XXXXXXXB51183	SFO	Influenza A virus	negative	NA
5/2024	XXXXXXXC06258	SFO	Severe acute respiratory syndrome coronavirus 2	positive	36.63	CT
6/2024	XXXXXXXD22545	SFO	Severe acute respiratory syndrome coronavirus 2	negative	NA
12/2023	XXXXXX3-9435	SFO	Severe acute respiratory syndrome coronavirus 2	negative	NA
11/2023	XXXXXX8-8100	SFO	Severe acute respiratory syndrome coronavirus 2	negative	NA
2/2024	XXXXXX5-6639	IAD	Influenza A virus	negative	NA
3/2024	XXXXXXXB94714	SFO	Influenza A virus	negative	NA
3/2024	XXXXXXXB95252	SFO	Influenza A virus	negative	NA
5/2024	XXXXXXXB46032	SFO	Influenza A virus	negative	NA
6/2024	XXXXXXXC88868	SFO	Influenza A virus	negative	NA
7/2024	XXXXXXXD60612	IAD	Severe acute respiratory syndrome coronavirus 2	negative	NA
10/2023	XXXXXX3-6147	SFO	Severe acute respiratory syndrome coronavirus 2	negative	NA
7/2024	XXXXXXXC86581	SFO	Severe acute respiratory syndrome coronavirus 2	negative	NA
7/2024	XXXXXXXD18062	SFO	Influenza A virus	negative	NA
3/2024	XXXXXXXB26929	SFO	Severe acute respiratory syndrome coronavirus 2	negative	NA
6/2024	XXXXXXXD09066	SFO	Severe acute respiratory syndrome coronavirus 2	negative	NA
5/2024	XXXXXXXC22589	SFO	Influenza A virus	negative	NA
5/2024	XXXXXXXB70253	IAD	Influenza A virus	negative	NA
6/2024	XXXXXXXB36153	SFO	Influenza A virus	negative	NA
4/2024	XXXXXXXC28854	IAD	Severe acute respiratory syndrome coronavirus 2	negative	NA
7/2024	XXXXXXXD12771	SFO	Severe acute respiratory syndrome coronavirus 2	negative	NA
11/2023	XXXXXX9-1718	SFO	Influenza A virus	negative	NA
10/2023	XXXXXX3-9284	SFO	Severe acute respiratory syndrome coronavirus 2	negative	NA
5/2024	XXXXXXXC55926	SFO	Severe acute respiratory syndrome coronavirus 2	negative	NA
2/2024	XXXXXX8-4919	IAD	Influenza A virus	negative	NA
7/2024	XXXXXXXD35864	SFO	Severe acute respiratory syndrome coronavirus 2	negative	NA
4/2024	XXXXXXXC33453	SFO	Influenza A virus	negative	NA
5/2024	XXXXXXXC23882	SFO	Severe acute respiratory syndrome coronavirus 2	negative	NA
7/2024	XXXXXXXD35263	SFO	Severe acute respiratory syndrome coronavirus 2	negative	NA
10/2023	XXXXXX5-9985	SFO	Influenza A virus	negative	NA
11/2023	XXXXXX8-7852	IAD	Severe acute respiratory syndrome coronavirus 2	negative	NA
10/2023	XXXXXX5-9476	SFO	Severe acute respiratory syndrome coronavirus 2	positive	35.68	CT
5/2024	XXXXXXXC57860	SFO	Influenza A virus	negative	NA
7/2024	XXXXXXXD62814	IAD	Severe acute respiratory syndrome coronavirus 2	negative	NA
7/2024	XXXXXXXD55891	SFO	Severe acute respiratory syndrome coronavirus 2	negative	NA
10/2023	XXXXXX3-9973	IAD	Severe acute respiratory syndrome coronavirus 2	negative	NA
6/2024	XXXXXXXB79777	SFO	Severe acute respiratory syndrome coronavirus 2	negative	NA
2/2024	XXXXXX8-8681	SFO	Severe acute respiratory syndrome coronavirus 2	negative	NA
5/2024	XXXXXXXC28280	IAD	Influenza A virus	negative	NA
4/2024	XXXXXXXB23846	SFO	Influenza A virus	negative	NA
2/2024	XXXXXX2-3668	SFO	Severe acute respiratory syndrome coronavirus 2	negative	NA
5/2024	XXXXXXXB45977	SFO	Severe acute respiratory syndrome coronavirus 2	negative	NA
11/2023	XXXXXX9-1712	SFO	Severe acute respiratory syndrome coronavirus 2	negative	NA
7/2024	XXXXXXXC85355	SFO	Influenza A virus	negative	NA
6/2024	XXXXXXXB36284	SFO	Influenza A virus	negative	NA
7/2024	XXXXXXXD32971	IAD	Influenza A virus	negative	NA
6/2024	XXXXXXXE02113	IAD	Severe acute respiratory syndrome coronavirus 2	negative	NA
12/2023	XXXXXX5-0326	IAD	Influenza A virus	negative	NA
7/2024	XXXXXXXD60410	IAD	Severe acute respiratory syndrome coronavirus 2	negative	NA
1/2024	XXXXXX5-5922	SFO	Influenza A virus	negative	NA
5/2024	XXXXXXXC18088	SFO	Influenza A virus	negative	NA
6/2024	XXXXXXXD37800	SFO	Influenza A virus	negative	NA
6/2024	XXXXXXXB41919	SFO	Severe acute respiratory syndrome coronavirus 2	negative	NA
2/2024	XXXXXX4-4846	SFO	Severe acute respiratory syndrome coronavirus 2	negative	NA
7/2024	XXXXXXXD62438	SFO	Influenza A virus	negative	NA
10/2023	XXXXXX4-5087	SFO	Influenza A virus	negative	NA
1/2024	XXXXXX7-8344	SFO	Influenza A virus	negative	NA
2/2024	XXXXXX1-7344	SFO	Influenza A virus	negative	NA
4/2024	XXXXXXXB62312	SFO	Influenza A virus	negative	NA
6/2024	XXXXXXXB45477	IAD	Influenza A virus	negative	NA
6/2024	XXXXXXXB44801	SFO	Influenza A virus	negative	NA
7/2024	XXXXXXXD06581	SFO	Influenza A virus	negative	NA
11/2023	XXXXXX9-8595	SFO	Severe acute respiratory syndrome coronavirus 2	negative	NA
6/2024	XXXXXXXB36505	SFO	Influenza A virus	negative	NA
4/2024	XXXXXXXB67561	SFO	Influenza A virus	negative	NA
2/2024	XXXXXX9-2023	IAD	Severe acute respiratory syndrome coronavirus 2	negative	NA
4/2024	XXXXXXXB55279	IAD	Severe acute respiratory syndrome coronavirus 2	negative	NA
7/2024	XXXXXXXD34079	SFO	Influenza A virus	negative	NA
3/2024	XXXXXX2-6567	IAD	Influenza A virus	negative	NA
6/2024	XXXXXXXD39025	IAD	Severe acute respiratory syndrome coronavirus 2	negative	NA
7/2024	XXXXXXXD62761	IAD	Severe acute respiratory syndrome coronavirus 2	negative	NA
8/2024	XXXXXXXD18455	SFO	Severe acute respiratory syndrome coronavirus 2	negative	NA
6/2024	XXXXXXXB46768	SFO	Severe acute respiratory syndrome coronavirus 2	negative	NA
5/2024	XXXXXXXC57361	SFO	Severe acute respiratory syndrome coronavirus 2	negative	NA
2/2024	XXXXXX1-8205	SFO	Severe acute respiratory syndrome coronavirus 2	positive	34.94	CT
3/2024	XXXXXX1-5885	SFO	Influenza A virus	negative	NA
7/2024	XXXXXXXD36127	IAD	Severe acute respiratory syndrome coronavirus 2	negative	NA
2/2024	XXXXXX8-9380	SFO	Influenza A virus	negative	NA
4/2024	XXXXXXXB62077	SFO	Severe acute respiratory syndrome coronavirus 2	negative	NA
7/2024	XXXXXXXC16886	IAD	Influenza A virus	negative	NA
10/2023	XXXXXX8-1602	IAD	Severe acute respiratory syndrome coronavirus 2	negative	NA
7/2024	XXXXXXXD32530	IAD	Influenza A virus	negative	NA
2/2024	XXXXXX0-9405	SFO	Severe acute respiratory syndrome coronavirus 2	negative	NA
8/2024	XXXXXXXC72468	SFO	Influenza A virus	negative	NA
7/2024	XXXXXXXD23959	SFO	Severe acute respiratory syndrome coronavirus 2	negative	NA
4/2024	XXXXXXXC47331	SFO	Severe acute respiratory syndrome coronavirus 2	negative	NA
7/2024	XXXXXXXD63342	SFO	Influenza A virus	negative	NA
5/2024	XXXXXXXC16124	SFO	Influenza A virus	negative	NA
7/2024	XXXXXXXD17510	SFO	Influenza A virus	negative	NA
11/2023	XXXXXX9-7471	IAD	Influenza A virus	negative	NA
8/2024	XXXXXXXD28025	IAD	Severe acute respiratory syndrome coronavirus 2	negative	NA
12/2023	XXXXXX4-3399	IAD	Severe acute respiratory syndrome coronavirus 2	negative	NA
2/2024	XXXXXX5-1036	IAD	Severe acute respiratory syndrome coronavirus 2	negative	NA
12/2023	XXXXXX3-8761	SFO	Influenza A virus	negative	NA
8/2024	XXXXXXXD23293	IAD	Influenza A virus	negative	NA
2/2024	XXXXXX5-1234	IAD	Influenza A virus	negative	NA
8/2024	XXXXXXXD24298	SFO	Influenza A virus	negative	NA
5/2024	XXXXXXXB70150	IAD	Influenza A virus	negative	NA
8/2024	XXXXXXXC65831	SFO	Influenza A virus	negative	NA
10/2023	XXXXXX3-9196	IAD	Severe acute respiratory syndrome coronavirus 2	negative	NA
3/2024	XXXXXXXB29108	IAD	Severe acute respiratory syndrome coronavirus 2	negative	NA
11/2023	XXXXXX9-6923	IAD	Severe acute respiratory syndrome coronavirus 2	negative	NA
11/2023	XXXXXX5-4800	IAD	Severe acute respiratory syndrome coronavirus 2	negative	NA
3/2024	XXXXXXXB25749	SFO	Influenza A virus	negative	NA
7/2024	XXXXXXXD36246	IAD	Influenza A virus	negative	NA
4/2024	XXXXXXXB64677	SFO	Severe acute respiratory syndrome coronavirus 2	negative	NA
8/2024	XXXXXXXD44327	IAD	Influenza A virus	negative	NA
4/2024	XXXXXXXC47458	SFO	Severe acute respiratory syndrome coronavirus 2	negative	NA
2/2024	XXXXXX4-5088	SFO	Severe acute respiratory syndrome coronavirus 2	negative	NA
8/2024	XXXXXXXD26850	SFO	Severe acute respiratory syndrome coronavirus 2	negative	NA
5/2024	XXXXXXXC34724	SFO	Severe acute respiratory syndrome coronavirus 2	negative	NA
6/2024	XXXXXXXB46570	SFO	Severe acute respiratory syndrome coronavirus 2	negative	NA
3/2024	XXXXXX2-1817	SFO	Severe acute respiratory syndrome coronavirus 2	negative	NA
3/2024	XXXXXX8-1029	IAD	Severe acute respiratory syndrome coronavirus 2	negative	NA
7/2024	XXXXXXXC85437	SFO	Severe acute respiratory syndrome coronavirus 2	negative	NA
8/2024	XXXXXXXD36500	SFO	Influenza A virus	negative	NA
3/2024	XXXXXXXB25241	IAD	Influenza A virus	negative	NA
5/2024	XXXXXXXB68589	IAD	Influenza A virus	negative	NA
3/2024	XXXXXX0-5555	SFO	Severe acute respiratory syndrome coronavirus 2	negative	NA
1/2024	XXXXXX4-5958	IAD	Severe acute respiratory syndrome coronavirus 2	negative	NA
6/2024	XXXXXXXD37782	SFO	Influenza A virus	negative	NA
8/2024	XXXXXXXD16947	SFO	Influenza A virus	negative	NA
7/2024	XXXXXXXD61620	SFO	Influenza A virus	negative	NA
7/2024	XXXXXXXD07585	SFO	Severe acute respiratory syndrome coronavirus 2	negative	NA
5/2024	XXXXXXXC06486	SFO	Severe acute respiratory syndrome coronavirus 2	negative	NA
7/2024	XXXXXXXD06287	SFO	Influenza A virus	negative	NA
1/2024	XXXXXX6-8881	SFO	Severe acute respiratory syndrome coronavirus 2	negative	NA
6/2024	XXXXXXXB89787	SFO	Severe acute respiratory syndrome coronavirus 2	negative	NA
8/2024	XXXXXXXC65736	SFO	Influenza A virus	negative	NA
7/2024	XXXXXXXC91079	SFO	Severe acute respiratory syndrome coronavirus 2	negative	NA
5/2024	XXXXXXXC22860	SFO	Severe acute respiratory syndrome coronavirus 2	negative	NA
5/2024	XXXXXXXB45925	SFO	Influenza A virus	negative	NA
4/2024	XXXXXXXB66735	IAD	Influenza A virus	negative	NA
6/2024	XXXXXXXB48218	SFO	Severe acute respiratory syndrome coronavirus 2	negative	NA
1/2024	XXXXXX5-5725	SFO	Severe acute respiratory syndrome coronavirus 2	positive	22.16	CT
8/2024	XXXXXXXD46495	IAD	Severe acute respiratory syndrome coronavirus 2	negative	NA
8/2024	XXXXXXXC41349	SFO	Influenza A virus	negative	NA
12/2023	XXXXXX4-3972	IAD	Severe acute respiratory syndrome coronavirus 2	negative	NA
3/2024	XXXXXX0-6663	SFO	Severe acute respiratory syndrome coronavirus 2	positive	31.79	CT
7/2024	XXXXXXXD33927	SFO	Severe acute respiratory syndrome coronavirus 2	negative	NA
12/2023	XXXXXX4-7510	IAD	Influenza A virus	negative	NA
3/2024	XXXXXX1-5696	SFO	Influenza A virus	negative	NA
3/2024	XXXXXX5-4697	IAD	Severe acute respiratory syndrome coronavirus 2	negative	NA
6/2024	XXXXXXXD26368	IAD	Influenza A virus	negative	NA
6/2024	XXXXXXXD23474	IAD	Severe acute respiratory syndrome coronavirus 2	negative	NA
7/2024	XXXXXXXC49870	IAD	Severe acute respiratory syndrome coronavirus 2	negative	NA
10/2023	XXXXXX7-7135	IAD	Influenza A virus	negative	NA
10/2023	XXXXXX7-7520	IAD	Influenza A virus	negative	NA
11/2023	XXXXXX3-9390	IAD	Influenza A virus	negative	NA
7/2024	XXXXXXXD58739	IAD	Influenza A virus	negative	NA
5/2024	XXXXXXXB70130	IAD	Severe acute respiratory syndrome coronavirus 2	negative	NA
11/2023	XXXXXX4-6889	IAD	Influenza A virus	negative	NA
6/2024	XXXXXXXD56005	SFO	Influenza A virus	negative	NA
1/2024	XXXXXX9-8140	IAD	Influenza A virus	negative	NA
12/2023	XXXXXX3-2528	IAD	Severe acute respiratory syndrome coronavirus 2	negative	NA
7/2024	XXXXXXXD63765	SFO	Influenza A virus	negative	NA
5/2024	XXXXXXXC08333	SFO	Severe acute respiratory syndrome coronavirus 2	negative	NA
4/2024	XXXXXX7-9723	IAD	Influenza A virus	negative	NA
2/2024	XXXXXX8-2556	IAD	Influenza A virus	negative	NA
6/2024	XXXXXXXB39961	SFO	Influenza A virus	negative	NA
7/2024	XXXXXXXD36314	IAD	Severe acute respiratory syndrome coronavirus 2	negative	NA
8/2024	XXXXXXXD16929	SFO	Severe acute respiratory syndrome coronavirus 2	negative	NA
6/2024	XXXXXXXD08940	SFO	Influenza A virus	negative	NA
1/2024	XXXXXXXB96540	SFO	Severe acute respiratory syndrome coronavirus 2	negative	NA
5/2024	XXXXXXXC18517	SFO	Influenza A virus	negative	NA
6/2024	XXXXXXXD55990	SFO	Severe acute respiratory syndrome coronavirus 2	negative	NA
8/2024	XXXXXXXC68707	SFO	Influenza A virus	negative	NA
10/2023	XXXXXX9-4151	SFO	Severe acute respiratory syndrome coronavirus 2	positive	36.93	CT
6/2024	XXXXXXXD38587	SFO	Severe acute respiratory syndrome coronavirus 2	negative	NA
3/2024	XXXXXXXB54811	SFO	Influenza A virus	negative	NA
12/2023	XXXXXX4-4905	SFO	Influenza A virus	negative	NA
3/2024	XXXXXXXB89519	SFO	Severe acute respiratory syndrome coronavirus 2	negative	NA
8/2024	XXXXXXXD46930	IAD	Influenza A virus	negative	NA
7/2024	XXXXXXXD21200	IAD	Severe acute respiratory syndrome coronavirus 2	negative	NA
2/2024	XXXXXX9-1661	SFO	Severe acute respiratory syndrome coronavirus 2	negative	NA
11/2023	XXXXXX9-6194	IAD	Severe acute respiratory syndrome coronavirus 2	negative	NA
7/2024	XXXXXXXD17936	SFO	Severe acute respiratory syndrome coronavirus 2	negative	NA
12/2023	XXXXXX4-6580	SFO	Influenza A virus	negative	NA
7/2024	XXXXXXXD12779	SFO	Influenza A virus	negative	NA
5/2024	XXXXXXXC20236	SFO	Severe acute respiratory syndrome coronavirus 2	negative	NA
12/2023	XXXXXX3-5295	IAD	Influenza A virus	negative	NA
2/2024	XXXXXX1-7676	SFO	Severe acute respiratory syndrome coronavirus 2	negative	NA
8/2024	XXXXXXXB55460	IAD	Severe acute respiratory syndrome coronavirus 2	negative	NA
11/2023	XXXXXX0-1416	IAD	Severe acute respiratory syndrome coronavirus 2	negative	NA
3/2024	XXXXXXXB25782	SFO	Influenza A virus	negative	NA
11/2023	XXXXXX9-1719	SFO	Influenza A virus	negative	NA
3/2024	XXXXXXXB97093	SFO	Severe acute respiratory syndrome coronavirus 2	negative	NA
6/2024	XXXXXXXB42379	SFO	Influenza A virus	negative	NA
3/2024	XXXXXXXB26930	SFO	Influenza A virus	negative	NA
5/2024	XXXXXXXC57832	SFO	Influenza A virus	negative	NA
2/2024	XXXXXX2-3219	IAD	Influenza A virus	negative	NA
2/2024	XXXXXX5-9537	IAD	Severe acute respiratory syndrome coronavirus 2	negative	NA
5/2024	XXXXXXXB49478	IAD	Severe acute respiratory syndrome coronavirus 2	negative	NA
3/2024	XXXXXXXB54836	SFO	Severe acute respiratory syndrome coronavirus 2	negative	NA
10/2023	XXXXXX3-9101	IAD	Severe acute respiratory syndrome coronavirus 2	negative	NA
3/2024	XXXXXX5-5027	IAD	Influenza A virus	negative	NA
7/2024	XXXXXXXD31956	SFO	Influenza A virus	negative	NA
6/2024	XXXXXXXB78622	SFO	Severe acute respiratory syndrome coronavirus 2	negative	NA
2/2024	XXXXXX0-9502	SFO	Influenza A virus	negative	NA
6/2024	XXXXXXXD49027	IAD	Influenza A virus	negative	NA
2/2024	XXXXXX0-7861	SFO	Severe acute respiratory syndrome coronavirus 2	negative	NA
6/2024	XXXXXXXB40589	SFO	Severe acute respiratory syndrome coronavirus 2	negative	NA
5/2024	XXXXXXXC19004	SFO	Severe acute respiratory syndrome coronavirus 2	negative	NA
7/2024	XXXXXXXC85021	SFO	Influenza A virus	negative	NA
6/2024	XXXXXXXB78769	SFO	Influenza A virus	negative	NA
7/2024	XXXXXXXD06584	SFO	Influenza A virus	negative	NA
6/2024	XXXXXXXB46648	SFO	Severe acute respiratory syndrome coronavirus 2	negative	NA
6/2024	XXXXXXXB46892	SFO	Severe acute respiratory syndrome coronavirus 2	negative	NA
6/2024	XXXXXXXD56023	SFO	Severe acute respiratory syndrome coronavirus 2	negative	NA
7/2024	XXXXXXXD21543	SFO	Influenza A virus	negative	NA
5/2024	XXXXXX9-8545	IAD	Influenza A virus	negative	NA
6/2024	XXXXXXXB45661	SFO	Influenza A virus	negative	NA
10/2023	XXXXXX5-2489	SFO	Severe acute respiratory syndrome coronavirus 2	negative	NA
5/2024	XXXXXXXC17206	SFO	Severe acute respiratory syndrome coronavirus 2	negative	NA
6/2024	XXXXXXXC92831	IAD	Severe acute respiratory syndrome coronavirus 2	positive	35.76	CT
12/2023	XXXXXX6-2495	SFO	Influenza A virus	negative	NA
7/2024	XXXXXXXD20873	SFO	Influenza A virus	negative	NA
11/2023	XXXXXX5-4904	IAD	Severe acute respiratory syndrome coronavirus 2	negative	NA
6/2024	XXXXXXXC98767	IAD	Influenza A virus	negative	NA
8/2024	XXXXXXXD11537	SFO	Severe acute respiratory syndrome coronavirus 2	negative	NA
4/2024	XXXXXXXB23176	IAD	Severe acute respiratory syndrome coronavirus 2	negative	NA
6/2024	XXXXXXXB39008	SFO	Severe acute respiratory syndrome coronavirus 2	positive	27.53	CT
5/2024	XXXXXXXC02271	SFO	Influenza A virus	negative	NA
5/2024	XXXXXXXC06335	SFO	Severe acute respiratory syndrome coronavirus 2	negative	NA
10/2023	XXXXXX3-9117	SFO	Influenza A virus	negative	NA
6/2024	XXXXXXXC00586	IAD	Severe acute respiratory syndrome coronavirus 2	negative	NA
10/2023	XXXXXX4-1833	SFO	Influenza A virus	negative	NA
12/2023	XXXXXX6-1158	SFO	Influenza A virus	negative	NA
6/2024	XXXXXXXE00408	SFO	Influenza A virus	negative	NA
12/2023	XXXXXX4-9877	SFO	Severe acute respiratory syndrome coronavirus 2	negative	NA
7/2024	XXXXXXXC85738	SFO	Severe acute respiratory syndrome coronavirus 2	positive	36.06	CT
5/2024	XXXXXXXC30603	IAD	Severe acute respiratory syndrome coronavirus 2	negative	NA
7/2024	XXXXXXXD62509	SFO	Severe acute respiratory syndrome coronavirus 2	negative	NA
7/2024	XXXXXXXD43537	SFO	Severe acute respiratory syndrome coronavirus 2	negative	NA
5/2024	XXXXXXXC18994	SFO	Influenza A virus	negative	NA
5/2024	XXXXXXXB22451	IAD	Influenza A virus	negative	NA
4/2024	XXXXXXXC33615	SFO	Influenza A virus	negative	NA
6/2024	XXXXXXXC00550	IAD	Influenza A virus	negative	NA
7/2024	XXXXXXXC84191	SFO	Severe acute respiratory syndrome coronavirus 2	negative	NA
3/2024	XXXXXXXB26951	SFO	Severe acute respiratory syndrome coronavirus 2	negative	NA
12/2023	XXXXXX3-8148	SFO	Influenza A virus	negative	NA
7/2024	XXXXXXXD35458	SFO	Influenza A virus	negative	NA
6/2024	XXXXXXXB36411	SFO	Severe acute respiratory syndrome coronavirus 2	negative	NA
7/2024	XXXXXXXC85555	SFO	Severe acute respiratory syndrome coronavirus 2	negative	NA
2/2024	XXXXXX7-3715	IAD	Severe acute respiratory syndrome coronavirus 2	negative	NA
7/2024	XXXXXXXD35826	SFO	Severe acute respiratory syndrome coronavirus 2	negative	NA
5/2024	XXXXXXXC19952	SFO	Severe acute respiratory syndrome coronavirus 2	negative	NA
5/2024	XXXXXXXC04838	SFO	Severe acute respiratory syndrome coronavirus 2	negative	NA
3/2024	XXXXXX6-4650	IAD	Influenza A virus	negative	NA
6/2024	XXXXXXXD38532	SFO	Severe acute respiratory syndrome coronavirus 2	negative	NA
11/2023	XXXXXX5-4366	IAD	Influenza A virus	negative	NA
1/2024	XXXXXX9-0104	SFO	Influenza A virus	negative	NA
8/2024	XXXXXXXD42606	SFO	Severe acute respiratory syndrome coronavirus 2	negative	NA
3/2024	XXXXXX2-1841	SFO	Severe acute respiratory syndrome coronavirus 2	positive	27.56	CT
2/2024	XXXXXX4-7165	IAD	Severe acute respiratory syndrome coronavirus 2	negative	NA
6/2024	XXXXXXXB50298	SFO	Influenza A virus	negative	NA
5/2024	XXXXXXXC19936	SFO	Influenza A virus	negative	NA
5/2024	XXXXXXXC01483	SFO	Severe acute respiratory syndrome coronavirus 2	negative	NA
6/2024	XXXXXXXB36384	SFO	Influenza A virus	negative	NA
6/2024	XXXXXXXC94572	IAD	Influenza A virus	negative	NA
11/2023	XXXXXX9-8937	SFO	Severe acute respiratory syndrome coronavirus 2	negative	NA
5/2024	XXXXXXXC11233	SFO	Influenza A virus	negative	NA
7/2024	XXXXXXXD51424	SFO	Influenza A virus	negative	NA
3/2024	XXXXXX0-7042	SFO	Influenza A virus	positive	25.91	CT
5/2024	XXXXXXXB47968	SFO	Severe acute respiratory syndrome coronavirus 2	negative	NA
1/2024	XXXXXX7-2685	SFO	Severe acute respiratory syndrome coronavirus 2	negative	NA
8/2024	XXXXXXXD11496	SFO	Severe acute respiratory syndrome coronavirus 2	negative	NA
6/2024	XXXXXXXD38952	IAD	Influenza A virus	negative	NA
2/2024	XXXXXX2-0247	SFO	Severe acute respiratory syndrome coronavirus 2	negative	NA
5/2024	XXXXXXXC57360	SFO	Influenza A virus	negative	NA
5/2024	XXXXXXXC15417	IAD	Influenza A virus	negative	NA
5/2024	XXXXXXXB70376	IAD	Severe acute respiratory syndrome coronavirus 2	negative	NA
8/2024	XXXXXXXD46446	IAD	Influenza A virus	negative	NA
7/2024	XXXXXXXC90945	SFO	Severe acute respiratory syndrome coronavirus 2	positive	14.74	CT
3/2024	XXXXXX2-1679	SFO	Severe acute respiratory syndrome coronavirus 2	negative	NA
2/2024	XXXXXX0-3414	SFO	Influenza A virus	negative	NA
7/2024	XXXXXXXD32064	SFO	Severe acute respiratory syndrome coronavirus 2	negative	NA
1/2024	XXXXXX6-1664	SFO	Severe acute respiratory syndrome coronavirus 2	negative	NA
12/2023	XXXXXX0-7534	IAD	Influenza A virus	negative	NA
12/2023	XXXXXX4-6548	IAD	Influenza A virus	negative	NA
4/2024	XXXXXXXB23109	SFO	Severe acute respiratory syndrome coronavirus 2	negative	NA
2/2024	XXXXXX0-8773	SFO	Severe acute respiratory syndrome coronavirus 2	negative	NA
4/2024	XXXXXXXC33457	SFO	Influenza A virus	negative	NA
6/2024	XXXXXXXC94552	IAD	Severe acute respiratory syndrome coronavirus 2	negative	NA
2/2024	XXXXXX1-2790	IAD	Severe acute respiratory syndrome coronavirus 2	negative	NA
4/2024	XXXXXXXB66130	SFO	Severe acute respiratory syndrome coronavirus 2	negative	NA
6/2024	XXXXXXXC88707	SFO	Influenza A virus	negative	NA
4/2024	XXXXXXXB33601	SFO	Severe acute respiratory syndrome coronavirus 2	negative	NA
7/2024	XXXXXXXD43336	SFO	Severe acute respiratory syndrome coronavirus 2	negative	NA
5/2024	XXXXXXXC14159	IAD	Severe acute respiratory syndrome coronavirus 2	negative	NA
12/2023	XXXXXX6-3151	SFO	Severe acute respiratory syndrome coronavirus 2	negative	NA
6/2024	XXXXXXXB40664	SFO	Severe acute respiratory syndrome coronavirus 2	negative	NA
6/2024	XXXXXXXC02068	SFO	Influenza A virus	negative	NA
5/2024	XXXXXXXC17693	SFO	Severe acute respiratory syndrome coronavirus 2	negative	NA
7/2024	XXXXXXXD34334	SFO	Severe acute respiratory syndrome coronavirus 2	negative	NA
5/2024	XXXXXXXC08515	SFO	Influenza A virus	negative	NA
10/2023	XXXXXX4-3064	IAD	Severe acute respiratory syndrome coronavirus 2	negative	NA
1/2024	XXXXXX5-5964	SFO	Influenza A virus	negative	NA
3/2024	XXXXXX2-1867	SFO	Severe acute respiratory syndrome coronavirus 2	negative	NA
3/2024	XXXXXX0-0204	SFO	Severe acute respiratory syndrome coronavirus 2	negative	NA
2/2024	XXXXXX2-8679	IAD	Severe acute respiratory syndrome coronavirus 2	negative	NA
6/2024	XXXXXXXB43823	SFO	Severe acute respiratory syndrome coronavirus 2	negative	NA
8/2024	XXXXXXXB55516	IAD	Severe acute respiratory syndrome coronavirus 2	negative	NA
1/2024	XXXXXX7-6505	SFO	Influenza A virus	negative	NA
6/2024	XXXXXXXB39794	SFO	Severe acute respiratory syndrome coronavirus 2	negative	NA
1/2024	XXXXXXXB96722	SFO	Influenza A virus	negative	NA
5/2024	XXXXXXXC15693	IAD	Influenza A virus	negative	NA
10/2023	XXXXXX5-3348	SFO	Severe acute respiratory syndrome coronavirus 2	negative	NA
3/2024	XXXXXX0-7199	SFO	Severe acute respiratory syndrome coronavirus 2	negative	NA
6/2024	XXXXXXXC98813	IAD	Influenza A virus	negative	NA
5/2024	XXXXXXXC25097	SFO	Severe acute respiratory syndrome coronavirus 2	positive	24.09	CT
7/2024	XXXXXXXD59585	IAD	Influenza A virus	negative	NA
7/2024	XXXXXXXD30120	SFO	Severe acute respiratory syndrome coronavirus 2	positive	25.97	CT
7/2024	XXXXXXXD31952	SFO	Severe acute respiratory syndrome coronavirus 2	negative	NA
2/2024	XXXXXX5-3003	IAD	Severe acute respiratory syndrome coronavirus 2	negative	NA
4/2024	XXXXXXXB62022	SFO	Influenza A virus	negative	NA
7/2024	XXXXXXXD30586	SFO	Influenza A virus	negative	NA
5/2024	XXXXXXXB70158	IAD	Influenza A virus	negative	NA
6/2024	XXXXXXXB41741	SFO	Influenza A virus	positive	21.52	CT
11/2023	XXXXXX8-6162	IAD	Severe acute respiratory syndrome coronavirus 2	negative	NA
7/2024	XXXXXXXD48633	SFO	Influenza A virus	negative	NA
7/2024	XXXXXXXD62918	IAD	Influenza A virus	negative	NA
8/2024	XXXXXXXC87274	SFO	Severe acute respiratory syndrome coronavirus 2	positive	30.5	CT
4/2024	XXXXXXXB54077	SFO	Influenza A virus	negative	NA
6/2024	XXXXXXXB79020	SFO	Influenza A virus	negative	NA
3/2024	XXXXXX6-8676	IAD	Influenza A virus	negative	NA
1/2024	XXXXXX9-7695	IAD	Influenza A virus	negative	NA
6/2024	XXXXXXXB78775	SFO	Influenza A virus	negative	NA
3/2024	XXXXXX8-4328	IAD	Influenza A virus	negative	NA
5/2024	XXXXXXXC16174	SFO	Influenza A virus	negative	NA
6/2024	XXXXXXXB36523	SFO	Severe acute respiratory syndrome coronavirus 2	negative	NA
2/2024	XXXXXX1-5602	SFO	Severe acute respiratory syndrome coronavirus 2	negative	NA
3/2024	XXXXXXXB95295	SFO	Severe acute respiratory syndrome coronavirus 2	negative	NA
7/2024	XXXXXXXD61986	SFO	Severe acute respiratory syndrome coronavirus 2	negative	NA
6/2024	XXXXXXXE00134	IAD	Influenza A virus	negative	NA
8/2024	XXXXXXXC41389	SFO	Severe acute respiratory syndrome coronavirus 2	positive	25.08	CT
6/2024	XXXXXXXB78999	SFO	Severe acute respiratory syndrome coronavirus 2	negative	NA
12/2023	XXXXXX4-9568	SFO	Influenza A virus	positive	35.99	CT
2/2024	XXXXXX2-1214	SFO	Severe acute respiratory syndrome coronavirus 2	negative	NA
10/2023	XXXXXX0-4641	IAD	Severe acute respiratory syndrome coronavirus 2	negative	NA
2/2024	XXXXXX0-8400	SFO	Influenza A virus	negative	NA
2/2024	XXXXXX6-4182	SFO	Influenza A virus	negative	NA
12/2023	XXXXXX6-2451	SFO	Severe acute respiratory syndrome coronavirus 2	positive	32.16	CT
6/2024	XXXXXXXB80054	SFO	Severe acute respiratory syndrome coronavirus 2	negative	NA
7/2024	XXXXXXXD32607	IAD	Severe acute respiratory syndrome coronavirus 2	negative	NA
1/2024	XXXXXX7-7673	SFO	Severe acute respiratory syndrome coronavirus 2	negative	NA
12/2023	XXXXXX3-2484	IAD	Severe acute respiratory syndrome coronavirus 2	negative	NA
6/2024	XXXXXXXB40852	SFO	Influenza A virus	negative	NA
7/2024	XXXXXXXD56915	IAD	Severe acute respiratory syndrome coronavirus 2	negative	NA
4/2024	XXXXXXXB58159	SFO	Severe acute respiratory syndrome coronavirus 2	negative	NA
5/2024	XXXXXXXB47268	SFO	Severe acute respiratory syndrome coronavirus 2	negative	NA
8/2024	XXXXXXXD46449	IAD	Severe acute respiratory syndrome coronavirus 2	negative	NA
5/2024	XXXXXXXC06335	SFO	Influenza A virus	negative	NA
7/2024	XXXXXXXD62916	IAD	Influenza A virus	negative	NA
7/2024	XXXXXXXC89076	SFO	Severe acute respiratory syndrome coronavirus 2	negative	NA
1/2024	XXXXXX5-2720	SFO	Influenza A virus	negative	NA
5/2024	XXXXXXXC11198	SFO	Severe acute respiratory syndrome coronavirus 2	negative	NA
3/2024	XXXXXX1-0474	SFO	Severe acute respiratory syndrome coronavirus 2	negative	NA
7/2024	XXXXXXXC86485	SFO	Severe acute respiratory syndrome coronavirus 2	negative	NA
6/2024	XXXXXXXB42486	SFO	Influenza A virus	negative	NA
8/2024	XXXXXXXD16240	SFO	Severe acute respiratory syndrome coronavirus 2	negative	NA
12/2023	XXXXXX9-8882	SFO	Influenza A virus	negative	NA
7/2024	XXXXXXXD18318	SFO	Severe acute respiratory syndrome coronavirus 2	negative	NA
6/2024	XXXXXXXD00691	IAD	Severe acute respiratory syndrome coronavirus 2	negative	NA
3/2024	XXXXXX5-4939	IAD	Severe acute respiratory syndrome coronavirus 2	negative	NA
10/2023	XXXXXX2-5076	IAD	Severe acute respiratory syndrome coronavirus 2	negative	NA
10/2023	XXXXXX4-5322	SFO	Severe acute respiratory syndrome coronavirus 2	negative	NA
11/2023	XXXXXX9-4984	SFO	Severe acute respiratory syndrome coronavirus 2	negative	NA
2/2024	XXXXXX8-8223	IAD	Severe acute respiratory syndrome coronavirus 2	negative	NA
2/2024	XXXXXX1-8149	SFO	Influenza A virus	negative	NA
7/2024	XXXXXXXD30096	SFO	Influenza A virus	negative	NA
7/2024	XXXXXXXD32709	IAD	Severe acute respiratory syndrome coronavirus 2	negative	NA
8/2024	XXXXXXXC95606	IAD	Severe acute respiratory syndrome coronavirus 2	negative	NA
1/2024	XXXXXX7-5508	SFO	Influenza A virus	negative	NA
6/2024	XXXXXXXB43100	SFO	Severe acute respiratory syndrome coronavirus 2	negative	NA
3/2024	XXXXXX6-6517	IAD	Severe acute respiratory syndrome coronavirus 2	negative	NA
6/2024	XXXXXXXD38971	IAD	Severe acute respiratory syndrome coronavirus 2	negative	NA
8/2024	XXXXXXXC72408	SFO	Influenza A virus	negative	NA
10/2023	XXXXXX5-7253	IAD	Severe acute respiratory syndrome coronavirus 2	negative	NA
7/2024	XXXXXXXD35485	SFO	Influenza A virus	negative	NA
6/2024	XXXXXXXB89824	SFO	Influenza A virus	negative	NA
12/2023	XXXXXX6-1296	SFO	Influenza A virus	positive	25.62	CT
11/2023	XXXXXX7-6033	IAD	Severe acute respiratory syndrome coronavirus 2	negative	NA
3/2024	XXXXXXXB97477	SFO	Influenza A virus	negative	NA
3/2024	XXXXXX0-3207	SFO	Severe acute respiratory syndrome coronavirus 2	negative	NA
2/2024	XXXXXX0-8108	SFO	Influenza A virus	negative	NA
7/2024	XXXXXXXD37218	IAD	Severe acute respiratory syndrome coronavirus 2	negative	NA
3/2024	XXXXXX7-0069	IAD	Influenza A virus	negative	NA
4/2024	XXXXXXXB98504	IAD	Severe acute respiratory syndrome coronavirus 2	negative	NA
8/2024	XXXXXXXD24733	SFO	Influenza A virus	negative	NA
2/2024	XXXXXX1-9967	SFO	Severe acute respiratory syndrome coronavirus 2	negative	NA
3/2024	XXXXXX3-1454	IAD	Influenza A virus	negative	NA
4/2024	XXXXXXXC33429	SFO	Influenza A virus	negative	NA
4/2024	XXXXXXXB22319	SFO	Influenza A virus	negative	NA
11/2023	XXXXXX8-7344	SFO	Influenza A virus	negative	NA
1/2024	XXXXXX7-9999	SFO	Severe acute respiratory syndrome coronavirus 2	negative	NA
10/2023	XXXXXX5-1110	SFO	Influenza A virus	negative	NA
1/2024	XXXXXX9-8090	IAD	Influenza A virus	negative	NA
6/2024	XXXXXXXC99402	IAD	Severe acute respiratory syndrome coronavirus 2	negative	NA
11/2023	XXXXXX0-7052	IAD	Influenza A virus	negative	NA
8/2024	XXXXXXXD24187	SFO	Influenza A virus	negative	NA
6/2024	XXXXXXXB47029	IAD	Severe acute respiratory syndrome coronavirus 2	negative	NA
12/2023	XXXXXX3-2454	SFO	Severe acute respiratory syndrome coronavirus 2	negative	NA
6/2024	XXXXXXXB45656	SFO	Severe acute respiratory syndrome coronavirus 2	negative	NA
11/2023	XXXXXX3-6942	SFO	Severe acute respiratory syndrome coronavirus 2	negative	NA
7/2024	XXXXXXXD17537	IAD	Severe acute respiratory syndrome coronavirus 2	negative	NA
6/2024	XXXXXXXB55940	IAD	Influenza A virus	negative	NA
1/2024	XXXXXX6-1657	SFO	Severe acute respiratory syndrome coronavirus 2	negative	NA
7/2024	XXXXXXXD34368	SFO	Influenza A virus	negative	NA
4/2024	XXXXXXXB67852	SFO	Severe acute respiratory syndrome coronavirus 2	negative	NA
5/2024	XXXXXXXB26762	IAD	Influenza A virus	negative	NA
7/2024	XXXXXXXD63349	SFO	Severe acute respiratory syndrome coronavirus 2	negative	NA
3/2024	XXXXXX1-1768	SFO	Influenza A virus	negative	NA
3/2024	XXXXXX6-8920	IAD	Influenza A virus	negative	NA
4/2024	XXXXXXXB56810	IAD	Severe acute respiratory syndrome coronavirus 2	negative	NA
7/2024	XXXXXXXD60434	IAD	Severe acute respiratory syndrome coronavirus 2	negative	NA
5/2024	XXXXXXXC48422	SFO	Severe acute respiratory syndrome coronavirus 2	negative	NA
1/2024	XXXXXX7-1565	SFO	Influenza A virus	negative	NA
1/2024	XXXXXX8-9945	SFO	Influenza A virus	negative	NA
7/2024	XXXXXXXD62115	SFO	Severe acute respiratory syndrome coronavirus 2	negative	NA
8/2024	XXXXXXXC92298	IAD	Severe acute respiratory syndrome coronavirus 2	negative	NA
6/2024	XXXXXXXC95271	IAD	Influenza A virus	negative	NA
7/2024	XXXXXXXD62856	IAD	Influenza A virus	negative	NA
4/2024	XXXXXXXC28890	IAD	Influenza A virus	negative	NA
7/2024	XXXXXXXD30615	SFO	Severe acute respiratory syndrome coronavirus 2	negative	NA
2/2024	XXXXXX2-0372	SFO	Severe acute respiratory syndrome coronavirus 2	negative	NA
7/2024	XXXXXXXC86341	SFO	Influenza A virus	negative	NA
7/2024	XXXXXXXD43605	SFO	Severe acute respiratory syndrome coronavirus 2	negative	NA
10/2023	XXXXXX5-3889	SFO	Influenza A virus	negative	NA
11/2023	XXXXXX5-3885	IAD	Influenza A virus	negative	NA
4/2024	XXXXXXXB67764	SFO	Influenza A virus	negative	NA
1/2024	XXXXXX8-9768	SFO	Influenza A virus	negative	NA
2/2024	XXXXXX1-5211	SFO	Severe acute respiratory syndrome coronavirus 2	negative	NA
5/2024	XXXXXXXC01401	SFO	Influenza A virus	negative	NA
5/2024	XXXXXXXC05712	SFO	Severe acute respiratory syndrome coronavirus 2	negative	NA
6/2024	XXXXXXXC95145	IAD	Influenza A virus	negative	NA
4/2024	XXXXXXXB28183	IAD	Influenza A virus	negative	NA
2/2024	XXXXXX4-2861	IAD	Severe acute respiratory syndrome coronavirus 2	positive	31.55	CT
7/2024	XXXXXXXD01737	IAD	Severe acute respiratory syndrome coronavirus 2	negative	NA
6/2024	XXXXXXXB36565	SFO	Severe acute respiratory syndrome coronavirus 2	negative	NA
3/2024	XXXXXX6-7476	IAD	Severe acute respiratory syndrome coronavirus 2	negative	NA
10/2023	XXXXXX9-3062	SFO	Severe acute respiratory syndrome coronavirus 2	negative	NA
2/2024	XXXXXX2-8438	IAD	Severe acute respiratory syndrome coronavirus 2	negative	NA
2/2024	XXXXXX2-0585	SFO	Severe acute respiratory syndrome coronavirus 2	negative	NA
12/2023	XXXXXX4-6722	SFO	Severe acute respiratory syndrome coronavirus 2	negative	NA
7/2024	XXXXXXXD43400	SFO	Influenza A virus	negative	NA
11/2023	XXXXXX5-4171	IAD	Severe acute respiratory syndrome coronavirus 2	negative	NA
1/2024	XXXXXX7-5597	SFO	Influenza A virus	negative	NA
5/2024	XXXXXXXC13796	IAD	Severe acute respiratory syndrome coronavirus 2	negative	NA
5/2024	XXXXXXXB27326	IAD	Influenza A virus	negative	NA
7/2024	XXXXXXXC50630	IAD	Severe acute respiratory syndrome coronavirus 2	negative	NA
11/2023	XXXXXX9-5413	SFO	Severe acute respiratory syndrome coronavirus 2	negative	NA
2/2024	XXXXXX3-5398	IAD	Influenza A virus	negative	NA
5/2024	XXXXXXXC10794	IAD	Influenza A virus	negative	NA
5/2024	XXXXXXXC58743	SFO	Influenza A virus	negative	NA
4/2024	XXXXXXXB56975	SFO	Severe acute respiratory syndrome coronavirus 2	negative	NA
8/2024	XXXXXXXD19298	SFO	Influenza A virus	negative	NA
7/2024	XXXXXXXD12792	SFO	Severe acute respiratory syndrome coronavirus 2	negative	NA
8/2024	XXXXXXXC67061	SFO	Severe acute respiratory syndrome coronavirus 2	negative	NA
10/2023	XXXXXX5-6616	IAD	Severe acute respiratory syndrome coronavirus 2	negative	NA
11/2023	XXXXXX8-8132	SFO	Severe acute respiratory syndrome coronavirus 2	negative	NA
2/2024	XXXXXX6-0010	IAD	Severe acute respiratory syndrome coronavirus 2	negative	NA
2/2024	XXXXXX6-3167	IAD	Influenza A virus	negative	NA
6/2024	XXXXXXXC94629	IAD	Severe acute respiratory syndrome coronavirus 2	negative	NA
12/2023	XXXXXX6-1178	SFO	Severe acute respiratory syndrome coronavirus 2	negative	NA
5/2024	XXXXXXXC23663	SFO	Influenza A virus	negative	NA
7/2024	XXXXXXXD40932	SFO	Influenza A virus	negative	NA
7/2024	XXXXXXXD43713	SFO	Severe acute respiratory syndrome coronavirus 2	negative	NA
4/2024	XXXXXXXB56748	IAD	Influenza A virus	negative	NA
4/2024	XXXXXXXC33413	SFO	Severe acute respiratory syndrome coronavirus 2	negative	NA
1/2024	XXXXXX7-8298	SFO	Severe acute respiratory syndrome coronavirus 2	negative	NA
7/2024	XXXXXXXD12644	IAD	Influenza A virus	negative	NA
11/2023	XXXXXX8-9666	SFO	Influenza A virus	negative	NA
6/2024	XXXXXXXC94037	IAD	Influenza A virus	negative	NA
3/2024	XXXXXX1-0571	SFO	Influenza A virus	negative	NA
6/2024	XXXXXXXB79551	SFO	Severe acute respiratory syndrome coronavirus 2	negative	NA
10/2023	XXXXXX5-7932	IAD	Severe acute respiratory syndrome coronavirus 2	negative	NA
6/2024	XXXXXXXB45664	SFO	Severe acute respiratory syndrome coronavirus 2	negative	NA
5/2024	XXXXXXXB45925	SFO	Severe acute respiratory syndrome coronavirus 2	negative	NA
3/2024	XXXXXXXB32945	SFO	Severe acute respiratory syndrome coronavirus 2	negative	NA
12/2023	XXXXXX6-2336	IAD	Influenza A virus	negative	NA
6/2024	XXXXXXXC88957	SFO	Influenza A virus	negative	NA
4/2024	XXXXXXXB53973	SFO	Influenza A virus	negative	NA
6/2024	XXXXXXXB38541	SFO	Severe acute respiratory syndrome coronavirus 2	negative	NA
5/2024	XXXXXXXC06453	SFO	Severe acute respiratory syndrome coronavirus 2	negative	NA
7/2024	XXXXXXXD58752	IAD	Severe acute respiratory syndrome coronavirus 2	negative	NA
7/2024	XXXXXXXC88724	SFO	Influenza A virus	negative	NA
6/2024	XXXXXXXE02183	IAD	Influenza A virus	negative	NA
6/2024	XXXXXXXB79622	SFO	Influenza A virus	negative	NA
6/2024	XXXXXXXB40717	SFO	Severe acute respiratory syndrome coronavirus 2	negative	NA
7/2024	XXXXXXXD35901	SFO	Influenza A virus	negative	NA
5/2024	XXXXXXXC31914	IAD	Severe acute respiratory syndrome coronavirus 2	positive	24.17	CT
2/2024	XXXXXX4-4221	SFO	Influenza A virus	negative	NA
6/2024	XXXXXXXB39260	SFO	Severe acute respiratory syndrome coronavirus 2	negative	NA
3/2024	XXXXXX2-1944	SFO	Influenza A virus	negative	NA
6/2024	XXXXXXXB49387	IAD	Influenza A virus	negative	NA
7/2024	XXXXXXXD31066	SFO	Severe acute respiratory syndrome coronavirus 2	negative	NA
5/2024	XXXXXXXC28807	IAD	Severe acute respiratory syndrome coronavirus 2	negative	NA
5/2024	XXXXXXXC57846	SFO	Severe acute respiratory syndrome coronavirus 2	negative	NA
3/2024	XXXXXX1-0950	SFO	Severe acute respiratory syndrome coronavirus 2	negative	NA
7/2024	XXXXXXXD41019	SFO	Severe acute respiratory syndrome coronavirus 2	negative	NA
3/2024	XXXXXX0-6748	SFO	Influenza A virus	negative	NA
4/2024	XXXXXXXB20920	SFO	Severe acute respiratory syndrome coronavirus 2	negative	NA
11/2023	XXXXXX9-1679	SFO	Influenza A virus	negative	NA
5/2024	XXXXXXXC17527	SFO	Severe acute respiratory syndrome coronavirus 2	negative	NA
6/2024	XXXXXXXC95270	IAD	Severe acute respiratory syndrome coronavirus 2	negative	NA
8/2024	XXXXXXXC68722	SFO	Influenza A virus	positive	22.37	CT
3/2024	XXXXXXXB96067	IAD	Severe acute respiratory syndrome coronavirus 2	negative	NA
7/2024	XXXXXXXD43712	SFO	Influenza A virus	negative	NA
8/2024	XXXXXXXD18887	SFO	Influenza A virus	negative	NA
7/2024	XXXXXXXD20419	SFO	Influenza A virus	negative	NA
6/2024	XXXXXXXB36794	SFO	Severe acute respiratory syndrome coronavirus 2	negative	NA
5/2024	XXXXXXXB91384	SFO	Influenza A virus	negative	NA
6/2024	XXXXXXXD56002	SFO	Severe acute respiratory syndrome coronavirus 2	negative	NA
6/2024	XXXXXXXB91657	SFO	Severe acute respiratory syndrome coronavirus 2	negative	NA
5/2024	XXXXXXXC59536	SFO	Severe acute respiratory syndrome coronavirus 2	negative	NA
10/2023	XXXXXX4-0816	SFO	Severe acute respiratory syndrome coronavirus 2	negative	NA
2/2024	XXXXXX1-7538	SFO	Influenza A virus	negative	NA
2/2024	XXXXXX4-3535	IAD	Severe acute respiratory syndrome coronavirus 2	negative	NA
1/2024	XXXXXX8-3271	SFO	Severe acute respiratory syndrome coronavirus 2	negative	NA
1/2024	XXXXXX6-7481	SFO	Severe acute respiratory syndrome coronavirus 2	negative	NA
12/2023	XXXXXX4-6872	SFO	Influenza A virus	negative	NA
7/2024	XXXXXXXD61562	SFO	Severe acute respiratory syndrome coronavirus 2	positive	23.87	CT
5/2024	XXXXXXXB47321	SFO	Influenza A virus	negative	NA
6/2024	XXXXXXXC95056	IAD	Severe acute respiratory syndrome coronavirus 2	negative	NA
6/2024	XXXXXXXD37780	SFO	Influenza A virus	negative	NA
10/2023	XXXXXX9-5628	SFO	Severe acute respiratory syndrome coronavirus 2	negative	NA
4/2024	XXXXXXXB58204	SFO	Severe acute respiratory syndrome coronavirus 2	negative	NA
12/2023	XXXXXX5-1574	IAD	Influenza A virus	negative	NA
3/2024	XXXXXX6-5131	IAD	Severe acute respiratory syndrome coronavirus 2	negative	NA
7/2024	XXXXXXXD07237	SFO	Severe acute respiratory syndrome coronavirus 2	negative	NA
3/2024	XXXXXX5-8032	IAD	Influenza A virus	negative	NA
5/2024	XXXXXXXC58411	SFO	Influenza A virus	negative	NA
11/2023	XXXXXX5-2690	SFO	Influenza A virus	negative	NA
7/2024	XXXXXXXC49767	IAD	Severe acute respiratory syndrome coronavirus 2	negative	NA
12/2023	XXXXXX5-0095	SFO	Severe acute respiratory syndrome coronavirus 2	negative	NA
6/2024	XXXXXXXC52540	IAD	Influenza A virus	negative	NA
5/2024	XXXXXXXC59590	SFO	Severe acute respiratory syndrome coronavirus 2	negative	NA
10/2023	XXXXXX4-1870	SFO	Severe acute respiratory syndrome coronavirus 2	negative	NA
5/2024	XXXXXXXB62921	IAD	Influenza A virus	negative	NA
11/2023	XXXXXX5-4427	IAD	Influenza A virus	negative	NA
11/2023	XXXXXX5-4568	IAD	Severe acute respiratory syndrome coronavirus 2	negative	NA
3/2024	XXXXXXXB95123	SFO	Influenza A virus	negative	NA
3/2024	XXXXXX0-8644	IAD	Severe acute respiratory syndrome coronavirus 2	negative	NA
11/2023	XXXXXX9-8840	SFO	Influenza A virus	negative	NA
6/2024	XXXXXXXC14459	IAD	Influenza A virus	negative	NA
1/2024	XXXXXX5-4328	SFO	Influenza A virus	negative	NA
6/2024	XXXXXX7-3588	IAD	Severe acute respiratory syndrome coronavirus 2	negative	NA
11/2023	XXXXXX8-5945	SFO	Influenza A virus	negative	NA
1/2024	XXXXXX4-3633	SFO	Severe acute respiratory syndrome coronavirus 2	negative	NA
7/2024	XXXXXXXD12388	SFO	Influenza A virus	negative	NA
10/2023	XXXXXX8-2317	IAD	Influenza A virus	negative	NA
5/2024	XXXXXX9-2666	IAD	Influenza A virus	negative	NA
2/2024	XXXXXX2-1656	SFO	Influenza A virus	negative	NA
5/2024	XXXXXXXC58816	SFO	Influenza A virus	negative	NA
2/2024	XXXXXX2-3953	SFO	Influenza A virus	negative	NA
1/2024	XXXXXX5-4323	SFO	Influenza A virus	negative	NA
2/2024	XXXXXX8-6121	IAD	Influenza A virus	negative	NA
5/2024	XXXXXXXC57828	SFO	Influenza A virus	negative	NA
3/2024	XXXXXXXB96130	SFO	Influenza A virus	negative	NA
7/2024	XXXXXXXC90395	SFO	Influenza A virus	negative	NA
3/2024	XXXXXX8-2228	IAD	Severe acute respiratory syndrome coronavirus 2	negative	NA
7/2024	XXXXXXXD63351	SFO	Influenza A virus	negative	NA
7/2024	XXXXXXXD17451	SFO	Severe acute respiratory syndrome coronavirus 2	negative	NA
5/2024	XXXXXXXC60982	SFO	Influenza A virus	negative	NA
3/2024	XXXXXX5-8312	IAD	Severe acute respiratory syndrome coronavirus 2	negative	NA
7/2024	XXXXXXXD06550	SFO	Severe acute respiratory syndrome coronavirus 2	positive	22.78	CT
1/2024	XXXXXX5-3940	SFO	Influenza A virus	negative	NA
4/2024	XXXXXXXC31690	SFO	Influenza A virus	negative	NA
2/2024	XXXXXX0-3219	SFO	Severe acute respiratory syndrome coronavirus 2	negative	NA
5/2024	XXXXXXXC16135	SFO	Influenza A virus	negative	NA
7/2024	XXXXXXXC49880	IAD	Influenza A virus	negative	NA
1/2024	XXXXXX0-0146	IAD	Severe acute respiratory syndrome coronavirus 2	negative	NA
7/2024	XXXXXXXD42743	IAD	Influenza A virus	negative	NA
8/2024	XXXXXXXD18768	SFO	Influenza A virus	negative	NA
7/2024	XXXXXXXD32934	IAD	Severe acute respiratory syndrome coronavirus 2	negative	NA
7/2024	XXXXXXXD38440	IAD	Influenza A virus	negative	NA
6/2024	XXXXXXXD38631	SFO	Influenza A virus	negative	NA
4/2024	XXXXXXXB20603	IAD	Severe acute respiratory syndrome coronavirus 2	negative	NA
11/2023	XXXXXX9-6097	IAD	Severe acute respiratory syndrome coronavirus 2	negative	NA
11/2023	XXXXXX9-8979	SFO	Influenza A virus	negative	NA
4/2024	XXXXXXXB93611	SFO	Influenza A virus	negative	NA
5/2024	XXXXXXXC22673	SFO	Influenza A virus	negative	NA
6/2024	XXXXXXXB40649	SFO	Severe acute respiratory syndrome coronavirus 2	negative	NA
1/2024	XXXXXX8-9769	SFO	Severe acute respiratory syndrome coronavirus 2	negative	NA
2/2024	XXXXXX1-7396	SFO	Influenza A virus	negative	NA
3/2024	XXXXXX5-5169	IAD	Influenza A virus	negative	NA
2/2024	XXXXXX0-4455	SFO	Severe acute respiratory syndrome coronavirus 2	negative	NA
7/2024	XXXXXXXD31983	SFO	Severe acute respiratory syndrome coronavirus 2	negative	NA
12/2023	XXXXXX3-7960	SFO	Influenza A virus	negative	NA
5/2024	XXXXXXXB46410	SFO	Influenza A virus	negative	NA
1/2024	XXXXXX6-4697	SFO	Influenza A virus	negative	NA
4/2024	XXXXXXXC31747	IAD	Influenza A virus	negative	NA
7/2024	XXXXXXXD61084	IAD	Influenza A virus	negative	NA
3/2024	XXXXXX1-5944	SFO	Severe acute respiratory syndrome coronavirus 2	negative	NA
1/2024	XXXXXX5-9379	IAD	Severe acute respiratory syndrome coronavirus 2	negative	NA
1/2024	XXXXXX5-9429	IAD	Severe acute respiratory syndrome coronavirus 2	negative	NA
5/2024	XXXXXXXC50381	IAD	Severe acute respiratory syndrome coronavirus 2	negative	NA
6/2024	XXXXXXXD39501	SFO	Influenza A virus	negative	NA
2/2024	XXXXXX9-6306	IAD	Influenza A virus	negative	NA
8/2024	XXXXXXXC41424	SFO	Influenza A virus	negative	NA
4/2024	XXXXXXXB21510	SFO	Severe acute respiratory syndrome coronavirus 2	negative	NA
1/2024	XXXXXX7-5168	SFO	Influenza A virus	negative	NA
7/2024	XXXXXXXD60617	IAD	Severe acute respiratory syndrome coronavirus 2	negative	NA
7/2024	XXXXXXXD61943	SFO	Influenza A virus	negative	NA
3/2024	XXXXXX7-9204	IAD	Severe acute respiratory syndrome coronavirus 2	negative	NA
3/2024	XXXXXXXB96988	SFO	Influenza A virus	negative	NA
3/2024	XXXXXX8-1789	IAD	Influenza A virus	negative	NA
10/2023	XXXXXX5-9655	SFO	Influenza A virus	negative	NA
11/2023	XXXXXX8-4271	IAD	Influenza A virus	negative	NA
7/2024	XXXXXXXC89076	SFO	Influenza A virus	negative	NA
6/2024	XXXXXXXC96771	IAD	Influenza A virus	negative	NA
10/2023	XXXXXX9-3016	SFO	Severe acute respiratory syndrome coronavirus 2	negative	NA
6/2024	XXXXXXXB78937	SFO	Severe acute respiratory syndrome coronavirus 2	positive	32.93	CT
7/2024	XXXXXXXD32649	IAD	Influenza A virus	negative	NA
6/2024	XXXXXXXD38703	SFO	Severe acute respiratory syndrome coronavirus 2	negative	NA
6/2024	XXXXXXXB49510	IAD	Severe acute respiratory syndrome coronavirus 2	negative	NA
7/2024	XXXXXXXD32041	SFO	Influenza A virus	positive	37.61	CT
2/2024	XXXXXX0-0918	SFO	Influenza A virus	negative	NA
6/2024	XXXXXXXB44801	SFO	Severe acute respiratory syndrome coronavirus 2	negative	NA
6/2024	XXXXXXXB49466	IAD	Influenza A virus	negative	NA
6/2024	XXXXXXXB40821	SFO	Influenza A virus	negative	NA
2/2024	XXXXXX7-3953	IAD	Severe acute respiratory syndrome coronavirus 2	negative	NA
5/2024	XXXXXXXC17720	SFO	Influenza A virus	negative	NA
6/2024	XXXXXXXB46228	IAD	Influenza A virus	negative	NA
4/2024	XXXXXXXB57094	SFO	Influenza A virus	negative	NA
3/2024	XXXXXXXB26923	SFO	Influenza A virus	negative	NA
6/2024	XXXXXXXD56040	SFO	Severe acute respiratory syndrome coronavirus 2	negative	NA
4/2024	XXXXXXXB34542	SFO	Influenza A virus	negative	NA
7/2024	XXXXXXXC85712	SFO	Severe acute respiratory syndrome coronavirus 2	negative	NA
12/2023	XXXXXX6-6322	SFO	Influenza A virus	negative	NA
3/2024	XXXXXXXB26713	SFO	Influenza A virus	negative	NA
5/2024	XXXXXXXC61001	SFO	Influenza A virus	negative	NA
8/2024	XXXXXXXD06931	SFO	Influenza A virus	negative	NA
7/2024	XXXXXXXC86524	SFO	Influenza A virus	negative	NA
7/2024	XXXXXXXD20377	SFO	Influenza A virus	negative	NA
2/2024	XXXXXX1-8296	SFO	Severe acute respiratory syndrome coronavirus 2	negative	NA
4/2024	XXXXXXXC31752	IAD	Severe acute respiratory syndrome coronavirus 2	negative	NA
1/2024	XXXXXX4-3291	SFO	Severe acute respiratory syndrome coronavirus 2	negative	NA
6/2024	XXXXXXXC01646	IAD	Influenza A virus	negative	NA
6/2024	XXXXXXXB77066	SFO	Influenza A virus	negative	NA
7/2024	XXXXXXXC86519	SFO	Severe acute respiratory syndrome coronavirus 2	negative	NA
12/2023	XXXXXX3-3753	IAD	Influenza A virus	negative	NA
7/2024	XXXXXXXD38328	IAD	Influenza A virus	negative	NA
5/2024	XXXXXXXC11309	SFO	Influenza A virus	negative	NA
1/2024	XXXXXX4-6804	IAD	Influenza A virus	negative	NA
4/2024	XXXXXXXB67766	SFO	Influenza A virus	negative	NA
5/2024	XXXXXXXC48871	IAD	Influenza A virus	negative	NA
6/2024	XXXXXXXB43083	SFO	Influenza A virus	negative	NA
5/2024	XXXXXX1-7025	SFO	Influenza A virus	negative	NA
7/2024	XXXXXXXC88775	SFO	Influenza A virus	negative	NA
4/2024	XXXXXXXB88938	SFO	Influenza A virus	negative	NA
7/2024	XXXXXXXD60521	IAD	Influenza A virus	negative	NA
4/2024	XXXXXXXB62045	SFO	Severe acute respiratory syndrome coronavirus 2	negative	NA
10/2023	XXXXXX3-9301	SFO	Severe acute respiratory syndrome coronavirus 2	negative	NA
1/2024	XXXXXX3-2338	IAD	Influenza A virus	negative	NA
11/2023	XXXXXX8-8142	SFO	Severe acute respiratory syndrome coronavirus 2	negative	NA
11/2023	XXXXXX8-7251	SFO	Severe acute respiratory syndrome coronavirus 2	negative	NA
11/2023	XXXXXX5-4024	IAD	Influenza A virus	negative	NA
5/2024	XXXXXXXC57413	SFO	Influenza A virus	negative	NA
6/2024	XXXXXXXB38075	SFO	Influenza A virus	negative	NA
7/2024	XXXXXXXD07125	SFO	Severe acute respiratory syndrome coronavirus 2	negative	NA
5/2024	XXXXXXXC20964	SFO	Severe acute respiratory syndrome coronavirus 2	negative	NA
5/2024	XXXXXXXC48028	IAD	Severe acute respiratory syndrome coronavirus 2	negative	NA
6/2024	XXXXXXXB39559	SFO	Severe acute respiratory syndrome coronavirus 2	negative	NA
4/2024	XXXXXXXB94800	IAD	Influenza A virus	negative	NA
7/2024	XXXXXXXC90447	SFO	Influenza A virus	negative	NA
10/2023	XXXXXX3-9179	SFO	Severe acute respiratory syndrome coronavirus 2	negative	NA
1/2024	XXXXXX6-7965	SFO	Influenza A virus	negative	NA
7/2024	XXXXXXXC84130	SFO	Severe acute respiratory syndrome coronavirus 2	negative	NA
3/2024	XXXXXX8-1700	IAD	Severe acute respiratory syndrome coronavirus 2	negative	NA
12/2023	XXXXXX3-0631	SFO	Influenza A virus	negative	NA
7/2024	XXXXXXXC90352	SFO	Severe acute respiratory syndrome coronavirus 2	negative	NA
2/2024	XXXXXX7-0854	SFO	Influenza A virus	negative	NA
8/2024	XXXXXXXD20174	SFO	Severe acute respiratory syndrome coronavirus 2	negative	NA
7/2024	XXXXXXXD33001	IAD	Influenza A virus	negative	NA
5/2024	XXXXXXXC61942	SFO	Influenza A virus	negative	NA
7/2024	XXXXXXXD21286	IAD	Influenza A virus	negative	NA
11/2023	XXXXXX8-7222	SFO	Influenza A virus	negative	NA
11/2023	XXXXXX8-8159	SFO	Influenza A virus	negative	NA
2/2024	XXXXXX1-7342	IAD	Influenza A virus	negative	NA
5/2024	XXXXXXXB69697	IAD	Influenza A virus	negative	NA
5/2024	XXXXXXXC51749	SFO	Influenza A virus	negative	NA
1/2024	XXXXXX6-7628	SFO	Severe acute respiratory syndrome coronavirus 2	negative	NA
4/2024	XXXXXXXB34679	SFO	Severe acute respiratory syndrome coronavirus 2	negative	NA
6/2024	XXXXXXXB79109	SFO	Influenza A virus	negative	NA
7/2024	XXXXXXXC49821	IAD	Severe acute respiratory syndrome coronavirus 2	negative	NA
5/2024	XXXXXXXC05414	SFO	Influenza A virus	negative	NA
7/2024	XXXXXXXD20515	SFO	Influenza A virus	negative	NA
1/2024	XXXXXX8-3949	SFO	Influenza A virus	negative	NA
11/2023	XXXXXX8-9714	SFO	Influenza A virus	negative	NA
7/2024	XXXXXXXC54825	IAD	Severe acute respiratory syndrome coronavirus 2	negative	NA
8/2024	XXXXXXXD27611	SFO	Influenza A virus	negative	NA
4/2024	XXXXXXXB28999	IAD	Severe acute respiratory syndrome coronavirus 2	negative	NA
3/2024	XXXXXX1-8142	IAD	Severe acute respiratory syndrome coronavirus 2	negative	NA
12/2023	XXXXXX3-0316	IAD	Severe acute respiratory syndrome coronavirus 2	negative	NA
5/2024	XXXXXXXB49522	IAD	Influenza A virus	negative	NA
8/2024	XXXXXXXD23161	IAD	Severe acute respiratory syndrome coronavirus 2	positive	37.76	CT
5/2024	XXXXXXXC06222	SFO	Severe acute respiratory syndrome coronavirus 2	negative	NA
11/2023	XXXXXX5-2356	SFO	Severe acute respiratory syndrome coronavirus 2	negative	NA
2/2024	XXXXXX8-8553	IAD	Severe acute respiratory syndrome coronavirus 2	negative	NA
3/2024	XXXXXXXB26604	SFO	Influenza A virus	negative	NA
2/2024	XXXXXX4-7169	IAD	Severe acute respiratory syndrome coronavirus 2	negative	NA
2/2024	XXXXXX6-4183	SFO	Severe acute respiratory syndrome coronavirus 2	negative	NA
5/2024	XXXXXXXC63614	SFO	Influenza A virus	negative	NA
1/2024	XXXXXX8-9783	SFO	Influenza A virus	negative	NA
7/2024	XXXXXXXD35034	SFO	Influenza A virus	negative	NA
8/2024	XXXXXXXD44451	IAD	Severe acute respiratory syndrome coronavirus 2	negative	NA
8/2024	XXXXXXXD27976	IAD	Influenza A virus	negative	NA
6/2024	XXXXXXXC92967	IAD	Influenza A virus	negative	NA
2/2024	XXXXXX1-7676	SFO	Influenza A virus	negative	NA
4/2024	XXXXXXXB20389	SFO	Influenza A virus	negative	NA
5/2024	XXXXXXXC02903	SFO	Influenza A virus	negative	NA
10/2023	XXXXXX3-7983	SFO	Influenza A virus	negative	NA
6/2024	XXXXXXXB40527	SFO	Influenza A virus	negative	NA
2/2024	XXXXXX3-5730	IAD	Influenza A virus	negative	NA
6/2024	XXXXXXXB45251	IAD	Severe acute respiratory syndrome coronavirus 2	negative	NA
4/2024	XXXXXXXB20508	SFO	Influenza A virus	negative	NA
4/2024	XXXXXXXB64646	SFO	Influenza A virus	negative	NA
8/2024	XXXXXXXD16221	SFO	Influenza A virus	negative	NA
10/2023	XXXXXX8-9005	SFO	Influenza A virus	negative	NA
8/2024	XXXXXXXD24820	SFO	Influenza A virus	negative	NA
2/2024	XXXXXX8-6415	IAD	Influenza A virus	negative	NA
6/2024	XXXXXXXB37976	SFO	Severe acute respiratory syndrome coronavirus 2	negative	NA
5/2024	XXXXXXXC58506	SFO	Influenza A virus	negative	NA
4/2024	XXXXXXXB31860	SFO	Severe acute respiratory syndrome coronavirus 2	negative	NA
5/2024	XXXXXXXB24586	IAD	Severe acute respiratory syndrome coronavirus 2	negative	NA
4/2024	XXXXXXXB57060	SFO	Influenza A virus	negative	NA
8/2024	XXXXXXXC42723	IAD	Severe acute respiratory syndrome coronavirus 2	negative	NA
3/2024	XXXXXXXB26665	SFO	Severe acute respiratory syndrome coronavirus 2	negative	NA
1/2024	XXXXXX5-5365	IAD	Influenza A virus	negative	NA
6/2024	XXXXXXXD48290	IAD	Influenza A virus	negative	NA
3/2024	XXXXXXXB95971	IAD	Severe acute respiratory syndrome coronavirus 2	negative	NA
7/2024	XXXXXXXC49790	IAD	Influenza A virus	negative	NA
6/2024	XXXXXXXD23403	IAD	Influenza A virus	negative	NA
5/2024	XXXXXXXC06257	SFO	Influenza A virus	negative	NA
2/2024	XXXXXX1-7155	SFO	Influenza A virus	negative	NA
7/2024	XXXXXXXD37173	IAD	Severe acute respiratory syndrome coronavirus 2	negative	NA
6/2024	XXXXXXXC02052	SFO	Influenza A virus	negative	NA
10/2023	XXXXXX7-6941	IAD	Influenza A virus	negative	NA
4/2024	XXXXXXXB20407	SFO	Influenza A virus	negative	NA
6/2024	XXXXXXXD22530	SFO	Influenza A virus	negative	NA
6/2024	XXXXXXXC89114	SFO	Influenza A virus	negative	NA
2/2024	XXXXXX5-0981	IAD	Influenza A virus	negative	NA
1/2024	XXXXXX8-9179	SFO	Severe acute respiratory syndrome coronavirus 2	negative	NA
3/2024	XXXXXXXB24267	SFO	Severe acute respiratory syndrome coronavirus 2	negative	NA
12/2023	XXXXXX3-3561	IAD	Influenza A virus	negative	NA
8/2024	XXXXXXXD20154	SFO	Severe acute respiratory syndrome coronavirus 2	negative	NA
6/2024	XXXXXX8-7440	SFO	Severe acute respiratory syndrome coronavirus 2	negative	NA
6/2024	XXXXXXXB37901	SFO	Influenza A virus	negative	NA
1/2024	XXXXXX7-5502	SFO	Severe acute respiratory syndrome coronavirus 2	negative	NA
6/2024	XXXXXXXB36522	SFO	Influenza A virus	negative	NA
10/2023	XXXXXX5-3360	SFO	Influenza A virus	negative	NA
2/2024	XXXXXX8-5829	IAD	Influenza A virus	negative	NA
3/2024	XXXXXX8-1454	IAD	Severe acute respiratory syndrome coronavirus 2	negative	NA
7/2024	XXXXXXXD23784	SFO	Influenza A virus	negative	NA
7/2024	XXXXXXXD32662	IAD	Influenza A virus	negative	NA
6/2024	XXXXXXXB36223	SFO	Severe acute respiratory syndrome coronavirus 2	negative	NA
6/2024	XXXXXXXC94408	IAD	Influenza A virus	negative	NA
6/2024	XXXXXXXD38632	SFO	Influenza A virus	negative	NA
11/2023	XXXXXX0-1271	IAD	Influenza A virus	negative	NA
8/2024	XXXXXXXC42599	IAD	Severe acute respiratory syndrome coronavirus 2	negative	NA
3/2024	XXXXXXXB96294	SFO	Influenza A virus	negative	NA
1/2024	XXXXXX7-8700	IAD	Severe acute respiratory syndrome coronavirus 2	negative	NA
12/2023	XXXXXX6-3142	SFO	Influenza A virus	negative	NA
3/2024	XXXXXX6-4891	IAD	Severe acute respiratory syndrome coronavirus 2	negative	NA
12/2023	XXXXXX5-1715	IAD	Severe acute respiratory syndrome coronavirus 2	negative	NA
2/2024	XXXXXX8-8611	IAD	Influenza A virus	negative	NA
6/2024	XXXXXXXB76670	SFO	Severe acute respiratory syndrome coronavirus 2	negative	NA
3/2024	XXXXXX8-6026	IAD	Influenza A virus	negative	NA
2/2024	XXXXXX0-3371	SFO	Severe acute respiratory syndrome coronavirus 2	negative	NA
1/2024	XXXXXX0-6629	IAD	Influenza A virus	negative	NA
5/2024	XXXXXXXC13888	IAD	Severe acute respiratory syndrome coronavirus 2	negative	NA
6/2024	XXXXXXXB36904	SFO	Influenza A virus	positive	35.97	CT
6/2024	XXXXXXXB79355	SFO	Influenza A virus	negative	NA
7/2024	XXXXXXXD43703	SFO	Influenza A virus	negative	NA
6/2024	XXXXXXXD22677	SFO	Severe acute respiratory syndrome coronavirus 2	negative	NA
5/2024	XXXXXXXC11282	SFO	Influenza A virus	negative	NA
11/2023	XXXXXX5-4518	IAD	Influenza A virus	negative	NA
3/2024	XXXXXX5-8070	IAD	Influenza A virus	negative	NA
7/2024	XXXXXXXD32077	SFO	Influenza A virus	negative	NA
8/2024	XXXXXXXD46341	IAD	Severe acute respiratory syndrome coronavirus 2	negative	NA
12/2023	XXXXXX3-8147	SFO	Influenza A virus	negative	NA
11/2023	XXXXXX2-8398	IAD	Influenza A virus	negative	NA
1/2024	XXXXXX8-0387	SFO	Influenza A virus	negative	NA
6/2024	XXXXXXXB78806	SFO	Severe acute respiratory syndrome coronavirus 2	negative	NA
1/2024	XXXXXX4-3439	SFO	Influenza A virus	negative	NA
10/2023	XXXXXX3-2233	IAD	Severe acute respiratory syndrome coronavirus 2	negative	NA
7/2024	XXXXXXXD12336	SFO	Severe acute respiratory syndrome coronavirus 2	negative	NA
3/2024	XXXXXX7-9584	IAD	Influenza A virus	negative	NA
8/2024	XXXXXXXD42668	SFO	Influenza A virus	negative	NA
7/2024	XXXXXXXD18251	SFO	Severe acute respiratory syndrome coronavirus 2	negative	NA
6/2024	XXXXXXXC88967	SFO	Severe acute respiratory syndrome coronavirus 2	negative	NA
7/2024	XXXXXXXD42875	IAD	Severe acute respiratory syndrome coronavirus 2	negative	NA
4/2024	XXXXXXXB23766	SFO	Severe acute respiratory syndrome coronavirus 2	negative	NA
4/2024	XXXXXXXB98354	IAD	Severe acute respiratory syndrome coronavirus 2	negative	NA
10/2023	XXXXXX5-7960	SFO	Influenza A virus	negative	NA
7/2024	XXXXXXXD43530	SFO	Influenza A virus	negative	NA
7/2024	XXXXXXXE00532	SFO	Influenza A virus	negative	NA
10/2023	XXXXXX5-6577	IAD	Influenza A virus	negative	NA
4/2024	XXXXXXXB32040	IAD	Influenza A virus	negative	NA
2/2024	XXXXXX1-7291	IAD	Severe acute respiratory syndrome coronavirus 2	negative	NA
10/2023	XXXXXX4-7392	SFO	Severe acute respiratory syndrome coronavirus 2	negative	NA
6/2024	XXXXXXXB78580	SFO	Severe acute respiratory syndrome coronavirus 2	negative	NA
3/2024	XXXXXX1-6778	SFO	Influenza A virus	negative	NA
1/2024	XXXXXX4-6904	IAD	Severe acute respiratory syndrome coronavirus 2	negative	NA
1/2024	XXXXXX3-1855	IAD	Influenza A virus	negative	NA
6/2024	XXXXXXXB40107	SFO	Severe acute respiratory syndrome coronavirus 2	negative	NA
7/2024	XXXXXXXD06309	SFO	Severe acute respiratory syndrome coronavirus 2	negative	NA
10/2023	XXXXXX5-6441	IAD	Severe acute respiratory syndrome coronavirus 2	positive	24.96	CT
1/2024	XXXXXX7-3778	SFO	Severe acute respiratory syndrome coronavirus 2	negative	NA
6/2024	XXXXXXXD02033	IAD	Influenza A virus	negative	NA
7/2024	XXXXXXXD32053	SFO	Influenza A virus	negative	NA
6/2024	XXXXXXXB36352	SFO	Influenza A virus	negative	NA
6/2024	XXXXXXXB40558	SFO	Severe acute respiratory syndrome coronavirus 2	negative	NA
10/2023	XXXXXX5-3301	SFO	Severe acute respiratory syndrome coronavirus 2	positive	29.73	CT
6/2024	XXXXXXXB41453	SFO	Severe acute respiratory syndrome coronavirus 2	negative	NA
3/2024	XXXXXX8-1368	IAD	Influenza A virus	negative	NA
1/2024	XXXXXX3-1479	IAD	Influenza A virus	negative	NA
7/2024	XXXXXXXD42757	IAD	Severe acute respiratory syndrome coronavirus 2	negative	NA
10/2023	XXXXXX4-1988	SFO	Severe acute respiratory syndrome coronavirus 2	negative	NA
5/2024	XXXXXXXC23306	SFO	Severe acute respiratory syndrome coronavirus 2	negative	NA
10/2023	XXXXXX5-2726	SFO	Severe acute respiratory syndrome coronavirus 2	negative	NA
5/2024	XXXXXXXC05631	SFO	Influenza A virus	negative	NA
11/2023	XXXXXX9-1734	SFO	Severe acute respiratory syndrome coronavirus 2	negative	NA
5/2024	XXXXXXXC19968	SFO	Influenza A virus	negative	NA
7/2024	XXXXXXXD43656	SFO	Severe acute respiratory syndrome coronavirus 2	positive	20.97	CT
6/2024	XXXXXXXC96763	IAD	Influenza A virus	negative	NA
4/2024	XXXXXXXB31988	IAD	Severe acute respiratory syndrome coronavirus 2	negative	NA
4/2024	XXXXXXXB57190	IAD	Severe acute respiratory syndrome coronavirus 2	negative	NA
11/2023	XXXXXX8-7699	SFO	Influenza A virus	negative	NA
11/2023	XXXXXX0-7429	IAD	Influenza A virus	negative	NA
4/2024	XXXXXXXB29016	IAD	Influenza A virus	negative	NA
6/2024	XXXXXXXB42648	SFO	Severe acute respiratory syndrome coronavirus 2	negative	NA
3/2024	XXXXXXXB54835	SFO	Severe acute respiratory syndrome coronavirus 2	negative	NA
4/2024	XXXXXXXB67794	SFO	Severe acute respiratory syndrome coronavirus 2	negative	NA
4/2024	XXXXXXXB22713	SFO	Influenza A virus	negative	NA
1/2024	XXXXXX3-5113	IAD	Severe acute respiratory syndrome coronavirus 2	negative	NA
3/2024	XXXXXX5-7633	IAD	Severe acute respiratory syndrome coronavirus 2	negative	NA
10/2023	XXXXXX5-8081	SFO	Influenza A virus	negative	NA
8/2024	XXXXXXXC92184	IAD	Severe acute respiratory syndrome coronavirus 2	negative	NA
2/2024	XXXXXX1-4918	SFO	Influenza A virus	negative	NA
3/2024	XXXXXX2-1002	SFO	Severe acute respiratory syndrome coronavirus 2	negative	NA
3/2024	XXXXXXXB89004	SFO	Severe acute respiratory syndrome coronavirus 2	negative	NA
2/2024	XXXXXX0-4042	SFO	Influenza A virus	negative	NA
6/2024	XXXXXXXD55936	SFO	Influenza A virus	negative	NA
10/2023	XXXXXX9-4116	SFO	Influenza A virus	positive	20.27	CT
5/2024	XXXXXXXC11293	SFO	Influenza A virus	negative	NA
12/2023	XXXXXX6-2952	SFO	Influenza A virus	negative	NA
12/2023	XXXXXX9-9898	IAD	Influenza A virus	negative	NA
6/2024	XXXXXXXC91273	SFO	Influenza A virus	negative	NA
6/2024	XXXXXXXB37519	SFO	Severe acute respiratory syndrome coronavirus 2	negative	NA
2/2024	XXXXXX0-3078	SFO	Severe acute respiratory syndrome coronavirus 2	negative	NA
6/2024	XXXXXXXB36837	SFO	Severe acute respiratory syndrome coronavirus 2	positive	19.68	CT
5/2024	XXXXXXXC30565	IAD	Severe acute respiratory syndrome coronavirus 2	positive	25.08	CT
7/2024	XXXXXXXD08996	SFO	Influenza A virus	negative	NA
7/2024	XXXXXXXD06613	SFO	Severe acute respiratory syndrome coronavirus 2	negative	NA
7/2024	XXXXXXXD57544	SFO	Severe acute respiratory syndrome coronavirus 2	negative	NA
6/2024	XXXXXXXE00466	SFO	Influenza A virus	negative	NA
7/2024	XXXXXXXD12162	SFO	Severe acute respiratory syndrome coronavirus 2	negative	NA
6/2024	XXXXXXXB36621	SFO	Severe acute respiratory syndrome coronavirus 2	negative	NA
7/2024	XXXXXXXD12880	SFO	Severe acute respiratory syndrome coronavirus 2	negative	NA
4/2024	XXXXXXXC36814	SFO	Influenza A virus	negative	NA
4/2024	XXXXXXXB62067	SFO	Influenza A virus	negative	NA
7/2024	XXXXXXXD61633	SFO	Influenza A virus	negative	NA
11/2023	XXXXXX9-4960	SFO	Severe acute respiratory syndrome coronavirus 2	negative	NA
6/2024	XXXXXXXC92760	IAD	Influenza A virus	negative	NA
1/2024	XXXXXX8-9724	SFO	Influenza A virus	negative	NA
6/2024	XXXXXXXB43198	SFO	Influenza A virus	negative	NA
4/2024	XXXXXXXC47432	SFO	Influenza A virus	negative	NA
3/2024	XXXXXX9-6935	IAD	Severe acute respiratory syndrome coronavirus 2	positive	24.53	CT
6/2024	XXXXXXXB40037	SFO	Severe acute respiratory syndrome coronavirus 2	negative	NA
3/2024	XXXXXX7-2353	IAD	Influenza A virus	negative	NA
11/2023	XXXXXX4-6253	IAD	Influenza A virus	negative	NA
7/2024	XXXXXXXD63844	SFO	Severe acute respiratory syndrome coronavirus 2	negative	NA
7/2024	XXXXXXXD62098	SFO	Influenza A virus	negative	NA
8/2024	XXXXXXXD27375	IAD	Severe acute respiratory syndrome coronavirus 2	negative	NA
1/2024	XXXXXX4-0005	IAD	Severe acute respiratory syndrome coronavirus 2	negative	NA
7/2024	XXXXXXXD43937	SFO	Severe acute respiratory syndrome coronavirus 2	negative	NA
4/2024	XXXXXXXB20612	IAD	Severe acute respiratory syndrome coronavirus 2	negative	NA
5/2024	XXXXXXXC11300	SFO	Severe acute respiratory syndrome coronavirus 2	negative	NA
6/2024	XXXXXXXB69660	IAD	Influenza A virus	negative	NA
6/2024	XXXXXXXB39045	SFO	Influenza A virus	negative	NA
5/2024	XXXXXXXC57397	SFO	Severe acute respiratory syndrome coronavirus 2	negative	NA
5/2024	XXXXXXXB72177	SFO	Severe acute respiratory syndrome coronavirus 2	negative	NA
3/2024	XXXXXXXB93712	SFO	Influenza A virus	negative	NA
2/2024	XXXXXX4-4218	SFO	Influenza A virus	negative	NA
4/2024	XXXXXXXB66174	SFO	Severe acute respiratory syndrome coronavirus 2	negative	NA
7/2024	XXXXXXXC85852	SFO	Influenza A virus	negative	NA
12/2023	XXXXXX3-1981	SFO	Influenza A virus	negative	NA
12/2023	XXXXXX6-1802	SFO	Influenza A virus	negative	NA
5/2024	XXXXXXXC07100	SFO	Influenza A virus	negative	NA
5/2024	XXXXXXXC17717	SFO	Severe acute respiratory syndrome coronavirus 2	negative	NA
10/2023	XXXXXX3-7577	IAD	Influenza A virus	negative	NA
12/2023	XXXXXX3-8906	SFO	Influenza A virus	negative	NA
3/2024	XXXXXX2-1799	SFO	Severe acute respiratory syndrome coronavirus 2	positive	15.51	CT
7/2024	XXXXXXXD12762	SFO	Influenza A virus	negative	NA
2/2024	XXXXXX2-0156	SFO	Influenza A virus	negative	NA
6/2024	XXXXXXXB41206	SFO	Influenza A virus	negative	NA
2/2024	XXXXXX0-1401	SFO	Influenza A virus	negative	NA
6/2024	XXXXXXXB49509	IAD	Influenza A virus	negative	NA
2/2024	XXXXXX0-4762	SFO	Severe acute respiratory syndrome coronavirus 2	negative	NA
10/2023	XXXXXX5-3259	SFO	Influenza A virus	negative	NA
5/2024	XXXXXXXC18357	SFO	Severe acute respiratory syndrome coronavirus 2	negative	NA
11/2023	XXXXXX9-8881	SFO	Severe acute respiratory syndrome coronavirus 2	positive	18.67	CT
6/2024	XXXXXXXE00421	SFO	Influenza A virus	negative	NA
5/2024	XXXXXXXC59562	SFO	Influenza A virus	negative	NA
1/2024	XXXXXX4-2906	SFO	Influenza A virus	negative	NA
10/2023	XXXXXX4-1761	SFO	Severe acute respiratory syndrome coronavirus 2	negative	NA
5/2024	XXXXXXXC48527	IAD	Influenza A virus	negative	NA
6/2024	XXXXXXXE02096	IAD	Influenza A virus	negative	NA
6/2024	XXXXXXXD26381	IAD	Severe acute respiratory syndrome coronavirus 2	negative	NA
2/2024	XXXXXX5-1096	IAD	Severe acute respiratory syndrome coronavirus 2	negative	NA
6/2024	XXXXXXXC87815	SFO	Influenza A virus	negative	NA
11/2023	XXXXXX4-0557	IAD	Influenza A virus	negative	NA
3/2024	XXXXXXXB27019	SFO	Severe acute respiratory syndrome coronavirus 2	negative	NA
7/2024	XXXXXXXD60654	IAD	Severe acute respiratory syndrome coronavirus 2	negative	NA
7/2024	XXXXXXXD61614	SFO	Severe acute respiratory syndrome coronavirus 2	negative	NA
4/2024	XXXXXXXB20847	SFO	Influenza A virus	negative	NA
7/2024	XXXXXXXD24107	SFO	Influenza A virus	negative	NA
3/2024	XXXXXXXB97624	SFO	Influenza A virus	negative	NA
6/2024	XXXXXXXD08964	SFO	Influenza A virus	negative	NA
1/2024	XXXXXX4-3489	SFO	Severe acute respiratory syndrome coronavirus 2	negative	NA
6/2024	XXXXXXXD06040	IAD	Severe acute respiratory syndrome coronavirus 2	negative	NA
5/2024	XXXXXXXC28266	IAD	Severe acute respiratory syndrome coronavirus 2	negative	NA
10/2023	XXXXXX5-8126	IAD	Severe acute respiratory syndrome coronavirus 2	positive	18.53	CT
4/2024	XXXXXXXB60793	IAD	Severe acute respiratory syndrome coronavirus 2	negative	NA
4/2024	XXXXXXXB94816	IAD	Influenza A virus	negative	NA
3/2024	XXXXXX1-1766	SFO	Influenza A virus	negative	NA
3/2024	XXXXXXXB93523	SFO	Severe acute respiratory syndrome coronavirus 2	negative	NA
10/2023	XXXXXX4-5093	SFO	Severe acute respiratory syndrome coronavirus 2	negative	NA
7/2024	XXXXXXXD06264	SFO	Severe acute respiratory syndrome coronavirus 2	positive	28.89	CT
5/2024	XXXXXXXC14496	IAD	Influenza A virus	negative	NA
3/2024	XXXXXX2-1681	SFO	Influenza A virus	negative	NA
3/2024	XXXXXX1-0612	SFO	Severe acute respiratory syndrome coronavirus 2	negative	NA
8/2024	XXXXXXXD42701	SFO	Influenza A virus	negative	NA
7/2024	XXXXXXXD61181	SFO	Influenza A virus	negative	NA
7/2024	XXXXXXXD43448	SFO	Severe acute respiratory syndrome coronavirus 2	positive	19.03	CT
8/2024	XXXXXXXD11645	SFO	Severe acute respiratory syndrome coronavirus 2	negative	NA
8/2024	XXXXXXXD51701	SFO	Severe acute respiratory syndrome coronavirus 2	negative	NA
6/2024	XXXXXXXB41342	SFO	Severe acute respiratory syndrome coronavirus 2	positive	36.37	CT
5/2024	XXXXXXXC04869	SFO	Severe acute respiratory syndrome coronavirus 2	negative	NA
5/2024	XXXXXXXC23796	SFO	Severe acute respiratory syndrome coronavirus 2	negative	NA
7/2024	XXXXXXXD30613	SFO	Severe acute respiratory syndrome coronavirus 2	negative	NA
4/2024	XXXXXXXB55055	SFO	Influenza A virus	negative	NA
7/2024	XXXXXXXD23921	SFO	Influenza A virus	negative	NA
2/2024	XXXXXX1-7455	IAD	Influenza A virus	negative	NA
5/2024	XXXXXXXC58141	SFO	Severe acute respiratory syndrome coronavirus 2	negative	NA
8/2024	XXXXXXXC66398	SFO	Influenza A virus	negative	NA
7/2024	XXXXXXXD34983	SFO	Severe acute respiratory syndrome coronavirus 2	negative	NA
2/2024	XXXXXX8-4327	IAD	Severe acute respiratory syndrome coronavirus 2	positive	17.31	CT
1/2024	XXXXXX6-5131	SFO	Severe acute respiratory syndrome coronavirus 2	positive	26.13	CT
2/2024	XXXXXX0-5433	SFO	Influenza A virus	negative	NA
7/2024	XXXXXXXD12727	SFO	Influenza A virus	negative	NA
12/2023	XXXXXX6-1996	SFO	Severe acute respiratory syndrome coronavirus 2	negative	NA
4/2024	XXXXXXXC33438	SFO	Influenza A virus	negative	NA
7/2024	XXXXXXXD60385	IAD	Influenza A virus	negative	NA
6/2024	XXXXXXXB47386	SFO	Severe acute respiratory syndrome coronavirus 2	negative	NA
12/2023	XXXXXX4-7607	IAD	Influenza A virus	negative	NA
2/2024	XXXXXX7-3950	IAD	Severe acute respiratory syndrome coronavirus 2	negative	NA
4/2024	XXXXXXXB66909	IAD	Influenza A virus	negative	NA
7/2024	XXXXXXXC94879	IAD	Severe acute respiratory syndrome coronavirus 2	negative	NA
7/2024	XXXXXXXD51510	SFO	Influenza A virus	negative	NA
10/2023	XXXXXX5-1158	SFO	Severe acute respiratory syndrome coronavirus 2	negative	NA
6/2024	XXXXXXXB46846	SFO	Influenza A virus	negative	NA
3/2024	XXXXXXXB29036	IAD	Influenza A virus	negative	NA
6/2024	XXXXXXXB44415	SFO	Severe acute respiratory syndrome coronavirus 2	negative	NA
6/2024	XXXXXXXB80083	SFO	Severe acute respiratory syndrome coronavirus 2	positive	32.33	CT
2/2024	XXXXXX0-7838	SFO	Severe acute respiratory syndrome coronavirus 2	negative	NA
1/2024	XXXXXX4-5863	IAD	Influenza A virus	negative	NA
7/2024	XXXXXXXD35329	SFO	Influenza A virus	negative	NA
6/2024	XXXXXXXB38510	SFO	Severe acute respiratory syndrome coronavirus 2	negative	NA
8/2024	XXXXXXXD18468	SFO	Influenza A virus	negative	NA
8/2024	XXXXXXXD12060	SFO	Influenza A virus	negative	NA
3/2024	XXXXXX7-9098	IAD	Severe acute respiratory syndrome coronavirus 2	negative	NA
7/2024	XXXXXXXD38845	SFO	Influenza A virus	negative	NA
2/2024	XXXXXX6-2994	SFO	Severe acute respiratory syndrome coronavirus 2	negative	NA
8/2024	XXXXXXXD07044	SFO	Severe acute respiratory syndrome coronavirus 2	negative	NA
5/2024	XXXXXXXC57617	SFO	Influenza A virus	negative	NA
1/2024	XXXXXX3-2288	IAD	Influenza A virus	negative	NA
5/2024	XXXXXX1-6970	SFO	Influenza A virus	negative	NA
6/2024	XXXXXXXB36275	SFO	Influenza A virus	negative	NA
7/2024	XXXXXXXD59924	IAD	Severe acute respiratory syndrome coronavirus 2	positive	17.69	CT
4/2024	XXXXXXXC31292	SFO	Influenza A virus	negative	NA
10/2023	XXXXXX8-9320	SFO	Influenza A virus	negative	NA
12/2023	XXXXXX0-7396	IAD	Influenza A virus	negative	NA
7/2024	XXXXXXXD17429	SFO	Influenza A virus	negative	NA
7/2024	XXXXXXXD12319	SFO	Severe acute respiratory syndrome coronavirus 2	negative	NA
8/2024	XXXXXXXD23280	IAD	Severe acute respiratory syndrome coronavirus 2	negative	NA
10/2023	XXXXXX7-7565	IAD	Influenza A virus	negative	NA
8/2024	XXXXXXXD16365	SFO	Influenza A virus	negative	NA
6/2024	XXXXXXXB79850	SFO	Severe acute respiratory syndrome coronavirus 2	negative	NA
6/2024	XXXXXXXB78885	SFO	Severe acute respiratory syndrome coronavirus 2	negative	NA
4/2024	XXXXXXXC34719	SFO	Influenza A virus	negative	NA
5/2024	XXXXXXXC38047	SFO	Influenza A virus	negative	NA
6/2024	XXXXXXXB38421	SFO	Severe acute respiratory syndrome coronavirus 2	negative	NA
3/2024	XXXXXXXB28451	SFO	Influenza A virus	negative	NA
3/2024	XXXXXXXB28341	SFO	Severe acute respiratory syndrome coronavirus 2	negative	NA
2/2024	XXXXXX1-9960	SFO	Severe acute respiratory syndrome coronavirus 2	negative	NA
7/2024	XXXXXXXD36272	IAD	Influenza A virus	negative	NA
6/2024	XXXXXXXD48588	SFO	Severe acute respiratory syndrome coronavirus 2	positive	28.76	CT
12/2023	XXXXXX9-8075	IAD	Influenza A virus	negative	NA
7/2024	XXXXXXXD51519	SFO	Influenza A virus	negative	NA
6/2024	XXXXXXXD22676	SFO	Severe acute respiratory syndrome coronavirus 2	negative	NA
2/2024	XXXXXX1-5376	SFO	Severe acute respiratory syndrome coronavirus 2	negative	NA
6/2024	XXXXXXXB49395	IAD	Severe acute respiratory syndrome coronavirus 2	negative	NA
2/2024	XXXXXX3-5271	IAD	Severe acute respiratory syndrome coronavirus 2	negative	NA
11/2023	XXXXXX9-9125	SFO	Influenza A virus	negative	NA
7/2024	XXXXXXXD21613	SFO	Severe acute respiratory syndrome coronavirus 2	negative	NA
7/2024	XXXXXXXD44036	SFO	Influenza A virus	negative	NA
12/2023	XXXXXX6-6226	SFO	Severe acute respiratory syndrome coronavirus 2	negative	NA
6/2024	XXXXXXXE02150	IAD	Severe acute respiratory syndrome coronavirus 2	negative	NA
10/2023	XXXXXX5-6714	SFO	Influenza A virus	negative	NA
3/2024	XXXXXX0-0626	SFO	Severe acute respiratory syndrome coronavirus 2	negative	NA
2/2024	XXXXXX1-5211	SFO	Influenza A virus	negative	NA
1/2024	XXXXXX5-2506	SFO	Influenza A virus	negative	NA
1/2024	XXXXXX5-6297	SFO	Influenza A virus	negative	NA
7/2024	XXXXXXXD17441	SFO	Influenza A virus	negative	NA
11/2023	XXXXXX8-6220	SFO	Severe acute respiratory syndrome coronavirus 2	positive	27.85	CT
7/2024	XXXXXXXD32084	SFO	Severe acute respiratory syndrome coronavirus 2	positive	17.87	CT
5/2024	XXXXXXXC38057	SFO	Severe acute respiratory syndrome coronavirus 2	negative	NA
12/2023	XXXXXX0-3325	IAD	Influenza A virus	negative	NA
10/2023	XXXXXX8-9292	SFO	Influenza A virus	negative	NA
12/2023	XXXXXX3-8378	SFO	Influenza A virus	negative	NA
6/2024	XXXXXXXE02131	IAD	Influenza A virus	negative	NA
3/2024	XXXXXXXB93690	SFO	Severe acute respiratory syndrome coronavirus 2	positive	21.72	CT
1/2024	XXXXXX0-6574	IAD	Influenza A virus	negative	NA
6/2024	XXXXXXXD23997	SFO	Severe acute respiratory syndrome coronavirus 2	positive	33.82	CT
6/2024	XXXXXXXE00412	SFO	Influenza A virus	negative	NA
6/2024	XXXXXXXB89874	SFO	Severe acute respiratory syndrome coronavirus 2	negative	NA
6/2024	XXXXXXXB42436	SFO	Severe acute respiratory syndrome coronavirus 2	negative	NA
3/2024	XXXXXX1-1964	SFO	Influenza A virus	negative	NA
4/2024	XXXXXXXB94744	IAD	Influenza A virus	negative	NA
1/2024	XXXXXX5-5968	SFO	Influenza A virus	negative	NA
8/2024	XXXXXXXC95620	IAD	Influenza A virus	negative	NA
12/2023	XXXXXX4-2566	IAD	Influenza A virus	negative	NA
7/2024	XXXXXXXC85596	SFO	Influenza A virus	negative	NA
2/2024	XXXXXX7-5071	IAD	Influenza A virus	negative	NA
1/2024	XXXXXX0-0486	IAD	Severe acute respiratory syndrome coronavirus 2	negative	NA
7/2024	XXXXXXXB74919	IAD	Influenza A virus	negative	NA
10/2023	XXXXXX5-2765	IAD	Influenza A virus	negative	NA
6/2024	XXXXXXXB39428	SFO	Severe acute respiratory syndrome coronavirus 2	negative	NA
8/2024	XXXXXXXD11661	SFO	Severe acute respiratory syndrome coronavirus 2	negative	NA
4/2024	XXXXXXXB28989	IAD	Influenza A virus	negative	NA
5/2024	XXXXXXXC19947	SFO	Severe acute respiratory syndrome coronavirus 2	negative	NA
12/2023	XXXXXX4-4043	SFO	Influenza A virus	negative	NA
10/2023	XXXXXX7-6808	IAD	Severe acute respiratory syndrome coronavirus 2	positive	22.77	CT
10/2023	XXXXXX0-3110	SFO	Severe acute respiratory syndrome coronavirus 2	negative	NA
12/2023	XXXXXX4-2481	IAD	Severe acute respiratory syndrome coronavirus 2	positive	21.8	CT
8/2024	XXXXXXXD42974	IAD	Influenza A virus	negative	NA
8/2024	XXXXXXXC87205	SFO	Severe acute respiratory syndrome coronavirus 2	negative	NA
5/2024	XXXXXXXC60932	SFO	Influenza A virus	negative	NA
5/2024	XXXXXXXB99611	IAD	Influenza A virus	negative	NA
8/2024	XXXXXXXD06960	SFO	Influenza A virus	negative	NA
10/2023	XXXXXX3-9147	IAD	Influenza A virus	negative	NA
12/2023	XXXXXX3-7864	SFO	Influenza A virus	negative	NA
5/2024	XXXXXXXC61091	SFO	Severe acute respiratory syndrome coronavirus 2	negative	NA
4/2024	XXXXXXXC31883	IAD	Severe acute respiratory syndrome coronavirus 2	negative	NA
7/2024	XXXXXXXD51386	SFO	Severe acute respiratory syndrome coronavirus 2	positive	27.43	CT
12/2023	XXXXXX0-4715	IAD	Influenza A virus	negative	NA
10/2023	XXXXXX9-4117	SFO	Severe acute respiratory syndrome coronavirus 2	negative	NA
6/2024	XXXXXXXB39663	SFO	Influenza A virus	negative	NA
1/2024	XXXXXX0-0870	IAD	Influenza A virus	negative	NA
6/2024	XXXXXXXB76373	SFO	Influenza A virus	negative	NA
6/2024	XXXXXXXC99490	IAD	Severe acute respiratory syndrome coronavirus 2	negative	NA
6/2024	XXXXXXXB46615	SFO	Influenza A virus	negative	NA
10/2023	XXXXXX8-9244	SFO	Severe acute respiratory syndrome coronavirus 2	negative	NA
3/2024	XXXXXXXB26631	SFO	Severe acute respiratory syndrome coronavirus 2	negative	NA
6/2024	XXXXXXXD04207	IAD	Severe acute respiratory syndrome coronavirus 2	negative	NA
8/2024	XXXXXXXD12108	SFO	Influenza A virus	negative	NA
11/2023	XXXXXX9-4960	SFO	Influenza A virus	negative	NA
8/2024	XXXXXXXD20137	SFO	Severe acute respiratory syndrome coronavirus 2	negative	NA
6/2024	XXXXXXXB51166	SFO	Influenza A virus	negative	NA
2/2024	XXXXXX0-7728	SFO	Severe acute respiratory syndrome coronavirus 2	negative	NA
11/2023	XXXXXX9-4984	SFO	Influenza A virus	negative	NA
2/2024	XXXXXX0-7151	IAD	Influenza A virus	negative	NA
10/2023	XXXXXX5-2687	IAD	Influenza A virus	negative	NA
7/2024	XXXXXXXC94877	IAD	Severe acute respiratory syndrome coronavirus 2	negative	NA
5/2024	XXXXXXXC01488	SFO	Severe acute respiratory syndrome coronavirus 2	negative	NA
10/2023	XXXXXX5-4725	SFO	Severe acute respiratory syndrome coronavirus 2	negative	NA
6/2024	XXXXXXXD04248	IAD	Influenza A virus	negative	NA
1/2024	XXXXXX8-8796	SFO	Severe acute respiratory syndrome coronavirus 2	negative	NA
12/2023	XXXXXX3-3467	IAD	Severe acute respiratory syndrome coronavirus 2	positive	22.48	CT
10/2023	XXXXXX0-4359	IAD	Severe acute respiratory syndrome coronavirus 2	negative	NA
4/2024	XXXXXXXB22127	SFO	Influenza A virus	negative	NA
8/2024	XXXXXXXD26894	SFO	Severe acute respiratory syndrome coronavirus 2	positive	29.45	CT
6/2024	XXXXXXXE02045	IAD	Influenza A virus	negative	NA
12/2023	XXXXXX3-4319	SFO	Influenza A virus	negative	NA
10/2023	XXXXXX0-8107	IAD	Severe acute respiratory syndrome coronavirus 2	negative	NA
7/2024	XXXXXXXD33009	IAD	Severe acute respiratory syndrome coronavirus 2	negative	NA
7/2024	XXXXXXXD19437	SFO	Severe acute respiratory syndrome coronavirus 2	positive	18.21	CT
10/2023	XXXXXX3-7926	SFO	Severe acute respiratory syndrome coronavirus 2	negative	NA
2/2024	XXXXXX1-7633	SFO	Severe acute respiratory syndrome coronavirus 2	negative	NA
7/2024	XXXXXXXD60376	IAD	Influenza A virus	negative	NA
6/2024	XXXXXXXB79067	SFO	Influenza A virus	negative	NA
5/2024	XXXXXXXB47836	SFO	Severe acute respiratory syndrome coronavirus 2	negative	NA
2/2024	XXXXXX5-9250	IAD	Severe acute respiratory syndrome coronavirus 2	positive	22.89	CT
6/2024	XXXXXXXC96906	IAD	Severe acute respiratory syndrome coronavirus 2	negative	NA
1/2024	XXXXXX9-2479	SFO	Influenza A virus	negative	NA
1/2024	XXXXXX7-3112	SFO	Influenza A virus	negative	NA
7/2024	XXXXXXXC54775	IAD	Severe acute respiratory syndrome coronavirus 2	negative	NA
6/2024	XXXXXXXB50235	SFO	Severe acute respiratory syndrome coronavirus 2	negative	NA
8/2024	XXXXXXXC64573	IAD	Influenza A virus	negative	NA
1/2024	XXXXXX9-7735	IAD	Severe acute respiratory syndrome coronavirus 2	negative	NA
4/2024	XXXXXXXC31132	SFO	Severe acute respiratory syndrome coronavirus 2	negative	NA
12/2023	XXXXXX3-4155	IAD	Influenza A virus	negative	NA
7/2024	XXXXXXXD39059	IAD	Severe acute respiratory syndrome coronavirus 2	negative	NA
2/2024	XXXXXX8-8557	IAD	Influenza A virus	negative	NA
5/2024	XXXXXXXC63715	SFO	Influenza A virus	negative	NA
7/2024	XXXXXXXD44081	SFO	Severe acute respiratory syndrome coronavirus 2	negative	NA
6/2024	XXXXXXXB80016	SFO	Influenza A virus	negative	NA
3/2024	XXXXXXXB24254	SFO	Severe acute respiratory syndrome coronavirus 2	negative	NA
8/2024	XXXXXXXD27648	SFO	Influenza A virus	negative	NA
7/2024	XXXXXXXD36187	IAD	Influenza A virus	negative	NA
4/2024	XXXXXXXC34649	SFO	Severe acute respiratory syndrome coronavirus 2	positive	18.39	CT
6/2024	XXXXXXXB39487	SFO	Influenza A virus	negative	NA
6/2024	XXXXXXXD49002	IAD	Influenza A virus	negative	NA
11/2023	XXXXXX8-5155	SFO	Influenza A virus	negative	NA
12/2023	XXXXXX4-2427	IAD	Influenza A virus	negative	NA
2/2024	XXXXXX0-7769	SFO	Influenza A virus	negative	NA
6/2024	XXXXXXXD22583	SFO	Severe acute respiratory syndrome coronavirus 2	negative	NA
4/2024	XXXXXXXC33520	SFO	Severe acute respiratory syndrome coronavirus 2	positive	24.93	CT
11/2023	XXXXXX8-9699	SFO	Severe acute respiratory syndrome coronavirus 2	negative	NA
11/2023	XXXXXX7-6034	IAD	Influenza A virus	negative	NA
7/2024	XXXXXXXD62949	IAD	Influenza A virus	negative	NA
6/2024	XXXXXXXD40339	SFO	Influenza A virus	negative	NA
11/2023	XXXXXX5-2116	SFO	Severe acute respiratory syndrome coronavirus 2	negative	NA
6/2024	XXXXXXXB39479	SFO	Influenza A virus	negative	NA
4/2024	XXXXXXXC38594	SFO	Influenza A virus	negative	NA
5/2024	XXXXXX9-2557	IAD	Influenza A virus	negative	NA
11/2023	XXXXXX8-7800	SFO	Severe acute respiratory syndrome coronavirus 2	negative	NA
1/2024	XXXXXX9-7760	IAD	Severe acute respiratory syndrome coronavirus 2	negative	NA
10/2023	XXXXXX3-9303	SFO	Influenza A virus	negative	NA
7/2024	XXXXXXXC85330	SFO	Severe acute respiratory syndrome coronavirus 2	negative	NA
4/2024	XXXXXXXB34610	SFO	Severe acute respiratory syndrome coronavirus 2	negative	NA
8/2024	XXXXXXXD24777	SFO	Influenza A virus	negative	NA
2/2024	XXXXXX1-7270	SFO	Influenza A virus	negative	NA
8/2024	XXXXXXXD27778	IAD	Severe acute respiratory syndrome coronavirus 2	negative	NA
3/2024	XXXXXX7-9870	IAD	Influenza A virus	negative	NA
8/2024	XXXXXXXD51598	SFO	Severe acute respiratory syndrome coronavirus 2	negative	NA
11/2023	XXXXXX5-4901	IAD	Severe acute respiratory syndrome coronavirus 2	negative	NA
6/2024	XXXXXXXB46628	SFO	Influenza A virus	negative	NA
7/2024	XXXXXXXD61568	SFO	Influenza A virus	negative	NA
11/2023	XXXXXX5-2458	SFO	Severe acute respiratory syndrome coronavirus 2	positive	26.74	CT
6/2024	XXXXXXXD26500	IAD	Influenza A virus	negative	NA
4/2024	XXXXXXXB20761	SFO	Influenza A virus	negative	NA
11/2023	XXXXXX8-7742	SFO	Influenza A virus	negative	NA
1/2024	XXXXXX0-3619	IAD	Severe acute respiratory syndrome coronavirus 2	negative	NA
5/2024	XXXXXXXB72159	SFO	Influenza A virus	negative	NA
2/2024	XXXXXX1-5375	SFO	Influenza A virus	negative	NA
7/2024	XXXXXXXD12787	SFO	Influenza A virus	negative	NA
6/2024	XXXXXXXD05936	IAD	Influenza A virus	negative	NA
4/2024	XXXXXXXB67464	SFO	Severe acute respiratory syndrome coronavirus 2	negative	NA
10/2023	XXXXXX4-1931	SFO	Severe acute respiratory syndrome coronavirus 2	negative	NA
2/2024	XXXXXX0-8208	SFO	Influenza A virus	negative	NA
6/2024	XXXXXXXD24029	SFO	Severe acute respiratory syndrome coronavirus 2	negative	NA
6/2024	XXXXXXXB79378	SFO	Severe acute respiratory syndrome coronavirus 2	negative	NA
1/2024	XXXXXX6-3454	SFO	Influenza A virus	negative	NA
11/2023	XXXXXX9-6774	IAD	Influenza A virus	negative	NA
6/2024	XXXXXXXB46292	IAD	Severe acute respiratory syndrome coronavirus 2	negative	NA
7/2024	XXXXXXXD12425	SFO	Influenza A virus	negative	NA
5/2024	XXXXXXXC51680	SFO	Severe acute respiratory syndrome coronavirus 2	positive	21.99	CT
8/2024	XXXXXXXC41484	SFO	Influenza A virus	negative	NA
1/2024	XXXXXX5-5411	IAD	Influenza A virus	negative	NA
4/2024	XXXXXXXB66756	IAD	Influenza A virus	negative	NA
3/2024	XXXXXXXB33038	SFO	Severe acute respiratory syndrome coronavirus 2	positive	17.11	CT
3/2024	XXXXXXXB94690	SFO	Severe acute respiratory syndrome coronavirus 2	negative	NA
5/2024	XXXXXXXC34765	SFO	Influenza A virus	negative	NA
1/2024	XXXXXX0-0340	IAD	Influenza A virus	negative	NA
2/2024	XXXXXX7-4006	IAD	Influenza A virus	negative	NA
7/2024	XXXXXXXD35008	SFO	Severe acute respiratory syndrome coronavirus 2	negative	NA
10/2023	XXXXXX2-4240	IAD	Influenza A virus	negative	NA
2/2024	XXXXXX7-0856	SFO	Influenza A virus	negative	NA
10/2023	XXXXXX9-3310	SFO	Severe acute respiratory syndrome coronavirus 2	positive	27.73	CT
6/2024	XXXXXXXB78911	SFO	Severe acute respiratory syndrome coronavirus 2	negative	NA
6/2024	XXXXXXXC01532	IAD	Severe acute respiratory syndrome coronavirus 2	negative	NA
8/2024	XXXXXXXD24237	SFO	Influenza A virus	negative	NA
2/2024	XXXXXX2-0009	SFO	Severe acute respiratory syndrome coronavirus 2	positive	30.71	CT
10/2023	XXXXXX5-8210	SFO	Severe acute respiratory syndrome coronavirus 2	negative	NA
8/2024	XXXXXXXD47123	IAD	Severe acute respiratory syndrome coronavirus 2	negative	NA
4/2024	XXXXXXXB34554	SFO	Influenza A virus	negative	NA
7/2024	XXXXXXXC88745	SFO	Influenza A virus	negative	NA
7/2024	XXXXXXXD59579	IAD	Influenza A virus	negative	NA
8/2024	XXXXXXXD07694	SFO	Severe acute respiratory syndrome coronavirus 2	negative	NA
6/2024	XXXXXXXD01295	IAD	Influenza A virus	negative	NA
11/2023	XXXXXX5-4179	IAD	Severe acute respiratory syndrome coronavirus 2	negative	NA
8/2024	XXXXXXXD16400	SFO	Severe acute respiratory syndrome coronavirus 2	negative	NA
12/2023	XXXXXX4-6694	IAD	Severe acute respiratory syndrome coronavirus 2	negative	NA
7/2024	XXXXXXXD21235	IAD	Severe acute respiratory syndrome coronavirus 2	positive	26.63	CT
10/2023	XXXXXX0-4936	IAD	Influenza A virus	negative	NA
2/2024	XXXXXX0-3464	SFO	Severe acute respiratory syndrome coronavirus 2	negative	NA
5/2024	XXXXXXXC02271	SFO	Severe acute respiratory syndrome coronavirus 2	negative	NA
10/2023	XXXXXX5-8029	SFO	Severe acute respiratory syndrome coronavirus 2	negative	NA
5/2024	XXXXXXXC10773	IAD	Severe acute respiratory syndrome coronavirus 2	negative	NA
3/2024	XXXXXX2-1941	SFO	Influenza A virus	negative	NA
7/2024	XXXXXXXD34057	SFO	Influenza A virus	negative	NA
12/2023	XXXXXX3-8996	SFO	Influenza A virus	negative	NA
1/2024	XXXXXX2-9350	IAD	Severe acute respiratory syndrome coronavirus 2	negative	NA
6/2024	XXXXXXXB48315	SFO	Severe acute respiratory syndrome coronavirus 2	negative	NA
1/2024	XXXXXX0-0430	IAD	Influenza A virus	negative	NA
3/2024	XXXXXX5-8182	IAD	Influenza A virus	negative	NA
10/2023	XXXXXX4-1970	SFO	Severe acute respiratory syndrome coronavirus 2	positive	35.21	CT
6/2024	XXXXXXXB44464	SFO	Influenza A virus	negative	NA
4/2024	XXXXXXXB22214	SFO	Severe acute respiratory syndrome coronavirus 2	negative	NA
3/2024	XXXXXX6-8769	IAD	Influenza A virus	negative	NA
8/2024	XXXXXXXC65865	SFO	Influenza A virus	negative	NA
5/2024	XXXXXXXC61378	SFO	Severe acute respiratory syndrome coronavirus 2	negative	NA
4/2024	XXXXXXXB97629	SFO	Severe acute respiratory syndrome coronavirus 2	negative	NA
10/2023	XXXXXX5-6510	IAD	Influenza A virus	negative	NA
7/2024	XXXXXXXD63463	SFO	Influenza A virus	negative	NA
6/2024	XXXXXXXB47459	SFO	Influenza A virus	negative	NA
12/2023	XXXXXX3-8040	SFO	Severe acute respiratory syndrome coronavirus 2	negative	NA
7/2024	XXXXXXXD17444	SFO	Influenza A virus	negative	NA
4/2024	XXXXXXXB65078	SFO	Severe acute respiratory syndrome coronavirus 2	negative	NA
6/2024	XXXXXXXB36873	SFO	Influenza A virus	negative	NA
2/2024	XXXXXX2-8010	IAD	Severe acute respiratory syndrome coronavirus 2	negative	NA
7/2024	XXXXXXXC50678	IAD	Influenza A virus	negative	NA
1/2024	XXXXXX8-5486	SFO	Influenza A virus	negative	NA
6/2024	XXXXXXXD38806	SFO	Severe acute respiratory syndrome coronavirus 2	negative	NA
3/2024	XXXXXXXB95886	SFO	Severe acute respiratory syndrome coronavirus 2	negative	NA
7/2024	XXXXXXXC91242	SFO	Severe acute respiratory syndrome coronavirus 2	negative	NA
6/2024	XXXXXXXE00411	SFO	Severe acute respiratory syndrome coronavirus 2	negative	NA
5/2024	XXXXXXXC61354	SFO	Severe acute respiratory syndrome coronavirus 2	negative	NA
5/2024	XXXXXXXC28314	IAD	Influenza A virus	negative	NA
2/2024	XXXXXX3-5737	IAD	Severe acute respiratory syndrome coronavirus 2	negative	NA
12/2023	XXXXXX0-2519	IAD	Severe acute respiratory syndrome coronavirus 2	positive	21.42	CT
5/2024	XXXXXX0-4234	IAD	Severe acute respiratory syndrome coronavirus 2	negative	NA
6/2024	XXXXXXXD37755	SFO	Influenza A virus	negative	NA
5/2024	XXXXXXXB69539	IAD	Severe acute respiratory syndrome coronavirus 2	negative	NA
7/2024	XXXXXXXD42129	SFO	Severe acute respiratory syndrome coronavirus 2	negative	NA
3/2024	XXXXXXXB97593	SFO	Influenza A virus	negative	NA
3/2024	XXXXXX6-4785	IAD	Influenza A virus	negative	NA
6/2024	XXXXXXXC92798	IAD	Influenza A virus	negative	NA
6/2024	XXXXXXXB42528	SFO	Severe acute respiratory syndrome coronavirus 2	positive	30.91	CT
1/2024	XXXXXX7-8247	SFO	Severe acute respiratory syndrome coronavirus 2	negative	NA
6/2024	XXXXXXXC98743	IAD	Severe acute respiratory syndrome coronavirus 2	negative	NA
1/2024	XXXXXX9-6740	IAD	Severe acute respiratory syndrome coronavirus 2	negative	NA
3/2024	XXXXXXXB93636	SFO	Influenza A virus	negative	NA
6/2024	XXXXXXXE02191	IAD	Severe acute respiratory syndrome coronavirus 2	negative	NA
2/2024	XXXXXX3-5269	IAD	Influenza A virus	negative	NA
5/2024	XXXXXXXC23886	SFO	Influenza A virus	negative	NA
8/2024	XXXXXXXC65733	SFO	Severe acute respiratory syndrome coronavirus 2	negative	NA
5/2024	XXXXXXXB94181	IAD	Severe acute respiratory syndrome coronavirus 2	negative	NA
4/2024	XXXXXXXB21689	SFO	Influenza A virus	negative	NA
1/2024	XXXXXX6-4655	SFO	Influenza A virus	positive	26.96	CT
2/2024	XXXXXX1-7539	SFO	Severe acute respiratory syndrome coronavirus 2	negative	NA
6/2024	XXXXXXXB45096	IAD	Severe acute respiratory syndrome coronavirus 2	negative	NA
8/2024	XXXXXXXD27624	SFO	Influenza A virus	negative	NA
5/2024	XXXXXXXB24601	IAD	Severe acute respiratory syndrome coronavirus 2	negative	NA
2/2024	XXXXXX7-3668	IAD	Severe acute respiratory syndrome coronavirus 2	negative	NA
12/2023	XXXXXX6-1251	SFO	Influenza A virus	negative	NA
11/2023	XXXXXX9-1673	SFO	Severe acute respiratory syndrome coronavirus 2	positive	19.48	CT
7/2024	XXXXXXXD07595	SFO	Influenza A virus	negative	NA
7/2024	XXXXXXXC90480	SFO	Influenza A virus	positive	33.82	CT
12/2023	XXXXXX4-5144	SFO	Severe acute respiratory syndrome coronavirus 2	negative	NA
8/2024	XXXXXXXC70164	SFO	Severe acute respiratory syndrome coronavirus 2	negative	NA
6/2024	XXXXXXXB50249	SFO	Influenza A virus	negative	NA
6/2024	XXXXXXXB78790	SFO	Severe acute respiratory syndrome coronavirus 2	negative	NA
11/2023	XXXXXX9-8788	SFO	Severe acute respiratory syndrome coronavirus 2	negative	NA
8/2024	XXXXXXXD23159	IAD	Influenza A virus	negative	NA
7/2024	XXXXXXXC86816	SFO	Influenza A virus	negative	NA
12/2023	XXXXXX3-2676	IAD	Severe acute respiratory syndrome coronavirus 2	positive	16.11	CT
8/2024	XXXXXXXC66369	SFO	Influenza A virus	negative	NA
6/2024	XXXXXXXC11140	SFO	Severe acute respiratory syndrome coronavirus 2	negative	NA
5/2024	XXXXXXXC34758	SFO	Severe acute respiratory syndrome coronavirus 2	negative	NA
12/2023	XXXXXX4-9466	SFO	Influenza A virus	negative	NA
8/2024	XXXXXXXC42535	IAD	Severe acute respiratory syndrome coronavirus 2	negative	NA
2/2024	XXXXXX0-5285	SFO	Severe acute respiratory syndrome coronavirus 2	negative	NA
4/2024	XXXXXXXC31162	SFO	Severe acute respiratory syndrome coronavirus 2	positive	18.77	CT
7/2024	XXXXXXXC85794	SFO	Influenza A virus	negative	NA
1/2024	XXXXXX5-6108	SFO	Severe acute respiratory syndrome coronavirus 2	negative	NA
6/2024	XXXXXXXC12880	IAD	Influenza A virus	negative	NA
10/2023	XXXXXX9-3088	SFO	Severe acute respiratory syndrome coronavirus 2	negative	NA
7/2024	XXXXXXXD06241	SFO	Influenza A virus	negative	NA
4/2024	XXXXXXXB56823	IAD	Severe acute respiratory syndrome coronavirus 2	negative	NA
6/2024	XXXXXXXB78855	SFO	Severe acute respiratory syndrome coronavirus 2	negative	NA
5/2024	XXXXXXXC21865	SFO	Severe acute respiratory syndrome coronavirus 2	negative	NA
7/2024	XXXXXXXD60095	IAD	Severe acute respiratory syndrome coronavirus 2	positive	22.23	CT
7/2024	XXXXXXXD12317	SFO	Influenza A virus	negative	NA
6/2024	XXXXXXXD23509	IAD	Influenza A virus	negative	NA
4/2024	XXXXXXXB20346	SFO	Influenza A virus	negative	NA
1/2024	XXXXXX5-6441	SFO	Severe acute respiratory syndrome coronavirus 2	negative	NA
12/2023	XXXXXX5-2323	SFO	Severe acute respiratory syndrome coronavirus 2	negative	NA
4/2024	XXXXXXXB25411	IAD	Severe acute respiratory syndrome coronavirus 2	negative	NA
7/2024	XXXXXXXD60094	IAD	Severe acute respiratory syndrome coronavirus 2	positive	19.01	CT
3/2024	XXXXXX0-7132	SFO	Influenza A virus	positive	27.53	CT
6/2024	XXXXXXXB41908	SFO	Influenza A virus	negative	NA
7/2024	XXXXXXXD41940	SFO	Severe acute respiratory syndrome coronavirus 2	negative	NA
5/2024	XXXXXX9-2395	IAD	Severe acute respiratory syndrome coronavirus 2	negative	NA
1/2024	XXXXXX9-9341	IAD	Severe acute respiratory syndrome coronavirus 2	negative	NA
7/2024	XXXXXXXD06313	SFO	Severe acute respiratory syndrome coronavirus 2	negative	NA
10/2023	XXXXXX8-1653	IAD	Severe acute respiratory syndrome coronavirus 2	negative	NA
2/2024	XXXXXX7-5072	IAD	Influenza A virus	negative	NA
10/2023	XXXXXX5-4737	SFO	Severe acute respiratory syndrome coronavirus 2	negative	NA
10/2023	XXXXXX8-9272	SFO	Severe acute respiratory syndrome coronavirus 2	negative	NA
10/2023	XXXXXX9-3201	SFO	Severe acute respiratory syndrome coronavirus 2	negative	NA
7/2024	XXXXXXXD30534	SFO	Severe acute respiratory syndrome coronavirus 2	negative	NA
5/2024	XXXXXXXC04837	SFO	Influenza A virus	negative	NA
6/2024	XXXXXXXB44879	SFO	Severe acute respiratory syndrome coronavirus 2	negative	NA
4/2024	XXXXXXXC28838	IAD	Influenza A virus	negative	NA
1/2024	XXXXXX4-1855	IAD	Severe acute respiratory syndrome coronavirus 2	negative	NA
2/2024	XXXXXX8-4272	IAD	Severe acute respiratory syndrome coronavirus 2	negative	NA
6/2024	XXXXXXXB41502	SFO	Severe acute respiratory syndrome coronavirus 2	negative	NA
5/2024	XXXXXXXC21857	SFO	Severe acute respiratory syndrome coronavirus 2	negative	NA
7/2024	XXXXXXXC84219	SFO	Influenza A virus	negative	NA
3/2024	XXXXXX0-6382	SFO	Influenza A virus	negative	NA
5/2024	XXXXXXXC25063	SFO	Severe acute respiratory syndrome coronavirus 2	negative	NA
7/2024	XXXXXXXC85657	SFO	Influenza A virus	negative	NA
12/2023	XXXXXX4-6843	IAD	Influenza A virus	negative	NA
4/2024	XXXXXXXB21544	SFO	Severe acute respiratory syndrome coronavirus 2	negative	NA
2/2024	XXXXXX5-9617	IAD	Influenza A virus	negative	NA
5/2024	XXXXXXXB94257	IAD	Severe acute respiratory syndrome coronavirus 2	negative	NA
4/2024	XXXXXX6-7576	IAD	Influenza A virus	negative	NA
6/2024	XXXXXXXD06055	IAD	Severe acute respiratory syndrome coronavirus 2	negative	NA
8/2024	XXXXXXXC64588	IAD	Influenza A virus	negative	NA
5/2024	XXXXXXXC19553	SFO	Severe acute respiratory syndrome coronavirus 2	negative	NA
7/2024	XXXXXXXD43377	SFO	Influenza A virus	negative	NA
6/2024	XXXXXXXD23465	IAD	Influenza A virus	negative	NA
3/2024	XXXXXXXB30798	IAD	Severe acute respiratory syndrome coronavirus 2	negative	NA
8/2024	XXXXXXXD17286	SFO	Influenza A virus	negative	NA
7/2024	XXXXXXXD55782	SFO	Influenza A virus	negative	NA
8/2024	XXXXXXXD27905	IAD	Severe acute respiratory syndrome coronavirus 2	negative	NA
3/2024	XXXXXXXB28508	SFO	Severe acute respiratory syndrome coronavirus 2	positive	29.96	CT
5/2024	XXXXXXXC18061	SFO	Influenza A virus	negative	NA
12/2023	XXXXXX6-1367	SFO	Influenza A virus	negative	NA
4/2024	XXXXXXXC34604	SFO	Severe acute respiratory syndrome coronavirus 2	negative	NA
11/2023	XXXXXX2-8444	IAD	Severe acute respiratory syndrome coronavirus 2	negative	NA
4/2024	XXXXXXXC47898	SFO	Influenza A virus	negative	NA
7/2024	XXXXXXXD35328	SFO	Severe acute respiratory syndrome coronavirus 2	negative	NA
6/2024	XXXXXXXD22674	SFO	Influenza A virus	negative	NA
3/2024	XXXXXX6-8923	IAD	Severe acute respiratory syndrome coronavirus 2	negative	NA
6/2024	XXXXXXXB44895	SFO	Influenza A virus	positive	33.12	CT
1/2024	XXXXXX6-4705	SFO	Severe acute respiratory syndrome coronavirus 2	negative	NA
5/2024	XXXXXXXC56044	SFO	Influenza A virus	negative	NA
6/2024	XXXXXXXB51115	SFO	Severe acute respiratory syndrome coronavirus 2	negative	NA
6/2024	XXXXXXXB47083	IAD	Influenza A virus	negative	NA
5/2024	XXXXXXXC51687	SFO	Influenza A virus	negative	NA
7/2024	XXXXXXXD35445	SFO	Influenza A virus	negative	NA
1/2024	XXXXXX8-9871	SFO	Severe acute respiratory syndrome coronavirus 2	negative	NA
5/2024	XXXXXXXB22473	IAD	Influenza A virus	negative	NA
11/2023	XXXXXX6-6179	SFO	Severe acute respiratory syndrome coronavirus 2	negative	NA
1/2024	XXXXXX6-7246	SFO	Severe acute respiratory syndrome coronavirus 2	negative	NA
2/2024	XXXXXX4-5039	SFO	Influenza A virus	negative	NA
6/2024	XXXXXXXB45602	SFO	Severe acute respiratory syndrome coronavirus 2	negative	NA
6/2024	XXXXXXXD39381	SFO	Influenza A virus	negative	NA
10/2023	XXXXXX4-2586	SFO	Influenza A virus	negative	NA
7/2024	XXXXXXXD42072	SFO	Influenza A virus	negative	NA
4/2024	XXXXXXXB66140	SFO	Influenza A virus	negative	NA
6/2024	XXXXXXXC98401	IAD	Influenza A virus	negative	NA
5/2024	XXXXXX1-7123	SFO	Influenza A virus	negative	NA
7/2024	XXXXXXXD43767	SFO	Severe acute respiratory syndrome coronavirus 2	negative	NA
12/2023	XXXXXX3-8949	SFO	Severe acute respiratory syndrome coronavirus 2	negative	NA
5/2024	XXXXXXXC19535	SFO	Severe acute respiratory syndrome coronavirus 2	negative	NA
5/2024	XXXXXXXC23219	SFO	Severe acute respiratory syndrome coronavirus 2	negative	NA
7/2024	XXXXXXXC84527	SFO	Severe acute respiratory syndrome coronavirus 2	negative	NA
11/2023	XXXXXX7-3475	IAD	Influenza A virus	negative	NA
11/2023	XXXXXX4-6299	IAD	Severe acute respiratory syndrome coronavirus 2	negative	NA
7/2024	XXXXXXXD07649	SFO	Severe acute respiratory syndrome coronavirus 2	negative	NA
7/2024	XXXXXXXC86441	SFO	Severe acute respiratory syndrome coronavirus 2	negative	NA
4/2024	XXXXXXXB21665	SFO	Influenza A virus	negative	NA
2/2024	XXXXXX2-0613	SFO	Influenza A virus	negative	NA
10/2023	XXXXXX3-6483	SFO	Influenza A virus	negative	NA
4/2024	XXXXXXXB22662	SFO	Influenza A virus	negative	NA
5/2024	XXXXXXXB47798	SFO	Influenza A virus	negative	NA
3/2024	XXXXXX8-0298	IAD	Influenza A virus	negative	NA
5/2024	XXXXXXXB56105	IAD	Influenza A virus	negative	NA
7/2024	XXXXXXXC84738	SFO	Severe acute respiratory syndrome coronavirus 2	negative	NA
6/2024	XXXXXXXD02011	IAD	Severe acute respiratory syndrome coronavirus 2	negative	NA
10/2023	XXXXXX5-2677	IAD	Severe acute respiratory syndrome coronavirus 2	negative	NA
10/2023	XXXXXX8-9052	SFO	Influenza A virus	negative	NA
5/2024	XXXXXXXC11310	SFO	Influenza A virus	negative	NA
6/2024	XXXXXXXC89079	SFO	Severe acute respiratory syndrome coronavirus 2	negative	NA
7/2024	XXXXXXXC84235	SFO	Influenza A virus	negative	NA
1/2024	XXXXXX5-3941	SFO	Influenza A virus	negative	NA
10/2023	XXXXXX5-9681	SFO	Influenza A virus	negative	NA
6/2024	XXXXXXXD01267	IAD	Influenza A virus	negative	NA
3/2024	XXXXXX6-9207	IAD	Severe acute respiratory syndrome coronavirus 2	negative	NA
11/2023	XXXXXX8-7644	SFO	Severe acute respiratory syndrome coronavirus 2	negative	NA
3/2024	XXXXXX6-7478	IAD	Influenza A virus	negative	NA
1/2024	XXXXXX5-3119	SFO	Influenza A virus	negative	NA
2/2024	XXXXXX2-8585	IAD	Influenza A virus	negative	NA
4/2024	XXXXXXXC28788	IAD	Severe acute respiratory syndrome coronavirus 2	negative	NA
1/2024	XXXXXX0-6630	IAD	Influenza A virus	negative	NA
6/2024	XXXXXXXC98491	IAD	Severe acute respiratory syndrome coronavirus 2	negative	NA
10/2023	XXXXXX0-4253	IAD	Severe acute respiratory syndrome coronavirus 2	negative	NA
7/2024	XXXXXXXD18116	SFO	Severe acute respiratory syndrome coronavirus 2	negative	NA
6/2024	XXXXXXXB39044	SFO	Severe acute respiratory syndrome coronavirus 2	negative	NA
5/2024	XXXXXX5-3196	IAD	Influenza A virus	negative	NA
7/2024	XXXXXXXD19398	SFO	Influenza A virus	negative	NA
6/2024	XXXXXXXD02014	IAD	Severe acute respiratory syndrome coronavirus 2	negative	NA
6/2024	XXXXXXXC96755	IAD	Severe acute respiratory syndrome coronavirus 2	negative	NA
5/2024	XXXXXX0-0807	IAD	Severe acute respiratory syndrome coronavirus 2	negative	NA
7/2024	XXXXXXXD07131	SFO	Influenza A virus	negative	NA
12/2023	XXXXXX3-3991	IAD	Severe acute respiratory syndrome coronavirus 2	negative	NA
6/2024	XXXXXXXB44754	SFO	Severe acute respiratory syndrome coronavirus 2	positive	20.37	CT
6/2024	XXXXXXXC92909	IAD	Severe acute respiratory syndrome coronavirus 2	negative	NA
1/2024	XXXXXX8-9677	SFO	Severe acute respiratory syndrome coronavirus 2	negative	NA
6/2024	XXXXXX6-6259	IAD	Influenza A virus	negative	NA
5/2024	XXXXXXXC11186	SFO	Severe acute respiratory syndrome coronavirus 2	negative	NA
2/2024	XXXXXX9-9378	IAD	Severe acute respiratory syndrome coronavirus 2	negative	NA
6/2024	XXXXXX4-1717	SFO	Severe acute respiratory syndrome coronavirus 2	negative	NA
5/2024	XXXXXXXB24583	IAD	Influenza A virus	negative	NA
4/2024	XXXXXXXB67341	SFO	Influenza A virus	negative	NA
8/2024	XXXXXXXD46187	IAD	Severe acute respiratory syndrome coronavirus 2	negative	NA
6/2024	XXXXXXXB51036	SFO	Severe acute respiratory syndrome coronavirus 2	negative	NA
1/2024	XXXXXX9-8373	IAD	Influenza A virus	negative	NA
8/2024	XXXXXXXD41146	IAD	Influenza A virus	negative	NA
1/2024	XXXXXX8-5054	SFO	Influenza A virus	negative	NA
10/2023	XXXXXX9-3309	SFO	Influenza A virus	negative	NA
8/2024	XXXXXXXD51598	SFO	Influenza A virus	negative	NA
4/2024	XXXXXXXB20900	SFO	Severe acute respiratory syndrome coronavirus 2	negative	NA
7/2024	XXXXXXXD43776	SFO	Severe acute respiratory syndrome coronavirus 2	positive	28.05	CT
5/2024	XXXXXXXC16291	SFO	Influenza A virus	negative	NA
8/2024	XXXXXXXC67982	SFO	Influenza A virus	negative	NA
2/2024	XXXXXX4-4609	SFO	Severe acute respiratory syndrome coronavirus 2	negative	NA
6/2024	XXXXXXXC92811	IAD	Severe acute respiratory syndrome coronavirus 2	negative	NA
7/2024	XXXXXXXC54734	IAD	Influenza A virus	negative	NA
8/2024	XXXXXXXC72421	SFO	Severe acute respiratory syndrome coronavirus 2	positive	28.48	CT
6/2024	XXXXXXXD40398	SFO	Severe acute respiratory syndrome coronavirus 2	negative	NA
3/2024	XXXXXX2-2062	SFO	Severe acute respiratory syndrome coronavirus 2	negative	NA
5/2024	XXXXXXXC10922	IAD	Severe acute respiratory syndrome coronavirus 2	negative	NA
1/2024	XXXXXX5-0032	SFO	Influenza A virus	negative	NA
10/2023	XXXXXX4-5021	SFO	Severe acute respiratory syndrome coronavirus 2	negative	NA
8/2024	XXXXXXXD24741	SFO	Severe acute respiratory syndrome coronavirus 2	negative	NA
2/2024	XXXXXX0-4172	SFO	Severe acute respiratory syndrome coronavirus 2	negative	NA
8/2024	XXXXXXXC92212	IAD	Influenza A virus	negative	NA
6/2024	XXXXXXXB47338	SFO	Severe acute respiratory syndrome coronavirus 2	negative	NA
6/2024	XXXXXXXC92747	IAD	Severe acute respiratory syndrome coronavirus 2	negative	NA
11/2023	XXXXXX8-5160	SFO	Severe acute respiratory syndrome coronavirus 2	negative	NA
12/2023	XXXXXX5-0296	SFO	Influenza A virus	negative	NA
5/2024	XXXXXXXC17662	SFO	Influenza A virus	negative	NA
8/2024	XXXXXXXC71053	SFO	Influenza A virus	negative	NA
6/2024	XXXXXXXB40708	SFO	Influenza A virus	negative	NA
7/2024	XXXXXXXC90924	SFO	Severe acute respiratory syndrome coronavirus 2	negative	NA
12/2023	XXXXXX3-8898	SFO	Severe acute respiratory syndrome coronavirus 2	negative	NA
6/2024	XXXXXXXB51215	SFO	Influenza A virus	negative	NA
10/2023	XXXXXX8-7825	IAD	Influenza A virus	negative	NA
1/2024	XXXXXX5-6348	SFO	Severe acute respiratory syndrome coronavirus 2	negative	NA
4/2024	XXXXXXXC38590	SFO	Severe acute respiratory syndrome coronavirus 2	negative	NA
6/2024	XXXXXXXC93064	IAD	Severe acute respiratory syndrome coronavirus 2	negative	NA
6/2024	XXXXXXXD37736	SFO	Severe acute respiratory syndrome coronavirus 2	negative	NA
6/2024	XXXXXXXC98730	IAD	Influenza A virus	negative	NA
7/2024	XXXXXXXD43816	SFO	Severe acute respiratory syndrome coronavirus 2	negative	NA
2/2024	XXXXXX7-2154	SFO	Severe acute respiratory syndrome coronavirus 2	negative	NA
7/2024	XXXXXXXD63076	IAD	Severe acute respiratory syndrome coronavirus 2	negative	NA
4/2024	XXXXXXXB67570	SFO	Severe acute respiratory syndrome coronavirus 2	negative	NA
5/2024	XXXXXXXC13426	IAD	Severe acute respiratory syndrome coronavirus 2	negative	NA
3/2024	XXXXXXXB25828	SFO	Severe acute respiratory syndrome coronavirus 2	negative	NA
4/2024	XXXXXXXC31726	IAD	Severe acute respiratory syndrome coronavirus 2	positive	22.02	CT
1/2024	XXXXXX5-4130	SFO	Severe acute respiratory syndrome coronavirus 2	negative	NA
8/2024	XXXXXXXD27368	IAD	Influenza A virus	negative	NA
6/2024	XXXXXXXC92901	IAD	Severe acute respiratory syndrome coronavirus 2	negative	NA
7/2024	XXXXXXXD34076	SFO	Influenza A virus	negative	NA
12/2023	XXXXXX6-1112	SFO	Influenza A virus	negative	NA
6/2024	XXXXXXXD04132	IAD	Severe acute respiratory syndrome coronavirus 2	negative	NA
3/2024	XXXXXX2-1721	SFO	Severe acute respiratory syndrome coronavirus 2	negative	NA
5/2024	XXXXXXXC22667	SFO	Severe acute respiratory syndrome coronavirus 2	negative	NA
5/2024	XXXXXXXC05607	SFO	Influenza A virus	negative	NA
7/2024	XXXXXXXD19358	SFO	Influenza A virus	negative	NA
3/2024	XXXXXXXB25735	SFO	Severe acute respiratory syndrome coronavirus 2	positive	17.81	CT
7/2024	XXXXXXXD35173	SFO	Severe acute respiratory syndrome coronavirus 2	negative	NA
8/2024	XXXXXXXC87311	SFO	Influenza A virus	negative	NA
6/2024	XXXXXXXC88910	SFO	Severe acute respiratory syndrome coronavirus 2	negative	NA
5/2024	XXXXXXXB91450	SFO	Severe acute respiratory syndrome coronavirus 2	negative	NA
7/2024	XXXXXXXD06164	SFO	Severe acute respiratory syndrome coronavirus 2	negative	NA
10/2023	XXXXXX5-4721	SFO	Influenza A virus	negative	NA
6/2024	XXXXXXXC88763	SFO	Influenza A virus	negative	NA
1/2024	XXXXXX4-2863	SFO	Influenza A virus	negative	NA
6/2024	XXXXXXXC96874	IAD	Influenza A virus	negative	NA
6/2024	XXXXXXXB44870	SFO	Severe acute respiratory syndrome coronavirus 2	negative	NA
6/2024	XXXXXXXB39246	SFO	Severe acute respiratory syndrome coronavirus 2	negative	NA
6/2024	XXXXXXXD41451	SFO	Influenza A virus	negative	NA
8/2024	XXXXXXXD13266	SFO	Influenza A virus	negative	NA
4/2024	XXXXXX6-3480	IAD	Influenza A virus	negative	NA
1/2024	XXXXXX6-7438	SFO	Severe acute respiratory syndrome coronavirus 2	negative	NA
8/2024	XXXXXXXD07039	SFO	Influenza A virus	negative	NA
3/2024	XXXXXX6-8723	IAD	Influenza A virus	negative	NA
2/2024	XXXXXX0-7484	SFO	Influenza A virus	negative	NA
12/2023	XXXXXX3-8280	SFO	Influenza A virus	negative	NA
5/2024	XXXXXXXC59672	SFO	Severe acute respiratory syndrome coronavirus 2	negative	NA
7/2024	XXXXXXXD55889	SFO	Severe acute respiratory syndrome coronavirus 2	negative	NA
2/2024	XXXXXX1-6795	SFO	Influenza A virus	negative	NA
12/2023	XXXXXX4-2630	IAD	Influenza A virus	negative	NA
2/2024	XXXXXX0-9404	SFO	Severe acute respiratory syndrome coronavirus 2	negative	NA
1/2024	XXXXXX5-6110	SFO	Severe acute respiratory syndrome coronavirus 2	negative	NA
12/2023	XXXXXX4-9848	SFO	Severe acute respiratory syndrome coronavirus 2	negative	NA
5/2024	XXXXXXXC18136	SFO	Severe acute respiratory syndrome coronavirus 2	negative	NA
7/2024	XXXXXXXC91291	SFO	Severe acute respiratory syndrome coronavirus 2	positive	21.54	CT
4/2024	XXXXXXXB54012	SFO	Severe acute respiratory syndrome coronavirus 2	negative	NA
7/2024	XXXXXXXC90483	SFO	Influenza A virus	negative	NA
6/2024	XXXXXXXB37372	SFO	Influenza A virus	negative	NA
8/2024	XXXXXXXD06656	SFO	Influenza A virus	negative	NA
4/2024	XXXXXXXB62006	SFO	Severe acute respiratory syndrome coronavirus 2	negative	NA
8/2024	XXXXXXXD36465	SFO	Severe acute respiratory syndrome coronavirus 2	negative	NA
4/2024	XXXXXXXB61928	SFO	Severe acute respiratory syndrome coronavirus 2	negative	NA
11/2023	XXXXXX8-9732	SFO	Influenza A virus	negative	NA
2/2024	XXXXXX7-4388	IAD	Severe acute respiratory syndrome coronavirus 2	negative	NA
8/2024	XXXXXXXC66380	SFO	Severe acute respiratory syndrome coronavirus 2	negative	NA
6/2024	XXXXXXXB38809	SFO	Severe acute respiratory syndrome coronavirus 2	negative	NA
8/2024	XXXXXXXD43086	IAD	Influenza A virus	negative	NA
11/2023	XXXXXX9-4910	SFO	Severe acute respiratory syndrome coronavirus 2	positive	27.1	CT
2/2024	XXXXXX1-7609	SFO	Severe acute respiratory syndrome coronavirus 2	negative	NA
4/2024	XXXXXXXB23272	IAD	Influenza A virus	negative	NA
8/2024	XXXXXXXD43054	IAD	Severe acute respiratory syndrome coronavirus 2	negative	NA
5/2024	XXXXXXXC18397	SFO	Severe acute respiratory syndrome coronavirus 2	negative	NA
7/2024	XXXXXXXD60506	IAD	Severe acute respiratory syndrome coronavirus 2	negative	NA
6/2024	XXXXXXXC98776	IAD	Severe acute respiratory syndrome coronavirus 2	negative	NA
1/2024	XXXXXX5-4323	SFO	Severe acute respiratory syndrome coronavirus 2	negative	NA
7/2024	XXXXXXXD07592	SFO	Influenza A virus	negative	NA
10/2023	XXXXXX5-8028	SFO	Severe acute respiratory syndrome coronavirus 2	negative	NA
10/2023	XXXXXX3-6966	SFO	Severe acute respiratory syndrome coronavirus 2	negative	NA
5/2024	XXXXXXXC17661	SFO	Influenza A virus	negative	NA
11/2023	XXXXXX5-3910	SFO	Severe acute respiratory syndrome coronavirus 2	negative	NA
2/2024	XXXXXX4-2054	IAD	Influenza A virus	negative	NA
5/2024	XXXXXX9-2669	IAD	Influenza A virus	negative	NA
7/2024	XXXXXXXD62842	IAD	Influenza A virus	negative	NA
8/2024	XXXXXXXD26818	SFO	Severe acute respiratory syndrome coronavirus 2	negative	NA
1/2024	XXXXXX5-1522	IAD	Severe acute respiratory syndrome coronavirus 2	negative	NA
4/2024	XXXXXXXB93679	SFO	Influenza A virus	negative	NA
5/2024	XXXXXXXC17537	SFO	Severe acute respiratory syndrome coronavirus 2	negative	NA
3/2024	XXXXXX6-8917	IAD	Influenza A virus	negative	NA
1/2024	XXXXXX7-2727	SFO	Severe acute respiratory syndrome coronavirus 2	negative	NA
10/2023	XXXXXX4-5292	SFO	Severe acute respiratory syndrome coronavirus 2	negative	NA
6/2024	XXXXXXXB79858	SFO	Severe acute respiratory syndrome coronavirus 2	negative	NA
7/2024	XXXXXXXD61551	SFO	Influenza A virus	negative	NA
11/2023	XXXXXX9-4881	SFO	Influenza A virus	negative	NA
11/2023	XXXXXX0-5581	IAD	Severe acute respiratory syndrome coronavirus 2	negative	NA
7/2024	XXXXXXXD21207	IAD	Severe acute respiratory syndrome coronavirus 2	negative	NA
11/2023	XXXXXX4-5960	IAD	Influenza A virus	negative	NA
5/2024	XXXXXXXC05414	SFO	Severe acute respiratory syndrome coronavirus 2	negative	NA
3/2024	XXXXXXXB97656	SFO	Severe acute respiratory syndrome coronavirus 2	negative	NA
11/2023	XXXXXX0-7977	IAD	Influenza A virus	negative	NA
7/2024	XXXXXXXD01814	IAD	Severe acute respiratory syndrome coronavirus 2	negative	NA
6/2024	XXXXXXXB79262	IAD	Severe acute respiratory syndrome coronavirus 2	negative	NA
7/2024	XXXXXXXD35895	SFO	Influenza A virus	negative	NA
3/2024	XXXXXXXB25765	SFO	Severe acute respiratory syndrome coronavirus 2	negative	NA
4/2024	XXXXXXXB57144	IAD	Severe acute respiratory syndrome coronavirus 2	negative	NA
4/2024	XXXXXXXB34549	SFO	Influenza A virus	negative	NA
6/2024	XXXXXXXB38851	SFO	Severe acute respiratory syndrome coronavirus 2	negative	NA
3/2024	XXXXXXXB95286	SFO	Severe acute respiratory syndrome coronavirus 2	positive	30.19	CT
8/2024	XXXXXXXD19274	SFO	Influenza A virus	negative	NA
3/2024	XXXXXXXB57137	IAD	Severe acute respiratory syndrome coronavirus 2	positive	31.02	CT
10/2023	XXXXXX5-1251	IAD	Severe acute respiratory syndrome coronavirus 2	negative	NA
7/2024	XXXXXXXB74863	IAD	Severe acute respiratory syndrome coronavirus 2	negative	NA
3/2024	XXXXXXXB25922	SFO	Influenza A virus	negative	NA
12/2023	XXXXXX6-1178	SFO	Influenza A virus	negative	NA
10/2023	XXXXXX5-9649	SFO	Influenza A virus	negative	NA
6/2024	XXXXXXXD06055	IAD	Influenza A virus	negative	NA
7/2024	XXXXXXXD17956	SFO	Severe acute respiratory syndrome coronavirus 2	negative	NA
10/2023	XXXXXX8-9125	SFO	Severe acute respiratory syndrome coronavirus 2	negative	NA
8/2024	XXXXXXXC41522	SFO	Influenza A virus	negative	NA
7/2024	XXXXXXXD57551	SFO	Severe acute respiratory syndrome coronavirus 2	negative	NA
7/2024	XXXXXXXD37210	IAD	Influenza A virus	negative	NA
6/2024	XXXXXXXB49505	IAD	Severe acute respiratory syndrome coronavirus 2	negative	NA
6/2024	XXXXXXXC96743	IAD	Severe acute respiratory syndrome coronavirus 2	negative	NA
10/2023	XXXXXX3-2281	IAD	Influenza A virus	negative	NA
8/2024	XXXXXXXC72397	SFO	Influenza A virus	negative	NA
3/2024	XXXXXXXB25805	SFO	Influenza A virus	negative	NA
3/2024	XXXXXXXB26710	SFO	Severe acute respiratory syndrome coronavirus 2	negative	NA
8/2024	XXXXXXXD43097	IAD	Severe acute respiratory syndrome coronavirus 2	negative	NA
10/2023	XXXXXX9-5474	SFO	Influenza A virus	negative	NA
7/2024	XXXXXXXD51481	SFO	Influenza A virus	negative	NA
8/2024	XXXXXXXC69055	SFO	Influenza A virus	negative	NA
3/2024	XXXXXX1-0998	SFO	Severe acute respiratory syndrome coronavirus 2	negative	NA
6/2024	XXXXXXXB77341	SFO	Influenza A virus	negative	NA
7/2024	XXXXXXXD18509	SFO	Influenza A virus	negative	NA
8/2024	XXXXXXXC92427	IAD	Severe acute respiratory syndrome coronavirus 2	negative	NA
5/2024	XXXXXXXC57692	SFO	Influenza A virus	negative	NA
6/2024	XXXXXXXC96774	IAD	Severe acute respiratory syndrome coronavirus 2	negative	NA
6/2024	XXXXXXXB77095	SFO	Severe acute respiratory syndrome coronavirus 2	negative	NA
12/2023	XXXXXX4-9620	SFO	Influenza A virus	negative	NA
6/2024	XXXXXXXB36592	SFO	Influenza A virus	negative	NA
6/2024	XXXXXXXD22714	SFO	Influenza A virus	negative	NA
7/2024	XXXXXXXC90366	SFO	Influenza A virus	negative	NA
6/2024	XXXXXXXC00588	IAD	Severe acute respiratory syndrome coronavirus 2	positive	21.23	CT
10/2023	XXXXXX5-9435	SFO	Severe acute respiratory syndrome coronavirus 2	negative	NA
8/2024	XXXXXXXD11384	SFO	Influenza A virus	negative	NA
7/2024	XXXXXXXD43884	SFO	Severe acute respiratory syndrome coronavirus 2	negative	NA
7/2024	XXXXXXXD55796	SFO	Severe acute respiratory syndrome coronavirus 2	negative	NA
12/2023	XXXXXX3-0877	SFO	Severe acute respiratory syndrome coronavirus 2	positive	37.56	CT
3/2024	XXXXXX8-1598	IAD	Severe acute respiratory syndrome coronavirus 2	negative	NA
7/2024	XXXXXXXC54820	IAD	Severe acute respiratory syndrome coronavirus 2	negative	NA
8/2024	XXXXXXXD20206	SFO	Influenza A virus	negative	NA
8/2024	XXXXXXXD41270	IAD	Influenza A virus	negative	NA
1/2024	XXXXXX6-4893	SFO	Influenza A virus	negative	NA
5/2024	XXXXXXXB70416	IAD	Influenza A virus	negative	NA
8/2024	XXXXXXXD28088	IAD	Influenza A virus	negative	NA
6/2024	XXXXXXXB50145	SFO	Influenza A virus	negative	NA
12/2023	XXXXXX0-3521	IAD	Influenza A virus	negative	NA
6/2024	XXXXXXXD01127	IAD	Severe acute respiratory syndrome coronavirus 2	negative	NA
1/2024	XXXXXX9-7733	IAD	Severe acute respiratory syndrome coronavirus 2	negative	NA
5/2024	XXXXXXXC38016	SFO	Influenza A virus	negative	NA
6/2024	XXXXXXXC98767	IAD	Severe acute respiratory syndrome coronavirus 2	negative	NA
3/2024	XXXXXXXB95182	SFO	Influenza A virus	negative	NA
4/2024	XXXXXXXB31943	IAD	Influenza A virus	negative	NA
1/2024	XXXXXX4-5967	IAD	Severe acute respiratory syndrome coronavirus 2	negative	NA
7/2024	XXXXXXXD62975	IAD	Severe acute respiratory syndrome coronavirus 2	negative	NA
7/2024	XXXXXXXD30525	SFO	Severe acute respiratory syndrome coronavirus 2	negative	NA
7/2024	XXXXXXXC86061	SFO	Influenza A virus	negative	NA
11/2023	XXXXXX8-6260	SFO	Influenza A virus	negative	NA
6/2024	XXXXXX7-7241	IAD	Severe acute respiratory syndrome coronavirus 2	negative	NA
11/2023	XXXXXX8-8097	SFO	Severe acute respiratory syndrome coronavirus 2	negative	NA
1/2024	XXXXXX5-2607	SFO	Severe acute respiratory syndrome coronavirus 2	negative	NA
5/2024	XXXXXXXC20399	SFO	Influenza A virus	negative	NA
12/2023	XXXXXX4-4014	IAD	Severe acute respiratory syndrome coronavirus 2	negative	NA
2/2024	XXXXXX8-5102	IAD	Severe acute respiratory syndrome coronavirus 2	negative	NA
3/2024	XXXXXXXB89506	SFO	Influenza A virus	negative	NA
7/2024	XXXXXXXC85563	SFO	Severe acute respiratory syndrome coronavirus 2	negative	NA
11/2023	XXXXXX5-4834	IAD	Severe acute respiratory syndrome coronavirus 2	negative	NA
5/2024	XXXXXX7-3637	IAD	Severe acute respiratory syndrome coronavirus 2	negative	NA
4/2024	XXXXXXXB31829	SFO	Severe acute respiratory syndrome coronavirus 2	negative	NA
10/2023	XXXXXX7-7575	IAD	Severe acute respiratory syndrome coronavirus 2	negative	NA
5/2024	XXXXXXXC11206	SFO	Severe acute respiratory syndrome coronavirus 2	negative	NA
5/2024	XXXXXXXB47910	SFO	Influenza A virus	negative	NA
10/2023	XXXXXX5-4727	SFO	Severe acute respiratory syndrome coronavirus 2	negative	NA
7/2024	XXXXXXXC16865	IAD	Influenza A virus	negative	NA
4/2024	XXXXXXXB96408	SFO	Severe acute respiratory syndrome coronavirus 2	negative	NA
4/2024	XXXXXXXB66735	IAD	Severe acute respiratory syndrome coronavirus 2	negative	NA
2/2024	XXXXXX1-7517	SFO	Severe acute respiratory syndrome coronavirus 2	positive	34.86	CT
6/2024	XXXXXXXB39643	SFO	Influenza A virus	negative	NA
11/2023	XXXXXX8-7652	SFO	Severe acute respiratory syndrome coronavirus 2	negative	NA
6/2024	XXXXXXXD00612	IAD	Influenza A virus	negative	NA
10/2023	XXXXXX5-2964	SFO	Severe acute respiratory syndrome coronavirus 2	negative	NA
6/2024	XXXXXXXB45430	IAD	Influenza A virus	negative	NA
11/2023	XXXXXX8-6297	SFO	Influenza A virus	negative	NA
1/2024	XXXXXX5-1475	IAD	Severe acute respiratory syndrome coronavirus 2	negative	NA
2/2024	XXXXXX1-8502	SFO	Severe acute respiratory syndrome coronavirus 2	negative	NA
5/2024	XXXXXXXC13873	IAD	Influenza A virus	negative	NA
6/2024	XXXXXXXB39828	SFO	Influenza A virus	negative	NA
5/2024	XXXXXXXC20971	SFO	Influenza A virus	negative	NA
6/2024	XXXXXXXD04662	IAD	Severe acute respiratory syndrome coronavirus 2	negative	NA
3/2024	XXXXXX0-0538	SFO	Influenza A virus	negative	NA
5/2024	XXXXXXXC52524	IAD	Severe acute respiratory syndrome coronavirus 2	positive	37.76	CT
1/2024	XXXXXX4-5626	IAD	Influenza A virus	negative	NA
6/2024	XXXXXXXB37990	SFO	Influenza A virus	negative	NA
3/2024	XXXXXX1-5647	SFO	Influenza A virus	negative	NA
7/2024	XXXXXXXD31946	SFO	Influenza A virus	negative	NA
10/2023	XXXXXX5-9803	SFO	Influenza A virus	negative	NA
4/2024	XXXXXXXB54041	SFO	Severe acute respiratory syndrome coronavirus 2	positive	32.97	CT
10/2023	XXXXXX3-9320	SFO	Severe acute respiratory syndrome coronavirus 2	negative	NA
8/2024	XXXXXXXC66361	SFO	Influenza A virus	negative	NA
4/2024	XXXXXXXB58144	SFO	Severe acute respiratory syndrome coronavirus 2	negative	NA
10/2023	XXXXXX3-6213	SFO	Severe acute respiratory syndrome coronavirus 2	negative	NA
12/2023	XXXXXX3-2028	SFO	Influenza A virus	negative	NA
7/2024	XXXXXXXC90397	SFO	Severe acute respiratory syndrome coronavirus 2	negative	NA
11/2023	XXXXXX5-2497	SFO	Influenza A virus	negative	NA
2/2024	XXXXXX1-5353	SFO	Influenza A virus	negative	NA
11/2023	XXXXXX8-7742	SFO	Severe acute respiratory syndrome coronavirus 2	negative	NA
12/2023	XXXXXX4-6406	IAD	Influenza A virus	negative	NA
5/2024	XXXXXXXC48038	IAD	Influenza A virus	negative	NA
10/2023	XXXXXX5-9626	SFO	Influenza A virus	negative	NA
2/2024	XXXXXX4-5463	IAD	Severe acute respiratory syndrome coronavirus 2	negative	NA
1/2024	XXXXXX8-5394	SFO	Severe acute respiratory syndrome coronavirus 2	negative	NA
4/2024	XXXXXXXB31893	SFO	Severe acute respiratory syndrome coronavirus 2	negative	NA
4/2024	XXXXXXXB20325	SFO	Influenza A virus	negative	NA
8/2024	XXXXXXXD26912	SFO	Influenza A virus	negative	NA
11/2023	XXXXXX2-8305	IAD	Influenza A virus	negative	NA
7/2024	XXXXXXXC90413	SFO	Severe acute respiratory syndrome coronavirus 2	negative	NA
7/2024	XXXXXXXD35042	SFO	Influenza A virus	negative	NA
12/2023	XXXXXX3-2406	SFO	Influenza A virus	negative	NA
1/2024	XXXXXX7-1570	SFO	Influenza A virus	negative	NA
7/2024	XXXXXXXD63772	SFO	Influenza A virus	negative	NA
4/2024	XXXXXXXC33379	SFO	Influenza A virus	negative	NA
12/2023	XXXXXX8-8183	SFO	Severe acute respiratory syndrome coronavirus 2	negative	NA
12/2023	XXXXXX3-8902	SFO	Severe acute respiratory syndrome coronavirus 2	negative	NA
7/2024	XXXXXXXD62800	IAD	Influenza A virus	negative	NA
4/2024	XXXXXXXC31433	IAD	Influenza A virus	negative	NA
6/2024	XXXXXX3-9631	SFO	Severe acute respiratory syndrome coronavirus 2	negative	NA
3/2024	XXXXXX1-6806	IAD	Severe acute respiratory syndrome coronavirus 2	negative	NA
10/2023	XXXXXX5-2950	SFO	Influenza A virus	negative	NA
2/2024	XXXXXX5-9490	IAD	Influenza A virus	negative	NA
7/2024	XXXXXXXC85959	SFO	Severe acute respiratory syndrome coronavirus 2	positive	20.17	CT
11/2023	XXXXXX9-4933	SFO	Severe acute respiratory syndrome coronavirus 2	negative	NA
5/2024	XXXXXXXC56816	SFO	Influenza A virus	negative	NA
3/2024	XXXXXX7-2123	IAD	Severe acute respiratory syndrome coronavirus 2	positive	24.74	CT
6/2024	XXXXXXXB78540	SFO	Severe acute respiratory syndrome coronavirus 2	negative	NA
11/2023	XXXXXX9-7452	IAD	Severe acute respiratory syndrome coronavirus 2	negative	NA
2/2024	XXXXXX5-1414	IAD	Severe acute respiratory syndrome coronavirus 2	negative	NA
2/2024	XXXXXX8-3820	SFO	Severe acute respiratory syndrome coronavirus 2	negative	NA
6/2024	XXXXXXXD04935	IAD	Influenza A virus	negative	NA
4/2024	XXXXXXXC31372	IAD	Influenza A virus	negative	NA
3/2024	XXXXXXXB97671	SFO	Influenza A virus	negative	NA
7/2024	XXXXXXXD06619	SFO	Influenza A virus	negative	NA
3/2024	XXXXXX5-7781	IAD	Severe acute respiratory syndrome coronavirus 2	negative	NA
12/2023	XXXXXX4-6875	SFO	Severe acute respiratory syndrome coronavirus 2	negative	NA
5/2024	XXXXXXXC01326	SFO	Severe acute respiratory syndrome coronavirus 2	negative	NA
10/2023	XXXXXX5-3814	SFO	Influenza A virus	negative	NA
3/2024	XXXXXX7-9535	IAD	Influenza A virus	negative	NA
3/2024	XXXXXX1-6027	SFO	Severe acute respiratory syndrome coronavirus 2	negative	NA
4/2024	XXXXXXXB94874	IAD	Influenza A virus	negative	NA
2/2024	XXXXXX2-3267	IAD	Influenza A virus	negative	NA
2/2024	XXXXXX7-0955	SFO	Influenza A virus	negative	NA
6/2024	XXXXXXXD01200	IAD	Influenza A virus	negative	NA
12/2023	XXXXXX6-3401	SFO	Severe acute respiratory syndrome coronavirus 2	negative	NA
12/2023	XXXXXX0-6863	IAD	Influenza A virus	negative	NA
3/2024	XXXXXX1-1043	SFO	Severe acute respiratory syndrome coronavirus 2	negative	NA
10/2023	XXXXXX3-6138	SFO	Severe acute respiratory syndrome coronavirus 2	positive	18.2	CT
12/2023	XXXXXX4-6738	IAD	Severe acute respiratory syndrome coronavirus 2	negative	NA
7/2024	XXXXXXXD38407	IAD	Influenza A virus	negative	NA
5/2024	XXXXXXXC07081	SFO	Influenza A virus	positive	27.76	CT
6/2024	XXXXXXXB48192	SFO	Severe acute respiratory syndrome coronavirus 2	negative	NA
6/2024	XXXXXXXB46688	SFO	Influenza A virus	negative	NA
5/2024	XXXXXXXC14564	IAD	Influenza A virus	negative	NA
10/2023	XXXXXX5-8208	SFO	Influenza A virus	negative	NA
3/2024	XXXXXXXB25875	SFO	Severe acute respiratory syndrome coronavirus 2	negative	NA
7/2024	XXXXXXXD30582	SFO	Influenza A virus	negative	NA
2/2024	XXXXXX1-5590	SFO	Influenza A virus	negative	NA
3/2024	XXXXXX3-1418	IAD	Severe acute respiratory syndrome coronavirus 2	negative	NA
7/2024	XXXXXXXD35277	SFO	Severe acute respiratory syndrome coronavirus 2	negative	NA
6/2024	XXXXXXXB76935	SFO	Influenza A virus	negative	NA
7/2024	XXXXXXXD55794	SFO	Severe acute respiratory syndrome coronavirus 2	negative	NA
6/2024	XXXXXXXD26329	IAD	Influenza A virus	negative	NA
7/2024	XXXXXXXC86651	SFO	Influenza A virus	negative	NA
6/2024	XXXXXXXB39514	SFO	Influenza A virus	negative	NA
3/2024	XXXXXX2-0374	SFO	Influenza A virus	negative	NA
12/2023	XXXXXX3-4082	IAD	Influenza A virus	negative	NA
1/2024	XXXXXX9-7541	IAD	Severe acute respiratory syndrome coronavirus 2	negative	NA
7/2024	XXXXXXXD12452	SFO	Severe acute respiratory syndrome coronavirus 2	positive	21.67	CT
7/2024	XXXXXXXD35801	SFO	Influenza A virus	negative	NA
2/2024	XXXXXX9-1471	SFO	Severe acute respiratory syndrome coronavirus 2	negative	NA
8/2024	XXXXXXXB55426	IAD	Severe acute respiratory syndrome coronavirus 2	negative	NA
1/2024	XXXXXX6-8065	SFO	Influenza A virus	negative	NA
5/2024	XXXXXXXC16178	SFO	Influenza A virus	negative	NA
12/2023	XXXXXX3-8099	SFO	Influenza A virus	negative	NA
7/2024	XXXXXXXC86085	SFO	Severe acute respiratory syndrome coronavirus 2	positive	15.65	CT
11/2023	XXXXXX5-1927	SFO	Influenza A virus	negative	NA
7/2024	XXXXXXXD35221	SFO	Influenza A virus	negative	NA
6/2024	XXXXXXXD40453	SFO	Severe acute respiratory syndrome coronavirus 2	negative	NA
6/2024	XXXXXXXB44637	SFO	Influenza A virus	negative	NA
8/2024	XXXXXXXD20291	SFO	Severe acute respiratory syndrome coronavirus 2	positive	30.78	CT
4/2024	XXXXXXXB29018	IAD	Severe acute respiratory syndrome coronavirus 2	negative	NA
11/2023	XXXXXX9-4548	IAD	Severe acute respiratory syndrome coronavirus 2	negative	NA
11/2023	XXXXXX9-7370	IAD	Severe acute respiratory syndrome coronavirus 2	positive	27.1	CT
5/2024	XXXXXXXC56098	SFO	Influenza A virus	negative	NA
10/2023	XXXXXX5-6617	IAD	Severe acute respiratory syndrome coronavirus 2	negative	NA
6/2024	XXXXXXXD01803	IAD	Influenza A virus	negative	NA
5/2024	XXXXXXXC01362	SFO	Influenza A virus	positive	17.44	CT
7/2024	XXXXXXXD19353	SFO	Influenza A virus	negative	NA
7/2024	XXXXXXXD08975	SFO	Severe acute respiratory syndrome coronavirus 2	positive	22.47	CT
11/2023	XXXXXX4-5909	IAD	Severe acute respiratory syndrome coronavirus 2	negative	NA
6/2024	XXXXXXXC98784	IAD	Influenza A virus	positive	23.84	CT
12/2023	XXXXXX3-4363	SFO	Severe acute respiratory syndrome coronavirus 2	negative	NA
5/2024	XXXXXXXC20420	SFO	Severe acute respiratory syndrome coronavirus 2	negative	NA
7/2024	XXXXXXXD42774	IAD	Severe acute respiratory syndrome coronavirus 2	negative	NA
7/2024	XXXXXXXC84708	SFO	Influenza A virus	negative	NA
5/2024	XXXXXXXC04617	SFO	Influenza A virus	negative	NA
2/2024	XXXXXX8-4895	IAD	Severe acute respiratory syndrome coronavirus 2	negative	NA
7/2024	XXXXXXXD59577	IAD	Influenza A virus	negative	NA
5/2024	XXXXXXXB24944	IAD	Severe acute respiratory syndrome coronavirus 2	negative	NA
8/2024	XXXXXXXD42676	SFO	Influenza A virus	negative	NA
2/2024	XXXXXX8-6358	IAD	Influenza A virus	negative	NA
6/2024	XXXXXXXB79114	SFO	Severe acute respiratory syndrome coronavirus 2	negative	NA
6/2024	XXXXXXXB36494	SFO	Severe acute respiratory syndrome coronavirus 2	positive	24.9	CT
10/2023	XXXXXX8-9101	SFO	Influenza A virus	negative	NA
5/2024	XXXXXXXC25103	SFO	Severe acute respiratory syndrome coronavirus 2	negative	NA
7/2024	XXXXXXXC85681	SFO	Influenza A virus	negative	NA
7/2024	XXXXXXXD35475	SFO	Influenza A virus	negative	NA
5/2024	XXXXXXXB91377	SFO	Severe acute respiratory syndrome coronavirus 2	negative	NA
8/2024	XXXXXXXD20265	SFO	Influenza A virus	negative	NA
6/2024	XXXXXXXC92725	IAD	Severe acute respiratory syndrome coronavirus 2	negative	NA
5/2024	XXXXXXXB27494	IAD	Severe acute respiratory syndrome coronavirus 2	negative	NA
12/2023	XXXXXX4-2829	IAD	Influenza A virus	negative	NA
5/2024	XXXXXXXC57663	SFO	Severe acute respiratory syndrome coronavirus 2	negative	NA
11/2023	XXXXXX8-7762	SFO	Severe acute respiratory syndrome coronavirus 2	negative	NA
1/2024	XXXXXX5-2239	SFO	Influenza A virus	negative	NA
4/2024	XXXXXXXB23113	SFO	Influenza A virus	negative	NA
7/2024	XXXXXXXD21181	IAD	Influenza A virus	negative	NA
6/2024	XXXXXXXB46168	IAD	Influenza A virus	negative	NA
1/2024	XXXXXX6-4123	SFO	Severe acute respiratory syndrome coronavirus 2	negative	NA
5/2024	XXXXXXXC50256	IAD	Severe acute respiratory syndrome coronavirus 2	negative	NA
1/2024	XXXXXX5-5780	SFO	Severe acute respiratory syndrome coronavirus 2	positive	29.09	CT
7/2024	XXXXXXXD17436	SFO	Influenza A virus	negative	NA
4/2024	XXXXXXXB66899	IAD	Influenza A virus	negative	NA
8/2024	XXXXXXXD17060	SFO	Severe acute respiratory syndrome coronavirus 2	positive	17.88	CT
5/2024	XXXXXXXC34971	SFO	Influenza A virus	negative	NA
10/2023	XXXXXX5-6338	IAD	Influenza A virus	negative	NA
10/2023	XXXXXX4-3130	IAD	Influenza A virus	negative	NA
10/2023	XXXXXX5-7353	IAD	Influenza A virus	negative	NA
4/2024	XXXXXXXC33485	SFO	Severe acute respiratory syndrome coronavirus 2	negative	NA
5/2024	XXXXXXXC04668	SFO	Severe acute respiratory syndrome coronavirus 2	negative	NA
7/2024	XXXXXXXC85437	SFO	Influenza A virus	negative	NA
6/2024	XXXXXXXB89842	SFO	Influenza A virus	negative	NA
6/2024	XXXXXXXB48244	SFO	Severe acute respiratory syndrome coronavirus 2	negative	NA
2/2024	XXXXXX0-8492	SFO	Severe acute respiratory syndrome coronavirus 2	negative	NA
5/2024	XXXXXXXC23262	SFO	Severe acute respiratory syndrome coronavirus 2	negative	NA
3/2024	XXXXXX2-1100	SFO	Severe acute respiratory syndrome coronavirus 2	negative	NA
8/2024	XXXXXXXC67964	SFO	Influenza A virus	negative	NA
7/2024	XXXXXXXD61711	SFO	Severe acute respiratory syndrome coronavirus 2	negative	NA
6/2024	XXXXXXXB79096	SFO	Influenza A virus	negative	NA
5/2024	XXXXXXXC50462	IAD	Severe acute respiratory syndrome coronavirus 2	negative	NA
3/2024	XXXXXX0-2585	SFO	Influenza A virus	negative	NA
4/2024	XXXXXXXB66310	SFO	Severe acute respiratory syndrome coronavirus 2	negative	NA
7/2024	XXXXXXXC54822	IAD	Influenza A virus	negative	NA
6/2024	XXXXXXXC96918	IAD	Severe acute respiratory syndrome coronavirus 2	negative	NA
7/2024	XXXXXXXC85192	SFO	Influenza A virus	negative	NA
5/2024	XXXXXXXB24614	IAD	Severe acute respiratory syndrome coronavirus 2	negative	NA
11/2023	XXXXXX3-9960	IAD	Severe acute respiratory syndrome coronavirus 2	negative	NA
6/2024	XXXXXXXD38959	IAD	Influenza A virus	negative	NA
2/2024	XXXXXX1-4967	SFO	Severe acute respiratory syndrome coronavirus 2	negative	NA
7/2024	XXXXXXXD23914	SFO	Influenza A virus	negative	NA
6/2024	XXXXXXXB41099	SFO	Severe acute respiratory syndrome coronavirus 2	negative	NA
2/2024	XXXXXX7-8792	IAD	Severe acute respiratory syndrome coronavirus 2	negative	NA
2/2024	XXXXXX8-8564	IAD	Severe acute respiratory syndrome coronavirus 2	negative	NA
6/2024	XXXXXXXB41396	SFO	Influenza A virus	negative	NA
1/2024	XXXXXX6-8587	SFO	Severe acute respiratory syndrome coronavirus 2	negative	NA
12/2023	XXXXXX3-1040	IAD	Severe acute respiratory syndrome coronavirus 2	positive	30.79	CT
5/2024	XXXXXXXC38042	SFO	Severe acute respiratory syndrome coronavirus 2	negative	NA
7/2024	XXXXXXXD02083	IAD	Influenza A virus	negative	NA
4/2024	XXXXXXXB33703	SFO	Influenza A virus	negative	NA
11/2023	XXXXXX5-2306	SFO	Influenza A virus	negative	NA
8/2024	XXXXXXXC65630	IAD	Severe acute respiratory syndrome coronavirus 2	negative	NA
6/2024	XXXXXXXC98352	IAD	Severe acute respiratory syndrome coronavirus 2	negative	NA
10/2023	XXXXXX8-5348	SFO	Severe acute respiratory syndrome coronavirus 2	negative	NA
5/2024	XXXXXXXB79493	SFO	Influenza A virus	negative	NA
3/2024	XXXXXX2-0127	SFO	Influenza A virus	negative	NA
3/2024	XXXXXX1-1816	SFO	Severe acute respiratory syndrome coronavirus 2	negative	NA
7/2024	XXXXXXXD19325	SFO	Influenza A virus	negative	NA
11/2023	XXXXXX8-7508	SFO	Severe acute respiratory syndrome coronavirus 2	negative	NA
3/2024	XXXXXX1-5606	SFO	Influenza A virus	negative	NA
4/2024	XXXXXXXB57319	IAD	Severe acute respiratory syndrome coronavirus 2	negative	NA
7/2024	XXXXXXXD20873	SFO	Severe acute respiratory syndrome coronavirus 2	negative	NA
1/2024	XXXXXX4-1959	IAD	Influenza A virus	negative	NA
10/2023	XXXXXX9-5543	SFO	Influenza A virus	negative	NA
6/2024	XXXXXXXB39078	SFO	Severe acute respiratory syndrome coronavirus 2	negative	NA
5/2024	XXXXXX5-4554	IAD	Severe acute respiratory syndrome coronavirus 2	negative	NA
6/2024	XXXXXXXB42411	SFO	Severe acute respiratory syndrome coronavirus 2	negative	NA
1/2024	XXXXXX6-5140	SFO	Severe acute respiratory syndrome coronavirus 2	negative	NA
5/2024	XXXXXXXC57626	SFO	Influenza A virus	negative	NA
11/2023	XXXXXX2-8281	IAD	Severe acute respiratory syndrome coronavirus 2	negative	NA
10/2023	XXXXXX4-1962	SFO	Influenza A virus	negative	NA
7/2024	XXXXXXXD42043	SFO	Influenza A virus	negative	NA
2/2024	XXXXXX1-4927	SFO	Influenza A virus	negative	NA
5/2024	XXXXXXXC01331	SFO	Severe acute respiratory syndrome coronavirus 2	negative	NA
6/2024	XXXXXXXB36625	SFO	Severe acute respiratory syndrome coronavirus 2	negative	NA
11/2023	XXXXXX9-1787	SFO	Influenza A virus	negative	NA
12/2023	XXXXXX0-0045	IAD	Severe acute respiratory syndrome coronavirus 2	negative	NA
6/2024	XXXXXXXD48534	SFO	Severe acute respiratory syndrome coronavirus 2	negative	NA
8/2024	XXXXXXXC92248	IAD	Influenza A virus	negative	NA
6/2024	XXXXXXXC03669	IAD	Influenza A virus	negative	NA
5/2024	XXXXXXXC49210	IAD	Influenza A virus	negative	NA
3/2024	XXXXXX1-1242	SFO	Influenza A virus	negative	NA
3/2024	XXXXXX0-6554	SFO	Severe acute respiratory syndrome coronavirus 2	negative	NA
3/2024	XXXXXX5-7923	IAD	Severe acute respiratory syndrome coronavirus 2	negative	NA
7/2024	XXXXXXXC49870	IAD	Influenza A virus	negative	NA
1/2024	XXXXXX7-2579	SFO	Severe acute respiratory syndrome coronavirus 2	negative	NA
2/2024	XXXXXX5-1418	IAD	Influenza A virus	negative	NA
7/2024	XXXXXXXD41508	SFO	Influenza A virus	negative	NA
7/2024	XXXXXXXC84772	SFO	Severe acute respiratory syndrome coronavirus 2	negative	NA
6/2024	XXXXXXXC88965	SFO	Influenza A virus	negative	NA
7/2024	XXXXXXXD21637	SFO	Severe acute respiratory syndrome coronavirus 2	negative	NA
8/2024	XXXXXXXD07055	SFO	Influenza A virus	negative	NA
7/2024	XXXXXXXD43905	SFO	Influenza A virus	negative	NA
5/2024	XXXXXXXC15397	IAD	Severe acute respiratory syndrome coronavirus 2	negative	NA
8/2024	XXXXXXXC68704	SFO	Severe acute respiratory syndrome coronavirus 2	negative	NA
8/2024	XXXXXXXD12048	SFO	Severe acute respiratory syndrome coronavirus 2	negative	NA
8/2024	XXXXXXXD51601	SFO	Influenza A virus	negative	NA
2/2024	XXXXXX5-1097	IAD	Influenza A virus	negative	NA
6/2024	XXXXXXXB43738	SFO	Influenza A virus	negative	NA
5/2024	XXXXXXXC57535	SFO	Influenza A virus	negative	NA
6/2024	XXXXXXXD40432	SFO	Influenza A virus	negative	NA
6/2024	XXXXXXXB42637	SFO	Severe acute respiratory syndrome coronavirus 2	negative	NA
5/2024	XXXXXXXC11322	SFO	Severe acute respiratory syndrome coronavirus 2	negative	NA
7/2024	XXXXXXXD30597	SFO	Influenza A virus	negative	NA
4/2024	XXXXXXXB61944	SFO	Severe acute respiratory syndrome coronavirus 2	negative	NA
5/2024	XXXXXXXC57894	SFO	Influenza A virus	negative	NA
8/2024	XXXXXXXD23225	IAD	Severe acute respiratory syndrome coronavirus 2	negative	NA
10/2023	XXXXXX4-7964	IAD	Influenza A virus	negative	NA
7/2024	XXXXXXXC94513	IAD	Severe acute respiratory syndrome coronavirus 2	negative	NA
6/2024	XXXXXXXC93046	IAD	Influenza A virus	negative	NA
5/2024	XXXXXXXC19584	SFO	Severe acute respiratory syndrome coronavirus 2	negative	NA
7/2024	XXXXXXXC91318	SFO	Influenza A virus	negative	NA
4/2024	XXXXXXXB34588	SFO	Severe acute respiratory syndrome coronavirus 2	negative	NA
6/2024	XXXXXXXB39190	SFO	Severe acute respiratory syndrome coronavirus 2	negative	NA
1/2024	XXXXXX9-0059	SFO	Severe acute respiratory syndrome coronavirus 2	negative	NA
10/2023	XXXXXX5-3614	SFO	Influenza A virus	negative	NA
1/2024	XXXXXX9-9626	IAD	Influenza A virus	negative	NA
7/2024	XXXXXXXD23767	SFO	Influenza A virus	negative	NA
4/2024	XXXXXXXB34539	SFO	Influenza A virus	negative	NA
3/2024	XXXXXXXB95838	SFO	Influenza A virus	negative	NA
6/2024	XXXXXXXB44166	SFO	Influenza A virus	negative	NA
4/2024	XXXXXXXB20474	SFO	Severe acute respiratory syndrome coronavirus 2	negative	NA
6/2024	XXXXXXXB38659	SFO	Influenza A virus	negative	NA
4/2024	XXXXXXXC38673	SFO	Severe acute respiratory syndrome coronavirus 2	negative	NA
4/2024	XXXXXXXB63635	IAD	Influenza A virus	negative	NA
3/2024	XXXXXX5-4644	IAD	Severe acute respiratory syndrome coronavirus 2	negative	NA
10/2023	XXXXXX8-9293	SFO	Severe acute respiratory syndrome coronavirus 2	negative	NA
3/2024	XXXXXX8-1167	IAD	Influenza A virus	negative	NA
3/2024	XXXXXXXB30872	IAD	Influenza A virus	negative	NA
3/2024	XXXXXXXB26530	SFO	Severe acute respiratory syndrome coronavirus 2	negative	NA
3/2024	XXXXXX0-0245	SFO	Influenza A virus	negative	NA
1/2024	XXXXXX5-9397	IAD	Severe acute respiratory syndrome coronavirus 2	negative	NA
4/2024	XXXXXXXB57091	SFO	Severe acute respiratory syndrome coronavirus 2	negative	NA
10/2023	XXXXXX9-5446	SFO	Severe acute respiratory syndrome coronavirus 2	negative	NA
1/2024	XXXXXX6-4844	SFO	Severe acute respiratory syndrome coronavirus 2	negative	NA
5/2024	XXXXXXXC01488	SFO	Influenza A virus	negative	NA
2/2024	XXXXXX8-7669	SFO	Influenza A virus	negative	NA
11/2023	XXXXXX5-2259	SFO	Severe acute respiratory syndrome coronavirus 2	negative	NA
7/2024	XXXXXXXD12582	IAD	Influenza A virus	negative	NA
2/2024	XXXXXX8-5834	IAD	Influenza A virus	negative	NA
12/2023	XXXXXX4-6435	SFO	Influenza A virus	negative	NA
10/2023	XXXXXX9-5968	IAD	Severe acute respiratory syndrome coronavirus 2	negative	NA
12/2023	XXXXXX3-2366	SFO	Severe acute respiratory syndrome coronavirus 2	negative	NA
7/2024	XXXXXXXD35187	SFO	Severe acute respiratory syndrome coronavirus 2	negative	NA
8/2024	XXXXXXXC87171	SFO	Influenza A virus	negative	NA
6/2024	XXXXXXXB36825	SFO	Severe acute respiratory syndrome coronavirus 2	negative	NA
5/2024	XXXXXXXC11154	SFO	Severe acute respiratory syndrome coronavirus 2	negative	NA
5/2024	XXXXXXXC19058	SFO	Influenza A virus	negative	NA
2/2024	XXXXXX2-3769	SFO	Influenza A virus	negative	NA
3/2024	XXXXXXXB89347	SFO	Severe acute respiratory syndrome coronavirus 2	positive	15.47	CT
6/2024	XXXXXXXC12519	IAD	Severe acute respiratory syndrome coronavirus 2	positive	32.52	CT
1/2024	XXXXXX3-1101	IAD	Influenza A virus	negative	NA
7/2024	XXXXXXXB74917	IAD	Influenza A virus	negative	NA
6/2024	XXXXXXXD04608	IAD	Severe acute respiratory syndrome coronavirus 2	negative	NA
6/2024	XXXXXXXB47068	IAD	Severe acute respiratory syndrome coronavirus 2	negative	NA
6/2024	XXXXXXXB42946	SFO	Influenza A virus	negative	NA
6/2024	XXXXXXXD23345	IAD	Severe acute respiratory syndrome coronavirus 2	negative	NA
7/2024	XXXXXXXD57669	SFO	Influenza A virus	negative	NA
1/2024	XXXXXX8-9868	SFO	Influenza A virus	negative	NA
4/2024	XXXXXXXB33667	SFO	Severe acute respiratory syndrome coronavirus 2	negative	NA
6/2024	XXXXXXXB37175	SFO	Severe acute respiratory syndrome coronavirus 2	negative	NA
3/2024	XXXXXXXB89019	SFO	Severe acute respiratory syndrome coronavirus 2	negative	NA
1/2024	XXXXXXXB96659	SFO	Severe acute respiratory syndrome coronavirus 2	negative	NA
10/2023	XXXXXX5-9865	SFO	Severe acute respiratory syndrome coronavirus 2	negative	NA
4/2024	XXXXXXXB62145	SFO	Severe acute respiratory syndrome coronavirus 2	negative	NA
10/2023	XXXXXX0-8062	IAD	Severe acute respiratory syndrome coronavirus 2	negative	NA
1/2024	XXXXXX9-7072	IAD	Influenza A virus	negative	NA
8/2024	XXXXXXXD36469	SFO	Influenza A virus	negative	NA
7/2024	XXXXXXXD17523	SFO	Severe acute respiratory syndrome coronavirus 2	positive	27.13	CT
7/2024	XXXXXXXD32979	IAD	Severe acute respiratory syndrome coronavirus 2	negative	NA
1/2024	XXXXXX9-8027	IAD	Severe acute respiratory syndrome coronavirus 2	negative	NA
6/2024	XXXXXXXB38920	SFO	Influenza A virus	negative	NA
6/2024	XXXXXXXC16055	IAD	Severe acute respiratory syndrome coronavirus 2	positive	28	CT
7/2024	XXXXXXXD60603	IAD	Severe acute respiratory syndrome coronavirus 2	negative	NA
7/2024	XXXXXXXD33036	IAD	Severe acute respiratory syndrome coronavirus 2	negative	NA
3/2024	XXXXXX5-5170	IAD	Influenza A virus	negative	NA
8/2024	XXXXXXXD07075	SFO	Severe acute respiratory syndrome coronavirus 2	negative	NA
11/2023	XXXXXX8-6084	IAD	Influenza A virus	negative	NA
10/2023	XXXXXX3-6402	SFO	Severe acute respiratory syndrome coronavirus 2	negative	NA
4/2024	XXXXXXXB67371	SFO	Influenza A virus	negative	NA
2/2024	XXXXXX2-0157	SFO	Influenza A virus	positive	25.34	CT
6/2024	XXXXXXXB78765	SFO	Severe acute respiratory syndrome coronavirus 2	negative	NA
3/2024	XXXXXXXB33083	SFO	Severe acute respiratory syndrome coronavirus 2	negative	NA
6/2024	XXXXXXXD56045	SFO	Severe acute respiratory syndrome coronavirus 2	negative	NA
12/2023	XXXXXX3-8378	SFO	Severe acute respiratory syndrome coronavirus 2	negative	NA
10/2023	XXXXXX0-8107	IAD	Influenza A virus	negative	NA
3/2024	XXXXXX1-1098	SFO	Severe acute respiratory syndrome coronavirus 2	negative	NA
8/2024	XXXXXXXD25712	IAD	Severe acute respiratory syndrome coronavirus 2	negative	NA
2/2024	XXXXXX7-2303	SFO	Influenza A virus	negative	NA
7/2024	XXXXXXXD02094	IAD	Influenza A virus	negative	NA
10/2023	XXXXXX8-9377	SFO	Influenza A virus	negative	NA
2/2024	XXXXXX6-4094	SFO	Influenza A virus	negative	NA
8/2024	XXXXXXXD24272	SFO	Severe acute respiratory syndrome coronavirus 2	negative	NA
6/2024	XXXXXXXB36658	SFO	Influenza A virus	negative	NA
6/2024	XXXXXXXC87761	SFO	Severe acute respiratory syndrome coronavirus 2	negative	NA
2/2024	XXXXXX4-2102	IAD	Influenza A virus	negative	NA
7/2024	XXXXXXXD20357	SFO	Severe acute respiratory syndrome coronavirus 2	negative	NA
6/2024	XXXXXXXB42389	SFO	Influenza A virus	negative	NA
7/2024	XXXXXXXD42169	SFO	Influenza A virus	negative	NA
12/2023	XXXXXX5-1614	SFO	Influenza A virus	negative	NA
7/2024	XXXXXXXD63811	SFO	Severe acute respiratory syndrome coronavirus 2	negative	NA
8/2024	XXXXXXXD47082	IAD	Influenza A virus	negative	NA
6/2024	XXXXXXXD48319	IAD	Influenza A virus	negative	NA
5/2024	XXXXXXXC21749	SFO	Severe acute respiratory syndrome coronavirus 2	negative	NA
8/2024	XXXXXXXD44465	IAD	Severe acute respiratory syndrome coronavirus 2	negative	NA
6/2024	XXXXXXXC88677	SFO	Influenza A virus	negative	NA
10/2023	XXXXXX5-3899	SFO	Severe acute respiratory syndrome coronavirus 2	negative	NA
7/2024	XXXXXXXD61164	SFO	Influenza A virus	negative	NA
6/2024	XXXXXXXC99447	IAD	Severe acute respiratory syndrome coronavirus 2	negative	NA
10/2023	XXXXXX3-7023	SFO	Severe acute respiratory syndrome coronavirus 2	negative	NA
7/2024	XXXXXXXC88880	SFO	Severe acute respiratory syndrome coronavirus 2	positive	15.56	CT
7/2024	XXXXXXXD43737	SFO	Influenza A virus	negative	NA
7/2024	XXXXXXXC84682	SFO	Severe acute respiratory syndrome coronavirus 2	negative	NA
7/2024	XXXXXXXD56860	IAD	Influenza A virus	negative	NA
6/2024	XXXXXXXC98426	IAD	Severe acute respiratory syndrome coronavirus 2	positive	18.11	CT
7/2024	XXXXXXXD30994	SFO	Severe acute respiratory syndrome coronavirus 2	negative	NA
2/2024	XXXXXX5-9297	IAD	Severe acute respiratory syndrome coronavirus 2	positive	24.14	CT
10/2023	XXXXXX9-5578	SFO	Influenza A virus	negative	NA
8/2024	XXXXXXXC68592	SFO	Influenza A virus	negative	NA
8/2024	XXXXXXXD22052	IAD	Severe acute respiratory syndrome coronavirus 2	negative	NA
7/2024	XXXXXXXD55760	SFO	Severe acute respiratory syndrome coronavirus 2	negative	NA
11/2023	XXXXXX8-7706	SFO	Influenza A virus	negative	NA
4/2024	XXXXXXXB66316	SFO	Severe acute respiratory syndrome coronavirus 2	negative	NA
5/2024	XXXXXXXC57383	SFO	Severe acute respiratory syndrome coronavirus 2	negative	NA
7/2024	XXXXXXXD36305	IAD	Severe acute respiratory syndrome coronavirus 2	negative	NA
5/2024	XXXXXXXC63623	SFO	Severe acute respiratory syndrome coronavirus 2	negative	NA
2/2024	XXXXXX9-9352	IAD	Severe acute respiratory syndrome coronavirus 2	negative	NA
8/2024	XXXXXXXC70250	SFO	Severe acute respiratory syndrome coronavirus 2	negative	NA
7/2024	XXXXXXXD32528	IAD	Severe acute respiratory syndrome coronavirus 2	negative	NA
3/2024	XXXXXX5-8262	IAD	Severe acute respiratory syndrome coronavirus 2	negative	NA
6/2024	XXXXXXXC12777	IAD	Severe acute respiratory syndrome coronavirus 2	negative	NA
7/2024	XXXXXXXD30084	SFO	Severe acute respiratory syndrome coronavirus 2	negative	NA
6/2024	XXXXXXXB36266	SFO	Severe acute respiratory syndrome coronavirus 2	positive	16.28	CT
5/2024	XXXXXXXC57754	SFO	Influenza A virus	negative	NA
5/2024	XXXXXXXB47797	SFO	Influenza A virus	negative	NA
10/2023	XXXXXX8-9349	SFO	Severe acute respiratory syndrome coronavirus 2	negative	NA
6/2024	XXXXXXXB37760	SFO	Influenza A virus	negative	NA
6/2024	XXXXXXXB79626	SFO	Influenza A virus	negative	NA
6/2024	XXXXXXXC96758	IAD	Severe acute respiratory syndrome coronavirus 2	negative	NA
6/2024	XXXXXXXB51031	SFO	Influenza A virus	negative	NA
2/2024	XXXXXX2-8481	IAD	Influenza A virus	negative	NA
4/2024	XXXXXXXB23131	IAD	Severe acute respiratory syndrome coronavirus 2	negative	NA
6/2024	XXXXXXXB91569	SFO	Influenza A virus	negative	NA
2/2024	XXXXXX1-7269	SFO	Severe acute respiratory syndrome coronavirus 2	negative	NA
10/2023	XXXXXX3-2086	IAD	Influenza A virus	negative	NA
7/2024	XXXXXXXD63422	SFO	Influenza A virus	negative	NA
5/2024	XXXXXXXB47620	SFO	Severe acute respiratory syndrome coronavirus 2	negative	NA
5/2024	XXXXXXXC13523	IAD	Influenza A virus	negative	NA
3/2024	XXXXXXXB94713	SFO	Influenza A virus	negative	NA
5/2024	XXXXXXXC63622	SFO	Severe acute respiratory syndrome coronavirus 2	negative	NA
1/2024	XXXXXX4-2859	SFO	Severe acute respiratory syndrome coronavirus 2	negative	NA
8/2024	XXXXXXXD44407	IAD	Severe acute respiratory syndrome coronavirus 2	negative	NA
3/2024	XXXXXX2-1773	SFO	Severe acute respiratory syndrome coronavirus 2	negative	NA
8/2024	XXXXXXXD23207	IAD	Severe acute respiratory syndrome coronavirus 2	positive	17.41	CT
8/2024	XXXXXXXD36330	SFO	Influenza A virus	negative	NA
8/2024	XXXXXXXD19208	SFO	Influenza A virus	negative	NA
7/2024	XXXXXXXD31072	SFO	Influenza A virus	negative	NA
6/2024	XXXXXXXD04641	IAD	Influenza A virus	negative	NA
12/2023	XXXXXX9-6496	SFO	Severe acute respiratory syndrome coronavirus 2	negative	NA
5/2024	XXXXXXXC58289	SFO	Severe acute respiratory syndrome coronavirus 2	negative	NA
7/2024	XXXXXXXC85669	SFO	Influenza A virus	negative	NA
10/2023	XXXXXX4-1984	SFO	Influenza A virus	negative	NA
6/2024	XXXXXXXC92859	IAD	Severe acute respiratory syndrome coronavirus 2	negative	NA
11/2023	XXXXXX8-7254	SFO	Influenza A virus	negative	NA
2/2024	XXXXXX1-8022	SFO	Severe acute respiratory syndrome coronavirus 2	positive	37.71	CT
12/2023	XXXXXX3-1382	IAD	Influenza A virus	positive	22.15	CT
4/2024	XXXXXXXB67436	SFO	Influenza A virus	negative	NA
5/2024	XXXXXXXB49365	IAD	Severe acute respiratory syndrome coronavirus 2	negative	NA
11/2023	XXXXXX9-7040	IAD	Severe acute respiratory syndrome coronavirus 2	negative	NA
2/2024	XXXXXX1-9915	SFO	Influenza A virus	negative	NA
2/2024	XXXXXX6-4096	SFO	Influenza A virus	negative	NA
3/2024	XXXXXXXB97660	SFO	Influenza A virus	negative	NA
4/2024	XXXXXXXB60840	IAD	Severe acute respiratory syndrome coronavirus 2	negative	NA
6/2024	XXXXXXXB42615	SFO	Influenza A virus	negative	NA
1/2024	XXXXXX4-0298	IAD	Severe acute respiratory syndrome coronavirus 2	negative	NA
3/2024	XXXXXX7-1924	IAD	Influenza A virus	negative	NA
3/2024	XXXXXXXB89483	SFO	Severe acute respiratory syndrome coronavirus 2	negative	NA
5/2024	XXXXXXXC21770	SFO	Severe acute respiratory syndrome coronavirus 2	negative	NA
8/2024	XXXXXXXD43084	IAD	Severe acute respiratory syndrome coronavirus 2	positive	25.24	CT
4/2024	XXXXXXXC33612	SFO	Influenza A virus	negative	NA
4/2024	XXXXXXXC47492	SFO	Influenza A virus	negative	NA
6/2024	XXXXXXXB42605	SFO	Influenza A virus	negative	NA
6/2024	XXXXXXXD06031	IAD	Influenza A virus	negative	NA
2/2024	XXXXXX4-4851	SFO	Severe acute respiratory syndrome coronavirus 2	negative	NA
2/2024	XXXXXX9-9380	IAD	Severe acute respiratory syndrome coronavirus 2	negative	NA
3/2024	XXXXXX8-1361	IAD	Influenza A virus	negative	NA
2/2024	XXXXXX0-7774	SFO	Severe acute respiratory syndrome coronavirus 2	negative	NA
8/2024	XXXXXXXD19181	SFO	Severe acute respiratory syndrome coronavirus 2	negative	NA
11/2023	XXXXXX8-6272	SFO	Influenza A virus	negative	NA
6/2024	XXXXXXXB39332	SFO	Severe acute respiratory syndrome coronavirus 2	negative	NA
4/2024	XXXXXXXC28808	IAD	Influenza A virus	negative	NA
12/2023	XXXXXX4-6404	IAD	Severe acute respiratory syndrome coronavirus 2	negative	NA
3/2024	XXXXXXXB89015	SFO	Severe acute respiratory syndrome coronavirus 2	negative	NA
7/2024	XXXXXXXC95708	IAD	Severe acute respiratory syndrome coronavirus 2	negative	NA
10/2023	XXXXXX9-3156	SFO	Severe acute respiratory syndrome coronavirus 2	negative	NA
1/2024	XXXXXX7-1618	SFO	Influenza A virus	negative	NA
4/2024	XXXXXXXC31151	SFO	Severe acute respiratory syndrome coronavirus 2	negative	NA
7/2024	XXXXXXXD37159	IAD	Severe acute respiratory syndrome coronavirus 2	negative	NA
11/2023	XXXXXX8-9647	SFO	Severe acute respiratory syndrome coronavirus 2	negative	NA
2/2024	XXXXXX3-4631	IAD	Severe acute respiratory syndrome coronavirus 2	negative	NA
10/2023	XXXXXX5-3048	SFO	Severe acute respiratory syndrome coronavirus 2	negative	NA
4/2024	XXXXXXXB67728	SFO	Severe acute respiratory syndrome coronavirus 2	negative	NA
12/2023	XXXXXX6-2541	SFO	Influenza A virus	negative	NA
5/2024	XXXXXXXC34753	SFO	Influenza A virus	negative	NA
1/2024	XXXXXX6-4750	SFO	Severe acute respiratory syndrome coronavirus 2	negative	NA
2/2024	XXXXXX6-4182	SFO	Severe acute respiratory syndrome coronavirus 2	negative	NA
5/2024	XXXXXXXC06463	SFO	Influenza A virus	negative	NA
1/2024	XXXXXXXB96714	SFO	Severe acute respiratory syndrome coronavirus 2	negative	NA
8/2024	XXXXXXXC66353	SFO	Influenza A virus	negative	NA
7/2024	XXXXXXXC86896	SFO	Influenza A virus	negative	NA
5/2024	XXXXXXXB99602	IAD	Severe acute respiratory syndrome coronavirus 2	negative	NA
6/2024	XXXXXXXB36532	SFO	Influenza A virus	negative	NA
4/2024	XXXXXXXB98342	IAD	Severe acute respiratory syndrome coronavirus 2	negative	NA
4/2024	XXXXXXXB58321	SFO	Severe acute respiratory syndrome coronavirus 2	negative	NA
1/2024	XXXXXX7-1426	SFO	Severe acute respiratory syndrome coronavirus 2	negative	NA
3/2024	XXXXXX7-1970	IAD	Influenza A virus	negative	NA
7/2024	XXXXXXXD62790	IAD	Severe acute respiratory syndrome coronavirus 2	negative	NA
6/2024	XXXXXXXB91655	SFO	Severe acute respiratory syndrome coronavirus 2	positive	36.71	CT
6/2024	XXXXXXXC96833	IAD	Influenza A virus	negative	NA
10/2023	XXXXXX4-2578	SFO	Influenza A virus	negative	NA
6/2024	XXXXXXXB43491	SFO	Severe acute respiratory syndrome coronavirus 2	negative	NA
4/2024	XXXXXXXB66884	IAD	Severe acute respiratory syndrome coronavirus 2	negative	NA
1/2024	XXXXXX7-4249	SFO	Severe acute respiratory syndrome coronavirus 2	negative	NA
7/2024	XXXXXXXC84524	SFO	Severe acute respiratory syndrome coronavirus 2	negative	NA
5/2024	XXXXXXXC05605	SFO	Influenza A virus	negative	NA
10/2023	XXXXXX5-9460	SFO	Severe acute respiratory syndrome coronavirus 2	negative	NA
5/2024	XXXXXXXB70505	IAD	Influenza A virus	negative	NA
4/2024	XXXXXXXB22154	SFO	Influenza A virus	negative	NA
8/2024	XXXXXXXD42711	SFO	Influenza A virus	negative	NA
6/2024	XXXXXXXB45220	IAD	Severe acute respiratory syndrome coronavirus 2	negative	NA
2/2024	XXXXXX2-8298	IAD	Influenza A virus	negative	NA
1/2024	XXXXXX9-0053	SFO	Severe acute respiratory syndrome coronavirus 2	negative	NA
6/2024	XXXXXXXB50148	SFO	Influenza A virus	negative	NA
5/2024	XXXXXXXC14613	IAD	Influenza A virus	negative	NA
8/2024	XXXXXXXD11332	SFO	Influenza A virus	negative	NA
3/2024	XXXXXXXB97064	SFO	Influenza A virus	negative	NA
11/2023	XXXXXX8-5992	IAD	Influenza A virus	negative	NA
11/2023	XXXXXX9-4982	SFO	Influenza A virus	negative	NA
1/2024	XXXXXX7-3876	SFO	Severe acute respiratory syndrome coronavirus 2	negative	NA
1/2024	XXXXXX9-2767	SFO	Influenza A virus	negative	NA
7/2024	XXXXXXXD42780	IAD	Severe acute respiratory syndrome coronavirus 2	negative	NA
10/2023	XXXXXX5-3886	SFO	Severe acute respiratory syndrome coronavirus 2	negative	NA
3/2024	XXXXXX0-6073	SFO	Severe acute respiratory syndrome coronavirus 2	negative	NA
3/2024	XXXXXX2-2257	SFO	Severe acute respiratory syndrome coronavirus 2	positive	19.74	CT
5/2024	XXXXXXXC05510	SFO	Severe acute respiratory syndrome coronavirus 2	positive	26.15	CT
2/2024	XXXXXX1-5425	SFO	Severe acute respiratory syndrome coronavirus 2	negative	NA
7/2024	XXXXXXXC85011	SFO	Severe acute respiratory syndrome coronavirus 2	negative	NA
5/2024	XXXXXXXC05338	SFO	Severe acute respiratory syndrome coronavirus 2	negative	NA
7/2024	XXXXXXXD62490	SFO	Influenza A virus	negative	NA
1/2024	XXXXXX8-5585	SFO	Severe acute respiratory syndrome coronavirus 2	negative	NA
4/2024	XXXXXXXC31620	SFO	Severe acute respiratory syndrome coronavirus 2	negative	NA
8/2024	XXXXXXXD12562	IAD	Influenza A virus	negative	NA
7/2024	XXXXXXXD06568	SFO	Severe acute respiratory syndrome coronavirus 2	negative	NA
3/2024	XXXXXX1-0930	SFO	Severe acute respiratory syndrome coronavirus 2	negative	NA
2/2024	XXXXXX0-5190	SFO	Influenza A virus	negative	NA
2/2024	XXXXXX5-6589	IAD	Severe acute respiratory syndrome coronavirus 2	negative	NA
6/2024	XXXXXXXB89750	SFO	Severe acute respiratory syndrome coronavirus 2	negative	NA
7/2024	XXXXXXXD20857	SFO	Influenza A virus	negative	NA
7/2024	XXXXXXXD57723	SFO	Severe acute respiratory syndrome coronavirus 2	positive	17.75	CT
2/2024	XXXXXX8-9993	SFO	Severe acute respiratory syndrome coronavirus 2	negative	NA
6/2024	XXXXXXXB44211	SFO	Influenza A virus	negative	NA
6/2024	XXXXXXXB39615	SFO	Severe acute respiratory syndrome coronavirus 2	negative	NA
1/2024	XXXXXX6-8499	SFO	Severe acute respiratory syndrome coronavirus 2	negative	NA
4/2024	XXXXXXXC28873	IAD	Influenza A virus	negative	NA
3/2024	XXXXXX1-5641	SFO	Severe acute respiratory syndrome coronavirus 2	negative	NA
8/2024	XXXXXXXD20608	SFO	Influenza A virus	negative	NA
7/2024	XXXXXXXD23867	SFO	Influenza A virus	negative	NA
11/2023	XXXXXX0-1326	IAD	Influenza A virus	negative	NA
7/2024	XXXXXXXD06298	SFO	Influenza A virus	negative	NA
5/2024	XXXXXXXC38037	SFO	Influenza A virus	negative	NA
3/2024	XXXXXXXB94692	SFO	Severe acute respiratory syndrome coronavirus 2	positive	33.82	CT
12/2023	XXXXXX4-2524	IAD	Influenza A virus	negative	NA
12/2023	XXXXXX5-0137	SFO	Influenza A virus	negative	NA
2/2024	XXXXXX1-5397	SFO	Influenza A virus	negative	NA
4/2024	XXXXXXXB67363	SFO	Influenza A virus	negative	NA
1/2024	XXXXXX6-8495	SFO	Severe acute respiratory syndrome coronavirus 2	negative	NA
5/2024	XXXXXXXC56726	SFO	Severe acute respiratory syndrome coronavirus 2	negative	NA
12/2023	XXXXXX3-8394	SFO	Severe acute respiratory syndrome coronavirus 2	negative	NA
3/2024	XXXXXX2-1825	SFO	Influenza A virus	negative	NA
4/2024	XXXXXXXB55130	IAD	Influenza A virus	negative	NA
1/2024	XXXXXX3-0763	IAD	Influenza A virus	negative	NA
5/2024	XXXXXXXB79451	SFO	Severe acute respiratory syndrome coronavirus 2	negative	NA
12/2023	XXXXXX6-2188	IAD	Influenza A virus	negative	NA
4/2024	XXXXXXXB20746	SFO	Severe acute respiratory syndrome coronavirus 2	negative	NA
1/2024	XXXXXX7-6273	SFO	Severe acute respiratory syndrome coronavirus 2	negative	NA
6/2024	XXXXXXXB41277	SFO	Severe acute respiratory syndrome coronavirus 2	negative	NA
8/2024	XXXXXXXD18632	SFO	Severe acute respiratory syndrome coronavirus 2	positive	25.8	CT
8/2024	XXXXXXXC69030	SFO	Influenza A virus	negative	NA
6/2024	XXXXXXXD07514	IAD	Influenza A virus	negative	NA
3/2024	XXXXXX5-8110	IAD	Severe acute respiratory syndrome coronavirus 2	negative	NA
7/2024	XXXXXXXD55887	SFO	Influenza A virus	negative	NA
12/2023	XXXXXX4-5041	SFO	Influenza A virus	negative	NA
10/2023	XXXXXX5-3126	IAD	Influenza A virus	negative	NA
6/2024	XXXXXXXD39038	IAD	Influenza A virus	negative	NA
5/2024	XXXXXXXC58754	SFO	Influenza A virus	negative	NA
10/2023	XXXXXX5-6571	IAD	Severe acute respiratory syndrome coronavirus 2	negative	NA
5/2024	XXXXXXXC48639	IAD	Influenza A virus	negative	NA
2/2024	XXXXXX0-4034	SFO	Severe acute respiratory syndrome coronavirus 2	negative	NA
5/2024	XXXXXXXB46029	SFO	Influenza A virus	negative	NA
8/2024	XXXXXXXC72460	SFO	Influenza A virus	negative	NA
8/2024	XXXXXXXC70951	SFO	Influenza A virus	negative	NA
7/2024	XXXXXXXD43576	SFO	Influenza A virus	negative	NA
12/2023	XXXXXX6-6323	SFO	Influenza A virus	negative	NA
11/2023	XXXXXX5-5078	IAD	Influenza A virus	negative	NA
6/2024	XXXXXXXB45535	SFO	Influenza A virus	negative	NA
5/2024	XXXXXXXB47863	SFO	Influenza A virus	negative	NA
5/2024	XXXXXXXC05449	SFO	Severe acute respiratory syndrome coronavirus 2	negative	NA
5/2024	XXXXXXXB47588	SFO	Severe acute respiratory syndrome coronavirus 2	negative	NA
7/2024	XXXXXXXC49856	IAD	Severe acute respiratory syndrome coronavirus 2	negative	NA
2/2024	XXXXXX1-7373	IAD	Influenza A virus	negative	NA
6/2024	XXXXXXXE00423	SFO	Severe acute respiratory syndrome coronavirus 2	negative	NA
5/2024	XXXXXXXB46501	SFO	Severe acute respiratory syndrome coronavirus 2	negative	NA
7/2024	XXXXXXXD06146	SFO	Influenza A virus	negative	NA
4/2024	XXXXXXXB67332	SFO	Influenza A virus	negative	NA
8/2024	XXXXXXXD26748	SFO	Influenza A virus	negative	NA
12/2023	XXXXXX3-3740	SFO	Severe acute respiratory syndrome coronavirus 2	negative	NA
3/2024	XXXXXXXB89009	SFO	Severe acute respiratory syndrome coronavirus 2	negative	NA
6/2024	XXXXXXXD56018	SFO	Severe acute respiratory syndrome coronavirus 2	negative	NA
7/2024	XXXXXXXD35201	SFO	Severe acute respiratory syndrome coronavirus 2	negative	NA
8/2024	XXXXXXXD18655	SFO	Severe acute respiratory syndrome coronavirus 2	negative	NA
5/2024	XXXXXXXC48859	IAD	Severe acute respiratory syndrome coronavirus 2	negative	NA
5/2024	XXXXXXXB91491	SFO	Influenza A virus	negative	NA
6/2024	XXXXXXXB50230	SFO	Severe acute respiratory syndrome coronavirus 2	negative	NA
3/2024	XXXXXXXB97457	SFO	Severe acute respiratory syndrome coronavirus 2	negative	NA
5/2024	XXXXXXXC57522	SFO	Severe acute respiratory syndrome coronavirus 2	positive	26.67	CT
1/2024	XXXXXX9-9485	IAD	Influenza A virus	negative	NA
5/2024	XXXXXXXB24701	IAD	Severe acute respiratory syndrome coronavirus 2	negative	NA
5/2024	XXXXXXXC16134	SFO	Severe acute respiratory syndrome coronavirus 2	negative	NA
1/2024	XXXXXXXB96530	SFO	Influenza A virus	negative	NA
7/2024	XXXXXXXD32016	SFO	Influenza A virus	negative	NA
8/2024	XXXXXXXD43057	IAD	Severe acute respiratory syndrome coronavirus 2	positive	19.78	CT
6/2024	XXXXXXXD08959	SFO	Influenza A virus	negative	NA
5/2024	XXXXXXXC18103	SFO	Severe acute respiratory syndrome coronavirus 2	negative	NA
6/2024	XXXXXXXD22699	SFO	Influenza A virus	negative	NA
4/2024	XXXXXXXB66310	SFO	Influenza A virus	negative	NA
7/2024	XXXXXXXC50641	IAD	Influenza A virus	negative	NA
7/2024	XXXXXXXD59983	IAD	Severe acute respiratory syndrome coronavirus 2	positive	30.76	CT
3/2024	XXXXXXXB24252	SFO	Severe acute respiratory syndrome coronavirus 2	negative	NA
7/2024	XXXXXXXD63504	SFO	Severe acute respiratory syndrome coronavirus 2	negative	NA
8/2024	XXXXXXXD22111	IAD	Influenza A virus	negative	NA
3/2024	XXXXXXXB94636	SFO	Influenza A virus	negative	NA
2/2024	XXXXXX0-8682	SFO	Severe acute respiratory syndrome coronavirus 2	negative	NA
7/2024	XXXXXXXD56914	IAD	Influenza A virus	negative	NA
6/2024	XXXXXXXB38398	SFO	Influenza A virus	negative	NA
7/2024	XXXXXXXD48569	SFO	Severe acute respiratory syndrome coronavirus 2	negative	NA
6/2024	XXXXXXXB46262	IAD	Severe acute respiratory syndrome coronavirus 2	negative	NA
2/2024	XXXXXX4-2967	IAD	Severe acute respiratory syndrome coronavirus 2	negative	NA
12/2023	XXXXXX3-3785	SFO	Influenza A virus	negative	NA
5/2024	XXXXXXXC04745	SFO	Influenza A virus	negative	NA
6/2024	XXXXXXXC52596	IAD	Influenza A virus	negative	NA
4/2024	XXXXXXXB67666	SFO	Influenza A virus	negative	NA
1/2024	XXXXXX3-8364	IAD	Influenza A virus	negative	NA
10/2023	XXXXXX5-5046	IAD	Influenza A virus	negative	NA
12/2023	XXXXXX4-6740	IAD	Influenza A virus	negative	NA
11/2023	XXXXXX8-9658	SFO	Influenza A virus	negative	NA
6/2024	XXXXXXXE00583	SFO	Influenza A virus	negative	NA
8/2024	XXXXXXXD19282	SFO	Influenza A virus	negative	NA
6/2024	XXXXXXXC92986	IAD	Severe acute respiratory syndrome coronavirus 2	negative	NA
7/2024	XXXXXXXC49854	IAD	Influenza A virus	negative	NA
6/2024	XXXXXXXD04587	IAD	Severe acute respiratory syndrome coronavirus 2	negative	NA
4/2024	XXXXXXXB64587	SFO	Severe acute respiratory syndrome coronavirus 2	negative	NA
6/2024	XXXXXXXB42507	SFO	Severe acute respiratory syndrome coronavirus 2	negative	NA
11/2023	XXXXXX9-6584	IAD	Severe acute respiratory syndrome coronavirus 2	negative	NA
7/2024	XXXXXXXC85847	SFO	Influenza A virus	negative	NA
5/2024	XXXXXXXB46083	SFO	Severe acute respiratory syndrome coronavirus 2	negative	NA
4/2024	XXXXXXXB56805	IAD	Severe acute respiratory syndrome coronavirus 2	negative	NA
10/2023	XXXXXX4-1856	SFO	Severe acute respiratory syndrome coronavirus 2	negative	NA
1/2024	XXXXXX5-3650	SFO	Severe acute respiratory syndrome coronavirus 2	negative	NA
5/2024	XXXXXXXC16240	SFO	Influenza A virus	negative	NA
7/2024	XXXXXXXD37911	SFO	Influenza A virus	negative	NA
8/2024	XXXXXXXD17034	SFO	Influenza A virus	negative	NA
1/2024	XXXXXX7-1276	SFO	Severe acute respiratory syndrome coronavirus 2	negative	NA
10/2023	XXXXXX9-3594	IAD	Influenza A virus	negative	NA
3/2024	XXXXXXXB33110	SFO	Severe acute respiratory syndrome coronavirus 2	negative	NA
2/2024	XXXXXX4-2824	IAD	Influenza A virus	negative	NA
1/2024	XXXXXX7-2630	SFO	Severe acute respiratory syndrome coronavirus 2	negative	NA
2/2024	XXXXXX8-8265	IAD	Influenza A virus	negative	NA
7/2024	XXXXXXXC88823	SFO	Severe acute respiratory syndrome coronavirus 2	positive	28.75	CT
11/2023	XXXXXX9-7114	IAD	Severe acute respiratory syndrome coronavirus 2	negative	NA
5/2024	XXXXXXXC57403	SFO	Influenza A virus	negative	NA
5/2024	XXXXXXXC60988	SFO	Severe acute respiratory syndrome coronavirus 2	negative	NA
1/2024	XXXXXX9-7827	IAD	Influenza A virus	negative	NA
7/2024	XXXXXXXC94477	IAD	Severe acute respiratory syndrome coronavirus 2	negative	NA
7/2024	XXXXXXXD36251	IAD	Severe acute respiratory syndrome coronavirus 2	negative	NA
7/2024	XXXXXXXC85818	SFO	Severe acute respiratory syndrome coronavirus 2	negative	NA
7/2024	XXXXXXXD36305	IAD	Influenza A virus	negative	NA
1/2024	XXXXXX9-2487	SFO	Severe acute respiratory syndrome coronavirus 2	negative	NA
5/2024	XXXXXXXC20239	SFO	Severe acute respiratory syndrome coronavirus 2	negative	NA
4/2024	XXXXXXXB98331	IAD	Influenza A virus	negative	NA
1/2024	XXXXXX3-2805	IAD	Severe acute respiratory syndrome coronavirus 2	negative	NA
6/2024	XXXXXXXB42663	SFO	Influenza A virus	negative	NA
8/2024	XXXXXXXD46189	IAD	Severe acute respiratory syndrome coronavirus 2	negative	NA
2/2024	XXXXXX8-4227	IAD	Severe acute respiratory syndrome coronavirus 2	negative	NA
6/2024	XXXXXXXB43212	SFO	Severe acute respiratory syndrome coronavirus 2	negative	NA
7/2024	XXXXXXXC86073	SFO	Influenza A virus	negative	NA
6/2024	XXXXXXXB40025	SFO	Influenza A virus	negative	NA
2/2024	XXXXXX0-3111	SFO	Influenza A virus	negative	NA
12/2023	XXXXXX6-1175	SFO	Influenza A virus	negative	NA
12/2023	XXXXXX4-6447	IAD	Severe acute respiratory syndrome coronavirus 2	negative	NA
10/2023	XXXXXX5-6450	SFO	Influenza A virus	positive	29	CT
4/2024	XXXXXXXC33497	SFO	Severe acute respiratory syndrome coronavirus 2	negative	NA
7/2024	XXXXXXXC85547	SFO	Severe acute respiratory syndrome coronavirus 2	positive	25.64	CT
7/2024	XXXXXXXC50525	IAD	Influenza A virus	negative	NA
10/2023	XXXXXX3-9421	SFO	Severe acute respiratory syndrome coronavirus 2	negative	NA
6/2024	XXXXXXXC98798	IAD	Severe acute respiratory syndrome coronavirus 2	negative	NA
12/2023	XXXXXX6-6325	SFO	Influenza A virus	negative	NA
7/2024	XXXXXXXD33030	IAD	Influenza A virus	negative	NA
3/2024	XXXXXX7-1927	IAD	Influenza A virus	negative	NA
10/2023	XXXXXX8-9008	SFO	Severe acute respiratory syndrome coronavirus 2	negative	NA
10/2023	XXXXXX5-9486	SFO	Severe acute respiratory syndrome coronavirus 2	negative	NA
6/2024	XXXXXXXD01071	SFO	Influenza A virus	negative	NA
10/2023	XXXXXX9-3084	SFO	Severe acute respiratory syndrome coronavirus 2	negative	NA
7/2024	XXXXXXXD63394	SFO	Influenza A virus	negative	NA
3/2024	XXXXXXXB54836	SFO	Influenza A virus	negative	NA
12/2023	XXXXXX4-2587	IAD	Influenza A virus	negative	NA
7/2024	XXXXXXXD17603	IAD	Influenza A virus	negative	NA
7/2024	XXXXXXXC88739	SFO	Influenza A virus	negative	NA
7/2024	XXXXXXXC84544	SFO	Influenza A virus	negative	NA
12/2023	XXXXXX5-1722	IAD	Severe acute respiratory syndrome coronavirus 2	negative	NA
8/2024	XXXXXXXD46339	IAD	Influenza A virus	negative	NA
5/2024	XXXXXXXC21833	SFO	Influenza A virus	negative	NA
7/2024	XXXXXXXD43997	SFO	Influenza A virus	negative	NA
2/2024	XXXXXX5-1328	IAD	Severe acute respiratory syndrome coronavirus 2	positive	25.74	CT
7/2024	XXXXXXXD38874	SFO	Severe acute respiratory syndrome coronavirus 2	negative	NA
8/2024	XXXXXXXD24913	SFO	Influenza A virus	negative	NA
2/2024	XXXXXX8-9808	SFO	Severe acute respiratory syndrome coronavirus 2	negative	NA
1/2024	XXXXXX5-5914	SFO	Severe acute respiratory syndrome coronavirus 2	negative	NA
6/2024	XXXXXXXC92782	IAD	Severe acute respiratory syndrome coronavirus 2	negative	NA
2/2024	XXXXXX5-6637	IAD	Severe acute respiratory syndrome coronavirus 2	negative	NA
7/2024	XXXXXXXD33017	IAD	Severe acute respiratory syndrome coronavirus 2	negative	NA
7/2024	XXXXXXXD20747	SFO	Influenza A virus	positive	22.66	CT
6/2024	XXXXXXXC88804	SFO	Influenza A virus	negative	NA
5/2024	XXXXXXXC57778	SFO	Severe acute respiratory syndrome coronavirus 2	negative	NA
7/2024	XXXXXXXC86422	SFO	Influenza A virus	negative	NA
6/2024	XXXXXXXB43350	SFO	Influenza A virus	negative	NA
2/2024	XXXXXX4-5181	IAD	Severe acute respiratory syndrome coronavirus 2	negative	NA
6/2024	XXXXXXXB49341	IAD	Influenza A virus	negative	NA
8/2024	XXXXXXXC66607	IAD	Severe acute respiratory syndrome coronavirus 2	negative	NA
1/2024	XXXXXX6-5132	SFO	Severe acute respiratory syndrome coronavirus 2	negative	NA
1/2024	XXXXXXXB96614	SFO	Severe acute respiratory syndrome coronavirus 2	negative	NA
8/2024	XXXXXXXC72060	SFO	Influenza A virus	negative	NA
6/2024	XXXXXXXD56065	SFO	Influenza A virus	negative	NA
10/2023	XXXXXX5-3941	SFO	Influenza A virus	negative	NA
4/2024	XXXXXXXB67640	SFO	Severe acute respiratory syndrome coronavirus 2	negative	NA
4/2024	XXXXXXXC33399	SFO	Severe acute respiratory syndrome coronavirus 2	negative	NA
5/2024	XXXXXXXC58152	SFO	Severe acute respiratory syndrome coronavirus 2	negative	NA
5/2024	XXXXXXXC08404	SFO	Severe acute respiratory syndrome coronavirus 2	positive	37.86	CT
5/2024	XXXXXXXC01367	SFO	Influenza A virus	negative	NA
3/2024	XXXXXX5-8253	IAD	Severe acute respiratory syndrome coronavirus 2	negative	NA
12/2023	XXXXXX3-4081	IAD	Influenza A virus	negative	NA
8/2024	XXXXXXXC68600	SFO	Influenza A virus	negative	NA
11/2023	XXXXXX5-3837	IAD	Influenza A virus	negative	NA
7/2024	XXXXXXXC88735	SFO	Severe acute respiratory syndrome coronavirus 2	negative	NA
12/2023	XXXXXX0-3610	IAD	Influenza A virus	negative	NA
8/2024	XXXXXXXC68963	SFO	Severe acute respiratory syndrome coronavirus 2	negative	NA
5/2024	XXXXXXXC05587	SFO	Severe acute respiratory syndrome coronavirus 2	negative	NA
5/2024	XXXXXXXC59611	SFO	Severe acute respiratory syndrome coronavirus 2	negative	NA
10/2023	XXXXXX5-4701	SFO	Severe acute respiratory syndrome coronavirus 2	negative	NA
3/2024	XXXXXX8-8645	IAD	Severe acute respiratory syndrome coronavirus 2	negative	NA
3/2024	XXXXXX2-6014	IAD	Severe acute respiratory syndrome coronavirus 2	negative	NA
3/2024	XXXXXXXB26677	SFO	Severe acute respiratory syndrome coronavirus 2	negative	NA
11/2023	XXXXXX2-8282	IAD	Influenza A virus	negative	NA
5/2024	XXXXXXXC14316	IAD	Severe acute respiratory syndrome coronavirus 2	positive	35.4	CT
8/2024	XXXXXXXD47025	IAD	Influenza A virus	negative	NA
5/2024	XXXXXXXB27510	IAD	Severe acute respiratory syndrome coronavirus 2	negative	NA
7/2024	XXXXXXXD23960	SFO	Influenza A virus	negative	NA
3/2024	XXXXXX0-6273	SFO	Influenza A virus	negative	NA
2/2024	XXXXXX6-2862	IAD	Severe acute respiratory syndrome coronavirus 2	negative	NA
4/2024	XXXXXXXB31935	IAD	Severe acute respiratory syndrome coronavirus 2	positive	23.44	CT
2/2024	XXXXXX0-4461	SFO	Severe acute respiratory syndrome coronavirus 2	negative	NA
7/2024	XXXXXXXD42156	SFO	Severe acute respiratory syndrome coronavirus 2	negative	NA
4/2024	XXXXXXXB67558	SFO	Influenza A virus	negative	NA
5/2024	XXXXXXXC17975	SFO	Severe acute respiratory syndrome coronavirus 2	negative	NA
8/2024	XXXXXXXD23280	IAD	Influenza A virus	negative	NA
8/2024	XXXXXXXD43085	IAD	Influenza A virus	negative	NA
6/2024	XXXXXXXB76652	SFO	Severe acute respiratory syndrome coronavirus 2	negative	NA
6/2024	XXXXXXXD06057	IAD	Influenza A virus	negative	NA
2/2024	XXXXXX8-2852	IAD	Severe acute respiratory syndrome coronavirus 2	negative	NA
7/2024	XXXXXXXD32972	IAD	Influenza A virus	negative	NA
10/2023	XXXXXX5-7202	IAD	Severe acute respiratory syndrome coronavirus 2	negative	NA
2/2024	XXXXXX1-7493	SFO	Severe acute respiratory syndrome coronavirus 2	negative	NA
5/2024	XXXXXXXC14245	IAD	Severe acute respiratory syndrome coronavirus 2	negative	NA
12/2023	XXXXXX0-3146	IAD	Influenza A virus	negative	NA
10/2023	XXXXXX5-6386	IAD	Severe acute respiratory syndrome coronavirus 2	negative	NA
8/2024	XXXXXXXC70134	SFO	Severe acute respiratory syndrome coronavirus 2	negative	NA
6/2024	XXXXXXXB36215	SFO	Severe acute respiratory syndrome coronavirus 2	negative	NA
1/2024	XXXXXX8-3261	SFO	Influenza A virus	negative	NA
4/2024	XXXXXXXB67549	SFO	Severe acute respiratory syndrome coronavirus 2	negative	NA
12/2023	XXXXXX4-4810	SFO	Influenza A virus	negative	NA
11/2023	XXXXXX9-3726	IAD	Influenza A virus	negative	NA
10/2023	XXXXXX4-5395	SFO	Severe acute respiratory syndrome coronavirus 2	negative	NA
6/2024	XXXXXXXB43564	SFO	Influenza A virus	negative	NA
5/2024	XXXXXXXC06262	SFO	Severe acute respiratory syndrome coronavirus 2	negative	NA
4/2024	XXXXXXXB60896	IAD	Severe acute respiratory syndrome coronavirus 2	negative	NA
6/2024	XXXXXXXD48177	IAD	Influenza A virus	negative	NA
7/2024	XXXXXXXD35284	SFO	Influenza A virus	negative	NA
5/2024	XXXXXXXC57588	SFO	Influenza A virus	negative	NA
1/2024	XXXXXX5-5769	SFO	Influenza A virus	negative	NA
5/2024	XXXXXXXC59674	SFO	Severe acute respiratory syndrome coronavirus 2	negative	NA
8/2024	XXXXXXXD26226	IAD	Severe acute respiratory syndrome coronavirus 2	negative	NA
4/2024	XXXXXXXB65004	SFO	Influenza A virus	negative	NA
6/2024	XXXXXXXD56114	SFO	Severe acute respiratory syndrome coronavirus 2	negative	NA
10/2023	XXXXXX7-7085	IAD	Severe acute respiratory syndrome coronavirus 2	negative	NA
8/2024	XXXXXXXD23247	IAD	Severe acute respiratory syndrome coronavirus 2	negative	NA
2/2024	XXXXXX5-3485	IAD	Severe acute respiratory syndrome coronavirus 2	negative	NA
8/2024	XXXXXXXC72419	SFO	Influenza A virus	negative	NA
6/2024	XXXXXXXC94369	IAD	Severe acute respiratory syndrome coronavirus 2	negative	NA
5/2024	XXXXXXXC05576	SFO	Influenza A virus	negative	NA
6/2024	XXXXXXXB78958	SFO	Influenza A virus	negative	NA
5/2024	XXXXXXXB47806	SFO	Influenza A virus	negative	NA
3/2024	XXXXXXXB24254	SFO	Influenza A virus	negative	NA
3/2024	XXXXXX8-1167	IAD	Severe acute respiratory syndrome coronavirus 2	negative	NA
1/2024	XXXXXX0-4763	IAD	Influenza A virus	negative	NA
3/2024	XXXXXXXB89340	SFO	Influenza A virus	negative	NA
5/2024	XXXXXXXC48750	IAD	Severe acute respiratory syndrome coronavirus 2	negative	NA
7/2024	XXXXXXXD62969	IAD	Influenza A virus	negative	NA
11/2023	XXXXXX6-6618	SFO	Severe acute respiratory syndrome coronavirus 2	negative	NA
3/2024	XXXXXX5-8014	IAD	Influenza A virus	negative	NA
1/2024	XXXXXX5-3558	SFO	Severe acute respiratory syndrome coronavirus 2	negative	NA
11/2023	XXXXXX8-7378	SFO	Severe acute respiratory syndrome coronavirus 2	negative	NA
3/2024	XXXXXX2-2063	SFO	Severe acute respiratory syndrome coronavirus 2	negative	NA
10/2023	XXXXXX9-3414	SFO	Influenza A virus	negative	NA
7/2024	XXXXXXXD63088	IAD	Severe acute respiratory syndrome coronavirus 2	negative	NA
3/2024	XXXXXX0-6617	SFO	Influenza A virus	negative	NA
10/2023	XXXXXX3-9106	SFO	Influenza A virus	negative	NA
8/2024	XXXXXXXD27558	SFO	Influenza A virus	negative	NA
12/2023	XXXXXX3-3883	SFO	Influenza A virus	negative	NA
6/2024	XXXXXXXB46283	IAD	Influenza A virus	negative	NA
6/2024	XXXXXXXB79661	SFO	Influenza A virus	negative	NA
5/2024	XXXXXXXB47260	SFO	Influenza A virus	negative	NA
4/2024	XXXXXXXB60775	IAD	Influenza A virus	negative	NA
11/2023	XXXXXX5-4174	IAD	Severe acute respiratory syndrome coronavirus 2	negative	NA
1/2024	XXXXXX5-3982	SFO	Severe acute respiratory syndrome coronavirus 2	negative	NA
7/2024	XXXXXXXD21616	SFO	Severe acute respiratory syndrome coronavirus 2	negative	NA
8/2024	XXXXXXXC68589	SFO	Severe acute respiratory syndrome coronavirus 2	negative	NA
2/2024	XXXXXX5-3481	IAD	Severe acute respiratory syndrome coronavirus 2	negative	NA
12/2023	XXXXXX9-9995	IAD	Severe acute respiratory syndrome coronavirus 2	negative	NA
11/2023	XXXXXX9-6433	IAD	Severe acute respiratory syndrome coronavirus 2	negative	NA
5/2024	XXXXXXXC50245	IAD	Influenza A virus	negative	NA
10/2023	XXXXXX3-9059	SFO	Severe acute respiratory syndrome coronavirus 2	negative	NA
7/2024	XXXXXXXD61690	SFO	Severe acute respiratory syndrome coronavirus 2	negative	NA
7/2024	XXXXXXXC88780	SFO	Influenza A virus	negative	NA
8/2024	XXXXXXXD11419	SFO	Severe acute respiratory syndrome coronavirus 2	positive	35.61	CT
7/2024	XXXXXXXB74795	IAD	Severe acute respiratory syndrome coronavirus 2	negative	NA
1/2024	XXXXXX5-4366	SFO	Severe acute respiratory syndrome coronavirus 2	negative	NA
6/2024	XXXXXXXB45900	SFO	Severe acute respiratory syndrome coronavirus 2	negative	NA
5/2024	XXXXXXXC60931	SFO	Severe acute respiratory syndrome coronavirus 2	negative	NA
3/2024	XXXXXXXB24190	SFO	Influenza A virus	negative	NA
2/2024	XXXXXX4-5325	SFO	Influenza A virus	negative	NA
8/2024	XXXXXXXD11948	SFO	Severe acute respiratory syndrome coronavirus 2	negative	NA
5/2024	XXXXXXXC04771	SFO	Severe acute respiratory syndrome coronavirus 2	negative	NA
3/2024	XXXXXX8-0833	IAD	Severe acute respiratory syndrome coronavirus 2	negative	NA
1/2024	XXXXXX5-2458	SFO	Severe acute respiratory syndrome coronavirus 2	negative	NA
6/2024	XXXXXXXD04536	IAD	Influenza A virus	negative	NA
7/2024	XXXXXXXD35375	SFO	Influenza A virus	negative	NA
6/2024	XXXXXXXC94698	IAD	Severe acute respiratory syndrome coronavirus 2	negative	NA
11/2023	XXXXXX0-1269	IAD	Influenza A virus	negative	NA
7/2024	XXXXXXXD35777	SFO	Severe acute respiratory syndrome coronavirus 2	negative	NA
6/2024	XXXXXXXC98804	IAD	Influenza A virus	negative	NA
10/2023	XXXXXX0-0503	IAD	Influenza A virus	negative	NA
11/2023	XXXXXX7-6230	IAD	Influenza A virus	negative	NA
6/2024	XXXXXXXE02155	IAD	Severe acute respiratory syndrome coronavirus 2	negative	NA
7/2024	XXXXXXXD07525	SFO	Influenza A virus	negative	NA
3/2024	XXXXXXXB28428	SFO	Influenza A virus	negative	NA
4/2024	XXXXXXXB67566	SFO	Severe acute respiratory syndrome coronavirus 2	negative	NA
3/2024	XXXXXX0-7090	SFO	Influenza A virus	negative	NA
6/2024	XXXXXXXC12725	IAD	Severe acute respiratory syndrome coronavirus 2	negative	NA
2/2024	XXXXXX1-7277	SFO	Influenza A virus	negative	NA
6/2024	XXXXXXXD05089	IAD	Severe acute respiratory syndrome coronavirus 2	negative	NA
7/2024	XXXXXXXD63808	SFO	Severe acute respiratory syndrome coronavirus 2	negative	NA
7/2024	XXXXXXXD43376	SFO	Severe acute respiratory syndrome coronavirus 2	negative	NA
4/2024	XXXXXXXB62244	SFO	Severe acute respiratory syndrome coronavirus 2	negative	NA
1/2024	XXXXXX7-5458	SFO	Influenza A virus	negative	NA
6/2024	XXXXXXXD23948	SFO	Severe acute respiratory syndrome coronavirus 2	positive	16	CT
7/2024	XXXXXXXD35366	SFO	Influenza A virus	negative	NA
7/2024	XXXXXXXD43857	SFO	Severe acute respiratory syndrome coronavirus 2	negative	NA
7/2024	XXXXXXXD63112	IAD	Influenza A virus	negative	NA
10/2023	XXXXXX5-6571	IAD	Influenza A virus	negative	NA
7/2024	XXXXXXXD43812	SFO	Severe acute respiratory syndrome coronavirus 2	negative	NA
1/2024	XXXXXX4-7011	IAD	Influenza A virus	negative	NA
11/2023	XXXXXX0-1365	IAD	Influenza A virus	negative	NA
7/2024	XXXXXXXD21580	SFO	Influenza A virus	negative	NA
11/2023	XXXXXX8-7753	SFO	Influenza A virus	negative	NA
12/2023	XXXXXX5-0952	IAD	Severe acute respiratory syndrome coronavirus 2	negative	NA
1/2024	XXXXXX7-5699	SFO	Influenza A virus	negative	NA
5/2024	XXXXXXXC61327	SFO	Severe acute respiratory syndrome coronavirus 2	negative	NA
10/2023	XXXXXX3-7974	SFO	Severe acute respiratory syndrome coronavirus 2	negative	NA
12/2023	XXXXXX0-0983	IAD	Influenza A virus	negative	NA
8/2024	XXXXXXXD27522	IAD	Influenza A virus	negative	NA
2/2024	XXXXXX5-1371	IAD	Severe acute respiratory syndrome coronavirus 2	negative	NA
10/2023	XXXXXX7-7524	IAD	Severe acute respiratory syndrome coronavirus 2	negative	NA
12/2023	XXXXXX4-6835	IAD	Severe acute respiratory syndrome coronavirus 2	negative	NA
10/2023	XXXXXX5-6572	IAD	Influenza A virus	negative	NA
5/2024	XXXXXXXC17146	SFO	Severe acute respiratory syndrome coronavirus 2	negative	NA
5/2024	XXXXXXXC13759	IAD	Influenza A virus	negative	NA
2/2024	XXXXXX8-2948	IAD	Influenza A virus	negative	NA
7/2024	XXXXXXXC91158	SFO	Influenza A virus	negative	NA
5/2024	XXXXXX1-7165	SFO	Influenza A virus	negative	NA
11/2023	XXXXXX7-6131	IAD	Severe acute respiratory syndrome coronavirus 2	negative	NA
6/2024	XXXXXXXC91215	SFO	Influenza A virus	negative	NA
1/2024	XXXXXX7-3630	SFO	Influenza A virus	negative	NA
10/2023	XXXXXX3-9313	SFO	Severe acute respiratory syndrome coronavirus 2	positive	22.76	CT
7/2024	XXXXXXXD30977	SFO	Influenza A virus	negative	NA
5/2024	XXXXXXXB22371	IAD	Severe acute respiratory syndrome coronavirus 2	negative	NA
6/2024	XXXXXXXB36818	SFO	Influenza A virus	negative	NA
7/2024	XXXXXXXD61175	SFO	Severe acute respiratory syndrome coronavirus 2	negative	NA
2/2024	XXXXXX2-8154	IAD	Influenza A virus	negative	NA
1/2024	XXXXXX8-0729	SFO	Influenza A virus	negative	NA
2/2024	XXXXXX1-4921	SFO	Influenza A virus	negative	NA
11/2023	XXXXXX8-7311	SFO	Influenza A virus	negative	NA
7/2024	XXXXXXXC85735	SFO	Influenza A virus	negative	NA
6/2024	XXXXXXXB36521	SFO	Influenza A virus	negative	NA
10/2023	XXXXXX5-3062	SFO	Influenza A virus	negative	NA
7/2024	XXXXXXXD44025	SFO	Influenza A virus	negative	NA
6/2024	XXXXXXXB36895	SFO	Influenza A virus	negative	NA
5/2024	XXXXXXXC48118	IAD	Severe acute respiratory syndrome coronavirus 2	negative	NA
10/2023	XXXXXX8-9086	SFO	Influenza A virus	negative	NA
7/2024	XXXXXXXD30603	SFO	Severe acute respiratory syndrome coronavirus 2	negative	NA
6/2024	XXXXXXXC95030	IAD	Severe acute respiratory syndrome coronavirus 2	negative	NA
2/2024	XXXXXX1-5498	SFO	Influenza A virus	negative	NA
7/2024	XXXXXXXD12664	IAD	Influenza A virus	negative	NA
6/2024	XXXXXXXB41225	SFO	Influenza A virus	negative	NA
8/2024	XXXXXXXD20260	SFO	Severe acute respiratory syndrome coronavirus 2	negative	NA
7/2024	XXXXXXXD35099	SFO	Influenza A virus	negative	NA
2/2024	XXXXXX5-0990	IAD	Severe acute respiratory syndrome coronavirus 2	negative	NA
3/2024	XXXXXX1-5800	SFO	Severe acute respiratory syndrome coronavirus 2	negative	NA
6/2024	XXXXXXXD00583	IAD	Influenza A virus	negative	NA
12/2023	XXXXXX3-9242	SFO	Severe acute respiratory syndrome coronavirus 2	negative	NA
7/2024	XXXXXXXD43936	SFO	Severe acute respiratory syndrome coronavirus 2	negative	NA
5/2024	XXXXXXXC48368	SFO	Severe acute respiratory syndrome coronavirus 2	negative	NA
6/2024	XXXXXXXB39013	SFO	Severe acute respiratory syndrome coronavirus 2	negative	NA
7/2024	XXXXXXXC88825	SFO	Influenza A virus	negative	NA
6/2024	XXXXXXXD01264	IAD	Influenza A virus	negative	NA
5/2024	XXXXXXXC57675	SFO	Severe acute respiratory syndrome coronavirus 2	negative	NA
2/2024	XXXXXX8-8505	IAD	Influenza A virus	negative	NA
12/2023	XXXXXX6-1802	SFO	Severe acute respiratory syndrome coronavirus 2	negative	NA
3/2024	XXXXXX0-7138	SFO	Severe acute respiratory syndrome coronavirus 2	negative	NA
12/2023	XXXXXX4-4177	SFO	Influenza A virus	negative	NA
2/2024	XXXXXX1-7246	SFO	Severe acute respiratory syndrome coronavirus 2	negative	NA
5/2024	XXXXXXXC57824	SFO	Influenza A virus	negative	NA
5/2024	XXXXXXXC63642	SFO	Influenza A virus	negative	NA
5/2024	XXXXXXXB22478	IAD	Influenza A virus	negative	NA
6/2024	XXXXXXXB49903	SFO	Influenza A virus	negative	NA
11/2023	XXXXXX3-5973	IAD	Severe acute respiratory syndrome coronavirus 2	negative	NA
6/2024	XXXXXXXB79352	SFO	Influenza A virus	negative	NA
12/2023	XXXXXX0-6767	IAD	Severe acute respiratory syndrome coronavirus 2	negative	NA
4/2024	XXXXXXXB66724	IAD	Severe acute respiratory syndrome coronavirus 2	negative	NA
3/2024	XXXXXX8-1748	IAD	Severe acute respiratory syndrome coronavirus 2	negative	NA
5/2024	XXXXXXXC06991	SFO	Influenza A virus	negative	NA
12/2023	XXXXXX3-3847	IAD	Influenza A virus	negative	NA
5/2024	XXXXXXXB47640	SFO	Severe acute respiratory syndrome coronavirus 2	negative	NA
5/2024	XXXXXXXC05343	SFO	Influenza A virus	negative	NA
1/2024	XXXXXX5-2928	SFO	Influenza A virus	negative	NA
11/2023	XXXXXX0-0838	IAD	Influenza A virus	negative	NA
1/2024	XXXXXX5-5941	IAD	Severe acute respiratory syndrome coronavirus 2	positive	35.41	CT
6/2024	XXXXXXXD04632	IAD	Influenza A virus	negative	NA
5/2024	XXXXXXXB68600	IAD	Influenza A virus	negative	NA
8/2024	XXXXXXXC65787	SFO	Severe acute respiratory syndrome coronavirus 2	negative	NA
2/2024	XXXXXX7-7981	IAD	Severe acute respiratory syndrome coronavirus 2	positive	18.44	CT
5/2024	XXXXXXXC13889	IAD	Influenza A virus	negative	NA
6/2024	XXXXXXXC12846	IAD	Severe acute respiratory syndrome coronavirus 2	negative	NA
3/2024	XXXXXXXB26687	SFO	Severe acute respiratory syndrome coronavirus 2	negative	NA
5/2024	XXXXXXXB99678	IAD	Severe acute respiratory syndrome coronavirus 2	negative	NA
4/2024	XXXXXX6-3525	IAD	Severe acute respiratory syndrome coronavirus 2	negative	NA
5/2024	XXXXXXXC18418	SFO	Influenza A virus	negative	NA
5/2024	XXXXXXXB69722	IAD	Influenza A virus	negative	NA
10/2023	XXXXXX4-5386	SFO	Influenza A virus	negative	NA
7/2024	XXXXXXXC85530	SFO	Severe acute respiratory syndrome coronavirus 2	positive	24.31	CT
1/2024	XXXXXX6-7243	SFO	Severe acute respiratory syndrome coronavirus 2	negative	NA
3/2024	XXXXXX2-1899	SFO	Severe acute respiratory syndrome coronavirus 2	negative	NA
2/2024	XXXXXX0-6427	SFO	Influenza A virus	negative	NA
1/2024	XXXXXX6-2980	SFO	Influenza A virus	negative	NA
6/2024	XXXXXXXB45173	IAD	Severe acute respiratory syndrome coronavirus 2	negative	NA
7/2024	XXXXXXXD51480	SFO	Severe acute respiratory syndrome coronavirus 2	negative	NA
7/2024	XXXXXXXD36237	IAD	Influenza A virus	negative	NA
12/2023	XXXXXX3-0514	IAD	Severe acute respiratory syndrome coronavirus 2	negative	NA
7/2024	XXXXXXXD35916	SFO	Influenza A virus	negative	NA
11/2023	XXXXXX5-2961	SFO	Influenza A virus	negative	NA
1/2024	XXXXXX8-5053	IAD	Severe acute respiratory syndrome coronavirus 2	positive	27.16	CT
4/2024	XXXXXXXB62160	SFO	Severe acute respiratory syndrome coronavirus 2	negative	NA
7/2024	XXXXXXXC54814	IAD	Influenza A virus	negative	NA
11/2023	XXXXXX0-0242	IAD	Influenza A virus	negative	NA
7/2024	XXXXXXXD07182	SFO	Influenza A virus	negative	NA
2/2024	XXXXXX1-5111	SFO	Severe acute respiratory syndrome coronavirus 2	negative	NA
2/2024	XXXXXX5-3631	IAD	Severe acute respiratory syndrome coronavirus 2	negative	NA
12/2023	XXXXXX4-5186	SFO	Influenza A virus	negative	NA
12/2023	XXXXXX4-6820	SFO	Severe acute respiratory syndrome coronavirus 2	negative	NA
1/2024	XXXXXX6-2401	SFO	Severe acute respiratory syndrome coronavirus 2	negative	NA
7/2024	XXXXXXXC85956	SFO	Severe acute respiratory syndrome coronavirus 2	negative	NA
7/2024	XXXXXXXC85359	SFO	Severe acute respiratory syndrome coronavirus 2	positive	35.27	CT
7/2024	XXXXXXXD31115	SFO	Influenza A virus	negative	NA
7/2024	XXXXXXXD12162	SFO	Influenza A virus	negative	NA
4/2024	XXXXXXXB34703	SFO	Influenza A virus	negative	NA
3/2024	XXXXXXXB25866	SFO	Influenza A virus	negative	NA
6/2024	XXXXXXXB79331	SFO	Influenza A virus	negative	NA
7/2024	XXXXXXXC86889	SFO	Severe acute respiratory syndrome coronavirus 2	positive	30.15	CT
7/2024	XXXXXXXD31079	SFO	Influenza A virus	negative	NA
12/2023	XXXXXX3-9288	IAD	Influenza A virus	negative	NA
7/2024	XXXXXXXC85898	SFO	Influenza A virus	negative	NA
5/2024	XXXXXXXC22705	SFO	Severe acute respiratory syndrome coronavirus 2	negative	NA
12/2023	XXXXXX6-3404	SFO	Severe acute respiratory syndrome coronavirus 2	negative	NA
10/2023	XXXXXX3-9119	SFO	Severe acute respiratory syndrome coronavirus 2	negative	NA
5/2024	XXXXXXXC48332	SFO	Influenza A virus	negative	NA
7/2024	XXXXXXXD34114	SFO	Severe acute respiratory syndrome coronavirus 2	negative	NA
7/2024	XXXXXXXD12420	SFO	Severe acute respiratory syndrome coronavirus 2	positive	35.59	CT
5/2024	XXXXXXXC35066	SFO	Severe acute respiratory syndrome coronavirus 2	positive	27.38	CT
2/2024	XXXXXX8-8513	IAD	Severe acute respiratory syndrome coronavirus 2	negative	NA
3/2024	XXXXXXXB95918	SFO	Severe acute respiratory syndrome coronavirus 2	positive	25.2	CT
10/2023	XXXXXX5-4718	SFO	Severe acute respiratory syndrome coronavirus 2	negative	NA
2/2024	XXXXXX0-9501	SFO	Severe acute respiratory syndrome coronavirus 2	negative	NA
8/2024	XXXXXXXD11978	SFO	Influenza A virus	negative	NA
2/2024	XXXXXX8-7713	SFO	Severe acute respiratory syndrome coronavirus 2	negative	NA
6/2024	XXXXXXXB79600	SFO	Severe acute respiratory syndrome coronavirus 2	negative	NA
3/2024	XXXXXXXB97379	SFO	Influenza A virus	negative	NA
1/2024	XXXXXXXB96679	SFO	Severe acute respiratory syndrome coronavirus 2	negative	NA
7/2024	XXXXXXXC91127	SFO	Severe acute respiratory syndrome coronavirus 2	negative	NA
7/2024	XXXXXXXD12763	SFO	Severe acute respiratory syndrome coronavirus 2	negative	NA
5/2024	XXXXXXXB22434	IAD	Influenza A virus	negative	NA
11/2023	XXXXXX5-4830	IAD	Severe acute respiratory syndrome coronavirus 2	negative	NA
11/2023	XXXXXX0-7089	IAD	Severe acute respiratory syndrome coronavirus 2	negative	NA
6/2024	XXXXXXXB43075	SFO	Influenza A virus	negative	NA
10/2023	XXXXXX9-4012	SFO	Influenza A virus	negative	NA
5/2024	XXXXXXXC24989	SFO	Influenza A virus	positive	19.7	CT
7/2024	XXXXXXXC86344	SFO	Severe acute respiratory syndrome coronavirus 2	negative	NA
7/2024	XXXXXXXD60674	IAD	Influenza A virus	negative	NA
1/2024	XXXXXXXB96666	SFO	Severe acute respiratory syndrome coronavirus 2	negative	NA
1/2024	XXXXXX4-5521	IAD	Influenza A virus	negative	NA
2/2024	XXXXXX1-7489	SFO	Influenza A virus	negative	NA
4/2024	XXXXXXXC34541	SFO	Severe acute respiratory syndrome coronavirus 2	negative	NA
5/2024	XXXXXXXC34792	SFO	Influenza A virus	negative	NA
11/2023	XXXXXX5-4021	IAD	Severe acute respiratory syndrome coronavirus 2	negative	NA
6/2024	XXXXXXXD01228	IAD	Influenza A virus	negative	NA
7/2024	XXXXXXXC92233	IAD	Severe acute respiratory syndrome coronavirus 2	negative	NA
4/2024	XXXXXXXB56877	IAD	Influenza A virus	negative	NA
7/2024	XXXXXXXD61929	SFO	Influenza A virus	negative	NA
8/2024	XXXXXXXC68925	SFO	Severe acute respiratory syndrome coronavirus 2	negative	NA
4/2024	XXXXXXXC31143	SFO	Influenza A virus	negative	NA
11/2023	XXXXXX5-2363	SFO	Severe acute respiratory syndrome coronavirus 2	negative	NA
8/2024	XXXXXXXD16197	SFO	Influenza A virus	negative	NA
2/2024	XXXXXX3-5209	IAD	Severe acute respiratory syndrome coronavirus 2	negative	NA
7/2024	XXXXXXXD41024	SFO	Severe acute respiratory syndrome coronavirus 2	negative	NA
2/2024	XXXXXX8-8270	IAD	Severe acute respiratory syndrome coronavirus 2	negative	NA
5/2024	XXXXXXXC05336	SFO	Severe acute respiratory syndrome coronavirus 2	negative	NA
6/2024	XXXXXXXC87823	SFO	Severe acute respiratory syndrome coronavirus 2	negative	NA
10/2023	XXXXXX5-3920	SFO	Severe acute respiratory syndrome coronavirus 2	negative	NA
3/2024	XXXXXX6-6519	IAD	Influenza A virus	negative	NA
1/2024	XXXXXX8-9770	SFO	Severe acute respiratory syndrome coronavirus 2	negative	NA
5/2024	XXXXXXXC13389	IAD	Severe acute respiratory syndrome coronavirus 2	positive	26.22	CT
6/2024	XXXXXXXB45087	IAD	Severe acute respiratory syndrome coronavirus 2	negative	NA
4/2024	XXXXXXXC47373	SFO	Influenza A virus	negative	NA
3/2024	XXXXXX1-5372	SFO	Influenza A virus	negative	NA
7/2024	XXXXXXXD31032	SFO	Severe acute respiratory syndrome coronavirus 2	positive	30.29	CT
2/2024	XXXXXX0-7962	SFO	Severe acute respiratory syndrome coronavirus 2	negative	NA
6/2024	XXXXXXXB36831	SFO	Severe acute respiratory syndrome coronavirus 2	negative	NA
5/2024	XXXXXXXC13875	IAD	Severe acute respiratory syndrome coronavirus 2	positive	31.81	CT
6/2024	XXXXXXXC00638	IAD	Influenza A virus	negative	NA
6/2024	XXXXXXXD39327	SFO	Influenza A virus	negative	NA
6/2024	XXXXXXXD56113	SFO	Severe acute respiratory syndrome coronavirus 2	negative	NA
12/2023	XXXXXX5-0952	IAD	Influenza A virus	negative	NA
4/2024	XXXXXXXB21558	SFO	Severe acute respiratory syndrome coronavirus 2	negative	NA
6/2024	XXXXXXXD24016	SFO	Severe acute respiratory syndrome coronavirus 2	negative	NA
10/2023	XXXXXX3-6407	SFO	Severe acute respiratory syndrome coronavirus 2	negative	NA
1/2024	XXXXXX5-5507	IAD	Influenza A virus	negative	NA
4/2024	XXXXXXXB20347	SFO	Severe acute respiratory syndrome coronavirus 2	positive	19.33	CT
5/2024	XXXXXXXC27176	SFO	Influenza A virus	negative	NA
6/2024	XXXXXXXB79293	IAD	Influenza A virus	negative	NA
3/2024	XXXXXX1-6701	IAD	Severe acute respiratory syndrome coronavirus 2	negative	NA
8/2024	XXXXXXXD16149	SFO	Severe acute respiratory syndrome coronavirus 2	negative	NA
5/2024	XXXXXXXC19021	SFO	Severe acute respiratory syndrome coronavirus 2	negative	NA
11/2023	XXXXXX8-7521	SFO	Severe acute respiratory syndrome coronavirus 2	negative	NA
6/2024	XXXXXXXB49780	SFO	Severe acute respiratory syndrome coronavirus 2	negative	NA
6/2024	XXXXXXXC12746	IAD	Severe acute respiratory syndrome coronavirus 2	negative	NA
5/2024	XXXXXXXB70417	IAD	Influenza A virus	negative	NA
6/2024	XXXXXXXC92861	IAD	Influenza A virus	negative	NA
7/2024	XXXXXXXD06695	SFO	Influenza A virus	negative	NA
12/2023	XXXXXX3-8609	SFO	Influenza A virus	negative	NA
2/2024	XXXXXX6-2811	IAD	Severe acute respiratory syndrome coronavirus 2	negative	NA
6/2024	XXXXXXXC95049	IAD	Severe acute respiratory syndrome coronavirus 2	negative	NA
6/2024	XXXXXXXB51279	SFO	Severe acute respiratory syndrome coronavirus 2	negative	NA
11/2023	XXXXXX5-7976	IAD	Influenza A virus	negative	NA
12/2023	XXXXXX6-1607	SFO	Severe acute respiratory syndrome coronavirus 2	negative	NA
10/2023	XXXXXX2-5118	IAD	Severe acute respiratory syndrome coronavirus 2	negative	NA
10/2023	XXXXXX5-1389	IAD	Severe acute respiratory syndrome coronavirus 2	negative	NA
1/2024	XXXXXX8-5052	IAD	Severe acute respiratory syndrome coronavirus 2	negative	NA
4/2024	XXXXXXXB96354	SFO	Severe acute respiratory syndrome coronavirus 2	negative	NA
8/2024	XXXXXXXD19313	SFO	Influenza A virus	negative	NA
5/2024	XXXXXXXC57630	SFO	Severe acute respiratory syndrome coronavirus 2	negative	NA
6/2024	XXXXXXXC88581	SFO	Severe acute respiratory syndrome coronavirus 2	negative	NA
5/2024	XXXXXXXB25046	IAD	Severe acute respiratory syndrome coronavirus 2	negative	NA
7/2024	XXXXXXXD32957	IAD	Influenza A virus	negative	NA
7/2024	XXXXXXXC88780	SFO	Severe acute respiratory syndrome coronavirus 2	negative	NA
6/2024	XXXXXXXD37799	SFO	Influenza A virus	negative	NA
2/2024	XXXXXX2-8300	IAD	Severe acute respiratory syndrome coronavirus 2	negative	NA
7/2024	XXXXXXXD59558	IAD	Influenza A virus	negative	NA
2/2024	XXXXXX5-9869	IAD	Severe acute respiratory syndrome coronavirus 2	negative	NA
10/2023	XXXXXX5-9652	SFO	Severe acute respiratory syndrome coronavirus 2	negative	NA
8/2024	XXXXXXXD16496	SFO	Influenza A virus	negative	NA
6/2024	XXXXXXXB91613	SFO	Influenza A virus	negative	NA
5/2024	XXXXXXXB26825	IAD	Influenza A virus	negative	NA
3/2024	XXXXXX1-7231	SFO	Influenza A virus	negative	NA
2/2024	XXXXXX1-7492	SFO	Severe acute respiratory syndrome coronavirus 2	negative	NA
5/2024	XXXXXXXC63614	SFO	Severe acute respiratory syndrome coronavirus 2	negative	NA
2/2024	XXXXXX7-3998	IAD	Influenza A virus	negative	NA
5/2024	XXXXXXXC18218	SFO	Severe acute respiratory syndrome coronavirus 2	negative	NA
4/2024	XXXXXXXB32050	IAD	Severe acute respiratory syndrome coronavirus 2	negative	NA
2/2024	XXXXXX2-3867	SFO	Influenza A virus	negative	NA
5/2024	XXXXXXXC50147	IAD	Severe acute respiratory syndrome coronavirus 2	negative	NA
2/2024	XXXXXX0-3170	SFO	Influenza A virus	negative	NA
2/2024	XXXXXX4-5089	SFO	Severe acute respiratory syndrome coronavirus 2	negative	NA
7/2024	XXXXXXXC50720	IAD	Severe acute respiratory syndrome coronavirus 2	negative	NA
2/2024	XXXXXX1-9554	SFO	Influenza A virus	negative	NA
6/2024	XXXXXXXB47509	SFO	Influenza A virus	negative	NA
5/2024	XXXXXX5-4553	IAD	Influenza A virus	negative	NA
4/2024	XXXXXXXC47396	SFO	Severe acute respiratory syndrome coronavirus 2	negative	NA
1/2024	XXXXXX4-3010	SFO	Severe acute respiratory syndrome coronavirus 2	positive	37.99	CT
2/2024	XXXXXX1-8159	SFO	Influenza A virus	negative	NA
8/2024	XXXXXXXD19298	SFO	Severe acute respiratory syndrome coronavirus 2	negative	NA
11/2023	XXXXXX0-7050	IAD	Influenza A virus	positive	21.79	CT
6/2024	XXXXXXXC98808	IAD	Influenza A virus	negative	NA
6/2024	XXXXXXXB49416	IAD	Severe acute respiratory syndrome coronavirus 2	negative	NA
5/2024	XXXXXXXC18215	SFO	Influenza A virus	negative	NA
1/2024	XXXXXX4-6969	IAD	Influenza A virus	negative	NA
5/2024	XXXXXXXC06189	SFO	Influenza A virus	negative	NA
6/2024	XXXXXXXD26461	IAD	Influenza A virus	negative	NA
1/2024	XXXXXX7-5452	SFO	Influenza A virus	negative	NA
7/2024	XXXXXXXC85424	SFO	Severe acute respiratory syndrome coronavirus 2	negative	NA
5/2024	XXXXXXXC13446	IAD	Severe acute respiratory syndrome coronavirus 2	negative	NA
8/2024	XXXXXXXD17162	SFO	Severe acute respiratory syndrome coronavirus 2	negative	NA
8/2024	XXXXXXXC64618	IAD	Severe acute respiratory syndrome coronavirus 2	negative	NA
11/2023	XXXXXX5-2696	SFO	Severe acute respiratory syndrome coronavirus 2	negative	NA
10/2023	XXXXXX3-7611	IAD	Severe acute respiratory syndrome coronavirus 2	negative	NA
11/2023	XXXXXX5-4991	IAD	Severe acute respiratory syndrome coronavirus 2	negative	NA
12/2023	XXXXXX0-3376	IAD	Influenza A virus	negative	NA
12/2023	XXXXXX6-1947	SFO	Severe acute respiratory syndrome coronavirus 2	negative	NA
4/2024	XXXXXXXB23321	IAD	Influenza A virus	negative	NA
12/2023	XXXXXX7-0375	SFO	Severe acute respiratory syndrome coronavirus 2	negative	NA
3/2024	XXXXXX0-8623	IAD	Severe acute respiratory syndrome coronavirus 2	negative	NA
4/2024	XXXXXXXC31601	SFO	Severe acute respiratory syndrome coronavirus 2	negative	NA
8/2024	XXXXXXXC68087	SFO	Severe acute respiratory syndrome coronavirus 2	negative	NA
7/2024	XXXXXXXD61101	IAD	Influenza A virus	negative	NA
2/2024	XXXXXX4-5278	IAD	Severe acute respiratory syndrome coronavirus 2	negative	NA
2/2024	XXXXXX1-5164	SFO	Severe acute respiratory syndrome coronavirus 2	negative	NA
6/2024	XXXXXXXD06000	IAD	Influenza A virus	negative	NA
11/2023	XXXXXX0-7310	IAD	Severe acute respiratory syndrome coronavirus 2	negative	NA
6/2024	XXXXXXXB44420	SFO	Severe acute respiratory syndrome coronavirus 2	negative	NA
7/2024	XXXXXXXD63811	SFO	Influenza A virus	negative	NA
5/2024	XXXXXX1-3218	IAD	Severe acute respiratory syndrome coronavirus 2	negative	NA
12/2023	XXXXXX3-1182	IAD	Severe acute respiratory syndrome coronavirus 2	negative	NA
1/2024	XXXXXXXB96718	SFO	Severe acute respiratory syndrome coronavirus 2	negative	NA
7/2024	XXXXXXXD12548	IAD	Influenza A virus	negative	NA
4/2024	XXXXXXXB67582	SFO	Influenza A virus	negative	NA
1/2024	XXXXXX5-1478	IAD	Influenza A virus	negative	NA
1/2024	XXXXXX7-8057	SFO	Severe acute respiratory syndrome coronavirus 2	negative	NA
6/2024	XXXXXXXB47119	IAD	Influenza A virus	negative	NA
1/2024	XXXXXX6-8883	SFO	Influenza A virus	negative	NA
7/2024	XXXXXXXD62100	SFO	Influenza A virus	negative	NA
1/2024	XXXXXX2-9164	IAD	Influenza A virus	negative	NA
6/2024	XXXXXXXB51196	SFO	Severe acute respiratory syndrome coronavirus 2	negative	NA
10/2023	XXXXXX5-9612	SFO	Influenza A virus	negative	NA
10/2023	XXXXXX3-9238	IAD	Influenza A virus	negative	NA
10/2023	XXXXXX5-3363	SFO	Severe acute respiratory syndrome coronavirus 2	negative	NA
1/2024	XXXXXX8-5200	SFO	Influenza A virus	negative	NA
8/2024	XXXXXXXD26817	SFO	Influenza A virus	negative	NA
12/2023	XXXXXX0-2806	IAD	Influenza A virus	negative	NA
10/2023	XXXXXX5-6774	IAD	Influenza A virus	negative	NA
5/2024	XXXXXXXC19092	SFO	Influenza A virus	negative	NA
5/2024	XXXXXXXC63676	SFO	Severe acute respiratory syndrome coronavirus 2	negative	NA
6/2024	XXXXXXXB79971	SFO	Severe acute respiratory syndrome coronavirus 2	negative	NA
7/2024	XXXXXXXD07570	SFO	Influenza A virus	negative	NA
10/2023	XXXXXX9-3586	IAD	Severe acute respiratory syndrome coronavirus 2	negative	NA
8/2024	XXXXXXXD44504	IAD	Severe acute respiratory syndrome coronavirus 2	negative	NA
8/2024	XXXXXXXC67045	SFO	Influenza A virus	negative	NA
10/2023	XXXXXX8-2274	IAD	Severe acute respiratory syndrome coronavirus 2	negative	NA
4/2024	XXXXXXXB67891	SFO	Influenza A virus	negative	NA
6/2024	XXXXXXXB79237	IAD	Severe acute respiratory syndrome coronavirus 2	negative	NA
7/2024	XXXXXXXD35740	SFO	Influenza A virus	negative	NA
1/2024	XXXXXX6-7780	SFO	Severe acute respiratory syndrome coronavirus 2	negative	NA
5/2024	XXXXXXXC58473	SFO	Influenza A virus	negative	NA
4/2024	XXXXXXXB32081	IAD	Severe acute respiratory syndrome coronavirus 2	negative	NA
11/2023	XXXXXX7-3524	IAD	Influenza A virus	negative	NA
7/2024	XXXXXXXC50593	IAD	Severe acute respiratory syndrome coronavirus 2	positive	32.34	CT
7/2024	XXXXXXXD43442	SFO	Severe acute respiratory syndrome coronavirus 2	negative	NA
12/2023	XXXXXX3-9336	IAD	Severe acute respiratory syndrome coronavirus 2	negative	NA
12/2023	XXXXXX4-6548	IAD	Severe acute respiratory syndrome coronavirus 2	negative	NA
8/2024	XXXXXXXC71004	SFO	Influenza A virus	negative	NA
2/2024	XXXXXX5-1129	IAD	Influenza A virus	negative	NA
7/2024	XXXXXXXD36291	IAD	Influenza A virus	negative	NA
3/2024	XXXXXXXB93684	SFO	Severe acute respiratory syndrome coronavirus 2	negative	NA
3/2024	XXXXXXXB24152	SFO	Influenza A virus	negative	NA
7/2024	XXXXXXXD19434	SFO	Influenza A virus	negative	NA
6/2024	XXXXXXXE00094	IAD	Severe acute respiratory syndrome coronavirus 2	negative	NA
4/2024	XXXXXXXB22531	SFO	Severe acute respiratory syndrome coronavirus 2	negative	NA
7/2024	XXXXXXXD63009	IAD	Influenza A virus	negative	NA
7/2024	XXXXXXXD48637	SFO	Influenza A virus	negative	NA
3/2024	XXXXXXXB24262	SFO	Severe acute respiratory syndrome coronavirus 2	negative	NA
5/2024	XXXXXXXC61378	SFO	Influenza A virus	negative	NA
10/2023	XXXXXX5-3258	SFO	Influenza A virus	negative	NA
4/2024	XXXXXXXB22589	SFO	Severe acute respiratory syndrome coronavirus 2	negative	NA
7/2024	XXXXXXXD38466	IAD	Severe acute respiratory syndrome coronavirus 2	negative	NA
1/2024	XXXXXX6-2900	SFO	Severe acute respiratory syndrome coronavirus 2	negative	NA
6/2024	XXXXXXXB50999	SFO	Severe acute respiratory syndrome coronavirus 2	negative	NA
1/2024	XXXXXX4-3440	SFO	Severe acute respiratory syndrome coronavirus 2	negative	NA
7/2024	XXXXXXXD42922	IAD	Severe acute respiratory syndrome coronavirus 2	negative	NA
4/2024	XXXXXXXB22690	SFO	Influenza A virus	negative	NA
10/2023	XXXXXX4-1874	SFO	Influenza A virus	negative	NA
10/2023	XXXXXX8-9145	SFO	Influenza A virus	negative	NA
5/2024	XXXXXXXC04668	SFO	Influenza A virus	negative	NA
5/2024	XXXXXXXC57326	SFO	Severe acute respiratory syndrome coronavirus 2	negative	NA
12/2023	XXXXXX4-9653	SFO	Severe acute respiratory syndrome coronavirus 2	negative	NA
7/2024	XXXXXXXD37869	SFO	Severe acute respiratory syndrome coronavirus 2	negative	NA
4/2024	XXXXXXXB66217	SFO	Influenza A virus	negative	NA
7/2024	XXXXXXXD63380	SFO	Influenza A virus	negative	NA
3/2024	XXXXXX1-5882	SFO	Severe acute respiratory syndrome coronavirus 2	negative	NA
2/2024	XXXXXX1-8296	SFO	Influenza A virus	negative	NA
5/2024	XXXXXXXB94174	IAD	Influenza A virus	negative	NA
8/2024	XXXXXXXD46528	IAD	Severe acute respiratory syndrome coronavirus 2	negative	NA
7/2024	XXXXXXXD20847	SFO	Influenza A virus	negative	NA
2/2024	XXXXXX0-4178	SFO	Severe acute respiratory syndrome coronavirus 2	negative	NA
10/2023	XXXXXX5-2712	SFO	Influenza A virus	negative	NA
5/2024	XXXXXXXC49280	IAD	Severe acute respiratory syndrome coronavirus 2	negative	NA
8/2024	XXXXXXXD36447	SFO	Severe acute respiratory syndrome coronavirus 2	negative	NA
5/2024	XXXXXXXC51711	SFO	Severe acute respiratory syndrome coronavirus 2	negative	NA
8/2024	XXXXXXXD19233	SFO	Severe acute respiratory syndrome coronavirus 2	negative	NA
12/2023	XXXXXX9-8257	IAD	Influenza A virus	negative	NA
5/2024	XXXXXXXC18496	SFO	Influenza A virus	negative	NA
6/2024	XXXXXXXB47420	SFO	Influenza A virus	negative	NA
2/2024	XXXXXX5-9242	IAD	Influenza A virus	negative	NA
10/2023	XXXXXX4-2547	SFO	Severe acute respiratory syndrome coronavirus 2	negative	NA
6/2024	XXXXXXXC93028	IAD	Influenza A virus	negative	NA
4/2024	XXXXXXXB62105	SFO	Influenza A virus	negative	NA
3/2024	XXXXXX8-0540	IAD	Severe acute respiratory syndrome coronavirus 2	negative	NA
7/2024	XXXXXXXC86898	SFO	Influenza A virus	negative	NA
8/2024	XXXXXXXC87204	SFO	Influenza A virus	negative	NA
10/2023	XXXXXX9-5857	IAD	Influenza A virus	negative	NA
6/2024	XXXXXXXB45709	SFO	Influenza A virus	negative	NA
7/2024	XXXXXXXC86697	SFO	Influenza A virus	negative	NA
10/2023	XXXXXX8-9012	SFO	Severe acute respiratory syndrome coronavirus 2	negative	NA
7/2024	XXXXXXXD60373	IAD	Severe acute respiratory syndrome coronavirus 2	negative	NA
7/2024	XXXXXXXD02052	IAD	Severe acute respiratory syndrome coronavirus 2	positive	34.48	CT
12/2023	XXXXXX6-1655	SFO	Severe acute respiratory syndrome coronavirus 2	negative	NA
3/2024	XXXXXXXB97643	SFO	Influenza A virus	negative	NA
8/2024	XXXXXXXC87199	SFO	Influenza A virus	negative	NA
5/2024	XXXXXXXC15627	IAD	Severe acute respiratory syndrome coronavirus 2	negative	NA
11/2023	XXXXXX2-8443	IAD	Influenza A virus	negative	NA
1/2024	XXXXXX8-4990	IAD	Influenza A virus	negative	NA
7/2024	XXXXXXXC70175	SFO	Influenza A virus	negative	NA
2/2024	XXXXXX5-9579	IAD	Severe acute respiratory syndrome coronavirus 2	negative	NA
6/2024	XXXXXXXB38936	SFO	Severe acute respiratory syndrome coronavirus 2	negative	NA
5/2024	XXXXXXXC23796	SFO	Influenza A virus	negative	NA
7/2024	XXXXXXXD35783	SFO	Severe acute respiratory syndrome coronavirus 2	negative	NA
5/2024	XXXXXXXC18299	SFO	Influenza A virus	negative	NA
4/2024	XXXXXXXB66823	IAD	Influenza A virus	negative	NA
10/2023	XXXXXX4-2522	SFO	Influenza A virus	negative	NA
3/2024	XXXXXX7-2505	IAD	Influenza A virus	negative	NA
1/2024	XXXXXX4-7018	IAD	Influenza A virus	negative	NA
7/2024	XXXXXXXD07217	SFO	Influenza A virus	negative	NA
3/2024	XXXXXX0-3366	SFO	Severe acute respiratory syndrome coronavirus 2	negative	NA
11/2023	XXXXXX0-3068	SFO	Influenza A virus	negative	NA
10/2023	XXXXXX9-5497	SFO	Influenza A virus	negative	NA
7/2024	XXXXXXXD61099	IAD	Influenza A virus	negative	NA
2/2024	XXXXXX4-5473	SFO	Influenza A virus	negative	NA
6/2024	XXXXXXXD40375	SFO	Influenza A virus	negative	NA
11/2023	XXXXXX5-4273	IAD	Influenza A virus	negative	NA
5/2024	XXXXXXXC07535	SFO	Severe acute respiratory syndrome coronavirus 2	negative	NA
10/2023	XXXXXX3-9028	SFO	Influenza A virus	negative	NA
1/2024	XXXXXX0-6717	IAD	Severe acute respiratory syndrome coronavirus 2	negative	NA
3/2024	XXXXXX2-0177	SFO	Severe acute respiratory syndrome coronavirus 2	negative	NA
10/2023	XXXXXX9-3130	SFO	Severe acute respiratory syndrome coronavirus 2	negative	NA
3/2024	XXXXXX1-1190	SFO	Severe acute respiratory syndrome coronavirus 2	negative	NA
7/2024	XXXXXXXD61655	SFO	Severe acute respiratory syndrome coronavirus 2	negative	NA
6/2024	XXXXXXXD48557	SFO	Influenza A virus	negative	NA
2/2024	XXXXXX6-4575	SFO	Severe acute respiratory syndrome coronavirus 2	negative	NA
4/2024	XXXXXXXB66760	IAD	Severe acute respiratory syndrome coronavirus 2	negative	NA
5/2024	XXXXXXXC08371	SFO	Severe acute respiratory syndrome coronavirus 2	negative	NA
6/2024	XXXXXXXB42675	SFO	Severe acute respiratory syndrome coronavirus 2	negative	NA
12/2023	XXXXXX3-0903	IAD	Influenza A virus	negative	NA
7/2024	XXXXXXXD55777	SFO	Severe acute respiratory syndrome coronavirus 2	positive	34.53	CT
7/2024	XXXXXXXD58871	IAD	Influenza A virus	negative	NA
7/2024	XXXXXXXC91169	SFO	Influenza A virus	negative	NA
1/2024	XXXXXX4-2728	IAD	Influenza A virus	negative	NA
7/2024	XXXXXXXD38332	IAD	Severe acute respiratory syndrome coronavirus 2	negative	NA
11/2023	XXXXXX0-5444	IAD	Influenza A virus	negative	NA
5/2024	XXXXXXXC58330	SFO	Influenza A virus	negative	NA
3/2024	XXXXXXXB27021	SFO	Severe acute respiratory syndrome coronavirus 2	negative	NA
3/2024	XXXXXX1-5977	SFO	Influenza A virus	negative	NA
5/2024	XXXXXXXC59623	SFO	Influenza A virus	negative	NA
5/2024	XXXXXXXB47240	SFO	Influenza A virus	negative	NA
2/2024	XXXXXX3-5537	IAD	Influenza A virus	negative	NA
8/2024	XXXXXXXC66461	SFO	Influenza A virus	negative	NA
3/2024	XXXXXXXB93576	SFO	Influenza A virus	negative	NA
7/2024	XXXXXXXC49794	IAD	Severe acute respiratory syndrome coronavirus 2	negative	NA
6/2024	XXXXXXXD02120	IAD	Severe acute respiratory syndrome coronavirus 2	negative	NA
3/2024	XXXXXX8-0492	IAD	Severe acute respiratory syndrome coronavirus 2	negative	NA
5/2024	XXXXXXXC51865	SFO	Severe acute respiratory syndrome coronavirus 2	negative	NA
3/2024	XXXXXXXB26989	SFO	Severe acute respiratory syndrome coronavirus 2	negative	NA
3/2024	XXXXXX0-6960	SFO	Severe acute respiratory syndrome coronavirus 2	negative	NA
4/2024	XXXXXXXC38609	SFO	Severe acute respiratory syndrome coronavirus 2	negative	NA
8/2024	XXXXXXXD46248	IAD	Severe acute respiratory syndrome coronavirus 2	positive	21.72	CT
4/2024	XXXXXXXC33412	SFO	Influenza A virus	negative	NA
8/2024	XXXXXXXD41205	IAD	Influenza A virus	negative	NA
3/2024	XXXXXX0-6089	SFO	Severe acute respiratory syndrome coronavirus 2	negative	NA
7/2024	XXXXXXXD57714	SFO	Severe acute respiratory syndrome coronavirus 2	positive	16.33	CT
7/2024	XXXXXXXC49897	IAD	Influenza A virus	negative	NA
8/2024	XXXXXXXD25889	IAD	Influenza A virus	negative	NA
5/2024	XXXXXXXB47805	SFO	Severe acute respiratory syndrome coronavirus 2	negative	NA
6/2024	XXXXXXXB79949	SFO	Influenza A virus	negative	NA
6/2024	XXXXXXXC00886	IAD	Influenza A virus	negative	NA
5/2024	XXXXXXXC58747	SFO	Severe acute respiratory syndrome coronavirus 2	negative	NA
8/2024	XXXXXXXD24184	SFO	Severe acute respiratory syndrome coronavirus 2	negative	NA
5/2024	XXXXXXXC23545	SFO	Influenza A virus	negative	NA
12/2023	XXXXXX7-0181	SFO	Influenza A virus	negative	NA
7/2024	XXXXXXXD06633	SFO	Influenza A virus	negative	NA
2/2024	XXXXXX4-6052	SFO	Influenza A virus	negative	NA
12/2023	XXXXXX9-9612	IAD	Influenza A virus	negative	NA
6/2024	XXXXXXXC98773	IAD	Influenza A virus	negative	NA
1/2024	XXXXXX7-4204	SFO	Influenza A virus	positive	32.89	CT
3/2024	XXXXXXXB26709	SFO	Severe acute respiratory syndrome coronavirus 2	negative	NA
7/2024	XXXXXXXD30047	SFO	Influenza A virus	negative	NA
7/2024	XXXXXXXC86733	SFO	Influenza A virus	negative	NA
6/2024	XXXXXXXC00819	IAD	Severe acute respiratory syndrome coronavirus 2	negative	NA
8/2024	XXXXXXXD11399	SFO	Severe acute respiratory syndrome coronavirus 2	positive	33.44	CT
8/2024	XXXXXXXD20270	SFO	Influenza A virus	negative	NA
7/2024	XXXXXXXC91152	SFO	Influenza A virus	negative	NA
7/2024	XXXXXXXD43420	SFO	Severe acute respiratory syndrome coronavirus 2	negative	NA
7/2024	XXXXXXXC85028	SFO	Influenza A virus	negative	NA
7/2024	XXXXXXXD41510	SFO	Influenza A virus	negative	NA
3/2024	XXXXXX9-6934	IAD	Influenza A virus	negative	NA
4/2024	XXXXXXXB66319	SFO	Severe acute respiratory syndrome coronavirus 2	negative	NA
5/2024	XXXXXXXC61106	SFO	Influenza A virus	negative	NA
2/2024	XXXXXX1-7780	SFO	Severe acute respiratory syndrome coronavirus 2	negative	NA
4/2024	XXXXXXXB20765	SFO	Severe acute respiratory syndrome coronavirus 2	negative	NA
6/2024	XXXXXXXB47046	IAD	Influenza A virus	negative	NA
5/2024	XXXXXXXC48522	SFO	Severe acute respiratory syndrome coronavirus 2	negative	NA
5/2024	XXXXXXXC06322	SFO	Influenza A virus	negative	NA
5/2024	XXXXXXXC04897	SFO	Severe acute respiratory syndrome coronavirus 2	negative	NA
1/2024	XXXXXX4-5959	IAD	Severe acute respiratory syndrome coronavirus 2	negative	NA
7/2024	XXXXXXXD32095	SFO	Severe acute respiratory syndrome coronavirus 2	negative	NA
8/2024	XXXXXXXD27777	IAD	Severe acute respiratory syndrome coronavirus 2	negative	NA
12/2023	XXXXXX3-0855	IAD	Influenza A virus	negative	NA
6/2024	XXXXXXXB76456	SFO	Severe acute respiratory syndrome coronavirus 2	negative	NA
12/2023	XXXXXX6-1461	SFO	Influenza A virus	negative	NA
8/2024	XXXXXXXD20187	SFO	Severe acute respiratory syndrome coronavirus 2	negative	NA
7/2024	XXXXXXXD29969	SFO	Severe acute respiratory syndrome coronavirus 2	negative	NA
3/2024	XXXXXX5-8311	IAD	Severe acute respiratory syndrome coronavirus 2	negative	NA
6/2024	XXXXXXXB40573	SFO	Influenza A virus	negative	NA
1/2024	XXXXXX4-3153	SFO	Influenza A virus	negative	NA
5/2024	XXXXXXXC04881	SFO	Severe acute respiratory syndrome coronavirus 2	negative	NA
5/2024	XXXXXXXB62794	IAD	Influenza A virus	negative	NA
4/2024	XXXXXXXC31781	IAD	Influenza A virus	negative	NA
6/2024	XXXXXXXE00482	SFO	Severe acute respiratory syndrome coronavirus 2	negative	NA
10/2023	XXXXXX5-9472	SFO	Severe acute respiratory syndrome coronavirus 2	negative	NA
6/2024	XXXXXXXB47360	SFO	Severe acute respiratory syndrome coronavirus 2	negative	NA
10/2023	XXXXXX4-5470	SFO	Severe acute respiratory syndrome coronavirus 2	negative	NA
7/2024	XXXXXXXC54766	IAD	Severe acute respiratory syndrome coronavirus 2	negative	NA
7/2024	XXXXXXXC86506	SFO	Severe acute respiratory syndrome coronavirus 2	negative	NA
6/2024	XXXXXXXC88638	SFO	Severe acute respiratory syndrome coronavirus 2	positive	19.6	CT
2/2024	XXXXXX1-7366	IAD	Severe acute respiratory syndrome coronavirus 2	negative	NA
4/2024	XXXXXXXB20736	SFO	Influenza A virus	negative	NA
6/2024	XXXXXXXB37469	SFO	Severe acute respiratory syndrome coronavirus 2	negative	NA
6/2024	XXXXXXXD01010	SFO	Influenza A virus	negative	NA
5/2024	XXXXXXXC25061	SFO	Influenza A virus	negative	NA
2/2024	XXXXXX4-3303	IAD	Influenza A virus	positive	22.78	CT
5/2024	XXXXXXXC51656	SFO	Influenza A virus	negative	NA
8/2024	XXXXXXXD42686	SFO	Severe acute respiratory syndrome coronavirus 2	negative	NA
8/2024	XXXXXXXD46323	IAD	Influenza A virus	negative	NA
10/2023	XXXXXX5-2487	SFO	Influenza A virus	negative	NA
8/2024	XXXXXXXC70995	SFO	Severe acute respiratory syndrome coronavirus 2	negative	NA
5/2024	XXXXXXXC10779	IAD	Influenza A virus	negative	NA
7/2024	XXXXXXXD17621	IAD	Influenza A virus	negative	NA
10/2023	XXXXXX5-3276	SFO	Severe acute respiratory syndrome coronavirus 2	negative	NA
6/2024	XXXXXXXB91546	SFO	Influenza A virus	negative	NA
8/2024	XXXXXXXD11381	SFO	Influenza A virus	negative	NA
8/2024	XXXXXXXB55487	IAD	Severe acute respiratory syndrome coronavirus 2	negative	NA
2/2024	XXXXXX0-2398	SFO	Influenza A virus	negative	NA
7/2024	XXXXXXXD61651	SFO	Severe acute respiratory syndrome coronavirus 2	negative	NA
2/2024	XXXXXX0-0970	SFO	Severe acute respiratory syndrome coronavirus 2	negative	NA
8/2024	XXXXXXXD17120	SFO	Severe acute respiratory syndrome coronavirus 2	negative	NA
7/2024	XXXXXXXD42161	SFO	Influenza A virus	negative	NA
1/2024	XXXXXX7-7674	SFO	Influenza A virus	negative	NA
7/2024	XXXXXXXD58762	IAD	Influenza A virus	negative	NA
6/2024	XXXXXXXB36698	SFO	Severe acute respiratory syndrome coronavirus 2	negative	NA
1/2024	XXXXXX8-5198	SFO	Influenza A virus	positive	23.69	CT
1/2024	XXXXXX6-8589	SFO	Influenza A virus	negative	NA
8/2024	XXXXXXXD24814	SFO	Severe acute respiratory syndrome coronavirus 2	negative	NA
7/2024	XXXXXXXD43789	SFO	Influenza A virus	negative	NA
7/2024	XXXXXXXD30593	SFO	Influenza A virus	negative	NA
10/2023	XXXXXX9-3327	SFO	Severe acute respiratory syndrome coronavirus 2	negative	NA
6/2024	XXXXXXXC98856	IAD	Influenza A virus	negative	NA
6/2024	XXXXXXXB45026	IAD	Severe acute respiratory syndrome coronavirus 2	negative	NA
12/2023	XXXXXX4-7745	IAD	Influenza A virus	negative	NA
4/2024	XXXXXXXC33703	SFO	Severe acute respiratory syndrome coronavirus 2	negative	NA
11/2023	XXXXXX9-4841	SFO	Severe acute respiratory syndrome coronavirus 2	negative	NA
7/2024	XXXXXXXD17337	SFO	Influenza A virus	negative	NA
8/2024	XXXXXXXD23300	IAD	Influenza A virus	negative	NA
8/2024	XXXXXXXD16190	SFO	Severe acute respiratory syndrome coronavirus 2	negative	NA
11/2023	XXXXXX8-7303	SFO	Influenza A virus	negative	NA
3/2024	XXXXXXXB54841	SFO	Influenza A virus	negative	NA
5/2024	XXXXXXXC15066	IAD	Severe acute respiratory syndrome coronavirus 2	negative	NA
3/2024	XXXXXXXB33036	SFO	Influenza A virus	negative	NA
5/2024	XXXXXXXC20257	SFO	Severe acute respiratory syndrome coronavirus 2	negative	NA
6/2024	XXXXXXXB49361	IAD	Severe acute respiratory syndrome coronavirus 2	negative	NA
12/2023	XXXXXX3-0631	SFO	Severe acute respiratory syndrome coronavirus 2	negative	NA
3/2024	XXXXXX6-6897	IAD	Severe acute respiratory syndrome coronavirus 2	positive	25.81	CT
5/2024	XXXXXXXC20254	SFO	Influenza A virus	negative	NA
5/2024	XXXXXXXC18158	SFO	Severe acute respiratory syndrome coronavirus 2	negative	NA
1/2024	XXXXXX7-8390	SFO	Severe acute respiratory syndrome coronavirus 2	negative	NA
8/2024	XXXXXXXC67037	SFO	Influenza A virus	negative	NA
6/2024	XXXXXXXB43309	SFO	Severe acute respiratory syndrome coronavirus 2	negative	NA
7/2024	XXXXXXXC85816	SFO	Influenza A virus	negative	NA
4/2024	XXXXXXXC31847	IAD	Influenza A virus	negative	NA
3/2024	XXXXXXXB93603	SFO	Severe acute respiratory syndrome coronavirus 2	negative	NA
2/2024	XXXXXX1-8250	SFO	Severe acute respiratory syndrome coronavirus 2	negative	NA
6/2024	XXXXXXXD01287	IAD	Influenza A virus	negative	NA
6/2024	XXXXXXXB38344	SFO	Influenza A virus	negative	NA
5/2024	XXXXXXXC59660	SFO	Influenza A virus	negative	NA
1/2024	XXXXXX8-9669	SFO	Influenza A virus	negative	NA
7/2024	XXXXXXXD61259	SFO	Severe acute respiratory syndrome coronavirus 2	positive	27.08	CT
6/2024	XXXXXXXD01102	SFO	Influenza A virus	negative	NA
8/2024	XXXXXXXD46491	IAD	Influenza A virus	negative	NA
10/2023	XXXXXX7-7229	IAD	Influenza A virus	negative	NA
6/2024	XXXXXXXB45542	SFO	Influenza A virus	negative	NA
5/2024	XXXXXXXC23226	SFO	Severe acute respiratory syndrome coronavirus 2	negative	NA
7/2024	XXXXXXXC86620	SFO	Influenza A virus	negative	NA
10/2023	XXXXXX8-7978	IAD	Severe acute respiratory syndrome coronavirus 2	negative	NA
5/2024	XXXXXXXC13432	IAD	Severe acute respiratory syndrome coronavirus 2	negative	NA
4/2024	XXXXXXXC33361	SFO	Severe acute respiratory syndrome coronavirus 2	negative	NA
12/2023	XXXXXX0-6966	IAD	Severe acute respiratory syndrome coronavirus 2	negative	NA
3/2024	XXXXXX9-6929	IAD	Influenza A virus	negative	NA
4/2024	XXXXXXXB66919	IAD	Severe acute respiratory syndrome coronavirus 2	negative	NA
6/2024	XXXXXXXE02018	IAD	Severe acute respiratory syndrome coronavirus 2	negative	NA
5/2024	XXXXXXXC51583	SFO	Influenza A virus	negative	NA
10/2023	XXXXXX4-7959	IAD	Severe acute respiratory syndrome coronavirus 2	negative	NA
1/2024	XXXXXX6-7676	SFO	Severe acute respiratory syndrome coronavirus 2	negative	NA
11/2023	XXXXXX9-4983	SFO	Influenza A virus	negative	NA
10/2023	XXXXXX5-4672	IAD	Influenza A virus	negative	NA
7/2024	XXXXXXXC49760	IAD	Influenza A virus	negative	NA
8/2024	XXXXXXXD22064	IAD	Severe acute respiratory syndrome coronavirus 2	negative	NA
1/2024	XXXXXX7-5939	SFO	Severe acute respiratory syndrome coronavirus 2	negative	NA
7/2024	XXXXXXXD35249	SFO	Severe acute respiratory syndrome coronavirus 2	negative	NA
5/2024	XXXXXXXB91465	SFO	Influenza A virus	negative	NA
10/2023	XXXXXX9-3096	SFO	Influenza A virus	negative	NA
2/2024	XXXXXX5-6548	IAD	Severe acute respiratory syndrome coronavirus 2	negative	NA
5/2024	XXXXXXXB47237	SFO	Severe acute respiratory syndrome coronavirus 2	negative	NA
3/2024	XXXXXXXB89017	SFO	Influenza A virus	negative	NA
6/2024	XXXXXXXD01899	IAD	Influenza A virus	negative	NA
8/2024	XXXXXXXD27708	SFO	Severe acute respiratory syndrome coronavirus 2	negative	NA
2/2024	XXXXXX1-7495	SFO	Influenza A virus	negative	NA
5/2024	XXXXXXXB46482	SFO	Influenza A virus	negative	NA
3/2024	XXXXXXXB33613	SFO	Severe acute respiratory syndrome coronavirus 2	negative	NA
1/2024	XXXXXX6-7822	SFO	Influenza A virus	negative	NA
10/2023	XXXXXX5-3287	SFO	Influenza A virus	negative	NA
4/2024	XXXXXXXB21682	SFO	Severe acute respiratory syndrome coronavirus 2	negative	NA
7/2024	XXXXXXXC86760	SFO	Influenza A virus	negative	NA
6/2024	XXXXXXXC12515	IAD	Influenza A virus	negative	NA
3/2024	XXXXXXXB95421	SFO	Severe acute respiratory syndrome coronavirus 2	negative	NA
7/2024	XXXXXXXC86689	SFO	Influenza A virus	negative	NA
10/2023	XXXXXX5-2534	IAD	Severe acute respiratory syndrome coronavirus 2	negative	NA
2/2024	XXXXXX2-0974	SFO	Severe acute respiratory syndrome coronavirus 2	negative	NA
6/2024	XXXXXXXB40551	SFO	Severe acute respiratory syndrome coronavirus 2	negative	NA
7/2024	XXXXXXXD31926	SFO	Influenza A virus	negative	NA
11/2023	XXXXXX5-8069	IAD	Severe acute respiratory syndrome coronavirus 2	negative	NA
6/2024	XXXXXXXC94510	IAD	Influenza A virus	negative	NA
6/2024	XXXXXXXD48211	IAD	Influenza A virus	negative	NA
5/2024	XXXXXXXB94291	IAD	Influenza A virus	negative	NA
3/2024	XXXXXXXB93631	SFO	Influenza A virus	negative	NA
11/2023	XXXXXX8-5351	SFO	Influenza A virus	negative	NA
1/2024	XXXXXX9-8187	IAD	Severe acute respiratory syndrome coronavirus 2	negative	NA
6/2024	XXXXXXXB49383	IAD	Influenza A virus	negative	NA
1/2024	XXXXXX8-9135	SFO	Severe acute respiratory syndrome coronavirus 2	negative	NA
5/2024	XXXXXXXC01464	SFO	Influenza A virus	negative	NA
12/2023	XXXXXX9-7777	IAD	Influenza A virus	negative	NA
2/2024	XXXXXX4-5230	SFO	Severe acute respiratory syndrome coronavirus 2	negative	NA
7/2024	XXXXXXXD21147	IAD	Influenza A virus	negative	NA
7/2024	XXXXXXXD43324	SFO	Severe acute respiratory syndrome coronavirus 2	negative	NA
1/2024	XXXXXX5-9376	IAD	Severe acute respiratory syndrome coronavirus 2	negative	NA
11/2023	XXXXXX2-8394	IAD	Influenza A virus	negative	NA
2/2024	XXXXXX4-4559	SFO	Influenza A virus	negative	NA
5/2024	XXXXXXXB46099	SFO	Severe acute respiratory syndrome coronavirus 2	negative	NA
10/2023	XXXXXX8-9321	SFO	Severe acute respiratory syndrome coronavirus 2	negative	NA
8/2024	XXXXXXXD19316	SFO	Influenza A virus	negative	NA
10/2023	XXXXXX2-4233	IAD	Influenza A virus	negative	NA
1/2024	XXXXXX8-9137	SFO	Influenza A virus	negative	NA
7/2024	XXXXXXXD61162	SFO	Severe acute respiratory syndrome coronavirus 2	negative	NA
10/2023	XXXXXX5-6601	IAD	Influenza A virus	negative	NA
4/2024	XXXXXXXB60774	IAD	Severe acute respiratory syndrome coronavirus 2	negative	NA
7/2024	XXXXXXXD61694	SFO	Influenza A virus	negative	NA
7/2024	XXXXXXXC94868	IAD	Severe acute respiratory syndrome coronavirus 2	negative	NA
2/2024	XXXXXX7-4205	SFO	Severe acute respiratory syndrome coronavirus 2	negative	NA
8/2024	XXXXXXXD17144	SFO	Severe acute respiratory syndrome coronavirus 2	negative	NA
3/2024	XXXXXXXB97097	SFO	Influenza A virus	negative	NA
2/2024	XXXXXX2-0732	SFO	Severe acute respiratory syndrome coronavirus 2	negative	NA
3/2024	XXXXXXXB26940	SFO	Influenza A virus	negative	NA
7/2024	XXXXXXXD62102	SFO	Influenza A virus	negative	NA
4/2024	XXXXXXXB56870	IAD	Severe acute respiratory syndrome coronavirus 2	negative	NA
2/2024	XXXXXX4-4217	SFO	Severe acute respiratory syndrome coronavirus 2	negative	NA
7/2024	XXXXXXXC54750	IAD	Severe acute respiratory syndrome coronavirus 2	negative	NA
8/2024	XXXXXXXD46290	IAD	Influenza A virus	negative	NA
7/2024	XXXXXXXD20474	SFO	Severe acute respiratory syndrome coronavirus 2	negative	NA
10/2023	XXXXXX8-5286	SFO	Influenza A virus	negative	NA
2/2024	XXXXXX7-4160	SFO	Severe acute respiratory syndrome coronavirus 2	negative	NA
12/2023	XXXXXX2-9883	IAD	Influenza A virus	negative	NA
4/2024	XXXXXXXC31693	SFO	Severe acute respiratory syndrome coronavirus 2	negative	NA
6/2024	XXXXXXXB37177	SFO	Severe acute respiratory syndrome coronavirus 2	negative	NA
1/2024	XXXXXX7-1726	SFO	Severe acute respiratory syndrome coronavirus 2	negative	NA
7/2024	XXXXXXXC50641	IAD	Severe acute respiratory syndrome coronavirus 2	negative	NA
2/2024	XXXXXX7-3662	IAD	Severe acute respiratory syndrome coronavirus 2	negative	NA
3/2024	XXXXXXXB25817	SFO	Severe acute respiratory syndrome coronavirus 2	negative	NA
1/2024	XXXXXX4-1949	IAD	Influenza A virus	negative	NA
11/2023	XXXXXX8-6031	IAD	Severe acute respiratory syndrome coronavirus 2	negative	NA
5/2024	XXXXXX1-6969	SFO	Severe acute respiratory syndrome coronavirus 2	negative	NA
6/2024	XXXXXXXD38765	SFO	Severe acute respiratory syndrome coronavirus 2	negative	NA
2/2024	XXXXXX0-8877	SFO	Severe acute respiratory syndrome coronavirus 2	negative	NA
8/2024	XXXXXXXD28111	IAD	Influenza A virus	negative	NA
7/2024	XXXXXXXD43624	SFO	Influenza A virus	negative	NA
6/2024	XXXXXXXB41407	SFO	Influenza A virus	negative	NA
7/2024	XXXXXXXC90937	SFO	Influenza A virus	negative	NA
5/2024	XXXXXXXB70472	IAD	Influenza A virus	negative	NA
4/2024	XXXXXXXB67479	SFO	Influenza A virus	negative	NA
10/2023	XXXXXX8-9042	SFO	Severe acute respiratory syndrome coronavirus 2	negative	NA
7/2024	XXXXXXXD35037	SFO	Severe acute respiratory syndrome coronavirus 2	negative	NA
7/2024	XXXXXXXD30025	SFO	Severe acute respiratory syndrome coronavirus 2	negative	NA
3/2024	XXXXXXXB96164	SFO	Severe acute respiratory syndrome coronavirus 2	negative	NA
6/2024	XXXXXXXC01663	IAD	Severe acute respiratory syndrome coronavirus 2	negative	NA
2/2024	XXXXXX5-3583	IAD	Severe acute respiratory syndrome coronavirus 2	negative	NA
8/2024	XXXXXXXD24194	SFO	Severe acute respiratory syndrome coronavirus 2	negative	NA
6/2024	XXXXXXXB38551	SFO	Severe acute respiratory syndrome coronavirus 2	negative	NA
10/2023	XXXXXX8-8002	IAD	Severe acute respiratory syndrome coronavirus 2	negative	NA
3/2024	XXXXXXXB30778	IAD	Severe acute respiratory syndrome coronavirus 2	negative	NA
6/2024	XXXXXXXB41048	SFO	Influenza A virus	negative	NA
10/2023	XXXXXX3-9209	SFO	Severe acute respiratory syndrome coronavirus 2	negative	NA
4/2024	XXXXXXXB21528	SFO	Severe acute respiratory syndrome coronavirus 2	positive	25.69	CT
4/2024	XXXXXXXB62063	SFO	Severe acute respiratory syndrome coronavirus 2	negative	NA
7/2024	XXXXXXXD59656	IAD	Influenza A virus	negative	NA
8/2024	XXXXXXXD19218	SFO	Influenza A virus	negative	NA
11/2023	XXXXXX9-6294	IAD	Influenza A virus	negative	NA
7/2024	XXXXXXXD34459	SFO	Severe acute respiratory syndrome coronavirus 2	negative	NA
1/2024	XXXXXX4-3252	SFO	Influenza A virus	negative	NA
11/2023	XXXXXX8-5989	IAD	Severe acute respiratory syndrome coronavirus 2	negative	NA
8/2024	XXXXXXXC92473	IAD	Severe acute respiratory syndrome coronavirus 2	negative	NA
6/2024	XXXXXXXC93002	IAD	Severe acute respiratory syndrome coronavirus 2	negative	NA
2/2024	XXXXXX1-8444	SFO	Influenza A virus	negative	NA
7/2024	XXXXXXXC49795	IAD	Influenza A virus	negative	NA
6/2024	XXXXXXXC88631	SFO	Severe acute respiratory syndrome coronavirus 2	negative	NA
3/2024	XXXXXX0-6272	SFO	Influenza A virus	negative	NA
3/2024	XXXXXXXB97044	SFO	Influenza A virus	negative	NA
12/2023	XXXXXX6-6565	SFO	Influenza A virus	negative	NA
12/2023	XXXXXX4-8324	SFO	Severe acute respiratory syndrome coronavirus 2	negative	NA
1/2024	XXXXXX9-9532	IAD	Influenza A virus	negative	NA
4/2024	XXXXXXXB34564	SFO	Influenza A virus	negative	NA
7/2024	XXXXXXXD06230	SFO	Severe acute respiratory syndrome coronavirus 2	negative	NA
5/2024	XXXXXXXC05649	SFO	Influenza A virus	negative	NA
7/2024	XXXXXXXD35037	SFO	Influenza A virus	negative	NA
6/2024	XXXXXXXD22566	SFO	Influenza A virus	negative	NA
6/2024	XXXXXXXD01232	IAD	Severe acute respiratory syndrome coronavirus 2	negative	NA
4/2024	XXXXXXXB96039	IAD	Influenza A virus	negative	NA
7/2024	XXXXXXXD35795	SFO	Severe acute respiratory syndrome coronavirus 2	negative	NA
6/2024	XXXXXXXC88711	SFO	Severe acute respiratory syndrome coronavirus 2	negative	NA
10/2023	XXXXXX8-6207	IAD	Influenza A virus	negative	NA
8/2024	XXXXXXXD26177	IAD	Influenza A virus	negative	NA
7/2024	XXXXXXXC84200	SFO	Influenza A virus	negative	NA
12/2023	XXXXXX4-4516	SFO	Severe acute respiratory syndrome coronavirus 2	negative	NA
5/2024	XXXXXXXC04788	SFO	Severe acute respiratory syndrome coronavirus 2	negative	NA
10/2023	XXXXXX3-9031	SFO	Severe acute respiratory syndrome coronavirus 2	negative	NA
2/2024	XXXXXX2-3675	SFO	Severe acute respiratory syndrome coronavirus 2	negative	NA
5/2024	XXXXXXXC51602	SFO	Severe acute respiratory syndrome coronavirus 2	negative	NA
1/2024	XXXXXX8-3293	SFO	Severe acute respiratory syndrome coronavirus 2	negative	NA
6/2024	XXXXXXXD08935	SFO	Influenza A virus	negative	NA
5/2024	XXXXXXXC11294	SFO	Severe acute respiratory syndrome coronavirus 2	negative	NA
6/2024	XXXXXXXD23426	IAD	Influenza A virus	negative	NA
12/2023	XXXXXX0-3659	IAD	Severe acute respiratory syndrome coronavirus 2	negative	NA
11/2023	XXXXXX5-8216	IAD	Severe acute respiratory syndrome coronavirus 2	negative	NA
5/2024	XXXXXXXC61374	SFO	Influenza A virus	negative	NA
6/2024	XXXXXXXB43885	SFO	Influenza A virus	positive	29.02	CT
6/2024	XXXXXXXB91717	SFO	Severe acute respiratory syndrome coronavirus 2	negative	NA
7/2024	XXXXXXXD23786	SFO	Influenza A virus	negative	NA
10/2023	XXXXXX3-6171	SFO	Influenza A virus	negative	NA
7/2024	XXXXXXXD08933	SFO	Severe acute respiratory syndrome coronavirus 2	negative	NA
7/2024	XXXXXXXD21541	SFO	Severe acute respiratory syndrome coronavirus 2	negative	NA
4/2024	XXXXXXXB94906	IAD	Influenza A virus	negative	NA
5/2024	XXXXXXXC59632	SFO	Severe acute respiratory syndrome coronavirus 2	negative	NA
5/2024	XXXXXXXC20255	SFO	Severe acute respiratory syndrome coronavirus 2	negative	NA
3/2024	XXXXXXXB89454	SFO	Severe acute respiratory syndrome coronavirus 2	negative	NA
5/2024	XXXXXXXC13763	IAD	Influenza A virus	negative	NA
8/2024	XXXXXXXC68612	SFO	Influenza A virus	negative	NA
4/2024	XXXXXXXB62166	SFO	Influenza A virus	negative	NA
2/2024	XXXXXX0-9405	SFO	Influenza A virus	negative	NA
5/2024	XXXXXXXC15418	IAD	Severe acute respiratory syndrome coronavirus 2	negative	NA
3/2024	XXXXXXXB24170	SFO	Influenza A virus	negative	NA
2/2024	XXXXXX0-3121	SFO	Severe acute respiratory syndrome coronavirus 2	negative	NA
7/2024	XXXXXXXD31964	SFO	Influenza A virus	negative	NA
7/2024	XXXXXXXD20750	SFO	Severe acute respiratory syndrome coronavirus 2	negative	NA
7/2024	XXXXXXXD62101	SFO	Influenza A virus	negative	NA
3/2024	XXXXXX2-2254	SFO	Severe acute respiratory syndrome coronavirus 2	negative	NA
2/2024	XXXXXX0-8637	SFO	Influenza A virus	negative	NA
10/2023	XXXXXX9-5432	SFO	Severe acute respiratory syndrome coronavirus 2	negative	NA
4/2024	XXXXXXXC31425	IAD	Severe acute respiratory syndrome coronavirus 2	negative	NA
3/2024	XXXXXXXB96272	SFO	Influenza A virus	negative	NA
6/2024	XXXXXXXD08953	SFO	Influenza A virus	negative	NA
2/2024	XXXXXX7-8337	SFO	Influenza A virus	negative	NA
5/2024	XXXXXXXC59582	SFO	Influenza A virus	negative	NA
10/2023	XXXXXX5-7212	IAD	Influenza A virus	negative	NA
4/2024	XXXXXXXB21390	SFO	Influenza A virus	negative	NA
4/2024	XXXXXXXC38655	SFO	Influenza A virus	negative	NA
6/2024	XXXXXXXB38890	SFO	Severe acute respiratory syndrome coronavirus 2	negative	NA
7/2024	XXXXXXXD61190	SFO	Severe acute respiratory syndrome coronavirus 2	negative	NA
5/2024	XXXXXXXC22919	SFO	Influenza A virus	negative	NA
3/2024	XXXXXX8-1367	IAD	Severe acute respiratory syndrome coronavirus 2	negative	NA
6/2024	XXXXXXXD39412	SFO	Influenza A virus	negative	NA
3/2024	XXXXXX7-9674	IAD	Severe acute respiratory syndrome coronavirus 2	negative	NA
8/2024	XXXXXXXC71024	SFO	Influenza A virus	negative	NA
4/2024	XXXXXXXB58174	SFO	Severe acute respiratory syndrome coronavirus 2	negative	NA
6/2024	XXXXXXXC98808	IAD	Severe acute respiratory syndrome coronavirus 2	negative	NA
11/2023	XXXXXX7-3458	IAD	Severe acute respiratory syndrome coronavirus 2	negative	NA
3/2024	XXXXXXXB97595	SFO	Influenza A virus	negative	NA
6/2024	XXXXXXXC52623	IAD	Severe acute respiratory syndrome coronavirus 2	negative	NA
7/2024	XXXXXXXD07182	SFO	Severe acute respiratory syndrome coronavirus 2	negative	NA
1/2024	XXXXXX4-5571	IAD	Severe acute respiratory syndrome coronavirus 2	negative	NA
12/2023	XXXXXX3-4265	SFO	Influenza A virus	negative	NA
10/2023	XXXXXX5-5087	IAD	Influenza A virus	negative	NA
7/2024	XXXXXXXD61065	IAD	Influenza A virus	negative	NA
12/2023	XXXXXX3-0218	IAD	Influenza A virus	negative	NA
10/2023	XXXXXX4-1767	SFO	Severe acute respiratory syndrome coronavirus 2	positive	24.52	CT
7/2024	XXXXXXXD42832	IAD	Influenza A virus	negative	NA
7/2024	XXXXXXXD61626	SFO	Severe acute respiratory syndrome coronavirus 2	negative	NA
10/2023	XXXXXX5-5195	IAD	Severe acute respiratory syndrome coronavirus 2	negative	NA
2/2024	XXXXXX9-2070	IAD	Influenza A virus	negative	NA
7/2024	XXXXXXXD32614	IAD	Influenza A virus	negative	NA
7/2024	XXXXXXXD37836	SFO	Influenza A virus	negative	NA
2/2024	XXXXXX9-1856	SFO	Influenza A virus	negative	NA
6/2024	XXXXXXXB78918	SFO	Severe acute respiratory syndrome coronavirus 2	negative	NA
6/2024	XXXXXXXB39027	SFO	Influenza A virus	negative	NA
4/2024	XXXXXXXB66449	SFO	Severe acute respiratory syndrome coronavirus 2	positive	33.3	CT
7/2024	XXXXXXXC54768	IAD	Severe acute respiratory syndrome coronavirus 2	negative	NA
3/2024	XXXXXXXB93559	SFO	Severe acute respiratory syndrome coronavirus 2	negative	NA
7/2024	XXXXXXXD62788	IAD	Influenza A virus	negative	NA
3/2024	XXXXXX0-4706	SFO	Influenza A virus	negative	NA
5/2024	XXXXXXXC21744	SFO	Influenza A virus	negative	NA
6/2024	XXXXXXXD38792	SFO	Severe acute respiratory syndrome coronavirus 2	positive	17.3	CT
5/2024	XXXXXXXC50453	IAD	Severe acute respiratory syndrome coronavirus 2	negative	NA
2/2024	XXXXXX0-4040	SFO	Influenza A virus	negative	NA
5/2024	XXXXXXXB27474	IAD	Severe acute respiratory syndrome coronavirus 2	negative	NA
8/2024	XXXXXXXD21989	IAD	Severe acute respiratory syndrome coronavirus 2	negative	NA
2/2024	XXXXXX1-9606	SFO	Influenza A virus	negative	NA
10/2023	XXXXXX0-4358	IAD	Influenza A virus	negative	NA
2/2024	XXXXXX6-4378	SFO	Influenza A virus	negative	NA
8/2024	XXXXXXXD28032	IAD	Severe acute respiratory syndrome coronavirus 2	negative	NA
1/2024	XXXXXX8-5390	SFO	Influenza A virus	negative	NA
1/2024	XXXXXX8-5481	SFO	Severe acute respiratory syndrome coronavirus 2	negative	NA
6/2024	XXXXXXXB42559	SFO	Severe acute respiratory syndrome coronavirus 2	positive	34.97	CT
3/2024	XXXXXXXB93672	SFO	Influenza A virus	negative	NA
6/2024	XXXXXXXB40706	SFO	Severe acute respiratory syndrome coronavirus 2	negative	NA
8/2024	XXXXXXXD20294	SFO	Severe acute respiratory syndrome coronavirus 2	negative	NA
11/2023	XXXXXX9-9172	SFO	Severe acute respiratory syndrome coronavirus 2	negative	NA
10/2023	XXXXXX5-4709	SFO	Influenza A virus	negative	NA
2/2024	XXXXXX3-5441	IAD	Influenza A virus	negative	NA
1/2024	XXXXXX9-8292	IAD	Influenza A virus	negative	NA
6/2024	XXXXXXXB36746	SFO	Severe acute respiratory syndrome coronavirus 2	negative	NA
1/2024	XXXXXX9-9348	IAD	Influenza A virus	negative	NA
8/2024	XXXXXXXC41413	SFO	Severe acute respiratory syndrome coronavirus 2	positive	24.94	CT
12/2023	XXXXXX6-1707	SFO	Influenza A virus	negative	NA
3/2024	XXXXXX1-6027	SFO	Influenza A virus	negative	NA
7/2024	XXXXXXXC95132	IAD	Influenza A virus	negative	NA
11/2023	XXXXXX8-8140	SFO	Influenza A virus	negative	NA
5/2024	XXXXXXXC59685	SFO	Influenza A virus	negative	NA
2/2024	XXXXXX0-7653	SFO	Influenza A virus	negative	NA
2/2024	XXXXXX4-4656	SFO	Severe acute respiratory syndrome coronavirus 2	negative	NA
8/2024	XXXXXXXC66505	SFO	Influenza A virus	negative	NA
8/2024	XXXXXXXD41226	IAD	Severe acute respiratory syndrome coronavirus 2	negative	NA
5/2024	XXXXXXXB47582	SFO	Severe acute respiratory syndrome coronavirus 2	negative	NA
1/2024	XXXXXX9-7569	IAD	Severe acute respiratory syndrome coronavirus 2	negative	NA
8/2024	XXXXXXXD16384	SFO	Severe acute respiratory syndrome coronavirus 2	negative	NA
7/2024	XXXXXXXC90441	SFO	Influenza A virus	negative	NA
5/2024	XXXXXX6-9035	IAD	Severe acute respiratory syndrome coronavirus 2	negative	NA
6/2024	XXXXXXXB40562	SFO	Influenza A virus	negative	NA
6/2024	XXXXXXXD08954	SFO	Severe acute respiratory syndrome coronavirus 2	negative	NA
7/2024	XXXXXXXC54769	IAD	Influenza A virus	negative	NA
10/2023	XXXXXX5-4737	SFO	Influenza A virus	negative	NA
10/2023	XXXXXX5-3095	SFO	Severe acute respiratory syndrome coronavirus 2	negative	NA
12/2023	XXXXXX3-0214	IAD	Severe acute respiratory syndrome coronavirus 2	negative	NA
4/2024	XXXXXXXB67407	SFO	Severe acute respiratory syndrome coronavirus 2	negative	NA
5/2024	XXXXXXXB45951	SFO	Severe acute respiratory syndrome coronavirus 2	negative	NA
10/2023	XXXXXX5-1189	SFO	Influenza A virus	negative	NA
6/2024	XXXXXXXC88959	SFO	Influenza A virus	negative	NA
2/2024	XXXXXX0-0971	SFO	Severe acute respiratory syndrome coronavirus 2	negative	NA
11/2023	XXXXXX2-8274	IAD	Severe acute respiratory syndrome coronavirus 2	negative	NA
5/2024	XXXXXXXC51607	SFO	Severe acute respiratory syndrome coronavirus 2	positive	16.57	CT
11/2023	XXXXXX8-6373	SFO	Influenza A virus	negative	NA
7/2024	XXXXXXXC84663	SFO	Influenza A virus	negative	NA
11/2023	XXXXXX8-8077	SFO	Severe acute respiratory syndrome coronavirus 2	negative	NA
10/2023	XXXXXX3-9098	SFO	Severe acute respiratory syndrome coronavirus 2	negative	NA
4/2024	XXXXXXXC33636	SFO	Influenza A virus	negative	NA
11/2023	XXXXXX5-5135	IAD	Influenza A virus	negative	NA
3/2024	XXXXXX1-1525	SFO	Severe acute respiratory syndrome coronavirus 2	negative	NA
10/2023	XXXXXX3-7611	IAD	Influenza A virus	negative	NA
11/2023	XXXXXX9-7034	IAD	Severe acute respiratory syndrome coronavirus 2	negative	NA
4/2024	XXXXXX6-4059	IAD	Severe acute respiratory syndrome coronavirus 2	positive	18.12	CT
8/2024	XXXXXXXD26317	IAD	Influenza A virus	negative	NA
12/2023	XXXXXX6-1302	SFO	Influenza A virus	negative	NA
5/2024	XXXXXXXC28236	IAD	Severe acute respiratory syndrome coronavirus 2	negative	NA
7/2024	XXXXXXXC94872	IAD	Influenza A virus	negative	NA
5/2024	XXXXXXXC17704	SFO	Severe acute respiratory syndrome coronavirus 2	negative	NA
2/2024	XXXXXX0-7392	SFO	Severe acute respiratory syndrome coronavirus 2	negative	NA
12/2023	XXXXXX4-6595	IAD	Severe acute respiratory syndrome coronavirus 2	negative	NA
2/2024	XXXXXX5-3579	IAD	Severe acute respiratory syndrome coronavirus 2	negative	NA
7/2024	XXXXXXXD07645	SFO	Severe acute respiratory syndrome coronavirus 2	negative	NA
5/2024	XXXXXXXC62118	SFO	Severe acute respiratory syndrome coronavirus 2	negative	NA
6/2024	XXXXXXXB40061	SFO	Severe acute respiratory syndrome coronavirus 2	negative	NA
6/2024	XXXXXXXD01000	SFO	Severe acute respiratory syndrome coronavirus 2	negative	NA
4/2024	XXXXXXXB20143	SFO	Influenza A virus	negative	NA
6/2024	XXXXXXXB49790	SFO	Influenza A virus	negative	NA
7/2024	XXXXXXXD60604	IAD	Influenza A virus	negative	NA
5/2024	XXXXXXXC63684	SFO	Severe acute respiratory syndrome coronavirus 2	negative	NA
1/2024	XXXXXX3-8501	IAD	Influenza A virus	negative	NA
11/2023	XXXXXX4-8022	IAD	Influenza A virus	negative	NA
10/2023	XXXXXX3-6180	SFO	Severe acute respiratory syndrome coronavirus 2	negative	NA
6/2024	XXXXXXXB45554	SFO	Influenza A virus	negative	NA
2/2024	XXXXXX3-4630	IAD	Severe acute respiratory syndrome coronavirus 2	negative	NA
3/2024	XXXXXXXB25920	SFO	Severe acute respiratory syndrome coronavirus 2	negative	NA
7/2024	XXXXXXXD32695	IAD	Severe acute respiratory syndrome coronavirus 2	negative	NA
10/2023	XXXXXX5-7686	IAD	Influenza A virus	negative	NA
2/2024	XXXXXX5-7263	IAD	Influenza A virus	negative	NA
1/2024	XXXXXX6-2401	SFO	Influenza A virus	negative	NA
12/2023	XXXXXX9-9611	IAD	Severe acute respiratory syndrome coronavirus 2	negative	NA
6/2024	XXXXXXXC95015	IAD	Severe acute respiratory syndrome coronavirus 2	negative	NA
2/2024	XXXXXX5-3144	IAD	Severe acute respiratory syndrome coronavirus 2	negative	NA
2/2024	XXXXXX5-9865	IAD	Severe acute respiratory syndrome coronavirus 2	negative	NA
1/2024	XXXXXX8-9565	SFO	Severe acute respiratory syndrome coronavirus 2	negative	NA
7/2024	XXXXXXXD32066	SFO	Influenza A virus	negative	NA
12/2023	XXXXXX0-3566	IAD	Influenza A virus	negative	NA
7/2024	XXXXXXXD35442	SFO	Influenza A virus	negative	NA
6/2024	XXXXXXXB40597	SFO	Severe acute respiratory syndrome coronavirus 2	negative	NA
8/2024	XXXXXXXD24279	SFO	Severe acute respiratory syndrome coronavirus 2	negative	NA
6/2024	XXXXXXXC20993	SFO	Influenza A virus	negative	NA
12/2023	XXXXXX9-8402	IAD	Severe acute respiratory syndrome coronavirus 2	negative	NA
5/2024	XXXXXXXB69602	IAD	Severe acute respiratory syndrome coronavirus 2	positive	30.79	CT
7/2024	XXXXXXXD06229	SFO	Influenza A virus	negative	NA
7/2024	XXXXXXXD37880	SFO	Influenza A virus	negative	NA
12/2023	XXXXXX4-9665	SFO	Severe acute respiratory syndrome coronavirus 2	negative	NA
6/2024	XXXXXXXC88708	SFO	Severe acute respiratory syndrome coronavirus 2	negative	NA
3/2024	XXXXXXXB89053	SFO	Influenza A virus	negative	NA
3/2024	XXXXXX1-0786	SFO	Influenza A virus	negative	NA
5/2024	XXXXXXXC18992	SFO	Influenza A virus	negative	NA
7/2024	XXXXXXXD21658	SFO	Influenza A virus	negative	NA
6/2024	XXXXXXXB45313	IAD	Severe acute respiratory syndrome coronavirus 2	negative	NA
6/2024	XXXXXXXB41442	SFO	Influenza A virus	negative	NA
12/2023	XXXXXX5-0077	SFO	Influenza A virus	positive	23.76	CT
3/2024	XXXXXX7-3860	IAD	Severe acute respiratory syndrome coronavirus 2	negative	NA
3/2024	XXXXXXXB95740	SFO	Severe acute respiratory syndrome coronavirus 2	negative	NA
5/2024	XXXXXXXB79474	SFO	Influenza A virus	positive	34.95	CT
10/2023	XXXXXX3-9226	SFO	Influenza A virus	negative	NA
7/2024	XXXXXXXC84847	SFO	Influenza A virus	negative	NA
7/2024	XXXXXXXD63358	SFO	Influenza A virus	negative	NA
1/2024	XXXXXX7-7887	IAD	Severe acute respiratory syndrome coronavirus 2	negative	NA
5/2024	XXXXXX9-4354	IAD	Severe acute respiratory syndrome coronavirus 2	negative	NA
7/2024	XXXXXXXC90449	SFO	Influenza A virus	negative	NA
7/2024	XXXXXXXD17432	SFO	Influenza A virus	negative	NA
7/2024	XXXXXXXD12660	IAD	Severe acute respiratory syndrome coronavirus 2	negative	NA
3/2024	XXXXXXXB94645	SFO	Influenza A virus	negative	NA
1/2024	XXXXXX7-2822	SFO	Severe acute respiratory syndrome coronavirus 2	positive	14.96	CT
8/2024	XXXXXXXD26877	SFO	Influenza A virus	negative	NA
10/2023	XXXXXX5-8173	IAD	Severe acute respiratory syndrome coronavirus 2	negative	NA
12/2023	XXXXXX6-0911	SFO	Influenza A virus	negative	NA
5/2024	XXXXXXXB70177	IAD	Severe acute respiratory syndrome coronavirus 2	negative	NA
6/2024	XXXXXXXD40489	SFO	Severe acute respiratory syndrome coronavirus 2	negative	NA
7/2024	XXXXXXXC92851	IAD	Severe acute respiratory syndrome coronavirus 2	negative	NA
10/2023	XXXXXX5-9414	SFO	Severe acute respiratory syndrome coronavirus 2	negative	NA
12/2023	XXXXXX3-3935	IAD	Severe acute respiratory syndrome coronavirus 2	negative	NA
8/2024	XXXXXXXD36451	SFO	Influenza A virus	negative	NA
7/2024	XXXXXXXC84146	SFO	Influenza A virus	negative	NA
4/2024	XXXXXXXB62056	SFO	Influenza A virus	negative	NA
10/2023	XXXXXX4-1808	SFO	Influenza A virus	negative	NA
5/2024	XXXXXXXC50410	IAD	Influenza A virus	negative	NA
8/2024	XXXXXXXC65788	SFO	Influenza A virus	negative	NA
5/2024	XXXXXXXC59677	SFO	Influenza A virus	negative	NA
6/2024	XXXXXXXD23423	IAD	Influenza A virus	negative	NA
3/2024	XXXXXXXB95472	SFO	Influenza A virus	negative	NA
6/2024	XXXXXXXB47481	SFO	Influenza A virus	negative	NA
4/2024	XXXXXXXB98373	IAD	Influenza A virus	negative	NA
6/2024	XXXXXXXD39339	SFO	Severe acute respiratory syndrome coronavirus 2	negative	NA
3/2024	XXXXXX2-2115	SFO	Influenza A virus	negative	NA
7/2024	XXXXXXXC70177	SFO	Influenza A virus	negative	NA
12/2023	XXXXXX4-9944	SFO	Severe acute respiratory syndrome coronavirus 2	negative	NA
7/2024	XXXXXXXC88814	SFO	Influenza A virus	negative	NA
7/2024	XXXXXXXD35148	SFO	Severe acute respiratory syndrome coronavirus 2	negative	NA
6/2024	XXXXXXXB51250	SFO	Severe acute respiratory syndrome coronavirus 2	negative	NA
12/2023	XXXXXX4-9877	SFO	Influenza A virus	negative	NA
4/2024	XXXXXXXB62237	SFO	Influenza A virus	negative	NA
12/2023	XXXXXX5-0323	IAD	Influenza A virus	negative	NA
6/2024	XXXXXXXC94455	IAD	Influenza A virus	positive	32.17	CT
6/2024	XXXXXXXB40593	SFO	Severe acute respiratory syndrome coronavirus 2	negative	NA
1/2024	XXXXXX0-6576	IAD	Severe acute respiratory syndrome coronavirus 2	negative	NA
7/2024	XXXXXXXD17645	IAD	Severe acute respiratory syndrome coronavirus 2	negative	NA
3/2024	XXXXXX1-1771	SFO	Severe acute respiratory syndrome coronavirus 2	negative	NA
4/2024	XXXXXXXB98478	IAD	Severe acute respiratory syndrome coronavirus 2	negative	NA
1/2024	XXXXXX0-0818	IAD	Severe acute respiratory syndrome coronavirus 2	negative	NA
8/2024	XXXXXXXC94835	IAD	Severe acute respiratory syndrome coronavirus 2	negative	NA
11/2023	XXXXXX8-5949	SFO	Influenza A virus	negative	NA
11/2023	XXXXXX5-4426	IAD	Influenza A virus	negative	NA
10/2023	XXXXXX8-9296	SFO	Influenza A virus	negative	NA
7/2024	XXXXXXXC54780	IAD	Severe acute respiratory syndrome coronavirus 2	negative	NA
10/2023	XXXXXX3-9290	SFO	Severe acute respiratory syndrome coronavirus 2	negative	NA
4/2024	XXXXXXXB34685	SFO	Influenza A virus	negative	NA
10/2023	XXXXXX4-0139	IAD	Influenza A virus	negative	NA
6/2024	XXXXXXXB39741	SFO	Severe acute respiratory syndrome coronavirus 2	positive	30.47	CT
5/2024	XXXXXXXC57535	SFO	Severe acute respiratory syndrome coronavirus 2	negative	NA
8/2024	XXXXXXXC64567	IAD	Severe acute respiratory syndrome coronavirus 2	negative	NA
7/2024	XXXXXXXC54732	IAD	Severe acute respiratory syndrome coronavirus 2	negative	NA
10/2023	XXXXXX4-3492	IAD	Influenza A virus	negative	NA
6/2024	XXXXXXXB80053	SFO	Severe acute respiratory syndrome coronavirus 2	negative	NA
6/2024	XXXXXXXB50303	SFO	Severe acute respiratory syndrome coronavirus 2	negative	NA
1/2024	XXXXXX7-1963	SFO	Severe acute respiratory syndrome coronavirus 2	positive	16.62	CT
1/2024	XXXXXX9-7857	IAD	Severe acute respiratory syndrome coronavirus 2	negative	NA
10/2023	XXXXXX8-9089	SFO	Severe acute respiratory syndrome coronavirus 2	negative	NA
4/2024	XXXXXXXC47334	SFO	Influenza A virus	negative	NA
4/2024	XXXXXXXC33715	SFO	Severe acute respiratory syndrome coronavirus 2	negative	NA
10/2023	XXXXXX5-6717	SFO	Influenza A virus	negative	NA
12/2023	XXXXXX5-5604	IAD	Severe acute respiratory syndrome coronavirus 2	negative	NA
6/2024	XXXXXXXB41916	SFO	Severe acute respiratory syndrome coronavirus 2	negative	NA
3/2024	XXXXXX3-1431	IAD	Influenza A virus	negative	NA
7/2024	XXXXXXXD21203	IAD	Severe acute respiratory syndrome coronavirus 2	negative	NA
2/2024	XXXXXX5-3055	IAD	Influenza A virus	negative	NA
5/2024	XXXXXXXC17650	SFO	Influenza A virus	negative	NA
1/2024	XXXXXX5-3795	SFO	Severe acute respiratory syndrome coronavirus 2	negative	NA
7/2024	XXXXXXXD23775	SFO	Influenza A virus	negative	NA
1/2024	XXXXXXXB96583	SFO	Influenza A virus	negative	NA
1/2024	XXXXXX9-0251	SFO	Severe acute respiratory syndrome coronavirus 2	negative	NA
7/2024	XXXXXXXC84982	SFO	Influenza A virus	negative	NA
1/2024	XXXXXX5-2511	SFO	Influenza A virus	negative	NA
2/2024	XXXXXX1-9218	SFO	Severe acute respiratory syndrome coronavirus 2	negative	NA
6/2024	XXXXXXXB40592	SFO	Influenza A virus	negative	NA
11/2023	XXXXXX8-7749	SFO	Influenza A virus	negative	NA
8/2024	XXXXXXXD19260	SFO	Severe acute respiratory syndrome coronavirus 2	negative	NA
1/2024	XXXXXX8-0738	SFO	Influenza A virus	negative	NA
11/2023	XXXXXX8-4260	IAD	Severe acute respiratory syndrome coronavirus 2	negative	NA
12/2023	XXXXXX6-1470	SFO	Influenza A virus	negative	NA
10/2023	XXXXXX4-1127	SFO	Influenza A virus	negative	NA
8/2024	XXXXXXXD25906	IAD	Severe acute respiratory syndrome coronavirus 2	negative	NA
8/2024	XXXXXXXC42707	IAD	Influenza A virus	negative	NA
6/2024	XXXXXXXB91702	SFO	Severe acute respiratory syndrome coronavirus 2	negative	NA
4/2024	XXXXXXXB54095	SFO	Influenza A virus	negative	NA
8/2024	XXXXXXXD26747	SFO	Influenza A virus	negative	NA
5/2024	XXXXXXXC15571	IAD	Severe acute respiratory syndrome coronavirus 2	negative	NA
7/2024	XXXXXXXC86460	SFO	Influenza A virus	negative	NA
2/2024	XXXXXX1-8064	SFO	Influenza A virus	negative	NA
10/2023	XXXXXX9-3219	SFO	Influenza A virus	negative	NA
6/2024	XXXXXXXB49494	IAD	Influenza A virus	negative	NA
1/2024	XXXXXX0-0862	IAD	Influenza A virus	negative	NA
2/2024	XXXXXX2-1655	SFO	Influenza A virus	negative	NA
2/2024	XXXXXX1-8258	SFO	Severe acute respiratory syndrome coronavirus 2	negative	NA
6/2024	XXXXXXXB48311	SFO	Severe acute respiratory syndrome coronavirus 2	negative	NA
7/2024	XXXXXXXC86106	SFO	Influenza A virus	negative	NA
8/2024	XXXXXXXD43105	IAD	Severe acute respiratory syndrome coronavirus 2	positive	17.8	CT
8/2024	XXXXXXXD07856	IAD	Severe acute respiratory syndrome coronavirus 2	negative	NA
5/2024	XXXXXXXC19053	SFO	Influenza A virus	negative	NA
1/2024	XXXXXX5-6067	SFO	Influenza A virus	negative	NA
6/2024	XXXXXXXD48588	SFO	Influenza A virus	negative	NA
7/2024	XXXXXXXD60515	IAD	Influenza A virus	negative	NA
11/2023	XXXXXX8-7248	SFO	Influenza A virus	negative	NA
7/2024	XXXXXXXD35298	SFO	Influenza A virus	negative	NA
6/2024	XXXXXXXB49387	IAD	Severe acute respiratory syndrome coronavirus 2	negative	NA
5/2024	XXXXXXXC57449	SFO	Influenza A virus	negative	NA
6/2024	XXXXXXXD01773	IAD	Influenza A virus	negative	NA
1/2024	XXXXXX9-7970	IAD	Severe acute respiratory syndrome coronavirus 2	negative	NA
7/2024	XXXXXXXD07637	SFO	Severe acute respiratory syndrome coronavirus 2	negative	NA
5/2024	XXXXXXXC13869	IAD	Influenza A virus	negative	NA
6/2024	XXXXXXXD48253	IAD	Influenza A virus	negative	NA
8/2024	XXXXXXXD18452	SFO	Severe acute respiratory syndrome coronavirus 2	negative	NA
12/2023	XXXXXX6-1369	SFO	Influenza A virus	positive	27.97	CT
7/2024	XXXXXXXD61953	SFO	Influenza A virus	negative	NA
5/2024	XXXXXXXC17972	SFO	Severe acute respiratory syndrome coronavirus 2	negative	NA
7/2024	XXXXXXXD31081	SFO	Influenza A virus	negative	NA
6/2024	XXXXXXXD48175	IAD	Influenza A virus	negative	NA
6/2024	XXXXXXXB50234	SFO	Influenza A virus	negative	NA
6/2024	XXXXXXXC93030	IAD	Influenza A virus	negative	NA
1/2024	XXXXXX2-8923	IAD	Influenza A virus	negative	NA
12/2023	XXXXXX9-6496	SFO	Influenza A virus	negative	NA
6/2024	XXXXXXXB76956	SFO	Influenza A virus	negative	NA
2/2024	XXXXXX8-7480	SFO	Severe acute respiratory syndrome coronavirus 2	negative	NA
2/2024	XXXXXX0-1012	SFO	Severe acute respiratory syndrome coronavirus 2	negative	NA
5/2024	XXXXXXXB94262	IAD	Severe acute respiratory syndrome coronavirus 2	negative	NA
3/2024	XXXXXX6-8771	IAD	Severe acute respiratory syndrome coronavirus 2	negative	NA
8/2024	XXXXXXXC92217	IAD	Influenza A virus	negative	NA
6/2024	XXXXXXXB45128	IAD	Influenza A virus	negative	NA
5/2024	XXXXXXXC14700	IAD	Influenza A virus	negative	NA
3/2024	XXXXXX0-7149	SFO	Severe acute respiratory syndrome coronavirus 2	negative	NA
12/2023	XXXXXX3-0260	IAD	Severe acute respiratory syndrome coronavirus 2	negative	NA
7/2024	XXXXXXXC85175	SFO	Influenza A virus	negative	NA
4/2024	XXXXXXXB32045	IAD	Severe acute respiratory syndrome coronavirus 2	negative	NA
1/2024	XXXXXX6-7772	SFO	Severe acute respiratory syndrome coronavirus 2	negative	NA
3/2024	XXXXXXXB95227	SFO	Influenza A virus	negative	NA
7/2024	XXXXXXXD42865	IAD	Influenza A virus	negative	NA
10/2023	XXXXXX8-9122	SFO	Influenza A virus	negative	NA
5/2024	XXXXXXXC15405	IAD	Severe acute respiratory syndrome coronavirus 2	negative	NA
4/2024	XXXXXXXB63664	IAD	Influenza A virus	negative	NA
4/2024	XXXXXXXB62155	SFO	Influenza A virus	negative	NA
10/2023	XXXXXX9-3062	SFO	Influenza A virus	negative	NA
5/2024	XXXXXXXC59610	SFO	Influenza A virus	negative	NA
6/2024	XXXXXXXB44602	SFO	Influenza A virus	negative	NA
4/2024	XXXXXXXB66312	SFO	Severe acute respiratory syndrome coronavirus 2	negative	NA
12/2023	XXXXXX3-8907	SFO	Influenza A virus	negative	NA
5/2024	XXXXXXXC14367	IAD	Severe acute respiratory syndrome coronavirus 2	negative	NA
6/2024	XXXXXXXB79284	IAD	Influenza A virus	negative	NA
6/2024	XXXXXXXB39741	SFO	Influenza A virus	negative	NA
2/2024	XXXXXX2-0517	SFO	Influenza A virus	negative	NA
2/2024	XXXXXX6-4373	SFO	Influenza A virus	negative	NA
3/2024	XXXXXX0-8671	IAD	Influenza A virus	negative	NA
3/2024	XXXXXX7-2306	IAD	Influenza A virus	negative	NA
3/2024	XXXXXXXB54788	SFO	Severe acute respiratory syndrome coronavirus 2	negative	NA
7/2024	XXXXXXXD61621	SFO	Severe acute respiratory syndrome coronavirus 2	negative	NA
11/2023	XXXXXX8-6319	SFO	Severe acute respiratory syndrome coronavirus 2	negative	NA
4/2024	XXXXXXXB57277	IAD	Influenza A virus	negative	NA
5/2024	XXXXXXXC34724	SFO	Influenza A virus	negative	NA
4/2024	XXXXXXXB55279	IAD	Influenza A virus	negative	NA
6/2024	XXXXXXXB50047	SFO	Severe acute respiratory syndrome coronavirus 2	negative	NA
5/2024	XXXXXXXB49481	IAD	Severe acute respiratory syndrome coronavirus 2	negative	NA
7/2024	XXXXXXXD61283	SFO	Severe acute respiratory syndrome coronavirus 2	negative	NA
7/2024	XXXXXXXD23979	SFO	Influenza A virus	negative	NA
7/2024	XXXXXXXD61154	SFO	Influenza A virus	negative	NA
3/2024	XXXXXXXB89498	SFO	Severe acute respiratory syndrome coronavirus 2	positive	16.4	CT
10/2023	XXXXXX5-6408	SFO	Influenza A virus	negative	NA
7/2024	XXXXXXXD12197	SFO	Influenza A virus	negative	NA
12/2023	XXXXXX3-9383	SFO	Severe acute respiratory syndrome coronavirus 2	negative	NA
2/2024	XXXXXX1-8113	SFO	Influenza A virus	negative	NA
6/2024	XXXXXXXB44132	SFO	Severe acute respiratory syndrome coronavirus 2	negative	NA
7/2024	XXXXXXXD06279	SFO	Influenza A virus	negative	NA
7/2024	XXXXXXXD61099	IAD	Severe acute respiratory syndrome coronavirus 2	negative	NA
2/2024	XXXXXX7-4145	IAD	Influenza A virus	negative	NA
4/2024	XXXXXXXB34710	SFO	Influenza A virus	negative	NA
3/2024	XXXXXX1-0777	SFO	Severe acute respiratory syndrome coronavirus 2	negative	NA
10/2023	XXXXXX5-9662	SFO	Severe acute respiratory syndrome coronavirus 2	negative	NA
4/2024	XXXXXXXB63557	IAD	Severe acute respiratory syndrome coronavirus 2	positive	27.23	CT
6/2024	XXXXXXXB78937	SFO	Influenza A virus	negative	NA
6/2024	XXXXXXXC00555	IAD	Severe acute respiratory syndrome coronavirus 2	negative	NA
8/2024	XXXXXXXC95612	IAD	Severe acute respiratory syndrome coronavirus 2	negative	NA
12/2023	XXXXXX8-7757	SFO	Influenza A virus	negative	NA
6/2024	XXXXXXXB39140	SFO	Severe acute respiratory syndrome coronavirus 2	negative	NA
5/2024	XXXXXXXC35043	SFO	Severe acute respiratory syndrome coronavirus 2	negative	NA
6/2024	XXXXXXXC92887	IAD	Severe acute respiratory syndrome coronavirus 2	negative	NA
7/2024	XXXXXXXD19395	SFO	Influenza A virus	negative	NA
8/2024	XXXXXXXD20247	SFO	Severe acute respiratory syndrome coronavirus 2	negative	NA
11/2023	XXXXXX5-8028	IAD	Severe acute respiratory syndrome coronavirus 2	negative	NA
7/2024	XXXXXXXD35153	SFO	Severe acute respiratory syndrome coronavirus 2	negative	NA
12/2023	XXXXXX5-2229	SFO	Influenza A virus	negative	NA
10/2023	XXXXXX8-5364	SFO	Influenza A virus	negative	NA
6/2024	XXXXXXXD37781	SFO	Influenza A virus	negative	NA
10/2023	XXXXXX5-7543	IAD	Influenza A virus	negative	NA
3/2024	XXXXXXXB25740	SFO	Influenza A virus	negative	NA
2/2024	XXXXXX2-3772	SFO	Severe acute respiratory syndrome coronavirus 2	positive	24.6	CT
5/2024	XXXXXXXB72307	SFO	Influenza A virus	negative	NA
6/2024	XXXXXXXB79993	SFO	Severe acute respiratory syndrome coronavirus 2	negative	NA
12/2023	XXXXXX4-7753	IAD	Severe acute respiratory syndrome coronavirus 2	negative	NA
8/2024	XXXXXXXD16956	SFO	Influenza A virus	negative	NA
2/2024	XXXXXX9-9779	IAD	Influenza A virus	negative	NA
5/2024	XXXXXXXC20940	SFO	Influenza A virus	negative	NA
5/2024	XXXXXXXC51697	SFO	Severe acute respiratory syndrome coronavirus 2	negative	NA
2/2024	XXXXXX8-2747	IAD	Severe acute respiratory syndrome coronavirus 2	negative	NA
5/2024	XXXXXXXC25028	SFO	Severe acute respiratory syndrome coronavirus 2	negative	NA
3/2024	XXXXXX1-7184	SFO	Severe acute respiratory syndrome coronavirus 2	positive	33.12	CT
4/2024	XXXXXXXB20728	SFO	Influenza A virus	negative	NA
7/2024	XXXXXXXD61167	SFO	Influenza A virus	negative	NA
10/2023	XXXXXX4-5289	SFO	Influenza A virus	negative	NA
10/2023	XXXXXX7-5934	IAD	Influenza A virus	negative	NA
7/2024	XXXXXXXD62741	IAD	Severe acute respiratory syndrome coronavirus 2	negative	NA
8/2024	XXXXXXXC72463	SFO	Influenza A virus	negative	NA
7/2024	XXXXXXXD42868	IAD	Severe acute respiratory syndrome coronavirus 2	negative	NA
12/2023	XXXXXX5-0050	SFO	Severe acute respiratory syndrome coronavirus 2	positive	22	CT
1/2024	XXXXXX6-8643	SFO	Influenza A virus	negative	NA
3/2024	XXXXXX2-1680	SFO	Severe acute respiratory syndrome coronavirus 2	negative	NA
3/2024	XXXXXX2-0770	SFO	Influenza A virus	negative	NA
6/2024	XXXXXXXC88601	SFO	Influenza A virus	negative	NA
10/2023	XXXXXX8-9263	SFO	Influenza A virus	negative	NA
11/2023	XXXXXX0-0891	IAD	Severe acute respiratory syndrome coronavirus 2	negative	NA
11/2023	XXXXXX7-3506	IAD	Severe acute respiratory syndrome coronavirus 2	negative	NA
8/2024	XXXXXXXD16322	SFO	Influenza A virus	negative	NA
5/2024	XXXXXXXC22898	SFO	Influenza A virus	negative	NA
4/2024	XXXXXXXB66793	IAD	Influenza A virus	negative	NA
5/2024	XXXXXXXC20947	SFO	Severe acute respiratory syndrome coronavirus 2	negative	NA
4/2024	XXXXXXXB98384	IAD	Influenza A virus	negative	NA
3/2024	XXXXXXXB25739	SFO	Severe acute respiratory syndrome coronavirus 2	negative	NA
6/2024	XXXXXXXD24023	SFO	Severe acute respiratory syndrome coronavirus 2	negative	NA
1/2024	XXXXXX5-9351	IAD	Severe acute respiratory syndrome coronavirus 2	negative	NA
11/2023	XXXXXX0-5394	IAD	Influenza A virus	negative	NA
6/2024	XXXXXXXD26463	IAD	Severe acute respiratory syndrome coronavirus 2	negative	NA
6/2024	XXXXXXXC88606	SFO	Influenza A virus	negative	NA
5/2024	XXXXXXXC17578	SFO	Influenza A virus	negative	NA
6/2024	XXXXXXXD01194	IAD	Severe acute respiratory syndrome coronavirus 2	negative	NA
4/2024	XXXXXXXB56804	IAD	Severe acute respiratory syndrome coronavirus 2	negative	NA
6/2024	XXXXXXXB44722	SFO	Severe acute respiratory syndrome coronavirus 2	positive	34.43	CT
5/2024	XXXXXXXB91392	SFO	Influenza A virus	negative	NA
7/2024	XXXXXXXB74785	IAD	Severe acute respiratory syndrome coronavirus 2	negative	NA
3/2024	XXXXXX1-6990	SFO	Severe acute respiratory syndrome coronavirus 2	negative	NA
6/2024	XXXXXXXB78851	SFO	Influenza A virus	negative	NA
10/2023	XXXXXX7-7144	IAD	Influenza A virus	negative	NA
2/2024	XXXXXX1-7374	IAD	Severe acute respiratory syndrome coronavirus 2	negative	NA
1/2024	XXXXXX4-0242	IAD	Severe acute respiratory syndrome coronavirus 2	negative	NA
6/2024	XXXXXXXE00482	SFO	Influenza A virus	negative	NA
12/2023	XXXXXX4-9559	SFO	Severe acute respiratory syndrome coronavirus 2	negative	NA
12/2023	XXXXXX3-6930	SFO	Influenza A virus	negative	NA
8/2024	XXXXXXXD12104	SFO	Influenza A virus	negative	NA
12/2023	XXXXXX6-3309	SFO	Severe acute respiratory syndrome coronavirus 2	negative	NA
2/2024	XXXXXX2-0351	SFO	Influenza A virus	negative	NA
6/2024	XXXXXXXB41296	SFO	Influenza A virus	negative	NA
7/2024	XXXXXXXC54752	IAD	Severe acute respiratory syndrome coronavirus 2	negative	NA
6/2024	XXXXXXXB51027	SFO	Influenza A virus	negative	NA
6/2024	XXXXXXXC95162	IAD	Severe acute respiratory syndrome coronavirus 2	negative	NA
12/2023	XXXXXX9-9899	IAD	Influenza A virus	negative	NA
7/2024	XXXXXXXD43904	SFO	Influenza A virus	negative	NA
4/2024	XXXXXXXC36864	SFO	Severe acute respiratory syndrome coronavirus 2	negative	NA
2/2024	XXXXXX5-1029	IAD	Severe acute respiratory syndrome coronavirus 2	negative	NA
1/2024	XXXXXX7-1965	SFO	Influenza A virus	negative	NA
6/2024	XXXXXXXD38716	SFO	Influenza A virus	negative	NA
6/2024	XXXXXXXB79241	IAD	Influenza A virus	negative	NA
10/2023	XXXXXX8-7926	IAD	Severe acute respiratory syndrome coronavirus 2	negative	NA
10/2023	XXXXXX4-5349	SFO	Severe acute respiratory syndrome coronavirus 2	negative	NA
1/2024	XXXXXX7-3730	SFO	Severe acute respiratory syndrome coronavirus 2	negative	NA
3/2024	XXXXXXXB93694	SFO	Influenza A virus	negative	NA
6/2024	XXXXXXXB36516	SFO	Severe acute respiratory syndrome coronavirus 2	negative	NA
12/2023	XXXXXX7-0328	SFO	Severe acute respiratory syndrome coronavirus 2	negative	NA
12/2023	XXXXXX3-4295	IAD	Influenza A virus	negative	NA
6/2024	XXXXXXXD01799	IAD	Influenza A virus	negative	NA
7/2024	XXXXXXXC54818	IAD	Severe acute respiratory syndrome coronavirus 2	negative	NA
4/2024	XXXXXXXB66477	SFO	Influenza A virus	negative	NA
4/2024	XXXXXXXB32066	IAD	Severe acute respiratory syndrome coronavirus 2	negative	NA
5/2024	XXXXXXXB24533	IAD	Influenza A virus	negative	NA
10/2023	XXXXXX3-7972	SFO	Influenza A virus	negative	NA
7/2024	XXXXXXXD12544	IAD	Influenza A virus	negative	NA
7/2024	XXXXXXXD12403	SFO	Influenza A virus	negative	NA
5/2024	XXXXXXXC15092	IAD	Severe acute respiratory syndrome coronavirus 2	negative	NA
6/2024	XXXXXXXD37733	SFO	Influenza A virus	negative	NA
1/2024	XXXXXX8-3487	SFO	Influenza A virus	negative	NA
5/2024	XXXXXXXC25005	SFO	Influenza A virus	negative	NA
8/2024	XXXXXXXC66371	SFO	Severe acute respiratory syndrome coronavirus 2	positive	14.67	CT
3/2024	XXXXXXXB97591	SFO	Severe acute respiratory syndrome coronavirus 2	negative	NA
5/2024	XXXXXXXC18092	SFO	Severe acute respiratory syndrome coronavirus 2	negative	NA
7/2024	XXXXXXXD12270	SFO	Influenza A virus	negative	NA
8/2024	XXXXXXXD16124	SFO	Influenza A virus	negative	NA
8/2024	XXXXXXXD13207	SFO	Severe acute respiratory syndrome coronavirus 2	negative	NA
5/2024	XXXXXXXC30554	IAD	Severe acute respiratory syndrome coronavirus 2	negative	NA
1/2024	XXXXXX9-7561	IAD	Influenza A virus	negative	NA
3/2024	XXXXXXXB24160	SFO	Influenza A virus	negative	NA
7/2024	XXXXXXXD06128	SFO	Severe acute respiratory syndrome coronavirus 2	negative	NA
4/2024	XXXXXXXB22138	SFO	Severe acute respiratory syndrome coronavirus 2	negative	NA
7/2024	XXXXXXXD32590	IAD	Severe acute respiratory syndrome coronavirus 2	negative	NA
7/2024	XXXXXXXD62754	IAD	Severe acute respiratory syndrome coronavirus 2	negative	NA
3/2024	XXXXXX7-9918	IAD	Severe acute respiratory syndrome coronavirus 2	negative	NA
6/2024	XXXXXXXB51028	SFO	Severe acute respiratory syndrome coronavirus 2	negative	NA
5/2024	XXXXXXXB27375	IAD	Severe acute respiratory syndrome coronavirus 2	negative	NA
6/2024	XXXXXXXB40525	SFO	Severe acute respiratory syndrome coronavirus 2	negative	NA
2/2024	XXXXXX1-5422	SFO	Severe acute respiratory syndrome coronavirus 2	negative	NA
6/2024	XXXXXXXE00586	SFO	Influenza A virus	negative	NA
12/2023	XXXXXX4-9866	SFO	Influenza A virus	negative	NA
7/2024	XXXXXXXD34513	SFO	Severe acute respiratory syndrome coronavirus 2	negative	NA
7/2024	XXXXXXXD29956	SFO	Severe acute respiratory syndrome coronavirus 2	negative	NA
1/2024	XXXXXX7-1481	SFO	Influenza A virus	positive	21.62	CT
7/2024	XXXXXXXD40995	SFO	Influenza A virus	negative	NA
5/2024	XXXXXXXC22863	SFO	Severe acute respiratory syndrome coronavirus 2	negative	NA
8/2024	XXXXXXXD27865	IAD	Influenza A virus	negative	NA
7/2024	XXXXXXXD06613	SFO	Influenza A virus	negative	NA
3/2024	XXXXXXXB89428	SFO	Influenza A virus	negative	NA
4/2024	XXXXXXXB23089	SFO	Influenza A virus	negative	NA
12/2023	XXXXXX4-9469	SFO	Influenza A virus	negative	NA
2/2024	XXXXXX6-4429	SFO	Severe acute respiratory syndrome coronavirus 2	negative	NA
6/2024	XXXXXXXC88778	SFO	Influenza A virus	negative	NA
7/2024	XXXXXXXB74823	IAD	Severe acute respiratory syndrome coronavirus 2	negative	NA
6/2024	XXXXXXXD01965	IAD	Severe acute respiratory syndrome coronavirus 2	negative	NA
8/2024	XXXXXXXD27976	IAD	Severe acute respiratory syndrome coronavirus 2	negative	NA
8/2024	XXXXXXXC72499	SFO	Severe acute respiratory syndrome coronavirus 2	negative	NA
10/2023	XXXXXX9-3054	SFO	Influenza A virus	negative	NA
5/2024	XXXXXXXC03678	IAD	Influenza A virus	negative	NA
6/2024	XXXXXXXD00953	SFO	Influenza A virus	negative	NA
8/2024	XXXXXXXD41323	IAD	Severe acute respiratory syndrome coronavirus 2	negative	NA
10/2023	XXXXXX5-3697	SFO	Influenza A virus	negative	NA
6/2024	XXXXXXXB49787	SFO	Influenza A virus	negative	NA
2/2024	XXXXXX1-7414	SFO	Influenza A virus	negative	NA
7/2024	XXXXXXXC85796	SFO	Severe acute respiratory syndrome coronavirus 2	negative	NA
7/2024	XXXXXXXC84629	SFO	Influenza A virus	negative	NA
2/2024	XXXXXX2-3233	IAD	Severe acute respiratory syndrome coronavirus 2	negative	NA
6/2024	XXXXXXXB44186	SFO	Severe acute respiratory syndrome coronavirus 2	negative	NA
6/2024	XXXXXXXB42633	SFO	Severe acute respiratory syndrome coronavirus 2	negative	NA
6/2024	XXXXXXXC94598	IAD	Severe acute respiratory syndrome coronavirus 2	negative	NA
6/2024	XXXXXXXC94623	IAD	Severe acute respiratory syndrome coronavirus 2	negative	NA
1/2024	XXXXXX9-7950	IAD	Influenza A virus	negative	NA
7/2024	XXXXXXXC86087	SFO	Severe acute respiratory syndrome coronavirus 2	negative	NA
3/2024	XXXXXX2-1100	SFO	Influenza A virus	negative	NA
6/2024	XXXXXXXB48224	SFO	Severe acute respiratory syndrome coronavirus 2	negative	NA
7/2024	XXXXXXXD42001	SFO	Influenza A virus	negative	NA
11/2023	XXXXXX5-2549	SFO	Severe acute respiratory syndrome coronavirus 2	negative	NA
8/2024	XXXXXXXD07085	SFO	Severe acute respiratory syndrome coronavirus 2	negative	NA
3/2024	XXXXXX8-7862	SFO	Influenza A virus	negative	NA
5/2024	XXXXXXXC28210	IAD	Severe acute respiratory syndrome coronavirus 2	negative	NA
10/2023	XXXXXX5-4767	SFO	Severe acute respiratory syndrome coronavirus 2	negative	NA
10/2023	XXXXXX5-7205	IAD	Influenza A virus	negative	NA
1/2024	XXXXXX4-3251	SFO	Influenza A virus	negative	NA
6/2024	XXXXXXXB76661	SFO	Influenza A virus	negative	NA
6/2024	XXXXXXXD22544	SFO	Severe acute respiratory syndrome coronavirus 2	negative	NA
1/2024	XXXXXX3-2971	IAD	Severe acute respiratory syndrome coronavirus 2	negative	NA
3/2024	XXXXXX5-7684	IAD	Severe acute respiratory syndrome coronavirus 2	negative	NA
10/2023	XXXXXX4-1851	SFO	Influenza A virus	negative	NA
1/2024	XXXXXX3-0620	IAD	Severe acute respiratory syndrome coronavirus 2	negative	NA
8/2024	XXXXXXXD20284	SFO	Influenza A virus	negative	NA
7/2024	XXXXXXXC84980	SFO	Influenza A virus	negative	NA
3/2024	XXXXXX8-0209	IAD	Influenza A virus	negative	NA
4/2024	XXXXXXXB57026	SFO	Influenza A virus	negative	NA
10/2023	XXXXXX5-9523	SFO	Influenza A virus	negative	NA
8/2024	XXXXXXXD19279	SFO	Severe acute respiratory syndrome coronavirus 2	negative	NA
12/2023	XXXXXX5-0858	IAD	Influenza A virus	negative	NA
7/2024	XXXXXXXD06202	SFO	Influenza A virus	negative	NA
2/2024	XXXXXX2-0341	SFO	Severe acute respiratory syndrome coronavirus 2	negative	NA
2/2024	XXXXXX7-4095	IAD	Severe acute respiratory syndrome coronavirus 2	negative	NA
3/2024	XXXXXXXB96291	SFO	Severe acute respiratory syndrome coronavirus 2	negative	NA
6/2024	XXXXXXXC98891	IAD	Severe acute respiratory syndrome coronavirus 2	negative	NA
6/2024	XXXXXXXD06038	IAD	Influenza A virus	negative	NA
3/2024	XXXXXXXB88951	SFO	Severe acute respiratory syndrome coronavirus 2	negative	NA
3/2024	XXXXXX0-2688	SFO	Severe acute respiratory syndrome coronavirus 2	negative	NA
1/2024	XXXXXX0-0433	IAD	Influenza A virus	negative	NA
4/2024	XXXXXXXC47349	SFO	Influenza A virus	negative	NA
5/2024	XXXXXXXC22802	SFO	Severe acute respiratory syndrome coronavirus 2	negative	NA
2/2024	XXXXXX4-4842	SFO	Influenza A virus	negative	NA
5/2024	XXXXXXXC17659	SFO	Severe acute respiratory syndrome coronavirus 2	negative	NA
7/2024	XXXXXXXD31993	SFO	Severe acute respiratory syndrome coronavirus 2	negative	NA
11/2023	XXXXXX8-7901	IAD	Influenza A virus	negative	NA
6/2024	XXXXXXXB47415	SFO	Influenza A virus	negative	NA
1/2024	XXXXXX8-9821	SFO	Influenza A virus	negative	NA
2/2024	XXXXXX5-2855	IAD	Severe acute respiratory syndrome coronavirus 2	negative	NA
7/2024	XXXXXXXD62897	IAD	Influenza A virus	negative	NA
8/2024	XXXXXXXD11662	SFO	Influenza A virus	negative	NA
8/2024	XXXXXXXC87203	SFO	Severe acute respiratory syndrome coronavirus 2	negative	NA
4/2024	XXXXXXXB61972	SFO	Influenza A virus	negative	NA
4/2024	XXXXXXXB22960	SFO	Severe acute respiratory syndrome coronavirus 2	negative	NA
6/2024	XXXXXXXB91567	SFO	Severe acute respiratory syndrome coronavirus 2	negative	NA
6/2024	XXXXXX5-2503	IAD	Severe acute respiratory syndrome coronavirus 2	negative	NA
3/2024	XXXXXX8-6320	IAD	Influenza A virus	negative	NA
7/2024	XXXXXXXD20884	SFO	Severe acute respiratory syndrome coronavirus 2	negative	NA
5/2024	XXXXXXXC56850	SFO	Severe acute respiratory syndrome coronavirus 2	negative	NA
5/2024	XXXXXXXC59667	SFO	Severe acute respiratory syndrome coronavirus 2	negative	NA
2/2024	XXXXXX9-1662	SFO	Severe acute respiratory syndrome coronavirus 2	negative	NA
8/2024	XXXXXXXD43003	IAD	Severe acute respiratory syndrome coronavirus 2	positive	37.05	CT
5/2024	XXXXXXXC48886	IAD	Influenza A virus	negative	NA
2/2024	XXXXXX4-7175	IAD	Influenza A virus	negative	NA
7/2024	XXXXXXXD61649	SFO	Severe acute respiratory syndrome coronavirus 2	negative	NA
8/2024	XXXXXXXD18829	SFO	Influenza A virus	negative	NA
6/2024	XXXXXX6-0135	IAD	Influenza A virus	negative	NA
8/2024	XXXXXXXD51605	SFO	Severe acute respiratory syndrome coronavirus 2	negative	NA
2/2024	XXXXXX7-1243	SFO	Influenza A virus	negative	NA
8/2024	XXXXXXXD17050	SFO	Influenza A virus	negative	NA
2/2024	XXXXXX5-9539	IAD	Severe acute respiratory syndrome coronavirus 2	positive	32.74	CT
12/2023	XXXXXX8-6361	SFO	Influenza A virus	negative	NA
10/2023	XXXXXX5-3940	SFO	Severe acute respiratory syndrome coronavirus 2	positive	17.26	CT
1/2024	XXXXXXXB96673	SFO	Influenza A virus	negative	NA
3/2024	XXXXXX0-6554	SFO	Influenza A virus	negative	NA
2/2024	XXXXXX1-5237	SFO	Influenza A virus	negative	NA
10/2023	XXXXXX9-4156	SFO	Severe acute respiratory syndrome coronavirus 2	negative	NA
8/2024	XXXXXXXD44453	IAD	Severe acute respiratory syndrome coronavirus 2	negative	NA
1/2024	XXXXXXXB96720	SFO	Severe acute respiratory syndrome coronavirus 2	negative	NA
3/2024	XXXXXXXB95297	SFO	Influenza A virus	negative	NA
12/2023	XXXXXX6-2446	SFO	Severe acute respiratory syndrome coronavirus 2	negative	NA
8/2024	XXXXXXXD42571	SFO	Severe acute respiratory syndrome coronavirus 2	negative	NA
11/2023	XXXXXX8-7764	SFO	Severe acute respiratory syndrome coronavirus 2	negative	NA
6/2024	XXXXXXXC98778	IAD	Severe acute respiratory syndrome coronavirus 2	negative	NA
8/2024	XXXXXXXC41480	SFO	Severe acute respiratory syndrome coronavirus 2	positive	24.21	CT
6/2024	XXXXXXXB79859	SFO	Influenza A virus	negative	NA
10/2023	XXXXXX5-1370	IAD	Severe acute respiratory syndrome coronavirus 2	positive	27.61	CT
7/2024	XXXXXXXC86065	SFO	Severe acute respiratory syndrome coronavirus 2	positive	27.29	CT
10/2023	XXXXXX5-9628	SFO	Influenza A virus	negative	NA
3/2024	XXXXXX7-1190	IAD	Severe acute respiratory syndrome coronavirus 2	negative	NA
8/2024	XXXXXXXC95581	IAD	Severe acute respiratory syndrome coronavirus 2	positive	23.24	CT
2/2024	XXXXXX1-7922	SFO	Influenza A virus	negative	NA
6/2024	XXXXXXXD00961	SFO	Influenza A virus	negative	NA
12/2023	XXXXXX3-3745	SFO	Influenza A virus	negative	NA
5/2024	XXXXXXXC15503	IAD	Severe acute respiratory syndrome coronavirus 2	positive	18.26	CT
7/2024	XXXXXXXC49858	IAD	Influenza A virus	negative	NA
10/2023	XXXXXX5-4717	SFO	Influenza A virus	negative	NA
7/2024	XXXXXXXC84677	SFO	Influenza A virus	negative	NA
5/2024	XXXXXXXC30626	IAD	Severe acute respiratory syndrome coronavirus 2	negative	NA
7/2024	XXXXXXXD12789	SFO	Influenza A virus	negative	NA
6/2024	XXXXXXXD02017	IAD	Influenza A virus	negative	NA
5/2024	XXXXXXXC57473	SFO	Severe acute respiratory syndrome coronavirus 2	negative	NA
5/2024	XXXXXXXC17181	SFO	Severe acute respiratory syndrome coronavirus 2	negative	NA
7/2024	XXXXXXXD59990	IAD	Severe acute respiratory syndrome coronavirus 2	negative	NA
6/2024	XXXXXXXC88774	SFO	Influenza A virus	negative	NA
3/2024	XXXXXX1-0955	SFO	Severe acute respiratory syndrome coronavirus 2	negative	NA
3/2024	XXXXXXXB32974	SFO	Influenza A virus	negative	NA
6/2024	XXXXXXXD49093	IAD	Severe acute respiratory syndrome coronavirus 2	positive	36.84	CT
6/2024	XXXXXXXE02056	IAD	Influenza A virus	negative	NA
3/2024	XXXXXXXB89378	SFO	Influenza A virus	negative	NA
2/2024	XXXXXX4-7170	IAD	Influenza A virus	negative	NA
6/2024	XXXXXXXD23516	IAD	Severe acute respiratory syndrome coronavirus 2	negative	NA
7/2024	XXXXXXXC91045	SFO	Severe acute respiratory syndrome coronavirus 2	positive	23.64	CT
12/2023	XXXXXX6-6852	SFO	Influenza A virus	negative	NA
6/2024	XXXXXXXB77516	SFO	Influenza A virus	negative	NA
11/2023	XXXXXX9-4926	SFO	Severe acute respiratory syndrome coronavirus 2	negative	NA
1/2024	XXXXXX6-4122	SFO	Severe acute respiratory syndrome coronavirus 2	negative	NA
5/2024	XXXXXXXC13760	IAD	Influenza A virus	negative	NA
1/2024	XXXXXX4-3051	SFO	Severe acute respiratory syndrome coronavirus 2	negative	NA
2/2024	XXXXXX5-1078	IAD	Influenza A virus	negative	NA
3/2024	XXXXXX1-1527	SFO	Influenza A virus	negative	NA
3/2024	XXXXXXXB88966	SFO	Severe acute respiratory syndrome coronavirus 2	negative	NA
4/2024	XXXXXXXB23770	SFO	Influenza A virus	negative	NA
8/2024	XXXXXXXD51656	SFO	Severe acute respiratory syndrome coronavirus 2	negative	NA
12/2023	XXXXXX4-2423	IAD	Severe acute respiratory syndrome coronavirus 2	negative	NA
10/2023	XXXXXX7-7377	IAD	Influenza A virus	negative	NA
8/2024	XXXXXXXC94848	IAD	Severe acute respiratory syndrome coronavirus 2	negative	NA
7/2024	XXXXXXXD57551	SFO	Influenza A virus	negative	NA
8/2024	XXXXXXXC66503	SFO	Influenza A virus	negative	NA
7/2024	XXXXXXXD61193	SFO	Severe acute respiratory syndrome coronavirus 2	negative	NA
6/2024	XXXXXXXB44648	SFO	Severe acute respiratory syndrome coronavirus 2	negative	NA
10/2023	XXXXXX3-8959	IAD	Severe acute respiratory syndrome coronavirus 2	positive	35.49	CT
11/2023	XXXXXX5-4912	IAD	Severe acute respiratory syndrome coronavirus 2	negative	NA
7/2024	XXXXXXXC84737	SFO	Influenza A virus	negative	NA
5/2024	XXXXXXXC58508	SFO	Influenza A virus	negative	NA
7/2024	XXXXXXXD17607	IAD	Severe acute respiratory syndrome coronavirus 2	negative	NA
2/2024	XXXXXX0-4798	SFO	Severe acute respiratory syndrome coronavirus 2	positive	29.55	CT
3/2024	XXXXXXXB95236	SFO	Influenza A virus	negative	NA
5/2024	XXXXXXXC57824	SFO	Severe acute respiratory syndrome coronavirus 2	positive	25.33	CT
10/2023	XXXXXX5-7853	IAD	Severe acute respiratory syndrome coronavirus 2	positive	15.34	CT
7/2024	XXXXXXXD19417	SFO	Influenza A virus	negative	NA
1/2024	XXXXXX7-7959	SFO	Influenza A virus	negative	NA
3/2024	XXXXXXXB28414	SFO	Influenza A virus	negative	NA
4/2024	XXXXXXXB21486	SFO	Influenza A virus	negative	NA
8/2024	XXXXXXXD24304	SFO	Severe acute respiratory syndrome coronavirus 2	negative	NA
6/2024	XXXXXXXB45497	IAD	Influenza A virus	negative	NA
6/2024	XXXXXXXD01896	IAD	Influenza A virus	negative	NA
4/2024	XXXXXXXB56959	SFO	Influenza A virus	negative	NA
1/2024	XXXXXX9-9607	IAD	Severe acute respiratory syndrome coronavirus 2	negative	NA
6/2024	XXXXXXXC98800	IAD	Severe acute respiratory syndrome coronavirus 2	negative	NA
1/2024	XXXXXX5-5989	IAD	Severe acute respiratory syndrome coronavirus 2	negative	NA
7/2024	XXXXXXXD62733	IAD	Severe acute respiratory syndrome coronavirus 2	negative	NA
7/2024	XXXXXXXD33026	IAD	Influenza A virus	negative	NA
6/2024	XXXXXXXC99362	IAD	Influenza A virus	negative	NA
11/2023	XXXXXX4-5867	IAD	Severe acute respiratory syndrome coronavirus 2	negative	NA
2/2024	XXXXXX1-7671	SFO	Severe acute respiratory syndrome coronavirus 2	negative	NA
11/2023	XXXXXX8-7304	SFO	Influenza A virus	negative	NA
2/2024	XXXXXX9-7028	IAD	Severe acute respiratory syndrome coronavirus 2	negative	NA
10/2023	XXXXXX8-7924	IAD	Influenza A virus	negative	NA
6/2024	XXXXXXXB36234	SFO	Severe acute respiratory syndrome coronavirus 2	negative	NA
8/2024	XXXXXXXC92486	IAD	Severe acute respiratory syndrome coronavirus 2	negative	NA
8/2024	XXXXXXXD44408	IAD	Influenza A virus	negative	NA
5/2024	XXXXXXXC28165	IAD	Severe acute respiratory syndrome coronavirus 2	negative	NA
7/2024	XXXXXXXD42909	IAD	Severe acute respiratory syndrome coronavirus 2	negative	NA
1/2024	XXXXXX6-8537	SFO	Influenza A virus	negative	NA
6/2024	XXXXXXXD00606	IAD	Severe acute respiratory syndrome coronavirus 2	negative	NA
6/2024	XXXXXXXB42493	SFO	Severe acute respiratory syndrome coronavirus 2	positive	23.24	CT
2/2024	XXXXXX5-1126	IAD	Severe acute respiratory syndrome coronavirus 2	negative	NA
7/2024	XXXXXXXC16894	IAD	Severe acute respiratory syndrome coronavirus 2	negative	NA
6/2024	XXXXXXXB38451	SFO	Severe acute respiratory syndrome coronavirus 2	negative	NA
11/2023	XXXXXX9-8699	SFO	Influenza A virus	negative	NA
7/2024	XXXXXXXC85172	SFO	Influenza A virus	negative	NA
3/2024	XXXXXXXB88984	SFO	Severe acute respiratory syndrome coronavirus 2	negative	NA
10/2023	XXXXXX9-3215	SFO	Severe acute respiratory syndrome coronavirus 2	negative	NA
6/2024	XXXXXXXB36542	SFO	Severe acute respiratory syndrome coronavirus 2	negative	NA
6/2024	XXXXXXXB79294	IAD	Influenza A virus	negative	NA
2/2024	XXXXXX7-1288	SFO	Severe acute respiratory syndrome coronavirus 2	negative	NA
6/2024	XXXXXXXC12442	IAD	Influenza A virus	negative	NA
4/2024	XXXXXXXC38710	SFO	Influenza A virus	negative	NA
4/2024	XXXXXXXB34637	SFO	Influenza A virus	negative	NA
5/2024	XXXXXXXB91450	SFO	Influenza A virus	negative	NA
3/2024	XXXXXX5-7971	IAD	Influenza A virus	negative	NA
7/2024	XXXXXXXC85580	SFO	Influenza A virus	negative	NA
7/2024	XXXXXXXD35434	SFO	Influenza A virus	negative	NA
7/2024	XXXXXXXD12578	IAD	Severe acute respiratory syndrome coronavirus 2	positive	21.49	CT
8/2024	XXXXXXXC71945	SFO	Severe acute respiratory syndrome coronavirus 2	negative	NA
7/2024	XXXXXXXD32569	IAD	Severe acute respiratory syndrome coronavirus 2	negative	NA
8/2024	XXXXXXXD18649	SFO	Severe acute respiratory syndrome coronavirus 2	negative	NA
4/2024	XXXXXXXC47327	SFO	Severe acute respiratory syndrome coronavirus 2	negative	NA
6/2024	XXXXXXXD06113	IAD	Severe acute respiratory syndrome coronavirus 2	negative	NA
3/2024	XXXXXX1-0883	SFO	Influenza A virus	negative	NA
12/2023	XXXXXX4-8023	IAD	Severe acute respiratory syndrome coronavirus 2	positive	37.65	CT
4/2024	XXXXXXXB31917	SFO	Severe acute respiratory syndrome coronavirus 2	negative	NA
5/2024	XXXXXXXC59582	SFO	Severe acute respiratory syndrome coronavirus 2	negative	NA
5/2024	XXXXXXXC58766	SFO	Influenza A virus	negative	NA
7/2024	XXXXXXXC84734	SFO	Severe acute respiratory syndrome coronavirus 2	positive	30.24	CT
12/2023	XXXXXX6-2088	SFO	Severe acute respiratory syndrome coronavirus 2	positive	26.3	CT
1/2024	XXXXXX5-5513	IAD	Influenza A virus	negative	NA
7/2024	XXXXXXXC86862	SFO	Severe acute respiratory syndrome coronavirus 2	negative	NA
5/2024	XXXXXXXC61108	SFO	Influenza A virus	negative	NA
10/2023	XXXXXX9-5517	SFO	Severe acute respiratory syndrome coronavirus 2	negative	NA
1/2024	XXXXXX5-5468	IAD	Severe acute respiratory syndrome coronavirus 2	positive	27.17	CT
6/2024	XXXXXXXB37127	SFO	Severe acute respiratory syndrome coronavirus 2	positive	30.41	CT
3/2024	XXXXXXXB95257	SFO	Influenza A virus	negative	NA
8/2024	XXXXXXXD27587	SFO	Severe acute respiratory syndrome coronavirus 2	negative	NA
8/2024	XXXXXXXC41386	SFO	Influenza A virus	negative	NA
2/2024	XXXXXX0-4166	SFO	Severe acute respiratory syndrome coronavirus 2	negative	NA
7/2024	XXXXXXXD62053	SFO	Influenza A virus	negative	NA
7/2024	XXXXXXXC86382	SFO	Influenza A virus	negative	NA
6/2024	XXXXXXXB49159	IAD	Influenza A virus	negative	NA
8/2024	XXXXXXXC87275	SFO	Influenza A virus	negative	NA
12/2023	XXXXXX4-8031	IAD	Severe acute respiratory syndrome coronavirus 2	negative	NA
10/2023	XXXXXX9-5571	SFO	Influenza A virus	negative	NA
1/2024	XXXXXX6-8012	SFO	Influenza A virus	negative	NA
6/2024	XXXXXXXC88560	SFO	Influenza A virus	negative	NA
6/2024	XXXXXXXB49344	IAD	Severe acute respiratory syndrome coronavirus 2	negative	NA
2/2024	XXXXXX2-3569	SFO	Severe acute respiratory syndrome coronavirus 2	negative	NA
6/2024	XXXXXXXD24015	SFO	Severe acute respiratory syndrome coronavirus 2	negative	NA
6/2024	XXXXXXXB49343	IAD	Influenza A virus	negative	NA
10/2023	XXXXXX4-1880	SFO	Severe acute respiratory syndrome coronavirus 2	negative	NA
2/2024	XXXXXX0-1352	SFO	Influenza A virus	negative	NA
11/2023	XXXXXX4-6341	IAD	Influenza A virus	negative	NA
3/2024	XXXXXXXB95416	SFO	Influenza A virus	negative	NA
3/2024	XXXXXX6-8717	IAD	Severe acute respiratory syndrome coronavirus 2	negative	NA
12/2023	XXXXXX6-3100	SFO	Severe acute respiratory syndrome coronavirus 2	negative	NA
12/2023	XXXXXX4-9804	SFO	Severe acute respiratory syndrome coronavirus 2	negative	NA
7/2024	XXXXXXXD56734	IAD	Influenza A virus	negative	NA
11/2023	XXXXXX7-6462	IAD	Influenza A virus	negative	NA
2/2024	XXXXXX9-7027	IAD	Influenza A virus	negative	NA
1/2024	XXXXXX3-0812	IAD	Influenza A virus	negative	NA
4/2024	XXXXXXXB21710	SFO	Severe acute respiratory syndrome coronavirus 2	negative	NA
12/2023	XXXXXX4-3396	IAD	Severe acute respiratory syndrome coronavirus 2	positive	26.91	CT
1/2024	XXXXXX8-3679	SFO	Severe acute respiratory syndrome coronavirus 2	negative	NA
12/2023	XXXXXX5-1176	SFO	Severe acute respiratory syndrome coronavirus 2	positive	33.48	CT
4/2024	XXXXXXXC34569	SFO	Severe acute respiratory syndrome coronavirus 2	positive	28.93	CT
5/2024	XXXXXXXC14595	IAD	Severe acute respiratory syndrome coronavirus 2	negative	NA
12/2023	XXXXXX3-4081	SFO	Severe acute respiratory syndrome coronavirus 2	positive	17.96	CT
2/2024	XXXXXX6-2993	SFO	Influenza A virus	negative	NA
11/2023	XXXXXX5-8075	IAD	Influenza A virus	negative	NA
11/2023	XXXXXX9-8929	SFO	Severe acute respiratory syndrome coronavirus 2	negative	NA
8/2024	XXXXXXXD27616	SFO	Influenza A virus	negative	NA
3/2024	XXXXXXXB89327	SFO	Severe acute respiratory syndrome coronavirus 2	positive	25.36	CT
11/2023	XXXXXX7-6511	IAD	Influenza A virus	negative	NA
10/2023	XXXXXX5-7839	IAD	Severe acute respiratory syndrome coronavirus 2	positive	33.66	CT
5/2024	XXXXXXXC61118	SFO	Influenza A virus	negative	NA
11/2023	XXXXXX0-5630	IAD	Influenza A virus	negative	NA
7/2024	XXXXXXXD20846	SFO	Influenza A virus	negative	NA
11/2023	XXXXXX3-5402	IAD	Influenza A virus	negative	NA
7/2024	XXXXXXXD61169	SFO	Severe acute respiratory syndrome coronavirus 2	negative	NA
8/2024	XXXXXXXC68963	SFO	Influenza A virus	negative	NA
6/2024	XXXXXXXD01297	IAD	Influenza A virus	negative	NA
8/2024	XXXXXXXC68105	SFO	Severe acute respiratory syndrome coronavirus 2	negative	NA
7/2024	XXXXXXXD42799	IAD	Severe acute respiratory syndrome coronavirus 2	positive	16.65	CT
4/2024	XXXXXXXC31419	IAD	Severe acute respiratory syndrome coronavirus 2	negative	NA
11/2023	XXXXXX9-1794	SFO	Influenza A virus	negative	NA
12/2023	XXXXXX3-2530	IAD	Severe acute respiratory syndrome coronavirus 2	negative	NA
12/2023	XXXXXX4-6918	SFO	Severe acute respiratory syndrome coronavirus 2	negative	NA
6/2024	XXXXXXXC88797	SFO	Severe acute respiratory syndrome coronavirus 2	negative	NA
4/2024	XXXXXXXB22636	SFO	Severe acute respiratory syndrome coronavirus 2	negative	NA
6/2024	XXXXXXXC00685	IAD	Influenza A virus	negative	NA
5/2024	XXXXXXXC57573	SFO	Influenza A virus	negative	NA
11/2023	XXXXXX8-5822	SFO	Severe acute respiratory syndrome coronavirus 2	negative	NA
7/2024	XXXXXXXC92145	IAD	Severe acute respiratory syndrome coronavirus 2	negative	NA
6/2024	XXXXXXXD00948	SFO	Severe acute respiratory syndrome coronavirus 2	negative	NA
2/2024	XXXXXX7-0757	SFO	Severe acute respiratory syndrome coronavirus 2	negative	NA
12/2023	XXXXXX0-3475	IAD	Severe acute respiratory syndrome coronavirus 2	negative	NA
1/2024	XXXXXX9-7615	IAD	Influenza A virus	negative	NA
6/2024	XXXXXXXB36411	SFO	Influenza A virus	negative	NA
4/2024	XXXXXXXC36757	SFO	Severe acute respiratory syndrome coronavirus 2	negative	NA
7/2024	XXXXXXXD59575	IAD	Severe acute respiratory syndrome coronavirus 2	positive	17.65	CT
5/2024	XXXXXXXB72184	SFO	Influenza A virus	negative	NA
6/2024	XXXXXXXC01946	SFO	Influenza A virus	negative	NA
2/2024	XXXXXX1-9944	SFO	Influenza A virus	negative	NA
6/2024	XXXXXXXB41815	SFO	Severe acute respiratory syndrome coronavirus 2	negative	NA
2/2024	XXXXXX9-9331	IAD	Influenza A virus	positive	32.99	CT
3/2024	XXXXXXXB26659	SFO	Influenza A virus	negative	NA
8/2024	XXXXXXXC66583	IAD	Influenza A virus	negative	NA
4/2024	XXXXXXXC34542	SFO	Severe acute respiratory syndrome coronavirus 2	negative	NA
6/2024	XXXXXXXB47450	SFO	Influenza A virus	negative	NA
11/2023	XXXXXX9-4575	IAD	Influenza A virus	negative	NA
7/2024	XXXXXXXD07155	SFO	Severe acute respiratory syndrome coronavirus 2	negative	NA
6/2024	XXXXXXXD48274	IAD	Severe acute respiratory syndrome coronavirus 2	negative	NA
6/2024	XXXXXXXB49498	IAD	Severe acute respiratory syndrome coronavirus 2	negative	NA
1/2024	XXXXXXXB94960	SFO	Severe acute respiratory syndrome coronavirus 2	negative	NA
1/2024	XXXXXX3-0672	IAD	Severe acute respiratory syndrome coronavirus 2	negative	NA
7/2024	XXXXXXXC91009	SFO	Influenza A virus	negative	NA
2/2024	XXXXXX0-6765	SFO	Influenza A virus	negative	NA
1/2024	XXXXXX9-8332	IAD	Severe acute respiratory syndrome coronavirus 2	negative	NA
10/2023	XXXXXX9-3229	SFO	Influenza A virus	negative	NA
6/2024	XXXXXXXB91683	SFO	Severe acute respiratory syndrome coronavirus 2	negative	NA
12/2023	XXXXXX6-1989	SFO	Influenza A virus	negative	NA
5/2024	XXXXXXXC17532	SFO	Influenza A virus	negative	NA
1/2024	XXXXXX6-8541	SFO	Influenza A virus	negative	NA
12/2023	XXXXXX4-3791	IAD	Severe acute respiratory syndrome coronavirus 2	negative	NA
3/2024	XXXXXX3-1409	IAD	Influenza A virus	negative	NA
7/2024	XXXXXXXD38421	IAD	Influenza A virus	negative	NA
3/2024	XXXXXX6-9500	IAD	Severe acute respiratory syndrome coronavirus 2	negative	NA
7/2024	XXXXXXXD60364	IAD	Influenza A virus	negative	NA
10/2023	XXXXXX3-6486	SFO	Influenza A virus	negative	NA
8/2024	XXXXXXXD27773	IAD	Severe acute respiratory syndrome coronavirus 2	negative	NA
5/2024	XXXXXXXC59663	SFO	Influenza A virus	negative	NA
3/2024	XXXXXX0-7335	SFO	Severe acute respiratory syndrome coronavirus 2	negative	NA
5/2024	XXXXXXXB62783	IAD	Influenza A virus	negative	NA
4/2024	XXXXXXXC47921	SFO	Influenza A virus	negative	NA
11/2023	XXXXXX2-8301	IAD	Severe acute respiratory syndrome coronavirus 2	negative	NA
11/2023	XXXXXX5-4179	IAD	Influenza A virus	negative	NA
4/2024	XXXXXXXB66213	SFO	Influenza A virus	negative	NA
5/2024	XXXXXXXC50370	IAD	Influenza A virus	negative	NA
6/2024	XXXXXXXB37166	SFO	Influenza A virus	negative	NA
7/2024	XXXXXXXD37182	IAD	Influenza A virus	negative	NA
6/2024	XXXXXXXC92791	IAD	Influenza A virus	negative	NA
2/2024	XXXXXX0-8968	SFO	Severe acute respiratory syndrome coronavirus 2	negative	NA
8/2024	XXXXXXXD11704	SFO	Influenza A virus	negative	NA
7/2024	XXXXXXXD61933	SFO	Severe acute respiratory syndrome coronavirus 2	negative	NA
3/2024	XXXXXX7-1230	IAD	Severe acute respiratory syndrome coronavirus 2	negative	NA
7/2024	XXXXXXXD38464	IAD	Severe acute respiratory syndrome coronavirus 2	negative	NA
10/2023	XXXXXX9-5501	SFO	Severe acute respiratory syndrome coronavirus 2	negative	NA
11/2023	XXXXXX8-7616	SFO	Severe acute respiratory syndrome coronavirus 2	negative	NA
7/2024	XXXXXXXD17524	IAD	Severe acute respiratory syndrome coronavirus 2	negative	NA
5/2024	XXXXXXXB24996	IAD	Influenza A virus	negative	NA
11/2023	XXXXXX0-5442	IAD	Severe acute respiratory syndrome coronavirus 2	negative	NA
7/2024	XXXXXXXD60947	IAD	Influenza A virus	negative	NA
1/2024	XXXXXX5-9787	IAD	Influenza A virus	negative	NA
7/2024	XXXXXXXD31088	SFO	Influenza A virus	negative	NA
2/2024	XXXXXX2-1061	SFO	Severe acute respiratory syndrome coronavirus 2	negative	NA
7/2024	XXXXXXXD06694	SFO	Severe acute respiratory syndrome coronavirus 2	negative	NA
1/2024	XXXXXX5-5995	IAD	Severe acute respiratory syndrome coronavirus 2	negative	NA
6/2024	XXXXXXXB36230	SFO	Severe acute respiratory syndrome coronavirus 2	negative	NA
6/2024	XXXXXXXB44891	SFO	Influenza A virus	negative	NA
7/2024	XXXXXXXD06638	SFO	Severe acute respiratory syndrome coronavirus 2	negative	NA
12/2023	XXXXXX4-2515	IAD	Severe acute respiratory syndrome coronavirus 2	positive	21.94	CT
7/2024	XXXXXXXD41931	SFO	Influenza A virus	negative	NA
3/2024	XXXXXXXB93584	SFO	Severe acute respiratory syndrome coronavirus 2	negative	NA
11/2023	XXXXXX4-5909	IAD	Influenza A virus	negative	NA
1/2024	XXXXXX0-0335	IAD	Severe acute respiratory syndrome coronavirus 2	positive	31.62	CT
1/2024	XXXXXX0-0772	IAD	Severe acute respiratory syndrome coronavirus 2	negative	NA
5/2024	XXXXXXXC21082	SFO	Severe acute respiratory syndrome coronavirus 2	negative	NA
6/2024	XXXXXXXD09038	SFO	Severe acute respiratory syndrome coronavirus 2	negative	NA
8/2024	XXXXXXXD43118	IAD	Severe acute respiratory syndrome coronavirus 2	negative	NA
6/2024	XXXXXXXC87853	SFO	Influenza A virus	negative	NA
11/2023	XXXXXX2-8317	IAD	Severe acute respiratory syndrome coronavirus 2	negative	NA
5/2024	XXXXXXXC57888	SFO	Severe acute respiratory syndrome coronavirus 2	positive	32.1	CT
3/2024	XXXXXX5-8353	IAD	Severe acute respiratory syndrome coronavirus 2	positive	19.49	CT
8/2024	XXXXXXXC94807	IAD	Severe acute respiratory syndrome coronavirus 2	negative	NA
8/2024	XXXXXXXD18771	SFO	Severe acute respiratory syndrome coronavirus 2	negative	NA
4/2024	XXXXXXXB23152	IAD	Influenza A virus	negative	NA
4/2024	XXXXXXXB23082	SFO	Severe acute respiratory syndrome coronavirus 2	negative	NA
5/2024	XXXXXXXC06195	SFO	Influenza A virus	negative	NA
12/2023	XXXXXX3-8203	SFO	Severe acute respiratory syndrome coronavirus 2	negative	NA
12/2023	XXXXXX4-9993	SFO	Influenza A virus	negative	NA
6/2024	XXXXXXXB38992	SFO	Influenza A virus	negative	NA
7/2024	XXXXXXXC86104	SFO	Severe acute respiratory syndrome coronavirus 2	negative	NA
11/2023	XXXXXX9-1698	SFO	Influenza A virus	negative	NA
5/2024	XXXXXXXC59587	SFO	Severe acute respiratory syndrome coronavirus 2	positive	25.52	CT
6/2024	XXXXXXXC92957	IAD	Severe acute respiratory syndrome coronavirus 2	negative	NA
5/2024	XXXXXXXC05720	SFO	Severe acute respiratory syndrome coronavirus 2	positive	28.37	CT
4/2024	XXXXXXXB21595	SFO	Influenza A virus	negative	NA
3/2024	XXXXXX6-9975	IAD	Severe acute respiratory syndrome coronavirus 2	negative	NA
12/2023	XXXXXX6-3006	SFO	Influenza A virus	negative	NA
12/2023	XXXXXX3-0876	SFO	Influenza A virus	negative	NA
5/2024	XXXXXXXC21781	SFO	Severe acute respiratory syndrome coronavirus 2	negative	NA
3/2024	XXXXXX5-8038	IAD	Influenza A virus	negative	NA
1/2024	XXXXXX5-3509	SFO	Influenza A virus	negative	NA
6/2024	XXXXXXXD38796	SFO	Influenza A virus	negative	NA
6/2024	XXXXXXXB42625	SFO	Influenza A virus	negative	NA
5/2024	XXXXXXXB69591	IAD	Severe acute respiratory syndrome coronavirus 2	negative	NA
7/2024	XXXXXXXD42061	SFO	Severe acute respiratory syndrome coronavirus 2	negative	NA
4/2024	XXXXXXXB22998	SFO	Influenza A virus	negative	NA
1/2024	XXXXXX9-9300	IAD	Severe acute respiratory syndrome coronavirus 2	negative	NA
6/2024	XXXXXXXD23348	IAD	Severe acute respiratory syndrome coronavirus 2	negative	NA
8/2024	XXXXXXXD43087	IAD	Severe acute respiratory syndrome coronavirus 2	negative	NA
8/2024	XXXXXXXD26737	SFO	Influenza A virus	negative	NA
5/2024	XXXXXXXC57527	SFO	Influenza A virus	negative	NA
2/2024	XXXXXX4-3582	IAD	Influenza A virus	negative	NA
8/2024	XXXXXXXC64627	IAD	Severe acute respiratory syndrome coronavirus 2	negative	NA
5/2024	XXXXXXXC24963	SFO	Severe acute respiratory syndrome coronavirus 2	negative	NA
1/2024	XXXXXX0-6584	IAD	Severe acute respiratory syndrome coronavirus 2	negative	NA
2/2024	XXXXXX7-2160	SFO	Influenza A virus	negative	NA
12/2023	XXXXXX3-9140	SFO	Severe acute respiratory syndrome coronavirus 2	negative	NA
6/2024	XXXXXXXB41519	SFO	Severe acute respiratory syndrome coronavirus 2	negative	NA
12/2023	XXXXXX9-6636	IAD	Influenza A virus	negative	NA
5/2024	XXXXXXXC05376	SFO	Influenza A virus	positive	25.57	CT
6/2024	XXXXXXXB49250	IAD	Severe acute respiratory syndrome coronavirus 2	negative	NA
12/2023	XXXXXX3-4197	IAD	Influenza A virus	negative	NA
5/2024	XXXXXXXB99596	IAD	Influenza A virus	negative	NA
2/2024	XXXXXX3-5543	IAD	Severe acute respiratory syndrome coronavirus 2	negative	NA
1/2024	XXXXXX6-7389	SFO	Severe acute respiratory syndrome coronavirus 2	negative	NA
11/2023	XXXXXX9-9266	SFO	Severe acute respiratory syndrome coronavirus 2	negative	NA
10/2023	XXXXXX5-6612	IAD	Influenza A virus	negative	NA
5/2024	XXXXXXXC34905	SFO	Influenza A virus	negative	NA
6/2024	XXXXXXXC88669	SFO	Severe acute respiratory syndrome coronavirus 2	positive	37.04	CT
7/2024	XXXXXXXD56831	IAD	Influenza A virus	negative	NA
2/2024	XXXXXX2-1071	SFO	Severe acute respiratory syndrome coronavirus 2	negative	NA
10/2023	XXXXXX3-6195	SFO	Influenza A virus	negative	NA
7/2024	XXXXXXXC84923	SFO	Severe acute respiratory syndrome coronavirus 2	negative	NA
1/2024	XXXXXX5-4035	SFO	Severe acute respiratory syndrome coronavirus 2	negative	NA
12/2023	XXXXXX6-1039	SFO	Influenza A virus	negative	NA
5/2024	XXXXXXXB24525	IAD	Influenza A virus	negative	NA
5/2024	XXXXXXXC51669	SFO	Severe acute respiratory syndrome coronavirus 2	negative	NA
7/2024	XXXXXXXD32038	SFO	Influenza A virus	negative	NA
7/2024	XXXXXXXD06287	SFO	Severe acute respiratory syndrome coronavirus 2	negative	NA
5/2024	XXXXXXXB79473	SFO	Severe acute respiratory syndrome coronavirus 2	positive	36.86	CT
8/2024	XXXXXXXD47106	IAD	Influenza A virus	negative	NA
3/2024	XXXXXX8-1748	IAD	Influenza A virus	negative	NA
6/2024	XXXXXXXB49301	IAD	Severe acute respiratory syndrome coronavirus 2	negative	NA
3/2024	XXXXXX7-1880	IAD	Influenza A virus	negative	NA
6/2024	XXXXXXXB40007	SFO	Influenza A virus	negative	NA
8/2024	XXXXXXXD26296	IAD	Influenza A virus	negative	NA
8/2024	XXXXXXXD46433	IAD	Severe acute respiratory syndrome coronavirus 2	negative	NA
4/2024	XXXXXXXB64619	SFO	Influenza A virus	negative	NA
8/2024	XXXXXXXC67958	SFO	Severe acute respiratory syndrome coronavirus 2	negative	NA
1/2024	XXXXXX3-8503	IAD	Influenza A virus	negative	NA
1/2024	XXXXXX4-1765	IAD	Influenza A virus	negative	NA
7/2024	XXXXXXXC85350	SFO	Influenza A virus	negative	NA
6/2024	XXXXXXXB40579	SFO	Severe acute respiratory syndrome coronavirus 2	positive	26.46	CT
6/2024	XXXXXXXC02154	SFO	Severe acute respiratory syndrome coronavirus 2	negative	NA
6/2024	XXXXXXXB46167	IAD	Influenza A virus	negative	NA
5/2024	XXXXXXXB69578	IAD	Influenza A virus	negative	NA
4/2024	XXXXXXXB57264	IAD	Severe acute respiratory syndrome coronavirus 2	negative	NA
3/2024	XXXXXXXB54819	SFO	Severe acute respiratory syndrome coronavirus 2	negative	NA
4/2024	XXXXXXXB58207	SFO	Severe acute respiratory syndrome coronavirus 2	negative	NA
2/2024	XXXXXX5-6932	IAD	Influenza A virus	negative	NA
8/2024	XXXXXXXC69027	SFO	Influenza A virus	negative	NA
8/2024	XXXXXXXD06693	SFO	Influenza A virus	negative	NA
2/2024	XXXXXX9-1527	SFO	Influenza A virus	negative	NA
11/2023	XXXXXX7-6230	IAD	Severe acute respiratory syndrome coronavirus 2	negative	NA
1/2024	XXXXXX6-8585	SFO	Severe acute respiratory syndrome coronavirus 2	negative	NA
5/2024	XXXXXXXC61062	SFO	Influenza A virus	negative	NA
1/2024	XXXXXX7-5359	SFO	Influenza A virus	negative	NA
6/2024	XXXXXXXC88568	SFO	Severe acute respiratory syndrome coronavirus 2	negative	NA
6/2024	XXXXXXXD08965	SFO	Severe acute respiratory syndrome coronavirus 2	negative	NA
5/2024	XXXXXXXC16207	SFO	Influenza A virus	negative	NA
11/2023	XXXXXX8-5808	SFO	Severe acute respiratory syndrome coronavirus 2	negative	NA
6/2024	XXXXXXXD39509	SFO	Severe acute respiratory syndrome coronavirus 2	positive	20.82	CT
7/2024	XXXXXXXC84304	SFO	Severe acute respiratory syndrome coronavirus 2	negative	NA
10/2023	XXXXXX5-2500	SFO	Influenza A virus	negative	NA
4/2024	XXXXXXXB32032	IAD	Influenza A virus	negative	NA
2/2024	XXXXXX3-5217	IAD	Influenza A virus	negative	NA
8/2024	XXXXXXXC66340	SFO	Influenza A virus	negative	NA
6/2024	XXXXXXXC01718	IAD	Influenza A virus	negative	NA
10/2023	XXXXXX3-9196	SFO	Influenza A virus	negative	NA
10/2023	XXXXXX9-3154	SFO	Severe acute respiratory syndrome coronavirus 2	negative	NA
7/2024	XXXXXXXD59993	IAD	Influenza A virus	negative	NA
7/2024	XXXXXXXB46823	SFO	Influenza A virus	negative	NA
4/2024	XXXXXXXB67550	SFO	Influenza A virus	negative	NA
8/2024	XXXXXXXD27894	IAD	Severe acute respiratory syndrome coronavirus 2	negative	NA
10/2023	XXXXXX2-5125	IAD	Severe acute respiratory syndrome coronavirus 2	negative	NA
7/2024	XXXXXXXD33982	SFO	Influenza A virus	negative	NA
3/2024	XXXXXXXB94625	SFO	Severe acute respiratory syndrome coronavirus 2	negative	NA
7/2024	XXXXXXXB74772	IAD	Influenza A virus	negative	NA
6/2024	XXXXXXXC89058	SFO	Severe acute respiratory syndrome coronavirus 2	negative	NA
5/2024	XXXXXXXC04874	SFO	Influenza A virus	negative	NA
5/2024	XXXXXXXB47862	SFO	Severe acute respiratory syndrome coronavirus 2	negative	NA
1/2024	XXXXXXXB95032	SFO	Influenza A virus	negative	NA
5/2024	XXXXXXXB94143	IAD	Severe acute respiratory syndrome coronavirus 2	negative	NA
6/2024	XXXXXXXB36727	SFO	Influenza A virus	negative	NA
4/2024	XXXXXXXC47464	SFO	Severe acute respiratory syndrome coronavirus 2	negative	NA
10/2023	XXXXXX5-3057	SFO	Influenza A virus	negative	NA
4/2024	XXXXXXXB23299	IAD	Severe acute respiratory syndrome coronavirus 2	negative	NA
6/2024	XXXXXXXB51316	SFO	Influenza A virus	negative	NA
5/2024	XXXXXXXC18328	SFO	Severe acute respiratory syndrome coronavirus 2	negative	NA
2/2024	XXXXXX9-9582	IAD	Influenza A virus	negative	NA
7/2024	XXXXXXXD37154	IAD	Severe acute respiratory syndrome coronavirus 2	negative	NA
7/2024	XXXXXXXD63030	IAD	Influenza A virus	negative	NA
6/2024	XXXXXXXD04548	IAD	Severe acute respiratory syndrome coronavirus 2	negative	NA
10/2023	XXXXXX9-3302	SFO	Influenza A virus	positive	28.1	CT
6/2024	XXXXXXXD26411	IAD	Influenza A virus	negative	NA
11/2023	XXXXXX7-5368	IAD	Influenza A virus	negative	NA
5/2024	XXXXXXXC13380	IAD	Severe acute respiratory syndrome coronavirus 2	negative	NA
5/2024	XXXXXXXC61110	SFO	Influenza A virus	negative	NA
5/2024	XXXXXXXC06333	SFO	Influenza A virus	negative	NA
6/2024	XXXXXXXB38389	SFO	Severe acute respiratory syndrome coronavirus 2	negative	NA
6/2024	XXXXXXXD08926	SFO	Influenza A virus	negative	NA
12/2023	XXXXXX9-7450	IAD	Influenza A virus	negative	NA
4/2024	XXXXXXXB32075	IAD	Influenza A virus	negative	NA
10/2023	XXXXXX8-1798	IAD	Influenza A virus	negative	NA
3/2024	XXXXXX7-2452	IAD	Severe acute respiratory syndrome coronavirus 2	negative	NA
3/2024	XXXXXX8-1938	IAD	Severe acute respiratory syndrome coronavirus 2	negative	NA
12/2023	XXXXXX4-6934	IAD	Influenza A virus	negative	NA
4/2024	XXXXXXXB67762	SFO	Influenza A virus	negative	NA
4/2024	XXXXXXXB54046	SFO	Severe acute respiratory syndrome coronavirus 2	negative	NA
8/2024	XXXXXXXC78958	SFO	Influenza A virus	negative	NA
11/2023	XXXXXX5-4989	IAD	Severe acute respiratory syndrome coronavirus 2	negative	NA
5/2024	XXXXXXXC48748	IAD	Influenza A virus	negative	NA
11/2023	XXXXXX5-4275	IAD	Influenza A virus	negative	NA
8/2024	XXXXXXXD25746	IAD	Severe acute respiratory syndrome coronavirus 2	negative	NA
6/2024	XXXXXXXB43862	SFO	Influenza A virus	negative	NA
6/2024	XXXXXXXB37377	SFO	Influenza A virus	negative	NA
7/2024	XXXXXXXD62362	SFO	Severe acute respiratory syndrome coronavirus 2	negative	NA
8/2024	XXXXXXXD24863	SFO	Influenza A virus	negative	NA
5/2024	XXXXXXXC50511	IAD	Severe acute respiratory syndrome coronavirus 2	negative	NA
1/2024	XXXXXX7-4202	SFO	Influenza A virus	negative	NA
8/2024	XXXXXXXC65686	IAD	Influenza A virus	negative	NA
7/2024	XXXXXXXC49895	IAD	Influenza A virus	negative	NA
7/2024	XXXXXXXD40936	SFO	Influenza A virus	negative	NA
5/2024	XXXXXXXB24088	SFO	Severe acute respiratory syndrome coronavirus 2	negative	NA
2/2024	XXXXXX4-4179	SFO	Influenza A virus	negative	NA
6/2024	XXXXXXXB47439	SFO	Influenza A virus	negative	NA
4/2024	XXXXXXXB57079	SFO	Severe acute respiratory syndrome coronavirus 2	positive	31.84	CT
6/2024	XXXXXXXB44880	SFO	Severe acute respiratory syndrome coronavirus 2	negative	NA
5/2024	XXXXXXXC18373	SFO	Severe acute respiratory syndrome coronavirus 2	negative	NA
3/2024	XXXXXX2-0862	SFO	Severe acute respiratory syndrome coronavirus 2	positive	27.3	CT
8/2024	XXXXXXXD25822	IAD	Severe acute respiratory syndrome coronavirus 2	negative	NA
10/2023	XXXXXX3-9374	SFO	Severe acute respiratory syndrome coronavirus 2	positive	28.07	CT
6/2024	XXXXXXXD02010	IAD	Influenza A virus	negative	NA
4/2024	XXXXXXXC36793	SFO	Severe acute respiratory syndrome coronavirus 2	negative	NA
11/2023	XXXXXX5-4837	IAD	Influenza A virus	negative	NA
3/2024	XXXXXXXB24173	SFO	Influenza A virus	negative	NA
5/2024	XXXXXXXB69583	IAD	Severe acute respiratory syndrome coronavirus 2	negative	NA
7/2024	XXXXXXXB74750	IAD	Severe acute respiratory syndrome coronavirus 2	negative	NA
11/2023	XXXXXX9-4556	IAD	Influenza A virus	negative	NA
6/2024	XXXXXXXD08938	SFO	Severe acute respiratory syndrome coronavirus 2	negative	NA
1/2024	XXXXXXXB96563	SFO	Influenza A virus	negative	NA
2/2024	XXXXXX9-1523	SFO	Influenza A virus	negative	NA
2/2024	XXXXXX2-0581	SFO	Severe acute respiratory syndrome coronavirus 2	negative	NA
6/2024	XXXXXXXB38908	SFO	Influenza A virus	negative	NA
11/2023	XXXXXX5-4852	IAD	Influenza A virus	negative	NA
11/2023	XXXXXX5-4858	IAD	Influenza A virus	negative	NA
6/2024	XXXXXXXB41777	SFO	Severe acute respiratory syndrome coronavirus 2	negative	NA
5/2024	XXXXXXXC19004	SFO	Influenza A virus	negative	NA
12/2023	XXXXXX4-4035	SFO	Severe acute respiratory syndrome coronavirus 2	negative	NA
10/2023	XXXXXX9-3368	SFO	Influenza A virus	negative	NA
2/2024	XXXXXX5-2997	IAD	Severe acute respiratory syndrome coronavirus 2	negative	NA
10/2023	XXXXXX7-6109	IAD	Severe acute respiratory syndrome coronavirus 2	negative	NA
7/2024	XXXXXXXD30681	SFO	Severe acute respiratory syndrome coronavirus 2	negative	NA
7/2024	XXXXXXXD35440	SFO	Severe acute respiratory syndrome coronavirus 2	positive	18.82	CT
6/2024	XXXXXXXC98885	IAD	Severe acute respiratory syndrome coronavirus 2	negative	NA
1/2024	XXXXXX8-5089	IAD	Severe acute respiratory syndrome coronavirus 2	negative	NA
3/2024	XXXXXXXB25203	IAD	Severe acute respiratory syndrome coronavirus 2	negative	NA
6/2024	XXXXXXXB44307	SFO	Severe acute respiratory syndrome coronavirus 2	negative	NA
6/2024	XXXXXXXB36287	SFO	Severe acute respiratory syndrome coronavirus 2	negative	NA
6/2024	XXXXXXXB40014	SFO	Severe acute respiratory syndrome coronavirus 2	positive	36.76	CT
5/2024	XXXXXXXC11157	SFO	Influenza A virus	negative	NA
10/2023	XXXXXX5-8010	SFO	Severe acute respiratory syndrome coronavirus 2	negative	NA
4/2024	XXXXXXXB23874	SFO	Influenza A virus	negative	NA
2/2024	XXXXXX3-5255	IAD	Influenza A virus	negative	NA
11/2023	XXXXXX5-8172	IAD	Influenza A virus	negative	NA
7/2024	XXXXXXXD62375	SFO	Influenza A virus	negative	NA
1/2024	XXXXXX8-0005	SFO	Severe acute respiratory syndrome coronavirus 2	negative	NA
6/2024	XXXXXXXB37732	SFO	Influenza A virus	negative	NA
1/2024	XXXXXX6-2711	SFO	Severe acute respiratory syndrome coronavirus 2	negative	NA
6/2024	XXXXXXXD23472	IAD	Severe acute respiratory syndrome coronavirus 2	negative	NA
5/2024	XXXXXXXC18284	SFO	Severe acute respiratory syndrome coronavirus 2	positive	33.98	CT
4/2024	XXXXXXXC30696	IAD	Influenza A virus	negative	NA
12/2023	XXXXXX3-0630	SFO	Severe acute respiratory syndrome coronavirus 2	negative	NA
8/2024	XXXXXXXD36325	SFO	Severe acute respiratory syndrome coronavirus 2	negative	NA
3/2024	XXXXXX8-3087	IAD	Severe acute respiratory syndrome coronavirus 2	negative	NA
7/2024	XXXXXXXC85470	SFO	Influenza A virus	negative	NA
4/2024	XXXXXXXB61994	SFO	Influenza A virus	negative	NA
6/2024	XXXXXXXB49758	SFO	Influenza A virus	negative	NA
5/2024	XXXXXXXC48759	IAD	Severe acute respiratory syndrome coronavirus 2	negative	NA
1/2024	XXXXXX3-8501	IAD	Severe acute respiratory syndrome coronavirus 2	negative	NA
2/2024	XXXXXX0-7150	IAD	Influenza A virus	negative	NA
7/2024	XXXXXXXD18152	SFO	Influenza A virus	negative	NA
3/2024	XXXXXX8-1977	IAD	Influenza A virus	negative	NA
6/2024	XXXXXXXD23956	SFO	Severe acute respiratory syndrome coronavirus 2	positive	36.8	CT
5/2024	XXXXXXXC18947	SFO	Severe acute respiratory syndrome coronavirus 2	negative	NA
1/2024	XXXXXX7-1961	SFO	Influenza A virus	negative	NA
12/2023	XXXXXX4-6393	SFO	Influenza A virus	negative	NA
1/2024	XXXXXX2-9352	IAD	Severe acute respiratory syndrome coronavirus 2	negative	NA
5/2024	XXXXXXXC27269	SFO	Influenza A virus	negative	NA
4/2024	XXXXXXXB23831	SFO	Severe acute respiratory syndrome coronavirus 2	negative	NA
11/2023	XXXXXX7-6664	IAD	Influenza A virus	negative	NA
6/2024	XXXXXXXD37793	SFO	Influenza A virus	negative	NA
6/2024	XXXXXXXD37804	SFO	Influenza A virus	negative	NA
1/2024	XXXXXX8-5293	SFO	Severe acute respiratory syndrome coronavirus 2	negative	NA
5/2024	XXXXXXXC07671	SFO	Severe acute respiratory syndrome coronavirus 2	negative	NA
8/2024	XXXXXXXD42992	IAD	Influenza A virus	negative	NA
5/2024	XXXXXXXC56062	SFO	Severe acute respiratory syndrome coronavirus 2	negative	NA
4/2024	XXXXXXXC47847	SFO	Influenza A virus	negative	NA
3/2024	XXXXXX1-7232	SFO	Influenza A virus	negative	NA
2/2024	XXXXXX2-1255	SFO	Influenza A virus	negative	NA
6/2024	XXXXXXXB36551	SFO	Severe acute respiratory syndrome coronavirus 2	negative	NA
5/2024	XXXXXXXC30568	IAD	Severe acute respiratory syndrome coronavirus 2	negative	NA
2/2024	XXXXXX0-4561	SFO	Influenza A virus	negative	NA
6/2024	XXXXXXXD08936	SFO	Severe acute respiratory syndrome coronavirus 2	negative	NA
5/2024	XXXXXXXC31882	IAD	Severe acute respiratory syndrome coronavirus 2	negative	NA
11/2023	XXXXXX7-6086	IAD	Severe acute respiratory syndrome coronavirus 2	negative	NA
7/2024	XXXXXXXD33114	IAD	Severe acute respiratory syndrome coronavirus 2	negative	NA
6/2024	XXXXXXXC98743	IAD	Influenza A virus	negative	NA
6/2024	XXXXXXXB45031	IAD	Influenza A virus	negative	NA
3/2024	XXXXXX1-6813	IAD	Severe acute respiratory syndrome coronavirus 2	negative	NA
6/2024	XXXXXXXC88609	SFO	Severe acute respiratory syndrome coronavirus 2	negative	NA
5/2024	XXXXXXXC47746	SFO	Influenza A virus	negative	NA
6/2024	XXXXXXXD48603	SFO	Influenza A virus	negative	NA
7/2024	XXXXXXXD32575	IAD	Influenza A virus	negative	NA
7/2024	XXXXXXXD44073	SFO	Influenza A virus	negative	NA
7/2024	XXXXXXXD20902	SFO	Influenza A virus	negative	NA
7/2024	XXXXXXXD57550	SFO	Influenza A virus	negative	NA
12/2023	XXXXXX3-2127	SFO	Influenza A virus	negative	NA
6/2024	XXXXXXXC94981	IAD	Severe acute respiratory syndrome coronavirus 2	negative	NA
5/2024	XXXXXXXC18502	SFO	Influenza A virus	negative	NA
7/2024	XXXXXXXC86442	SFO	Influenza A virus	negative	NA
5/2024	XXXXXXXC52707	IAD	Influenza A virus	negative	NA
2/2024	XXXXXX3-4988	IAD	Severe acute respiratory syndrome coronavirus 2	negative	NA
7/2024	XXXXXXXC85879	SFO	Severe acute respiratory syndrome coronavirus 2	negative	NA
7/2024	XXXXXXXD34122	SFO	Severe acute respiratory syndrome coronavirus 2	positive	17.43	CT
6/2024	XXXXXXXE02185	IAD	Severe acute respiratory syndrome coronavirus 2	negative	NA
10/2023	XXXXXX5-3974	SFO	Severe acute respiratory syndrome coronavirus 2	negative	NA
6/2024	XXXXXXXB49888	SFO	Severe acute respiratory syndrome coronavirus 2	negative	NA
5/2024	XXXXXXXC57760	SFO	Influenza A virus	negative	NA
10/2023	XXXXXX9-3333	SFO	Influenza A virus	negative	NA
10/2023	XXXXXX5-5096	IAD	Severe acute respiratory syndrome coronavirus 2	negative	NA
5/2024	XXXXXXXC22749	SFO	Influenza A virus	negative	NA
1/2024	XXXXXX3-0172	IAD	Influenza A virus	negative	NA
10/2023	XXXXXX5-9574	SFO	Influenza A virus	negative	NA
10/2023	XXXXXX5-3027	SFO	Severe acute respiratory syndrome coronavirus 2	positive	33.76	CT
11/2023	XXXXXX8-6262	SFO	Influenza A virus	negative	NA
10/2023	XXXXXX4-1764	SFO	Influenza A virus	negative	NA
6/2024	XXXXXXXC12774	IAD	Influenza A virus	negative	NA
11/2023	XXXXXX8-9241	SFO	Severe acute respiratory syndrome coronavirus 2	negative	NA
6/2024	XXXXXXXB78800	SFO	Severe acute respiratory syndrome coronavirus 2	negative	NA
4/2024	XXXXXXXC36793	SFO	Influenza A virus	negative	NA
5/2024	XXXXXXXC57481	SFO	Influenza A virus	negative	NA
7/2024	XXXXXXXD61602	SFO	Influenza A virus	negative	NA
3/2024	XXXXXX0-7084	SFO	Influenza A virus	negative	NA
2/2024	XXXXXX6-2853	IAD	Influenza A virus	negative	NA
3/2024	XXXXXXXB57129	IAD	Severe acute respiratory syndrome coronavirus 2	negative	NA
11/2023	XXXXXX5-2603	SFO	Influenza A virus	negative	NA
4/2024	XXXXXXXB96418	SFO	Severe acute respiratory syndrome coronavirus 2	negative	NA
2/2024	XXXXXX0-7248	SFO	Severe acute respiratory syndrome coronavirus 2	negative	NA
4/2024	XXXXXXXC34685	SFO	Influenza A virus	negative	NA
3/2024	XXXXXX8-1836	IAD	Influenza A virus	negative	NA
1/2024	XXXXXX5-6068	SFO	Severe acute respiratory syndrome coronavirus 2	positive	22.81	CT
12/2023	XXXXXX3-4317	IAD	Influenza A virus	negative	NA
5/2024	XXXXXXXC21016	SFO	Influenza A virus	negative	NA
6/2024	XXXXXXXB47350	SFO	Severe acute respiratory syndrome coronavirus 2	negative	NA
7/2024	XXXXXXXD12318	SFO	Influenza A virus	negative	NA
6/2024	XXXXXXXC12838	IAD	Severe acute respiratory syndrome coronavirus 2	negative	NA
8/2024	XXXXXXXC94756	IAD	Severe acute respiratory syndrome coronavirus 2	negative	NA
2/2024	XXXXXX1-7449	IAD	Influenza A virus	negative	NA
4/2024	XXXXXXXB60765	IAD	Severe acute respiratory syndrome coronavirus 2	negative	NA
6/2024	XXXXXXXB80121	SFO	Severe acute respiratory syndrome coronavirus 2	negative	NA
7/2024	XXXXXXXD32607	IAD	Influenza A virus	negative	NA
5/2024	XXXXXXXC23272	SFO	Severe acute respiratory syndrome coronavirus 2	positive	20.62	CT
7/2024	XXXXXXXD42149	SFO	Severe acute respiratory syndrome coronavirus 2	negative	NA
8/2024	XXXXXXXD20165	SFO	Influenza A virus	negative	NA
5/2024	XXXXXXXC02782	SFO	Severe acute respiratory syndrome coronavirus 2	negative	NA
8/2024	XXXXXXXD42586	SFO	Influenza A virus	negative	NA
1/2024	XXXXXX5-5996	IAD	Severe acute respiratory syndrome coronavirus 2	negative	NA
5/2024	XXXXXXXC06215	SFO	Influenza A virus	negative	NA
3/2024	XXXXXX6-6895	IAD	Severe acute respiratory syndrome coronavirus 2	negative	NA
7/2024	XXXXXXXC88747	SFO	Severe acute respiratory syndrome coronavirus 2	negative	NA
8/2024	XXXXXXXD24298	SFO	Severe acute respiratory syndrome coronavirus 2	negative	NA
6/2024	XXXXXXXD48189	IAD	Influenza A virus	negative	NA
7/2024	XXXXXXXC90462	SFO	Influenza A virus	negative	NA
3/2024	XXXXXX0-6899	SFO	Severe acute respiratory syndrome coronavirus 2	negative	NA
6/2024	XXXXXXXD55925	SFO	Influenza A virus	negative	NA
6/2024	XXXXXXXB42539	SFO	Influenza A virus	negative	NA
7/2024	XXXXXXXD61135	SFO	Influenza A virus	negative	NA
5/2024	XXXXXXXB24090	SFO	Influenza A virus	negative	NA
10/2023	XXXXXX5-3857	SFO	Influenza A virus	negative	NA
5/2024	XXXXXX1-3216	IAD	Severe acute respiratory syndrome coronavirus 2	negative	NA
5/2024	XXXXXXXC18261	SFO	Severe acute respiratory syndrome coronavirus 2	negative	NA
10/2023	XXXXXX9-3082	SFO	Influenza A virus	negative	NA
1/2024	XXXXXX6-8451	SFO	Influenza A virus	negative	NA
1/2024	XXXXXX9-8373	IAD	Severe acute respiratory syndrome coronavirus 2	negative	NA
5/2024	XXXXXXXC01379	SFO	Influenza A virus	negative	NA
5/2024	XXXXXXXC57922	SFO	Severe acute respiratory syndrome coronavirus 2	negative	NA
11/2023	XXXXXX8-8067	SFO	Influenza A virus	negative	NA
3/2024	XXXXXX6-8923	IAD	Influenza A virus	negative	NA
1/2024	XXXXXX8-9044	SFO	Influenza A virus	negative	NA
4/2024	XXXXXXXB23759	SFO	Influenza A virus	negative	NA
3/2024	XXXXXX1-0474	SFO	Influenza A virus	negative	NA
2/2024	XXXXXX0-1499	SFO	Influenza A virus	negative	NA
5/2024	XXXXXXXC50235	IAD	Influenza A virus	negative	NA
7/2024	XXXXXXXC84869	SFO	Severe acute respiratory syndrome coronavirus 2	negative	NA
6/2024	XXXXXXXC00848	IAD	Influenza A virus	negative	NA
7/2024	XXXXXXXD12646	IAD	Severe acute respiratory syndrome coronavirus 2	negative	NA
5/2024	XXXXXXXC04736	SFO	Influenza A virus	negative	NA
7/2024	XXXXXXXC90950	SFO	Influenza A virus	negative	NA
3/2024	XXXXXXXB26658	SFO	Severe acute respiratory syndrome coronavirus 2	negative	NA
4/2024	XXXXXXXB66357	SFO	Severe acute respiratory syndrome coronavirus 2	negative	NA
5/2024	XXXXXXXC23274	SFO	Severe acute respiratory syndrome coronavirus 2	negative	NA
11/2023	XXXXXX3-9167	SFO	Influenza A virus	negative	NA
8/2024	XXXXXXXC67067	SFO	Severe acute respiratory syndrome coronavirus 2	negative	NA
1/2024	XXXXXX5-3597	SFO	Severe acute respiratory syndrome coronavirus 2	negative	NA
12/2023	XXXXXX3-0638	SFO	Severe acute respiratory syndrome coronavirus 2	negative	NA
3/2024	XXXXXX0-6588	SFO	Influenza A virus	negative	NA
5/2024	XXXXXXXB24554	IAD	Severe acute respiratory syndrome coronavirus 2	negative	NA
10/2023	XXXXXX7-6951	IAD	Influenza A virus	negative	NA
1/2024	XXXXXX6-4123	SFO	Influenza A virus	negative	NA
7/2024	XXXXXXXC86919	SFO	Influenza A virus	negative	NA
11/2023	XXXXXX9-9083	SFO	Severe acute respiratory syndrome coronavirus 2	negative	NA
7/2024	XXXXXXXD21561	SFO	Influenza A virus	negative	NA
12/2023	XXXXXX5-1669	IAD	Influenza A virus	negative	NA
1/2024	XXXXXX6-7730	SFO	Influenza A virus	negative	NA
11/2023	XXXXXX5-4572	IAD	Severe acute respiratory syndrome coronavirus 2	negative	NA
5/2024	XXXXXXXC51817	SFO	Severe acute respiratory syndrome coronavirus 2	negative	NA
10/2023	XXXXXX4-2144	SFO	Influenza A virus	negative	NA
2/2024	XXXXXX1-5597	SFO	Severe acute respiratory syndrome coronavirus 2	negative	NA
1/2024	XXXXXX6-7294	SFO	Severe acute respiratory syndrome coronavirus 2	negative	NA
6/2024	XXXXXXXB41785	SFO	Severe acute respiratory syndrome coronavirus 2	negative	NA
1/2024	XXXXXX2-8871	IAD	Severe acute respiratory syndrome coronavirus 2	negative	NA
3/2024	XXXXXX8-1598	IAD	Influenza A virus	negative	NA
8/2024	XXXXXXXD11518	SFO	Influenza A virus	negative	NA
5/2024	XXXXXXXC47757	SFO	Influenza A virus	negative	NA
7/2024	XXXXXXXC49866	IAD	Severe acute respiratory syndrome coronavirus 2	negative	NA
3/2024	XXXXXX1-1237	SFO	Severe acute respiratory syndrome coronavirus 2	negative	NA
10/2023	XXXXXX7-5935	IAD	Influenza A virus	negative	NA
6/2024	XXXXXXXD26445	IAD	Severe acute respiratory syndrome coronavirus 2	positive	37.91	CT
5/2024	XXXXXXXC60971	SFO	Influenza A virus	negative	NA
2/2024	XXXXXX0-0828	SFO	Influenza A virus	negative	NA
6/2024	XXXXXXXC96804	IAD	Influenza A virus	negative	NA
5/2024	XXXXXXXC15092	IAD	Influenza A virus	negative	NA
7/2024	XXXXXXXC50556	IAD	Influenza A virus	negative	NA
11/2023	XXXXXX9-4402	IAD	Influenza A virus	negative	NA
10/2023	XXXXXX5-8126	IAD	Influenza A virus	negative	NA
12/2023	XXXXXX3-8182	SFO	Influenza A virus	negative	NA
11/2023	XXXXXX5-4855	IAD	Influenza A virus	negative	NA
5/2024	XXXXXXXC51600	SFO	Influenza A virus	negative	NA
8/2024	XXXXXXXD24194	SFO	Influenza A virus	negative	NA
8/2024	XXXXXXXC72507	SFO	Influenza A virus	negative	NA
1/2024	XXXXXX8-0582	SFO	Influenza A virus	negative	NA
5/2024	XXXXXXXC51547	SFO	Influenza A virus	negative	NA
7/2024	XXXXXXXC85763	SFO	Severe acute respiratory syndrome coronavirus 2	negative	NA
5/2024	XXXXXXXC56833	SFO	Severe acute respiratory syndrome coronavirus 2	negative	NA
3/2024	XXXXXXXB30913	IAD	Severe acute respiratory syndrome coronavirus 2	negative	NA
3/2024	XXXXXX7-2213	IAD	Severe acute respiratory syndrome coronavirus 2	negative	NA
1/2024	XXXXXX7-5745	SFO	Severe acute respiratory syndrome coronavirus 2	negative	NA
7/2024	XXXXXXXC91010	SFO	Influenza A virus	negative	NA
5/2024	XXXXXXXC57890	SFO	Severe acute respiratory syndrome coronavirus 2	negative	NA
11/2023	XXXXXX9-4579	IAD	Severe acute respiratory syndrome coronavirus 2	negative	NA
7/2024	XXXXXXXD06578	SFO	Influenza A virus	negative	NA
5/2024	XXXXXXXC30543	IAD	Influenza A virus	negative	NA
5/2024	XXXXXXXC18095	SFO	Influenza A virus	negative	NA
5/2024	XXXXXXXB91388	SFO	Severe acute respiratory syndrome coronavirus 2	negative	NA
6/2024	XXXXXXXB79856	SFO	Severe acute respiratory syndrome coronavirus 2	negative	NA
6/2024	XXXXXXXB79101	SFO	Severe acute respiratory syndrome coronavirus 2	negative	NA
11/2023	XXXXXX3-4376	IAD	Severe acute respiratory syndrome coronavirus 2	negative	NA
6/2024	XXXXXXXD05053	IAD	Severe acute respiratory syndrome coronavirus 2	positive	25.55	CT
8/2024	XXXXXXXD36339	SFO	Influenza A virus	negative	NA
7/2024	XXXXXXXC54733	IAD	Influenza A virus	negative	NA
10/2023	XXXXXX4-3003	IAD	Severe acute respiratory syndrome coronavirus 2	negative	NA
5/2024	XXXXXXXC51575	SFO	Severe acute respiratory syndrome coronavirus 2	negative	NA
7/2024	XXXXXXXD63488	SFO	Severe acute respiratory syndrome coronavirus 2	negative	NA
5/2024	XXXXXXXC14565	IAD	Severe acute respiratory syndrome coronavirus 2	positive	26.79	CT
10/2023	XXXXXX2-5012	IAD	Influenza A virus	negative	NA
6/2024	XXXXXXXD09100	SFO	Influenza A virus	negative	NA
7/2024	XXXXXXXC70260	SFO	Severe acute respiratory syndrome coronavirus 2	negative	NA
5/2024	XXXXXXXC15465	IAD	Severe acute respiratory syndrome coronavirus 2	negative	NA
1/2024	XXXXXX9-7934	IAD	Influenza A virus	negative	NA
6/2024	XXXXXXXB36868	SFO	Severe acute respiratory syndrome coronavirus 2	negative	NA
2/2024	XXXXXX1-7411	IAD	Severe acute respiratory syndrome coronavirus 2	negative	NA
8/2024	XXXXXXXD51590	SFO	Influenza A virus	negative	NA
6/2024	XXXXXXXE00136	IAD	Influenza A virus	negative	NA
5/2024	XXXXXXXB94241	IAD	Influenza A virus	negative	NA
12/2023	XXXXXX3-3883	SFO	Severe acute respiratory syndrome coronavirus 2	negative	NA
10/2023	XXXXXX9-7049	IAD	Influenza A virus	negative	NA
6/2024	XXXXXXXC02034	SFO	Influenza A virus	negative	NA
12/2023	XXXXXX3-2631	IAD	Influenza A virus	negative	NA
7/2024	XXXXXXXD36234	IAD	Severe acute respiratory syndrome coronavirus 2	positive	26.36	CT
11/2023	XXXXXX8-5823	SFO	Severe acute respiratory syndrome coronavirus 2	positive	32.53	CT
5/2024	XXXXXXXB94278	IAD	Severe acute respiratory syndrome coronavirus 2	negative	NA
7/2024	XXXXXXXD37137	IAD	Influenza A virus	negative	NA
10/2023	XXXXXX8-5266	SFO	Severe acute respiratory syndrome coronavirus 2	positive	25.37	CT
5/2024	XXXXXXXC11303	SFO	Severe acute respiratory syndrome coronavirus 2	negative	NA
5/2024	XXXXXXXC13897	IAD	Severe acute respiratory syndrome coronavirus 2	negative	NA
5/2024	XXXXXXXB47627	SFO	Severe acute respiratory syndrome coronavirus 2	negative	NA
11/2023	XXXXXX8-7649	SFO	Influenza A virus	negative	NA
1/2024	XXXXXX8-8346	SFO	Severe acute respiratory syndrome coronavirus 2	negative	NA
4/2024	XXXXXXXB58447	IAD	Influenza A virus	negative	NA
12/2023	XXXXXX6-4176	SFO	Influenza A virus	negative	NA
6/2024	XXXXXXXB79290	IAD	Influenza A virus	negative	NA
7/2024	XXXXXXXD00564	IAD	Influenza A virus	negative	NA
7/2024	XXXXXXXD62964	IAD	Influenza A virus	negative	NA
6/2024	XXXXXXXB80007	SFO	Influenza A virus	negative	NA
10/2023	XXXXXX3-6971	SFO	Influenza A virus	negative	NA
6/2024	XXXXXXXD23436	IAD	Severe acute respiratory syndrome coronavirus 2	negative	NA
6/2024	XXXXXXXC93003	IAD	Influenza A virus	negative	NA
1/2024	XXXXXX4-1764	IAD	Severe acute respiratory syndrome coronavirus 2	negative	NA
1/2024	XXXXXX7-2921	SFO	Severe acute respiratory syndrome coronavirus 2	negative	NA
4/2024	XXXXXXXB66777	IAD	Severe acute respiratory syndrome coronavirus 2	positive	37.17	CT
8/2024	XXXXXXXD26898	SFO	Influenza A virus	negative	NA
5/2024	XXXXXXXC04590	SFO	Severe acute respiratory syndrome coronavirus 2	negative	NA
12/2023	XXXXXX4-6687	IAD	Severe acute respiratory syndrome coronavirus 2	negative	NA
5/2024	XXXXXXXC57358	SFO	Influenza A virus	negative	NA
7/2024	XXXXXXXD43714	SFO	Severe acute respiratory syndrome coronavirus 2	negative	NA
5/2024	XXXXXXXC52660	IAD	Severe acute respiratory syndrome coronavirus 2	negative	NA
3/2024	XXXXXXXB94717	SFO	Influenza A virus	negative	NA
6/2024	XXXXXXXB44747	SFO	Severe acute respiratory syndrome coronavirus 2	positive	26.11	CT
3/2024	XXXXXX6-2861	IAD	Influenza A virus	negative	NA
11/2023	XXXXXX4-6062	IAD	Severe acute respiratory syndrome coronavirus 2	negative	NA
2/2024	XXXXXX4-4659	SFO	Severe acute respiratory syndrome coronavirus 2	negative	NA
8/2024	XXXXXXXD18902	SFO	Severe acute respiratory syndrome coronavirus 2	negative	NA
5/2024	XXXXXXXB25005	IAD	Influenza A virus	negative	NA
2/2024	XXXXXX4-3583	IAD	Influenza A virus	negative	NA
12/2023	XXXXXX3-3568	IAD	Influenza A virus	negative	NA
10/2023	XXXXXX3-9307	SFO	Severe acute respiratory syndrome coronavirus 2	positive	32.48	CT
7/2024	XXXXXXXC85634	SFO	Influenza A virus	negative	NA
6/2024	XXXXXXXD38766	SFO	Influenza A virus	negative	NA
3/2024	XXXXXXXB97042	SFO	Severe acute respiratory syndrome coronavirus 2	negative	NA
2/2024	XXXXXX7-2199	SFO	Influenza A virus	negative	NA
10/2023	XXXXXX5-7018	IAD	Severe acute respiratory syndrome coronavirus 2	positive	30.51	CT
7/2024	XXXXXXXD56829	IAD	Severe acute respiratory syndrome coronavirus 2	negative	NA
7/2024	XXXXXXXC85237	SFO	Severe acute respiratory syndrome coronavirus 2	positive	25.8	CT
12/2023	XXXXXX3-3929	SFO	Severe acute respiratory syndrome coronavirus 2	negative	NA
3/2024	XXXXXX1-0593	SFO	Influenza A virus	negative	NA
2/2024	XXXXXX2-0200	SFO	Influenza A virus	negative	NA
11/2023	XXXXXX3-6929	SFO	Influenza A virus	negative	NA
8/2024	XXXXXXXC64671	IAD	Influenza A virus	negative	NA
2/2024	XXXXXX0-8398	SFO	Severe acute respiratory syndrome coronavirus 2	negative	NA
6/2024	XXXXXXXC99515	IAD	Influenza A virus	negative	NA
8/2024	XXXXXXXC65777	SFO	Severe acute respiratory syndrome coronavirus 2	negative	NA
5/2024	XXXXXX7-8913	IAD	Influenza A virus	negative	NA
3/2024	XXXXXX8-2320	IAD	Influenza A virus	negative	NA
5/2024	XXXXXXXC13839	IAD	Influenza A virus	negative	NA
3/2024	XXXXXX6-8964	IAD	Severe acute respiratory syndrome coronavirus 2	negative	NA
7/2024	XXXXXXXD12154	SFO	Influenza A virus	negative	NA
2/2024	XXXXXX2-8295	IAD	Influenza A virus	negative	NA
5/2024	XXXXXXXC15112	IAD	Severe acute respiratory syndrome coronavirus 2	positive	17.35	CT
2/2024	XXXXXX8-4424	IAD	Severe acute respiratory syndrome coronavirus 2	positive	27.49	CT
1/2024	XXXXXX4-6710	IAD	Severe acute respiratory syndrome coronavirus 2	negative	NA
1/2024	XXXXXX6-7300	SFO	Influenza A virus	negative	NA
5/2024	XXXXXXXC58400	SFO	Influenza A virus	negative	NA
8/2024	XXXXXXXD36492	SFO	Influenza A virus	negative	NA
10/2023	XXXXXX9-4061	SFO	Influenza A virus	negative	NA
4/2024	XXXXXXXB98325	IAD	Severe acute respiratory syndrome coronavirus 2	negative	NA
4/2024	XXXXXXXB96520	SFO	Severe acute respiratory syndrome coronavirus 2	negative	NA
10/2023	XXXXXX8-9373	SFO	Influenza A virus	negative	NA
5/2024	XXXXXXXC63602	SFO	Severe acute respiratory syndrome coronavirus 2	negative	NA
11/2023	XXXXXX9-6534	IAD	Influenza A virus	negative	NA
2/2024	XXXXXX7-1003	SFO	Influenza A virus	negative	NA
6/2024	XXXXXXXB78594	SFO	Influenza A virus	negative	NA
6/2024	XXXXXXXB36428	SFO	Severe acute respiratory syndrome coronavirus 2	negative	NA
6/2024	XXXXXXXC94071	IAD	Severe acute respiratory syndrome coronavirus 2	negative	NA
1/2024	XXXXXX8-5298	SFO	Severe acute respiratory syndrome coronavirus 2	negative	NA
12/2023	XXXXXX4-2858	IAD	Severe acute respiratory syndrome coronavirus 2	negative	NA
8/2024	XXXXXXXD20139	SFO	Influenza A virus	negative	NA
4/2024	XXXXXXXB62049	SFO	Severe acute respiratory syndrome coronavirus 2	negative	NA
12/2023	XXXXXX3-3986	SFO	Severe acute respiratory syndrome coronavirus 2	negative	NA
1/2024	XXXXXX6-7245	SFO	Influenza A virus	negative	NA
1/2024	XXXXXX3-1336	IAD	Influenza A virus	negative	NA
5/2024	XXXXXXXC20060	SFO	Severe acute respiratory syndrome coronavirus 2	negative	NA
6/2024	XXXXXXXB76589	SFO	Severe acute respiratory syndrome coronavirus 2	negative	NA
3/2024	XXXXXX6-7187	IAD	Influenza A virus	negative	NA
12/2023	XXXXXX4-9818	SFO	Severe acute respiratory syndrome coronavirus 2	negative	NA
6/2024	XXXXXXXB47426	SFO	Severe acute respiratory syndrome coronavirus 2	negative	NA
6/2024	XXXXXXXC95179	IAD	Severe acute respiratory syndrome coronavirus 2	negative	NA
8/2024	XXXXXXXD24183	SFO	Influenza A virus	negative	NA
12/2023	XXXXXX3-1190	IAD	Influenza A virus	negative	NA
7/2024	XXXXXXXC92325	IAD	Influenza A virus	negative	NA
4/2024	XXXXXXXB94848	IAD	Influenza A virus	negative	NA
6/2024	XXXXXXXB46720	SFO	Influenza A virus	negative	NA
7/2024	XXXXXXXD06677	SFO	Severe acute respiratory syndrome coronavirus 2	negative	NA
5/2024	XXXXXXXC20501	SFO	Influenza A virus	negative	NA
11/2023	XXXXXX5-4660	IAD	Influenza A virus	negative	NA
2/2024	XXXXXX4-4316	SFO	Influenza A virus	negative	NA
2/2024	XXXXXX8-4562	IAD	Influenza A virus	negative	NA
5/2024	XXXXXXXC06412	SFO	Severe acute respiratory syndrome coronavirus 2	negative	NA
2/2024	XXXXXX0-6143	SFO	Severe acute respiratory syndrome coronavirus 2	negative	NA
4/2024	XXXXXXXB33646	SFO	Influenza A virus	negative	NA
1/2024	XXXXXX6-4795	SFO	Influenza A virus	negative	NA
6/2024	XXXXXXXB38507	SFO	Severe acute respiratory syndrome coronavirus 2	negative	NA
2/2024	XXXXXX5-1424	IAD	Influenza A virus	negative	NA
3/2024	XXXXXX1-1719	SFO	Severe acute respiratory syndrome coronavirus 2	negative	NA
4/2024	XXXXXXXB57069	SFO	Severe acute respiratory syndrome coronavirus 2	negative	NA
5/2024	XXXXXXXC22790	SFO	Severe acute respiratory syndrome coronavirus 2	negative	NA
3/2024	XXXXXX1-8161	IAD	Influenza A virus	negative	NA
7/2024	XXXXXXXD37859	SFO	Influenza A virus	negative	NA
3/2024	XXXXXXXB96965	SFO	Severe acute respiratory syndrome coronavirus 2	negative	NA
2/2024	XXXXXX1-0421	IAD	Severe acute respiratory syndrome coronavirus 2	negative	NA
7/2024	XXXXXXXC90329	SFO	Influenza A virus	negative	NA
7/2024	XXXXXXXD38848	SFO	Influenza A virus	negative	NA
6/2024	XXXXXX6-0851	IAD	Influenza A virus	negative	NA
6/2024	XXXXXXXC00640	IAD	Influenza A virus	negative	NA
5/2024	XXXXXXXC07115	SFO	Severe acute respiratory syndrome coronavirus 2	negative	NA
4/2024	XXXXXXXB67579	SFO	Severe acute respiratory syndrome coronavirus 2	negative	NA
7/2024	XXXXXXXD37919	SFO	Severe acute respiratory syndrome coronavirus 2	negative	NA
1/2024	XXXXXX7-1570	SFO	Severe acute respiratory syndrome coronavirus 2	negative	NA
10/2023	XXXXXX8-1845	IAD	Severe acute respiratory syndrome coronavirus 2	negative	NA
8/2024	XXXXXXXD18768	SFO	Severe acute respiratory syndrome coronavirus 2	negative	NA
10/2023	XXXXXX3-7708	IAD	Influenza A virus	negative	NA
2/2024	XXXXXX0-5004	SFO	Influenza A virus	negative	NA
4/2024	XXXXXXXB32050	IAD	Influenza A virus	negative	NA
12/2023	XXXXXX3-3937	SFO	Severe acute respiratory syndrome coronavirus 2	negative	NA
11/2023	XXXXXX9-4980	SFO	Severe acute respiratory syndrome coronavirus 2	negative	NA
6/2024	XXXXXXXB38419	SFO	Influenza A virus	negative	NA
8/2024	XXXXXXXD20585	SFO	Influenza A virus	negative	NA
1/2024	XXXXXX6-4036	SFO	Severe acute respiratory syndrome coronavirus 2	negative	NA
7/2024	XXXXXXXD35923	SFO	Influenza A virus	negative	NA
7/2024	XXXXXXXD12457	SFO	Severe acute respiratory syndrome coronavirus 2	negative	NA
12/2023	XXXXXX4-9839	SFO	Influenza A virus	negative	NA
5/2024	XXXXXXXB48080	SFO	Severe acute respiratory syndrome coronavirus 2	negative	NA
12/2023	XXXXXX0-2662	IAD	Severe acute respiratory syndrome coronavirus 2	negative	NA
8/2024	XXXXXXXD26805	SFO	Influenza A virus	negative	NA
6/2024	XXXXXXXB43121	SFO	Influenza A virus	negative	NA
5/2024	XXXXXXXC18056	SFO	Influenza A virus	negative	NA
3/2024	XXXXXXXB25853	SFO	Influenza A virus	negative	NA
6/2024	XXXXXXXB50272	SFO	Severe acute respiratory syndrome coronavirus 2	negative	NA
6/2024	XXXXXXXB37153	SFO	Influenza A virus	negative	NA
11/2023	XXXXXX5-4879	IAD	Influenza A virus	negative	NA
4/2024	XXXXXXXB66345	SFO	Influenza A virus	negative	NA
8/2024	XXXXXXXC92206	IAD	Influenza A virus	negative	NA
6/2024	XXXXXXXB44239	SFO	Severe acute respiratory syndrome coronavirus 2	negative	NA
2/2024	XXXXXX4-4073	SFO	Severe acute respiratory syndrome coronavirus 2	positive	29.02	CT
4/2024	XXXXXXXC47877	SFO	Severe acute respiratory syndrome coronavirus 2	negative	NA
3/2024	XXXXXXXB28382	SFO	Influenza A virus	negative	NA
1/2024	XXXXXX4-1864	IAD	Influenza A virus	negative	NA
2/2024	XXXXXX1-7467	SFO	Severe acute respiratory syndrome coronavirus 2	positive	22.59	CT
3/2024	XXXXXX0-6509	SFO	Severe acute respiratory syndrome coronavirus 2	positive	16.39	CT
6/2024	XXXXXXXD05012	IAD	Influenza A virus	negative	NA
6/2024	XXXXXXXD38542	SFO	Influenza A virus	negative	NA
6/2024	XXXXXXXB78979	SFO	Influenza A virus	negative	NA
10/2023	XXXXXX3-9430	SFO	Severe acute respiratory syndrome coronavirus 2	negative	NA
12/2023	XXXXXX6-3100	SFO	Influenza A virus	negative	NA
7/2024	XXXXXXXD34422	SFO	Severe acute respiratory syndrome coronavirus 2	positive	25.75	CT
5/2024	XXXXXXXC28142	IAD	Severe acute respiratory syndrome coronavirus 2	negative	NA
7/2024	XXXXXXXD38815	SFO	Influenza A virus	negative	NA
7/2024	XXXXXXXD21606	SFO	Severe acute respiratory syndrome coronavirus 2	negative	NA
2/2024	XXXXXX1-7631	SFO	Influenza A virus	negative	NA
11/2023	XXXXXX5-5754	IAD	Influenza A virus	negative	NA
3/2024	XXXXXXXB97048	SFO	Influenza A virus	negative	NA
5/2024	XXXXXXXB47783	SFO	Severe acute respiratory syndrome coronavirus 2	negative	NA
4/2024	XXXXXXXC28847	IAD	Influenza A virus	negative	NA
2/2024	XXXXXX8-8127	IAD	Severe acute respiratory syndrome coronavirus 2	negative	NA
1/2024	XXXXXX5-4224	SFO	Severe acute respiratory syndrome coronavirus 2	negative	NA
6/2024	XXXXXXXD04587	IAD	Influenza A virus	negative	NA
5/2024	XXXXXXXB47740	SFO	Influenza A virus	negative	NA
4/2024	XXXXXXXB33668	SFO	Severe acute respiratory syndrome coronavirus 2	negative	NA
6/2024	XXXXXXXD40509	SFO	Influenza A virus	negative	NA
1/2024	XXXXXX7-1616	SFO	Influenza A virus	negative	NA
1/2024	XXXXXX9-8139	IAD	Severe acute respiratory syndrome coronavirus 2	negative	NA
4/2024	XXXXXXXC38577	SFO	Severe acute respiratory syndrome coronavirus 2	negative	NA
7/2024	XXXXXXXD61698	SFO	Severe acute respiratory syndrome coronavirus 2	positive	24.11	CT
4/2024	XXXXXXXB20829	SFO	Influenza A virus	negative	NA
6/2024	XXXXXXXB79688	SFO	Influenza A virus	negative	NA
3/2024	XXXXXX1-1814	SFO	Severe acute respiratory syndrome coronavirus 2	negative	NA
12/2023	XXXXXX6-3456	SFO	Severe acute respiratory syndrome coronavirus 2	negative	NA
10/2023	XXXXXX5-3618	SFO	Influenza A virus	negative	NA
8/2024	XXXXXXXD07115	SFO	Severe acute respiratory syndrome coronavirus 2	positive	29.8	CT
2/2024	XXXXXX7-3715	IAD	Influenza A virus	negative	NA
6/2024	XXXXXXXD48312	IAD	Severe acute respiratory syndrome coronavirus 2	positive	24.57	CT
7/2024	XXXXXXXD17445	SFO	Influenza A virus	negative	NA
3/2024	XXXXXXXB89040	SFO	Influenza A virus	negative	NA
5/2024	XXXXXXXC49274	IAD	Influenza A virus	negative	NA
12/2023	XXXXXX4-2524	IAD	Severe acute respiratory syndrome coronavirus 2	negative	NA
7/2024	XXXXXXXD55894	SFO	Severe acute respiratory syndrome coronavirus 2	negative	NA
3/2024	XXXXXX0-7082	SFO	Severe acute respiratory syndrome coronavirus 2	negative	NA
2/2024	XXXXXX3-5272	IAD	Severe acute respiratory syndrome coronavirus 2	negative	NA
10/2023	XXXXXX4-1871	SFO	Influenza A virus	negative	NA
11/2023	XXXXXX9-4886	SFO	Severe acute respiratory syndrome coronavirus 2	negative	NA
11/2023	XXXXXX9-9030	SFO	Severe acute respiratory syndrome coronavirus 2	negative	NA
5/2024	XXXXXXXB72182	SFO	Influenza A virus	negative	NA
11/2023	XXXXXX5-3840	IAD	Severe acute respiratory syndrome coronavirus 2	negative	NA
1/2024	XXXXXX7-6603	SFO	Influenza A virus	negative	NA
6/2024	XXXXXXXD56084	SFO	Influenza A virus	negative	NA
6/2024	XXXXXXXD23440	IAD	Severe acute respiratory syndrome coronavirus 2	negative	NA
6/2024	XXXXXXXB77413	SFO	Influenza A virus	negative	NA
7/2024	XXXXXXXD21554	SFO	Influenza A virus	negative	NA
6/2024	XXXXXXXD56062	SFO	Severe acute respiratory syndrome coronavirus 2	negative	NA
8/2024	XXXXXXXD41237	IAD	Influenza A virus	negative	NA
7/2024	XXXXXXXD12269	SFO	Influenza A virus	negative	NA
2/2024	XXXXXX2-8057	IAD	Severe acute respiratory syndrome coronavirus 2	negative	NA
2/2024	XXXXXX1-8452	SFO	Influenza A virus	negative	NA
10/2023	XXXXXX3-7639	IAD	Influenza A virus	negative	NA
4/2024	XXXXXXXC47912	SFO	Severe acute respiratory syndrome coronavirus 2	negative	NA
6/2024	XXXXXXXD01159	IAD	Severe acute respiratory syndrome coronavirus 2	negative	NA
6/2024	XXXXXXXD02120	IAD	Influenza A virus	negative	NA
2/2024	XXXXXX4-5764	SFO	Influenza A virus	negative	NA
4/2024	XXXXXXXC36760	SFO	Severe acute respiratory syndrome coronavirus 2	negative	NA
12/2023	XXXXXX3-7910	SFO	Influenza A virus	negative	NA
1/2024	XXXXXX8-5581	SFO	Severe acute respiratory syndrome coronavirus 2	negative	NA
8/2024	XXXXXXXB55446	IAD	Severe acute respiratory syndrome coronavirus 2	negative	NA
11/2023	XXXXXX0-7987	IAD	Severe acute respiratory syndrome coronavirus 2	negative	NA
11/2023	XXXXXX9-9170	SFO	Influenza A virus	negative	NA
10/2023	XXXXXX0-4693	IAD	Severe acute respiratory syndrome coronavirus 2	negative	NA
3/2024	XXXXXX8-0843	IAD	Influenza A virus	negative	NA
5/2024	XXXXXXXC51691	SFO	Influenza A virus	negative	NA
2/2024	XXXXXX5-6880	IAD	Influenza A virus	negative	NA
1/2024	XXXXXX8-9946	SFO	Influenza A virus	negative	NA
6/2024	XXXXXXXB37352	SFO	Severe acute respiratory syndrome coronavirus 2	negative	NA
3/2024	XXXXXXXB24265	SFO	Severe acute respiratory syndrome coronavirus 2	negative	NA
7/2024	XXXXXXXD59570	IAD	Influenza A virus	negative	NA
1/2024	XXXXXX5-5776	SFO	Severe acute respiratory syndrome coronavirus 2	positive	32.37	CT
3/2024	XXXXXX8-1505	IAD	Severe acute respiratory syndrome coronavirus 2	negative	NA
2/2024	XXXXXX4-4513	SFO	Influenza A virus	negative	NA
8/2024	XXXXXXXD20582	SFO	Severe acute respiratory syndrome coronavirus 2	negative	NA
6/2024	XXXXXXXC02028	SFO	Influenza A virus	negative	NA
7/2024	XXXXXXXD21564	SFO	Severe acute respiratory syndrome coronavirus 2	negative	NA
5/2024	XXXXXXXC05574	SFO	Influenza A virus	negative	NA
5/2024	XXXXXXXC57595	SFO	Influenza A virus	negative	NA
7/2024	XXXXXXXB74823	IAD	Influenza A virus	negative	NA
7/2024	XXXXXXXC86825	SFO	Severe acute respiratory syndrome coronavirus 2	negative	NA
7/2024	XXXXXXXD17547	IAD	Severe acute respiratory syndrome coronavirus 2	negative	NA
5/2024	XXXXXXXC54357	IAD	Severe acute respiratory syndrome coronavirus 2	negative	NA
10/2023	XXXXXX9-5954	IAD	Influenza A virus	negative	NA
1/2024	XXXXXXXB94953	SFO	Severe acute respiratory syndrome coronavirus 2	negative	NA
7/2024	XXXXXXXD33927	SFO	Influenza A virus	negative	NA
8/2024	XXXXXXXD23148	IAD	Severe acute respiratory syndrome coronavirus 2	negative	NA
2/2024	XXXXXX0-3069	SFO	Influenza A virus	negative	NA
11/2023	XXXXXX9-1765	SFO	Influenza A virus	negative	NA
4/2024	XXXXXXXB55275	IAD	Influenza A virus	negative	NA
12/2023	XXXXXX4-6496	IAD	Severe acute respiratory syndrome coronavirus 2	negative	NA
4/2024	XXXXXXXC38638	SFO	Severe acute respiratory syndrome coronavirus 2	negative	NA
4/2024	XXXXXXXB22630	SFO	Severe acute respiratory syndrome coronavirus 2	negative	NA
10/2023	XXXXXX5-6535	IAD	Severe acute respiratory syndrome coronavirus 2	negative	NA
11/2023	XXXXXX7-6562	IAD	Severe acute respiratory syndrome coronavirus 2	positive	16.95	CT
7/2024	XXXXXXXC86716	SFO	Severe acute respiratory syndrome coronavirus 2	negative	NA
10/2023	XXXXXX5-3633	SFO	Severe acute respiratory syndrome coronavirus 2	negative	NA
7/2024	XXXXXXXD20406	SFO	Severe acute respiratory syndrome coronavirus 2	negative	NA
3/2024	XXXXXX7-9387	IAD	Influenza A virus	negative	NA
8/2024	XXXXXX0-4221	IAD	Severe acute respiratory syndrome coronavirus 2	negative	NA
1/2024	XXXXXX6-4891	SFO	Influenza A virus	negative	NA
7/2024	XXXXXXXC86004	SFO	Severe acute respiratory syndrome coronavirus 2	negative	NA
3/2024	XXXXXXXB25199	IAD	Severe acute respiratory syndrome coronavirus 2	negative	NA
3/2024	XXXXXX2-2009	SFO	Severe acute respiratory syndrome coronavirus 2	negative	NA
3/2024	XXXXXX6-4891	IAD	Influenza A virus	negative	NA
7/2024	XXXXXXXD32604	IAD	Severe acute respiratory syndrome coronavirus 2	negative	NA
11/2023	XXXXXX9-6581	IAD	Influenza A virus	negative	NA
7/2024	XXXXXXXB74773	IAD	Influenza A virus	negative	NA
1/2024	XXXXXX6-5041	SFO	Influenza A virus	negative	NA
10/2023	XXXXXX5-8080	SFO	Severe acute respiratory syndrome coronavirus 2	negative	NA
8/2024	XXXXXXXD13187	SFO	Severe acute respiratory syndrome coronavirus 2	negative	NA
5/2024	XXXXXXXC06446	SFO	Severe acute respiratory syndrome coronavirus 2	negative	NA
4/2024	XXXXXXXB66803	IAD	Influenza A virus	negative	NA
12/2023	XXXXXX4-5098	SFO	Severe acute respiratory syndrome coronavirus 2	negative	NA
2/2024	XXXXXX8-8628	SFO	Influenza A virus	negative	NA
6/2024	XXXXXXXD04649	IAD	Severe acute respiratory syndrome coronavirus 2	negative	NA
3/2024	XXXXXXXB25787	SFO	Influenza A virus	negative	NA
8/2024	XXXXXXXD36335	SFO	Severe acute respiratory syndrome coronavirus 2	negative	NA
8/2024	XXXXXXXD11356	SFO	Influenza A virus	negative	NA
5/2024	XXXXXXXB79506	SFO	Influenza A virus	negative	NA
11/2023	XXXXXX0-5627	IAD	Influenza A virus	negative	NA
6/2024	XXXXXXXC94375	IAD	Influenza A virus	negative	NA
2/2024	XXXXXX8-5785	IAD	Severe acute respiratory syndrome coronavirus 2	negative	NA
1/2024	XXXXXX6-8062	SFO	Influenza A virus	negative	NA
7/2024	XXXXXXXD61138	SFO	Influenza A virus	negative	NA
4/2024	XXXXXXXC47493	SFO	Influenza A virus	negative	NA
3/2024	XXXXXXXB25761	SFO	Severe acute respiratory syndrome coronavirus 2	negative	NA
8/2024	XXXXXXXD12706	IAD	Influenza A virus	negative	NA
6/2024	XXXXXXXD01034	SFO	Severe acute respiratory syndrome coronavirus 2	positive	18.3	CT
5/2024	XXXXXXXC48839	IAD	Influenza A virus	negative	NA
10/2023	XXXXXX4-5385	SFO	Severe acute respiratory syndrome coronavirus 2	negative	NA
7/2024	XXXXXXXD23779	SFO	Influenza A virus	negative	NA
7/2024	XXXXXXXC86491	SFO	Influenza A virus	negative	NA
1/2024	XXXXXX5-3701	SFO	Severe acute respiratory syndrome coronavirus 2	negative	NA
5/2024	XXXXXXXB91376	SFO	Influenza A virus	negative	NA
3/2024	XXXXXX5-7969	IAD	Severe acute respiratory syndrome coronavirus 2	negative	NA
8/2024	XXXXXXXD51616	SFO	Influenza A virus	negative	NA
6/2024	XXXXXXXB76669	SFO	Influenza A virus	negative	NA
5/2024	XXXXXXXC07042	SFO	Severe acute respiratory syndrome coronavirus 2	positive	29.63	CT
2/2024	XXXXXX1-9968	SFO	Severe acute respiratory syndrome coronavirus 2	negative	NA
8/2024	XXXXXXXC41325	SFO	Severe acute respiratory syndrome coronavirus 2	negative	NA
5/2024	XXXXXXXC51679	SFO	Influenza A virus	negative	NA
5/2024	XXXXXXXC20966	SFO	Severe acute respiratory syndrome coronavirus 2	negative	NA
5/2024	XXXXXXXC23207	SFO	Severe acute respiratory syndrome coronavirus 2	negative	NA
2/2024	XXXXXX7-8988	IAD	Influenza A virus	negative	NA
10/2023	XXXXXX7-7384	IAD	Influenza A virus	negative	NA
3/2024	XXXXXX8-0991	IAD	Severe acute respiratory syndrome coronavirus 2	negative	NA
7/2024	XXXXXXXD32945	IAD	Influenza A virus	negative	NA
5/2024	XXXXXXXB47808	SFO	Influenza A virus	negative	NA
7/2024	XXXXXXXD38369	IAD	Influenza A virus	negative	NA
6/2024	XXXXXXXB78604	SFO	Influenza A virus	negative	NA
6/2024	XXXXXXXB39256	SFO	Severe acute respiratory syndrome coronavirus 2	negative	NA
1/2024	XXXXXX4-2959	SFO	Severe acute respiratory syndrome coronavirus 2	negative	NA
8/2024	XXXXXXXD27791	IAD	Influenza A virus	negative	NA
6/2024	XXXXXXXE00525	SFO	Severe acute respiratory syndrome coronavirus 2	negative	NA
1/2024	XXXXXX7-1374	SFO	Influenza A virus	negative	NA
7/2024	XXXXXXXD12757	SFO	Severe acute respiratory syndrome coronavirus 2	negative	NA
6/2024	XXXXXXXC98841	IAD	Severe acute respiratory syndrome coronavirus 2	negative	NA
3/2024	XXXXXX2-6078	IAD	Severe acute respiratory syndrome coronavirus 2	negative	NA
10/2023	XXXXXX4-7893	IAD	Severe acute respiratory syndrome coronavirus 2	negative	NA
4/2024	XXXXXXXC47831	SFO	Influenza A virus	negative	NA
10/2023	XXXXXX5-6492	IAD	Severe acute respiratory syndrome coronavirus 2	negative	NA
5/2024	XXXXXXXC51587	SFO	Influenza A virus	negative	NA
6/2024	XXXXXXXB49826	SFO	Severe acute respiratory syndrome coronavirus 2	negative	NA
8/2024	XXXXXXXD07047	SFO	Severe acute respiratory syndrome coronavirus 2	negative	NA
7/2024	XXXXXXXD30932	SFO	Severe acute respiratory syndrome coronavirus 2	negative	NA
6/2024	XXXXXXXC92813	IAD	Influenza A virus	negative	NA
1/2024	XXXXXX4-3341	SFO	Severe acute respiratory syndrome coronavirus 2	negative	NA
12/2023	XXXXXX5-0243	SFO	Influenza A virus	negative	NA
7/2024	XXXXXXXD62944	IAD	Influenza A virus	negative	NA
6/2024	XXXXXXXD48695	SFO	Influenza A virus	negative	NA
1/2024	XXXXXX4-0010	IAD	Severe acute respiratory syndrome coronavirus 2	positive	21.2	CT
11/2023	XXXXXX8-7616	SFO	Influenza A virus	negative	NA
8/2024	XXXXXXXD16427	SFO	Severe acute respiratory syndrome coronavirus 2	positive	37.39	CT
8/2024	XXXXXXXD20606	SFO	Influenza A virus	negative	NA
10/2023	XXXXXX5-8046	SFO	Influenza A virus	negative	NA
7/2024	XXXXXXXD06321	SFO	Severe acute respiratory syndrome coronavirus 2	negative	NA
12/2023	XXXXXX0-2568	IAD	Severe acute respiratory syndrome coronavirus 2	negative	NA
1/2024	XXXXXX3-3169	IAD	Severe acute respiratory syndrome coronavirus 2	negative	NA
3/2024	XXXXXXXB96022	IAD	Severe acute respiratory syndrome coronavirus 2	negative	NA
6/2024	XXXXXXXD56035	SFO	Severe acute respiratory syndrome coronavirus 2	negative	NA
7/2024	XXXXXXXD18145	SFO	Influenza A virus	negative	NA
4/2024	XXXXXXXB22309	SFO	Influenza A virus	negative	NA
6/2024	XXXXXXXB91633	SFO	Influenza A virus	negative	NA
7/2024	XXXXXXXD43515	SFO	Influenza A virus	negative	NA
8/2024	XXXXXXXC79069	SFO	Severe acute respiratory syndrome coronavirus 2	negative	NA
7/2024	XXXXXXXD30006	SFO	Influenza A virus	negative	NA
6/2024	XXXXXXXB37991	SFO	Influenza A virus	negative	NA
6/2024	XXXXXXXD09107	SFO	Severe acute respiratory syndrome coronavirus 2	negative	NA
3/2024	XXXXXXXB89105	SFO	Influenza A virus	negative	NA
11/2023	XXXXXX9-1745	SFO	Influenza A virus	negative	NA
12/2023	XXXXXX0-3517	IAD	Severe acute respiratory syndrome coronavirus 2	negative	NA
7/2024	XXXXXXXD43776	SFO	Influenza A virus	negative	NA
10/2023	XXXXXX5-6556	IAD	Severe acute respiratory syndrome coronavirus 2	negative	NA
2/2024	XXXXXX3-2046	IAD	Influenza A virus	negative	NA
7/2024	XXXXXXXD61962	SFO	Severe acute respiratory syndrome coronavirus 2	negative	NA
7/2024	XXXXXXXC95704	IAD	Severe acute respiratory syndrome coronavirus 2	negative	NA
6/2024	XXXXXX8-7443	SFO	Severe acute respiratory syndrome coronavirus 2	negative	NA
5/2024	XXXXXXXC04788	SFO	Influenza A virus	negative	NA
7/2024	XXXXXXXD40963	SFO	Severe acute respiratory syndrome coronavirus 2	negative	NA
2/2024	XXXXXX3-5402	IAD	Influenza A virus	negative	NA
11/2023	XXXXXX8-9183	SFO	Influenza A virus	negative	NA
11/2023	XXXXXX5-2601	SFO	Severe acute respiratory syndrome coronavirus 2	negative	NA
4/2024	XXXXXXXC47740	SFO	Influenza A virus	negative	NA
2/2024	XXXXXX5-6833	IAD	Influenza A virus	negative	NA
3/2024	XXXXXX0-0434	SFO	Severe acute respiratory syndrome coronavirus 2	negative	NA
4/2024	XXXXXXXC33606	SFO	Severe acute respiratory syndrome coronavirus 2	positive	30.16	CT
3/2024	XXXXXX3-1449	IAD	Influenza A virus	negative	NA
6/2024	XXXXXXXD01082	SFO	Influenza A virus	negative	NA
11/2023	XXXXXX5-4324	IAD	Severe acute respiratory syndrome coronavirus 2	negative	NA
5/2024	XXXXXXXC18268	SFO	Severe acute respiratory syndrome coronavirus 2	negative	NA
12/2023	XXXXXX5-2270	SFO	Influenza A virus	negative	NA
3/2024	XXXXXX6-8726	IAD	Influenza A virus	negative	NA
5/2024	XXXXXXXC23890	SFO	Influenza A virus	negative	NA
7/2024	XXXXXXXC49899	IAD	Influenza A virus	negative	NA
1/2024	XXXXXX5-5652	IAD	Influenza A virus	negative	NA
5/2024	XXXXXXXC08358	SFO	Influenza A virus	negative	NA
8/2024	XXXXXXXD23232	IAD	Severe acute respiratory syndrome coronavirus 2	negative	NA
6/2024	XXXXXXXD23980	SFO	Influenza A virus	negative	NA
7/2024	XXXXXXXC49746	IAD	Severe acute respiratory syndrome coronavirus 2	negative	NA
7/2024	XXXXXXXD43374	SFO	Influenza A virus	negative	NA
8/2024	XXXXXXXD19290	SFO	Severe acute respiratory syndrome coronavirus 2	negative	NA
5/2024	XXXXXXXC51890	SFO	Influenza A virus	negative	NA
6/2024	XXXXXXXB45293	IAD	Influenza A virus	negative	NA
7/2024	XXXXXXXD34519	SFO	Influenza A virus	negative	NA
3/2024	XXXXXX0-7048	SFO	Influenza A virus	negative	NA
6/2024	XXXXXXXB36686	SFO	Influenza A virus	negative	NA
8/2024	XXXXXXXD24867	SFO	Severe acute respiratory syndrome coronavirus 2	negative	NA
10/2023	XXXXXX4-0808	SFO	Severe acute respiratory syndrome coronavirus 2	negative	NA
7/2024	XXXXXXXD61222	SFO	Influenza A virus	negative	NA
1/2024	XXXXXX3-0954	IAD	Severe acute respiratory syndrome coronavirus 2	negative	NA
6/2024	XXXXXXXB40562	SFO	Severe acute respiratory syndrome coronavirus 2	negative	NA
3/2024	XXXXXX6-6568	IAD	Influenza A virus	negative	NA
6/2024	XXXXXXXB38935	SFO	Influenza A virus	negative	NA
11/2023	XXXXXX5-2358	SFO	Severe acute respiratory syndrome coronavirus 2	positive	23.74	CT
12/2023	XXXXXX9-8023	IAD	Severe acute respiratory syndrome coronavirus 2	positive	32.81	CT
4/2024	XXXXXXXC31460	IAD	Influenza A virus	negative	NA
4/2024	XXXXXXXB62036	SFO	Influenza A virus	negative	NA
5/2024	XXXXXXXC21791	SFO	Influenza A virus	negative	NA
6/2024	XXXXXXXB49344	IAD	Influenza A virus	negative	NA
10/2023	XXXXXX5-3827	SFO	Influenza A virus	negative	NA
11/2023	XXXXXX5-3885	IAD	Severe acute respiratory syndrome coronavirus 2	negative	NA
6/2024	XXXXXXXB37321	SFO	Influenza A virus	negative	NA
1/2024	XXXXXX5-9429	IAD	Influenza A virus	negative	NA
6/2024	XXXXXXXB44264	SFO	Severe acute respiratory syndrome coronavirus 2	negative	NA
11/2023	XXXXXX9-1756	SFO	Severe acute respiratory syndrome coronavirus 2	negative	NA
1/2024	XXXXXX7-2639	SFO	Severe acute respiratory syndrome coronavirus 2	negative	NA
3/2024	XXXXXXXB24137	SFO	Severe acute respiratory syndrome coronavirus 2	negative	NA
11/2023	XXXXXX8-7299	SFO	Influenza A virus	negative	NA
6/2024	XXXXXXXD04312	IAD	Severe acute respiratory syndrome coronavirus 2	negative	NA
7/2024	XXXXXXXD17407	SFO	Severe acute respiratory syndrome coronavirus 2	negative	NA
4/2024	XXXXXXXB32074	IAD	Severe acute respiratory syndrome coronavirus 2	positive	28.81	CT
6/2024	XXXXXXXB38835	SFO	Influenza A virus	negative	NA
1/2024	XXXXXX5-4036	SFO	Influenza A virus	negative	NA
5/2024	XXXXXX1-7027	SFO	Influenza A virus	negative	NA
12/2023	XXXXXX4-6627	SFO	Influenza A virus	negative	NA
3/2024	XXXXXXXB95469	SFO	Severe acute respiratory syndrome coronavirus 2	negative	NA
1/2024	XXXXXX6-4218	SFO	Severe acute respiratory syndrome coronavirus 2	negative	NA
10/2023	XXXXXX3-9241	SFO	Severe acute respiratory syndrome coronavirus 2	negative	NA
8/2024	XXXXXXXC72454	SFO	Severe acute respiratory syndrome coronavirus 2	negative	NA
6/2024	XXXXXXXC98363	IAD	Influenza A virus	negative	NA
5/2024	XXXXXXXC57384	SFO	Severe acute respiratory syndrome coronavirus 2	positive	21.91	CT
6/2024	XXXXXXXB43197	SFO	Severe acute respiratory syndrome coronavirus 2	negative	NA
1/2024	XXXXXX4-0203	IAD	Influenza A virus	negative	NA
8/2024	XXXXXXXB55501	IAD	Influenza A virus	negative	NA
1/2024	XXXXXX5-2560	SFO	Severe acute respiratory syndrome coronavirus 2	negative	NA
7/2024	XXXXXXXD37231	IAD	Influenza A virus	negative	NA
3/2024	XXXXXXXB97364	SFO	Severe acute respiratory syndrome coronavirus 2	positive	32.28	CT
11/2023	XXXXXX8-7268	SFO	Influenza A virus	negative	NA
7/2024	XXXXXXXD60348	IAD	Influenza A virus	negative	NA
7/2024	XXXXXXXC85232	SFO	Influenza A virus	negative	NA
12/2023	XXXXXX0-2624	IAD	Severe acute respiratory syndrome coronavirus 2	negative	NA
7/2024	XXXXXXXD37286	IAD	Severe acute respiratory syndrome coronavirus 2	positive	20.12	CT
5/2024	XXXXXXXC57326	SFO	Influenza A virus	negative	NA
6/2024	XXXXXXXD22565	SFO	Influenza A virus	negative	NA
1/2024	XXXXXX7-6026	SFO	Influenza A virus	negative	NA
2/2024	XXXXXX8-7522	SFO	Influenza A virus	negative	NA
3/2024	XXXXXX5-3294	IAD	Influenza A virus	negative	NA
3/2024	XXXXXX7-2503	IAD	Influenza A virus	negative	NA
5/2024	XXXXXXXC18061	SFO	Severe acute respiratory syndrome coronavirus 2	negative	NA
7/2024	XXXXXXXD42064	SFO	Influenza A virus	negative	NA
11/2023	XXXXXX9-4620	IAD	Influenza A virus	negative	NA
11/2023	XXXXXX9-4940	SFO	Severe acute respiratory syndrome coronavirus 2	negative	NA
3/2024	XXXXXX8-1228	IAD	Influenza A virus	negative	NA
3/2024	XXXXXXXB96022	IAD	Influenza A virus	negative	NA
3/2024	XXXXXXXB25879	SFO	Influenza A virus	negative	NA
7/2024	XXXXXXXC84651	SFO	Influenza A virus	negative	NA
2/2024	XXXXXX5-2907	IAD	Severe acute respiratory syndrome coronavirus 2	negative	NA
5/2024	XXXXXXXC35117	SFO	Severe acute respiratory syndrome coronavirus 2	negative	NA
1/2024	XXXXXX6-7820	SFO	Influenza A virus	negative	NA
5/2024	XXXXXXXB47145	SFO	Influenza A virus	negative	NA
7/2024	XXXXXXXD63401	SFO	Severe acute respiratory syndrome coronavirus 2	negative	NA
2/2024	XXXXXX8-7955	SFO	Influenza A virus	negative	NA
6/2024	XXXXXXXB49448	IAD	Severe acute respiratory syndrome coronavirus 2	positive	22.24	CT
4/2024	XXXXXXXB56870	IAD	Influenza A virus	negative	NA
7/2024	XXXXXXXD48580	SFO	Influenza A virus	negative	NA
10/2023	XXXXXX3-7441	SFO	Influenza A virus	negative	NA
3/2024	XXXXXX1-0325	SFO	Influenza A virus	negative	NA
5/2024	XXXXXXXC51582	SFO	Severe acute respiratory syndrome coronavirus 2	negative	NA
11/2023	XXXXXX9-1750	SFO	Severe acute respiratory syndrome coronavirus 2	negative	NA
10/2023	XXXXXX0-8348	IAD	Severe acute respiratory syndrome coronavirus 2	negative	NA
8/2024	XXXXXXXC72425	SFO	Influenza A virus	negative	NA
7/2024	XXXXXXXD07600	SFO	Influenza A virus	negative	NA
4/2024	XXXXXXXB21644	SFO	Influenza A virus	negative	NA
7/2024	XXXXXXXD12604	IAD	Influenza A virus	negative	NA
6/2024	XXXXXXXB36137	SFO	Severe acute respiratory syndrome coronavirus 2	negative	NA
7/2024	XXXXXXXC86703	SFO	Influenza A virus	negative	NA
1/2024	XXXXXX4-6849	IAD	Severe acute respiratory syndrome coronavirus 2	negative	NA
12/2023	XXXXXX6-1566	SFO	Severe acute respiratory syndrome coronavirus 2	negative	NA
4/2024	XXXXXXXB54081	SFO	Severe acute respiratory syndrome coronavirus 2	negative	NA
11/2023	XXXXXX9-8646	SFO	Severe acute respiratory syndrome coronavirus 2	negative	NA
7/2024	XXXXXXXD32581	IAD	Severe acute respiratory syndrome coronavirus 2	negative	NA
1/2024	XXXXXX2-8871	IAD	Influenza A virus	negative	NA
6/2024	XXXXXXXB91672	SFO	Influenza A virus	negative	NA
7/2024	XXXXXXXD32123	SFO	Severe acute respiratory syndrome coronavirus 2	negative	NA
10/2023	XXXXXX5-1251	SFO	Influenza A virus	negative	NA
6/2024	XXXXXX6-0133	IAD	Severe acute respiratory syndrome coronavirus 2	negative	NA
12/2023	XXXXXX5-0232	SFO	Severe acute respiratory syndrome coronavirus 2	negative	NA
4/2024	XXXXXXXB57313	IAD	Severe acute respiratory syndrome coronavirus 2	negative	NA
5/2024	XXXXXXXC05376	SFO	Severe acute respiratory syndrome coronavirus 2	negative	NA
8/2024	XXXXXXXC78940	SFO	Severe acute respiratory syndrome coronavirus 2	negative	NA
7/2024	XXXXXXXC86092	SFO	Severe acute respiratory syndrome coronavirus 2	negative	NA
10/2023	XXXXXX3-8999	IAD	Severe acute respiratory syndrome coronavirus 2	negative	NA
6/2024	XXXXXXXB37909	SFO	Influenza A virus	negative	NA
2/2024	XXXXXX6-3213	IAD	Influenza A virus	negative	NA
7/2024	XXXXXXXD33115	IAD	Severe acute respiratory syndrome coronavirus 2	negative	NA
2/2024	XXXXXX2-8010	IAD	Influenza A virus	negative	NA
7/2024	XXXXXXXD35066	SFO	Influenza A virus	negative	NA
1/2024	XXXXXX3-0671	IAD	Influenza A virus	negative	NA
10/2023	XXXXXX3-9399	SFO	Influenza A virus	negative	NA
1/2024	XXXXXX6-5037	SFO	Severe acute respiratory syndrome coronavirus 2	negative	NA
4/2024	XXXXXXXB22274	SFO	Severe acute respiratory syndrome coronavirus 2	negative	NA
2/2024	XXXXXX0-3506	SFO	Influenza A virus	negative	NA
7/2024	XXXXXXXC84154	SFO	Influenza A virus	negative	NA
5/2024	XXXXXXXB68702	IAD	Influenza A virus	negative	NA
8/2024	XXXXXXXC79091	SFO	Severe acute respiratory syndrome coronavirus 2	negative	NA
2/2024	XXXXXX2-0204	SFO	Influenza A virus	negative	NA
8/2024	XXXXXXXD20640	SFO	Severe acute respiratory syndrome coronavirus 2	negative	NA
6/2024	XXXXXXXB79093	SFO	Influenza A virus	negative	NA
1/2024	XXXXXX6-8490	SFO	Severe acute respiratory syndrome coronavirus 2	negative	NA
1/2024	XXXXXX4-2865	SFO	Influenza A virus	negative	NA
10/2023	XXXXXX3-7983	SFO	Severe acute respiratory syndrome coronavirus 2	negative	NA
6/2024	XXXXXXXB49352	IAD	Severe acute respiratory syndrome coronavirus 2	negative	NA
6/2024	XXXXXXXB44132	SFO	Influenza A virus	negative	NA
7/2024	XXXXXXXD63380	SFO	Severe acute respiratory syndrome coronavirus 2	positive	29.29	CT
6/2024	XXXXXXXD01319	IAD	Severe acute respiratory syndrome coronavirus 2	negative	NA
3/2024	XXXXXX5-4601	IAD	Influenza A virus	negative	NA
1/2024	XXXXXX7-2679	SFO	Influenza A virus	negative	NA
10/2023	XXXXXX8-7971	IAD	Severe acute respiratory syndrome coronavirus 2	negative	NA
2/2024	XXXXXX3-5595	IAD	Influenza A virus	negative	NA
10/2023	XXXXXX8-1703	IAD	Severe acute respiratory syndrome coronavirus 2	negative	NA
6/2024	XXXXXXXB79078	SFO	Influenza A virus	negative	NA
4/2024	XXXXXXXB20915	SFO	Influenza A virus	negative	NA
2/2024	XXXXXX0-9446	SFO	Severe acute respiratory syndrome coronavirus 2	negative	NA
6/2024	XXXXXXXC95196	IAD	Influenza A virus	negative	NA
8/2024	XXXXXXXD16403	SFO	Severe acute respiratory syndrome coronavirus 2	negative	NA
5/2024	XXXXXXXB56077	IAD	Severe acute respiratory syndrome coronavirus 2	negative	NA
1/2024	XXXXXX5-3791	SFO	Influenza A virus	negative	NA
6/2024	XXXXXXXB79902	SFO	Influenza A virus	negative	NA
3/2024	XXXXXX1-0973	SFO	Influenza A virus	negative	NA
6/2024	XXXXXXXD37819	SFO	Influenza A virus	negative	NA
12/2023	XXXXXX4-7944	IAD	Influenza A virus	negative	NA
2/2024	XXXXXX0-3206	SFO	Severe acute respiratory syndrome coronavirus 2	negative	NA
6/2024	XXXXXXXC98443	IAD	Severe acute respiratory syndrome coronavirus 2	negative	NA
7/2024	XXXXXXXD63037	IAD	Severe acute respiratory syndrome coronavirus 2	negative	NA
6/2024	XXXXXXXD09091	SFO	Severe acute respiratory syndrome coronavirus 2	negative	NA
10/2023	XXXXXX3-8903	IAD	Influenza A virus	negative	NA
1/2024	XXXXXX7-8056	SFO	Severe acute respiratory syndrome coronavirus 2	negative	NA
8/2024	XXXXXXXC66951	SFO	Influenza A virus	negative	NA
7/2024	XXXXXXXD42744	IAD	Severe acute respiratory syndrome coronavirus 2	negative	NA
12/2023	XXXXXX5-0432	SFO	Severe acute respiratory syndrome coronavirus 2	negative	NA
3/2024	XXXXXXXB94618	SFO	Severe acute respiratory syndrome coronavirus 2	negative	NA
12/2023	XXXXXX3-4295	IAD	Severe acute respiratory syndrome coronavirus 2	negative	NA
6/2024	XXXXXXXC94491	IAD	Influenza A virus	negative	NA
7/2024	XXXXXXXC92388	IAD	Influenza A virus	negative	NA
6/2024	XXXXXXXD37736	SFO	Influenza A virus	negative	NA
1/2024	XXXXXX4-0008	IAD	Influenza A virus	positive	29.58	CT
8/2024	XXXXXXXD27855	IAD	Severe acute respiratory syndrome coronavirus 2	negative	NA
8/2024	XXXXXXXD16407	SFO	Influenza A virus	negative	NA
6/2024	XXXXXXXC98797	IAD	Influenza A virus	negative	NA
5/2024	XXXXXXXB70374	IAD	Severe acute respiratory syndrome coronavirus 2	negative	NA
5/2024	XXXXXXXB70265	IAD	Influenza A virus	negative	NA
11/2023	XXXXXX9-6826	IAD	Severe acute respiratory syndrome coronavirus 2	negative	NA
6/2024	XXXXXXXB78873	SFO	Severe acute respiratory syndrome coronavirus 2	negative	NA
10/2023	XXXXXX2-5093	IAD	Influenza A virus	negative	NA
5/2024	XXXXXXXB47167	SFO	Severe acute respiratory syndrome coronavirus 2	negative	NA
1/2024	XXXXXX3-0771	IAD	Severe acute respiratory syndrome coronavirus 2	negative	NA
6/2024	XXXXXXXB79094	SFO	Severe acute respiratory syndrome coronavirus 2	negative	NA
12/2023	XXXXXX7-0176	SFO	Influenza A virus	negative	NA
6/2024	XXXXXXXB43207	SFO	Severe acute respiratory syndrome coronavirus 2	negative	NA
10/2023	XXXXXX8-9499	IAD	Severe acute respiratory syndrome coronavirus 2	negative	NA
3/2024	XXXXXX1-1626	SFO	Influenza A virus	negative	NA
12/2023	XXXXXX3-0854	IAD	Severe acute respiratory syndrome coronavirus 2	negative	NA
5/2024	XXXXXXXC01378	SFO	Severe acute respiratory syndrome coronavirus 2	negative	NA
1/2024	XXXXXX7-1758	SFO	Severe acute respiratory syndrome coronavirus 2	negative	NA
8/2024	XXXXXXXC69059	SFO	Severe acute respiratory syndrome coronavirus 2	negative	NA
11/2023	XXXXXX5-4566	IAD	Influenza A virus	negative	NA
8/2024	XXXXXXXD27535	SFO	Severe acute respiratory syndrome coronavirus 2	negative	NA
1/2024	XXXXXX9-2535	SFO	Severe acute respiratory syndrome coronavirus 2	negative	NA
7/2024	XXXXXXXD12844	SFO	Influenza A virus	negative	NA
10/2023	XXXXXX5-3249	IAD	Influenza A virus	negative	NA
4/2024	XXXXXXXC47840	SFO	Influenza A virus	negative	NA
5/2024	XXXXXXXC60931	SFO	Influenza A virus	negative	NA
10/2023	XXXXXX3-9150	SFO	Severe acute respiratory syndrome coronavirus 2	negative	NA
5/2024	XXXXXXXC18987	SFO	Severe acute respiratory syndrome coronavirus 2	negative	NA
3/2024	XXXXXX2-3977	SFO	Severe acute respiratory syndrome coronavirus 2	negative	NA
10/2023	XXXXXX3-7111	SFO	Influenza A virus	negative	NA
11/2023	XXXXXX9-1628	SFO	Severe acute respiratory syndrome coronavirus 2	negative	NA
7/2024	XXXXXXXD35284	SFO	Severe acute respiratory syndrome coronavirus 2	negative	NA
6/2024	XXXXXXXB37904	SFO	Influenza A virus	negative	NA
1/2024	XXXXXX6-8927	SFO	Severe acute respiratory syndrome coronavirus 2	negative	NA
5/2024	XXXXXXXC30546	IAD	Severe acute respiratory syndrome coronavirus 2	negative	NA
8/2024	XXXXXXXD26732	SFO	Influenza A virus	negative	NA
5/2024	XXXXXXXC16152	SFO	Influenza A virus	negative	NA
7/2024	XXXXXXXD35871	SFO	Severe acute respiratory syndrome coronavirus 2	negative	NA
12/2023	XXXXXX9-9516	IAD	Severe acute respiratory syndrome coronavirus 2	negative	NA
1/2024	XXXXXX7-8156	SFO	Influenza A virus	negative	NA
7/2024	XXXXXXXD59650	IAD	Influenza A virus	negative	NA
8/2024	XXXXXXXD16985	SFO	Severe acute respiratory syndrome coronavirus 2	negative	NA
3/2024	XXXXXX7-9439	IAD	Severe acute respiratory syndrome coronavirus 2	negative	NA
2/2024	XXXXXX4-2861	IAD	Influenza A virus	negative	NA
4/2024	XXXXXXXB66810	IAD	Severe acute respiratory syndrome coronavirus 2	negative	NA
11/2023	XXXXXX5-4136	IAD	Influenza A virus	negative	NA
2/2024	XXXXXX0-8875	SFO	Severe acute respiratory syndrome coronavirus 2	negative	NA
5/2024	XXXXXXXC18107	SFO	Influenza A virus	negative	NA
7/2024	XXXXXXXD58741	IAD	Influenza A virus	negative	NA
3/2024	XXXXXX0-6314	SFO	Influenza A virus	negative	NA
8/2024	XXXXXXXD41284	IAD	Severe acute respiratory syndrome coronavirus 2	negative	NA
6/2024	XXXXXXXD00949	SFO	Influenza A virus	negative	NA
2/2024	XXXXXX0-0915	SFO	Influenza A virus	negative	NA
10/2023	XXXXXX5-2452	SFO	Severe acute respiratory syndrome coronavirus 2	negative	NA
5/2024	XXXXXXXC17957	SFO	Influenza A virus	negative	NA
6/2024	XXXXXXXB44283	SFO	Severe acute respiratory syndrome coronavirus 2	negative	NA
7/2024	XXXXXXXD19371	SFO	Severe acute respiratory syndrome coronavirus 2	positive	29.42	CT
1/2024	XXXXXX4-3395	SFO	Severe acute respiratory syndrome coronavirus 2	negative	NA
10/2023	XXXXXX5-7948	SFO	Influenza A virus	negative	NA
7/2024	XXXXXXXD61653	SFO	Influenza A virus	negative	NA
2/2024	XXXXXX4-4466	SFO	Severe acute respiratory syndrome coronavirus 2	positive	16.39	CT
11/2023	XXXXXX6-6276	SFO	Influenza A virus	negative	NA
7/2024	XXXXXXXC85096	SFO	Severe acute respiratory syndrome coronavirus 2	negative	NA
11/2023	XXXXXX5-4467	IAD	Severe acute respiratory syndrome coronavirus 2	positive	27.46	CT
6/2024	XXXXXXXB50250	SFO	Severe acute respiratory syndrome coronavirus 2	negative	NA
10/2023	XXXXXX8-1646	IAD	Severe acute respiratory syndrome coronavirus 2	negative	NA
1/2024	XXXXXX8-8843	SFO	Influenza A virus	negative	NA
2/2024	XXXXXX1-9769	SFO	Severe acute respiratory syndrome coronavirus 2	negative	NA
1/2024	XXXXXX6-4028	SFO	Influenza A virus	negative	NA
7/2024	XXXXXXXC85125	SFO	Severe acute respiratory syndrome coronavirus 2	negative	NA
5/2024	XXXXXXXB99699	IAD	Influenza A virus	negative	NA
10/2023	XXXXXX5-9637	SFO	Influenza A virus	negative	NA
5/2024	XXXXXXXC24937	SFO	Severe acute respiratory syndrome coronavirus 2	negative	NA
10/2023	XXXXXX9-5510	SFO	Influenza A virus	negative	NA
5/2024	XXXXXXXC38048	SFO	Severe acute respiratory syndrome coronavirus 2	negative	NA
7/2024	XXXXXXXD29932	SFO	Influenza A virus	negative	NA
2/2024	XXXXXX9-1807	SFO	Severe acute respiratory syndrome coronavirus 2	negative	NA
4/2024	XXXXXXXB60785	IAD	Severe acute respiratory syndrome coronavirus 2	negative	NA
4/2024	XXXXXXXB29027	IAD	Influenza A virus	negative	NA
1/2024	XXXXXX6-2898	SFO	Severe acute respiratory syndrome coronavirus 2	positive	29.43	CT
4/2024	XXXXXXXB34574	SFO	Influenza A virus	negative	NA
11/2023	XXXXXX5-2422	IAD	Severe acute respiratory syndrome coronavirus 2	negative	NA
7/2024	XXXXXXXC91067	SFO	Influenza A virus	negative	NA
2/2024	XXXXXX0-4407	SFO	Severe acute respiratory syndrome coronavirus 2	negative	NA
6/2024	XXXXXXXB47105	IAD	Severe acute respiratory syndrome coronavirus 2	negative	NA
7/2024	XXXXXXXD43908	SFO	Severe acute respiratory syndrome coronavirus 2	positive	28.97	CT
7/2024	XXXXXXXD18257	SFO	Severe acute respiratory syndrome coronavirus 2	negative	NA
8/2024	XXXXXXXD23261	IAD	Severe acute respiratory syndrome coronavirus 2	negative	NA
10/2023	XXXXXX5-7830	IAD	Influenza A virus	negative	NA
7/2024	XXXXXXXC84708	SFO	Severe acute respiratory syndrome coronavirus 2	negative	NA
12/2023	XXXXXX3-9090	SFO	Influenza A virus	negative	NA
4/2024	XXXXXXXB98324	IAD	Severe acute respiratory syndrome coronavirus 2	negative	NA
7/2024	XXXXXXXD63047	IAD	Influenza A virus	negative	NA
8/2024	XXXXXXXD28067	IAD	Severe acute respiratory syndrome coronavirus 2	negative	NA
8/2024	XXXXXXXD27630	SFO	Severe acute respiratory syndrome coronavirus 2	negative	NA
1/2024	XXXXXX9-8098	IAD	Influenza A virus	negative	NA
6/2024	XXXXXXXD39086	IAD	Influenza A virus	negative	NA
6/2024	XXXXXXXB43242	SFO	Severe acute respiratory syndrome coronavirus 2	negative	NA
10/2023	XXXXXX5-3938	SFO	Severe acute respiratory syndrome coronavirus 2	negative	NA
12/2023	XXXXXX6-4465	SFO	Influenza A virus	negative	NA
5/2024	XXXXXXXC58205	SFO	Severe acute respiratory syndrome coronavirus 2	negative	NA
7/2024	XXXXXXXD35282	SFO	Influenza A virus	negative	NA
10/2023	XXXXXX5-9693	SFO	Severe acute respiratory syndrome coronavirus 2	negative	NA
5/2024	XXXXXXXC19026	SFO	Severe acute respiratory syndrome coronavirus 2	negative	NA
4/2024	XXXXXXXC31470	IAD	Influenza A virus	negative	NA
3/2024	XXXXXX0-0291	SFO	Influenza A virus	negative	NA
11/2023	XXXXXX8-6242	SFO	Severe acute respiratory syndrome coronavirus 2	negative	NA
6/2024	XXXXXXXB50162	SFO	Severe acute respiratory syndrome coronavirus 2	negative	NA
10/2023	XXXXXX5-3883	SFO	Influenza A virus	negative	NA
6/2024	XXXXXXXE00046	IAD	Influenza A virus	negative	NA
3/2024	XXXXXX5-8254	IAD	Influenza A virus	negative	NA
1/2024	XXXXXX4-2954	SFO	Severe acute respiratory syndrome coronavirus 2	negative	NA
5/2024	XXXXXXXC61519	SFO	Influenza A virus	negative	NA
1/2024	XXXXXX9-2487	SFO	Influenza A virus	negative	NA
2/2024	XXXXXX1-9703	SFO	Influenza A virus	negative	NA
5/2024	XXXXXXXC57876	SFO	Severe acute respiratory syndrome coronavirus 2	negative	NA
7/2024	XXXXXXXC90386	SFO	Influenza A virus	negative	NA
11/2023	XXXXXX5-4960	IAD	Severe acute respiratory syndrome coronavirus 2	negative	NA
12/2023	XXXXXX3-8908	SFO	Influenza A virus	negative	NA
5/2024	XXXXXXXB45989	SFO	Severe acute respiratory syndrome coronavirus 2	negative	NA
5/2024	XXXXXXXC23205	SFO	Severe acute respiratory syndrome coronavirus 2	negative	NA
7/2024	XXXXXXXC86698	SFO	Severe acute respiratory syndrome coronavirus 2	positive	28.82	CT
11/2023	XXXXXX5-2502	IAD	Influenza A virus	negative	NA
6/2024	XXXXXXXB79966	SFO	Severe acute respiratory syndrome coronavirus 2	negative	NA
12/2023	XXXXXX3-2556	SFO	Influenza A virus	negative	NA
10/2023	XXXXXX9-3131	SFO	Severe acute respiratory syndrome coronavirus 2	negative	NA
6/2024	XXXXXX7-3588	IAD	Influenza A virus	negative	NA
7/2024	XXXXXXXD17994	SFO	Severe acute respiratory syndrome coronavirus 2	negative	NA
5/2024	XXXXXXXC30543	IAD	Severe acute respiratory syndrome coronavirus 2	positive	17.63	CT
5/2024	XXXXXXXC23715	SFO	Influenza A virus	negative	NA
4/2024	XXXXXXXB34526	SFO	Severe acute respiratory syndrome coronavirus 2	positive	30.16	CT
3/2024	XXXXXX5-5171	IAD	Severe acute respiratory syndrome coronavirus 2	negative	NA
7/2024	XXXXXXXD43523	SFO	Severe acute respiratory syndrome coronavirus 2	negative	NA
7/2024	XXXXXXXC91238	SFO	Severe acute respiratory syndrome coronavirus 2	negative	NA
8/2024	XXXXXXXD07006	SFO	Severe acute respiratory syndrome coronavirus 2	negative	NA
1/2024	XXXXXX6-8730	SFO	Influenza A virus	negative	NA
7/2024	XXXXXXXD12416	SFO	Severe acute respiratory syndrome coronavirus 2	negative	NA
11/2023	XXXXXX8-8121	SFO	Influenza A virus	negative	NA
6/2024	XXXXXXXD22562	SFO	Severe acute respiratory syndrome coronavirus 2	negative	NA
3/2024	XXXXXX7-0113	IAD	Influenza A virus	negative	NA
5/2024	XXXXXXXB94150	IAD	Severe acute respiratory syndrome coronavirus 2	negative	NA
4/2024	XXXXXXXB57165	IAD	Influenza A virus	negative	NA
1/2024	XXXXXX6-8067	SFO	Severe acute respiratory syndrome coronavirus 2	negative	NA
2/2024	XXXXXX9-1979	IAD	Severe acute respiratory syndrome coronavirus 2	negative	NA
1/2024	XXXXXX9-9939	IAD	Influenza A virus	negative	NA
6/2024	XXXXXXXB80071	SFO	Severe acute respiratory syndrome coronavirus 2	negative	NA
3/2024	XXXXXXXB95801	SFO	Influenza A virus	negative	NA
6/2024	XXXXXXXB49999	SFO	Severe acute respiratory syndrome coronavirus 2	negative	NA
5/2024	XXXXXXXC61005	SFO	Influenza A virus	negative	NA
1/2024	XXXXXX6-4651	SFO	Influenza A virus	negative	NA
5/2024	XXXXXXXC07676	SFO	Influenza A virus	negative	NA
5/2024	XXXXXXXB68679	IAD	Influenza A virus	negative	NA
1/2024	XXXXXX0-0152	IAD	Influenza A virus	negative	NA
4/2024	XXXXXXXC33342	SFO	Severe acute respiratory syndrome coronavirus 2	negative	NA
2/2024	XXXXXX9-2001	SFO	Severe acute respiratory syndrome coronavirus 2	negative	NA
5/2024	XXXXXXXC56816	SFO	Severe acute respiratory syndrome coronavirus 2	negative	NA
2/2024	XXXXXX1-9841	SFO	Influenza A virus	negative	NA
7/2024	XXXXXXXD43445	SFO	Influenza A virus	negative	NA
11/2023	XXXXXX8-6246	SFO	Severe acute respiratory syndrome coronavirus 2	negative	NA
5/2024	XXXXXXXB99670	IAD	Severe acute respiratory syndrome coronavirus 2	negative	NA
7/2024	XXXXXXXD17452	SFO	Severe acute respiratory syndrome coronavirus 2	negative	NA
1/2024	XXXXXX5-3559	SFO	Influenza A virus	negative	NA
7/2024	XXXXXXXC70155	SFO	Influenza A virus	negative	NA
11/2023	XXXXXX6-6713	SFO	Severe acute respiratory syndrome coronavirus 2	negative	NA
5/2024	XXXXXXXC61109	SFO	Severe acute respiratory syndrome coronavirus 2	negative	NA
6/2024	XXXXXX6-0135	IAD	Severe acute respiratory syndrome coronavirus 2	negative	NA
11/2023	XXXXXX7-6033	IAD	Influenza A virus	negative	NA
1/2024	XXXXXX3-2902	IAD	Severe acute respiratory syndrome coronavirus 2	negative	NA
1/2024	XXXXXX7-5316	SFO	Influenza A virus	negative	NA
6/2024	XXXXXXXD38624	SFO	Influenza A virus	negative	NA
1/2024	XXXXXX3-2851	IAD	Severe acute respiratory syndrome coronavirus 2	negative	NA
5/2024	XXXXXXXC14218	IAD	Influenza A virus	negative	NA
10/2023	XXXXXX5-9657	SFO	Influenza A virus	negative	NA
2/2024	XXXXXX7-2206	SFO	Influenza A virus	negative	NA
8/2024	XXXXXXXC68617	SFO	Severe acute respiratory syndrome coronavirus 2	negative	NA
4/2024	XXXXXXXC47384	SFO	Severe acute respiratory syndrome coronavirus 2	negative	NA
5/2024	XXXXXXXC35117	SFO	Influenza A virus	negative	NA
8/2024	XXXXXXXC41357	SFO	Severe acute respiratory syndrome coronavirus 2	negative	NA
4/2024	XXXXXXXB58307	SFO	Influenza A virus	negative	NA
4/2024	XXXXXXXB66151	SFO	Severe acute respiratory syndrome coronavirus 2	negative	NA
3/2024	XXXXXX5-4641	IAD	Severe acute respiratory syndrome coronavirus 2	negative	NA
6/2024	XXXXXXXD37884	SFO	Influenza A virus	negative	NA
4/2024	XXXXXXXB56943	SFO	Severe acute respiratory syndrome coronavirus 2	negative	NA
12/2023	XXXXXX3-9607	IAD	Severe acute respiratory syndrome coronavirus 2	negative	NA
8/2024	XXXXXXXC68101	SFO	Influenza A virus	negative	NA
7/2024	XXXXXXXC91049	SFO	Severe acute respiratory syndrome coronavirus 2	negative	NA
6/2024	XXXXXXXB44182	SFO	Severe acute respiratory syndrome coronavirus 2	negative	NA
2/2024	XXXXXX9-1475	SFO	Influenza A virus	negative	NA
12/2023	XXXXXX3-3745	SFO	Severe acute respiratory syndrome coronavirus 2	negative	NA
7/2024	XXXXXXXD62083	SFO	Influenza A virus	negative	NA
8/2024	XXXXXXXD17292	SFO	Influenza A virus	negative	NA
3/2024	XXXXXXXB33718	SFO	Severe acute respiratory syndrome coronavirus 2	negative	NA
6/2024	XXXXXXXB45384	IAD	Influenza A virus	negative	NA
1/2024	XXXXXX7-6362	SFO	Severe acute respiratory syndrome coronavirus 2	negative	NA
6/2024	XXXXXXXB49190	IAD	Influenza A virus	negative	NA
6/2024	XXXXXXXB79708	SFO	Severe acute respiratory syndrome coronavirus 2	negative	NA
6/2024	XXXXXXXB36222	SFO	Influenza A virus	negative	NA
1/2024	XXXXXX4-0009	IAD	Severe acute respiratory syndrome coronavirus 2	negative	NA
1/2024	XXXXXX8-9822	SFO	Severe acute respiratory syndrome coronavirus 2	negative	NA
7/2024	XXXXXXXD41081	SFO	Severe acute respiratory syndrome coronavirus 2	negative	NA
8/2024	XXXXXXXC64638	IAD	Influenza A virus	negative	NA
5/2024	XXXXXXXC18342	SFO	Influenza A virus	negative	NA
10/2023	XXXXXX9-3172	SFO	Severe acute respiratory syndrome coronavirus 2	negative	NA
1/2024	XXXXXX8-5393	SFO	Influenza A virus	negative	NA
12/2023	XXXXXX6-7155	SFO	Severe acute respiratory syndrome coronavirus 2	negative	NA
11/2023	XXXXXX5-4233	IAD	Severe acute respiratory syndrome coronavirus 2	negative	NA
5/2024	XXXXXXXC58275	SFO	Influenza A virus	negative	NA
8/2024	XXXXXXXD19149	SFO	Influenza A virus	negative	NA
3/2024	XXXXXX2-1873	SFO	Influenza A virus	negative	NA
6/2024	XXXXXXXB36930	SFO	Severe acute respiratory syndrome coronavirus 2	negative	NA
8/2024	XXXXXXXC79076	SFO	Severe acute respiratory syndrome coronavirus 2	negative	NA
5/2024	XXXXXXXC17154	SFO	Influenza A virus	negative	NA
7/2024	XXXXXXXD34952	SFO	Severe acute respiratory syndrome coronavirus 2	negative	NA
3/2024	XXXXXX8-0543	IAD	Severe acute respiratory syndrome coronavirus 2	negative	NA
7/2024	XXXXXXXD62870	IAD	Severe acute respiratory syndrome coronavirus 2	negative	NA
8/2024	XXXXXXXD26759	SFO	Influenza A virus	negative	NA
5/2024	XXXXXXXC04905	SFO	Severe acute respiratory syndrome coronavirus 2	positive	21.83	CT
11/2023	XXXXXX5-3834	IAD	Severe acute respiratory syndrome coronavirus 2	negative	NA
7/2024	XXXXXXXD61033	IAD	Influenza A virus	negative	NA
6/2024	XXXXXXXC92965	IAD	Severe acute respiratory syndrome coronavirus 2	negative	NA
5/2024	XXXXXXXC18102	SFO	Influenza A virus	negative	NA
2/2024	XXXXXX9-7731	IAD	Severe acute respiratory syndrome coronavirus 2	positive	30.54	CT
3/2024	XXXXXX5-4739	IAD	Influenza A virus	negative	NA
5/2024	XXXXXXXC57787	SFO	Severe acute respiratory syndrome coronavirus 2	negative	NA
6/2024	XXXXXXXD26506	IAD	Severe acute respiratory syndrome coronavirus 2	negative	NA
8/2024	XXXXXXXC66692	IAD	Influenza A virus	negative	NA
4/2024	XXXXXXXB56897	IAD	Influenza A virus	negative	NA
5/2024	XXXXXXXB47655	SFO	Severe acute respiratory syndrome coronavirus 2	negative	NA
10/2023	XXXXXX3-7953	SFO	Influenza A virus	negative	NA
12/2023	XXXXXX6-1245	SFO	Severe acute respiratory syndrome coronavirus 2	negative	NA
7/2024	XXXXXXXC90445	SFO	Influenza A virus	negative	NA
10/2023	XXXXXX4-1793	SFO	Severe acute respiratory syndrome coronavirus 2	negative	NA
7/2024	XXXXXXXD17324	SFO	Severe acute respiratory syndrome coronavirus 2	negative	NA
6/2024	XXXXXXXC88948	SFO	Influenza A virus	negative	NA
7/2024	XXXXXXXD61680	SFO	Severe acute respiratory syndrome coronavirus 2	positive	26.54	CT
2/2024	XXXXXX5-7262	IAD	Severe acute respiratory syndrome coronavirus 2	negative	NA
3/2024	XXXXXXXB93613	SFO	Severe acute respiratory syndrome coronavirus 2	negative	NA
7/2024	XXXXXXXD17542	IAD	Influenza A virus	negative	NA
8/2024	XXXXXXXD42634	SFO	Severe acute respiratory syndrome coronavirus 2	negative	NA
1/2024	XXXXXX5-5681	SFO	Severe acute respiratory syndrome coronavirus 2	negative	NA
1/2024	XXXXXX6-2908	SFO	Influenza A virus	negative	NA
10/2023	XXXXXX3-7535	IAD	Severe acute respiratory syndrome coronavirus 2	negative	NA
6/2024	XXXXXXXB89851	SFO	Severe acute respiratory syndrome coronavirus 2	negative	NA
10/2023	XXXXXX8-1511	IAD	Influenza A virus	negative	NA
4/2024	XXXXXXXB67793	SFO	Influenza A virus	negative	NA
7/2024	XXXXXXXD23960	SFO	Severe acute respiratory syndrome coronavirus 2	negative	NA
6/2024	XXXXXXXD23465	IAD	Severe acute respiratory syndrome coronavirus 2	negative	NA
11/2023	XXXXXX5-3837	SFO	Severe acute respiratory syndrome coronavirus 2	negative	NA
1/2024	XXXXXX5-2039	SFO	Severe acute respiratory syndrome coronavirus 2	negative	NA
3/2024	XXXXXX1-1332	SFO	Severe acute respiratory syndrome coronavirus 2	negative	NA
8/2024	XXXXXXXD17279	SFO	Influenza A virus	negative	NA
7/2024	XXXXXXXD63862	SFO	Influenza A virus	negative	NA
5/2024	XXXXXXXC07673	SFO	Influenza A virus	negative	NA
6/2024	XXXXXXXB37405	SFO	Influenza A virus	negative	NA
10/2023	XXXXXX2-5131	IAD	Influenza A virus	negative	NA
5/2024	XXXXXXXC19949	SFO	Influenza A virus	negative	NA
4/2024	XXXXXXXB25448	IAD	Severe acute respiratory syndrome coronavirus 2	negative	NA
8/2024	XXXXXXXD20583	SFO	Severe acute respiratory syndrome coronavirus 2	negative	NA
8/2024	XXXXXXXD11627	SFO	Severe acute respiratory syndrome coronavirus 2	negative	NA
10/2023	XXXXXX5-3614	SFO	Severe acute respiratory syndrome coronavirus 2	negative	NA
7/2024	XXXXXXXD42223	SFO	Severe acute respiratory syndrome coronavirus 2	negative	NA
10/2023	XXXXXX3-6466	SFO	Severe acute respiratory syndrome coronavirus 2	negative	NA
6/2024	XXXXXXXB77069	SFO	Severe acute respiratory syndrome coronavirus 2	negative	NA
5/2024	XXXXXXXC13436	IAD	Influenza A virus	negative	NA
5/2024	XXXXXXXC28171	IAD	Influenza A virus	negative	NA
1/2024	XXXXXX4-3069	IAD	Severe acute respiratory syndrome coronavirus 2	negative	NA
7/2024	XXXXXXXD62969	IAD	Severe acute respiratory syndrome coronavirus 2	negative	NA
3/2024	XXXXXX5-4881	IAD	Severe acute respiratory syndrome coronavirus 2	negative	NA
5/2024	XXXXXXXC57721	SFO	Severe acute respiratory syndrome coronavirus 2	negative	NA
7/2024	XXXXXXXC90987	SFO	Influenza A virus	negative	NA
4/2024	XXXXXXXC31456	IAD	Severe acute respiratory syndrome coronavirus 2	negative	NA
7/2024	XXXXXXXD23865	SFO	Influenza A virus	negative	NA
8/2024	XXXXXXXD25615	IAD	Severe acute respiratory syndrome coronavirus 2	positive	16.1	CT
10/2023	XXXXXX5-6436	IAD	Severe acute respiratory syndrome coronavirus 2	negative	NA
2/2024	XXXXXX4-4851	SFO	Influenza A virus	negative	NA
6/2024	XXXXXXXB39204	SFO	Influenza A virus	negative	NA
5/2024	XXXXXXXC38019	SFO	Influenza A virus	negative	NA
6/2024	XXXXXXXB55940	IAD	Severe acute respiratory syndrome coronavirus 2	negative	NA
1/2024	XXXXXX0-0387	IAD	Influenza A virus	negative	NA
5/2024	XXXXXXXC13914	IAD	Influenza A virus	negative	NA
6/2024	XXXXXXXB36384	SFO	Severe acute respiratory syndrome coronavirus 2	negative	NA
3/2024	XXXXXXXB93719	SFO	Influenza A virus	negative	NA
5/2024	XXXXXXXB47769	SFO	Severe acute respiratory syndrome coronavirus 2	negative	NA
7/2024	XXXXXXXC86077	SFO	Influenza A virus	negative	NA
7/2024	XXXXXXXD17345	SFO	Severe acute respiratory syndrome coronavirus 2	negative	NA
10/2023	XXXXXX5-8161	IAD	Severe acute respiratory syndrome coronavirus 2	negative	NA
10/2023	XXXXXX5-7852	IAD	Influenza A virus	negative	NA
6/2024	XXXXXXXB44754	SFO	Influenza A virus	negative	NA
10/2023	XXXXXX5-6924	IAD	Influenza A virus	negative	NA
3/2024	XXXXXX1-5461	SFO	Influenza A virus	negative	NA
6/2024	XXXXXXXC98907	IAD	Severe acute respiratory syndrome coronavirus 2	negative	NA
5/2024	XXXXXXXC06409	SFO	Severe acute respiratory syndrome coronavirus 2	negative	NA
8/2024	XXXXXXXC69061	SFO	Influenza A virus	negative	NA
1/2024	XXXXXX6-8109	SFO	Severe acute respiratory syndrome coronavirus 2	negative	NA
7/2024	XXXXXXXD42883	IAD	Influenza A virus	negative	NA
10/2023	XXXXXX8-7989	IAD	Severe acute respiratory syndrome coronavirus 2	negative	NA
7/2024	XXXXXXXD07150	SFO	Severe acute respiratory syndrome coronavirus 2	negative	NA
5/2024	XXXXXXXB24696	IAD	Influenza A virus	negative	NA
8/2024	XXXXXXXD24772	SFO	Severe acute respiratory syndrome coronavirus 2	negative	NA
7/2024	XXXXXXXD63438	SFO	Severe acute respiratory syndrome coronavirus 2	negative	NA
6/2024	XXXXXXXD05030	IAD	Severe acute respiratory syndrome coronavirus 2	negative	NA
8/2024	XXXXXXXD46426	IAD	Severe acute respiratory syndrome coronavirus 2	negative	NA
5/2024	XXXXXXXB75731	IAD	Severe acute respiratory syndrome coronavirus 2	negative	NA
1/2024	XXXXXX3-5059	IAD	Influenza A virus	negative	NA
5/2024	XXXXXXXC20046	SFO	Influenza A virus	negative	NA
3/2024	XXXXXXXB27016	SFO	Severe acute respiratory syndrome coronavirus 2	negative	NA
1/2024	XXXXXX4-3145	SFO	Influenza A virus	negative	NA
7/2024	XXXXXXXD32118	SFO	Influenza A virus	negative	NA
8/2024	XXXXXXXD24731	SFO	Severe acute respiratory syndrome coronavirus 2	negative	NA
10/2023	XXXXXX3-9977	IAD	Influenza A virus	negative	NA
11/2023	XXXXXX8-7643	SFO	Severe acute respiratory syndrome coronavirus 2	negative	NA
6/2024	XXXXXXXC88761	SFO	Influenza A virus	negative	NA
7/2024	XXXXXXXC86399	SFO	Influenza A virus	negative	NA
5/2024	XXXXXXXB47821	SFO	Influenza A virus	negative	NA
6/2024	XXXXXXXD40451	SFO	Severe acute respiratory syndrome coronavirus 2	positive	30.72	CT
2/2024	XXXXXX3-4935	IAD	Severe acute respiratory syndrome coronavirus 2	positive	26.38	CT
5/2024	XXXXXXXC24962	SFO	Influenza A virus	negative	NA
11/2023	XXXXXX7-3538	IAD	Influenza A virus	negative	NA
11/2023	XXXXXX5-4266	IAD	Severe acute respiratory syndrome coronavirus 2	negative	NA
7/2024	XXXXXXXD18509	SFO	Severe acute respiratory syndrome coronavirus 2	negative	NA
2/2024	XXXXXX1-7675	SFO	Influenza A virus	negative	NA
5/2024	XXXXXXXC04746	SFO	Severe acute respiratory syndrome coronavirus 2	negative	NA
5/2024	XXXXXXXC18925	SFO	Severe acute respiratory syndrome coronavirus 2	negative	NA
6/2024	XXXXXXXC96734	IAD	Severe acute respiratory syndrome coronavirus 2	negative	NA
4/2024	XXXXXXXC31524	SFO	Severe acute respiratory syndrome coronavirus 2	negative	NA
6/2024	XXXXXXXD40343	SFO	Influenza A virus	negative	NA
6/2024	XXXXXXXC94687	IAD	Influenza A virus	negative	NA
10/2023	XXXXXX3-7630	IAD	Influenza A virus	negative	NA
11/2023	XXXXXX9-7425	IAD	Severe acute respiratory syndrome coronavirus 2	negative	NA
7/2024	XXXXXXXD60956	IAD	Severe acute respiratory syndrome coronavirus 2	negative	NA
6/2024	XXXXXXXB38740	SFO	Severe acute respiratory syndrome coronavirus 2	negative	NA
4/2024	XXXXXX6-3486	IAD	Severe acute respiratory syndrome coronavirus 2	negative	NA
5/2024	XXXXXXXC21033	SFO	Influenza A virus	negative	NA
3/2024	XXXXXX1-1963	SFO	Influenza A virus	negative	NA
6/2024	XXXXXXXD23423	IAD	Severe acute respiratory syndrome coronavirus 2	negative	NA
8/2024	XXXXXXXC87241	SFO	Severe acute respiratory syndrome coronavirus 2	negative	NA
5/2024	XXXXXXXC20123	SFO	Severe acute respiratory syndrome coronavirus 2	negative	NA
4/2024	XXXXXXXB56817	IAD	Influenza A virus	negative	NA
7/2024	XXXXXXXD63770	SFO	Influenza A virus	negative	NA
5/2024	XXXXXXXC61402	SFO	Influenza A virus	negative	NA
8/2024	XXXXXXXD24909	SFO	Severe acute respiratory syndrome coronavirus 2	negative	NA
6/2024	XXXXXXXC94026	IAD	Influenza A virus	negative	NA
6/2024	XXXXXXXB47041	IAD	Influenza A virus	negative	NA
4/2024	XXXXXXXB66756	IAD	Severe acute respiratory syndrome coronavirus 2	positive	29.17	CT
10/2023	XXXXXX5-9392	SFO	Influenza A virus	negative	NA
8/2024	XXXXXXXC41426	SFO	Severe acute respiratory syndrome coronavirus 2	positive	33.9	CT
6/2024	XXXXXXXD48298	IAD	Severe acute respiratory syndrome coronavirus 2	negative	NA
5/2024	XXXXXXXC05371	SFO	Influenza A virus	negative	NA
5/2024	XXXXXXXB47768	SFO	Severe acute respiratory syndrome coronavirus 2	positive	27.13	CT
3/2024	XXXXXX7-2361	IAD	Influenza A virus	negative	NA
6/2024	XXXXXXXB79364	SFO	Influenza A virus	negative	NA
7/2024	XXXXXXXD63068	IAD	Influenza A virus	negative	NA
6/2024	XXXXXXXC91195	SFO	Severe acute respiratory syndrome coronavirus 2	positive	26.09	CT
1/2024	XXXXXX5-5678	SFO	Severe acute respiratory syndrome coronavirus 2	negative	NA
10/2023	XXXXXX3-6214	SFO	Severe acute respiratory syndrome coronavirus 2	negative	NA
6/2024	XXXXXXXB37772	SFO	Influenza A virus	negative	NA
5/2024	XXXXXXXC14678	IAD	Severe acute respiratory syndrome coronavirus 2	negative	NA
5/2024	XXXXXXXB75908	IAD	Influenza A virus	negative	NA
3/2024	XXXXXX6-4940	IAD	Influenza A virus	negative	NA
5/2024	XXXXXXXC19967	SFO	Influenza A virus	negative	NA
7/2024	XXXXXXXD12542	IAD	Severe acute respiratory syndrome coronavirus 2	negative	NA
4/2024	XXXXXXXC33392	SFO	Influenza A virus	negative	NA
8/2024	XXXXXXXD13292	SFO	Influenza A virus	negative	NA
3/2024	XXXXXX1-1483	SFO	Influenza A virus	positive	20.07	CT
1/2024	XXXXXX5-5817	SFO	Influenza A virus	negative	NA
3/2024	XXXXXX8-1373	IAD	Severe acute respiratory syndrome coronavirus 2	negative	NA
8/2024	XXXXXXXD41202	IAD	Influenza A virus	negative	NA
3/2024	XXXXXX8-0590	IAD	Severe acute respiratory syndrome coronavirus 2	negative	NA
7/2024	XXXXXXXC54854	IAD	Severe acute respiratory syndrome coronavirus 2	negative	NA
5/2024	XXXXXXXC28169	IAD	Influenza A virus	negative	NA
1/2024	XXXXXX7-1705	SFO	Severe acute respiratory syndrome coronavirus 2	negative	NA
10/2023	XXXXXX8-1885	IAD	Severe acute respiratory syndrome coronavirus 2	negative	NA
6/2024	XXXXXXXB49414	IAD	Severe acute respiratory syndrome coronavirus 2	negative	NA
3/2024	XXXXXX5-7581	IAD	Influenza A virus	negative	NA
6/2024	XXXXXXXB46859	SFO	Influenza A virus	negative	NA
6/2024	XXXXXXXB44471	SFO	Influenza A virus	negative	NA
4/2024	XXXXXXXB23870	SFO	Influenza A virus	negative	NA
6/2024	XXXXXXXB51029	SFO	Influenza A virus	negative	NA
6/2024	XXXXXXXC92797	IAD	Influenza A virus	negative	NA
4/2024	XXXXXXXB57167	IAD	Influenza A virus	negative	NA
1/2024	XXXXXX8-5243	SFO	Influenza A virus	negative	NA
1/2024	XXXXXX5-2560	SFO	Influenza A virus	negative	NA
8/2024	XXXXXXXD27919	IAD	Severe acute respiratory syndrome coronavirus 2	negative	NA
5/2024	XXXXXXXB47758	SFO	Severe acute respiratory syndrome coronavirus 2	negative	NA
8/2024	XXXXXXXD41265	IAD	Influenza A virus	negative	NA
8/2024	XXXXXXXD43049	IAD	Influenza A virus	negative	NA
3/2024	XXXXXXXB95381	SFO	Influenza A virus	negative	NA
7/2024	XXXXXXXD20434	SFO	Influenza A virus	negative	NA
7/2024	XXXXXXXD20790	SFO	Influenza A virus	negative	NA
2/2024	XXXXXX0-9359	SFO	Influenza A virus	negative	NA
1/2024	XXXXXX7-5507	SFO	Influenza A virus	negative	NA
6/2024	XXXXXXXB91550	SFO	Influenza A virus	negative	NA
6/2024	XXXXXXXC94050	IAD	Severe acute respiratory syndrome coronavirus 2	negative	NA
5/2024	XXXXXXXC14491	IAD	Influenza A virus	negative	NA
5/2024	XXXXXXXC58921	SFO	Influenza A virus	negative	NA
7/2024	XXXXXXXD58735	IAD	Severe acute respiratory syndrome coronavirus 2	positive	19.08	CT
12/2023	XXXXXX3-4273	SFO	Influenza A virus	negative	NA
6/2024	XXXXXXXB79037	SFO	Influenza A virus	negative	NA
1/2024	XXXXXX7-5401	SFO	Severe acute respiratory syndrome coronavirus 2	negative	NA
6/2024	XXXXXXXC98511	IAD	Influenza A virus	negative	NA
3/2024	XXXXXX1-1813	SFO	Influenza A virus	negative	NA
5/2024	XXXXXXXB62858	IAD	Influenza A virus	negative	NA
11/2023	XXXXXX5-4655	IAD	Influenza A virus	negative	NA
10/2023	XXXXXX3-7969	SFO	Severe acute respiratory syndrome coronavirus 2	negative	NA
2/2024	XXXXXX0-4797	SFO	Influenza A virus	negative	NA
11/2023	XXXXXX8-7619	SFO	Influenza A virus	negative	NA
3/2024	XXXXXX6-7565	IAD	Influenza A virus	negative	NA
6/2024	XXXXXXXD48992	IAD	Influenza A virus	negative	NA
10/2023	XXXXXX5-7596	IAD	Influenza A virus	negative	NA
6/2024	XXXXXXXB37241	SFO	Influenza A virus	negative	NA
1/2024	XXXXXX3-1712	IAD	Influenza A virus	negative	NA
1/2024	XXXXXX3-2433	IAD	Influenza A virus	negative	NA
4/2024	XXXXXXXC47473	SFO	Influenza A virus	negative	NA
1/2024	XXXXXX8-8800	SFO	Severe acute respiratory syndrome coronavirus 2	negative	NA
12/2023	XXXXXX4-2492	IAD	Influenza A virus	negative	NA
10/2023	XXXXXX5-9526	SFO	Influenza A virus	negative	NA
4/2024	XXXXXXXB34708	SFO	Severe acute respiratory syndrome coronavirus 2	negative	NA
6/2024	XXXXXXXC96768	IAD	Severe acute respiratory syndrome coronavirus 2	negative	NA
1/2024	XXXXXX6-4899	SFO	Influenza A virus	negative	NA
2/2024	XXXXXX0-3313	SFO	Severe acute respiratory syndrome coronavirus 2	negative	NA
11/2023	XXXXXX2-8268	IAD	Influenza A virus	negative	NA
3/2024	XXXXXX8-0304	IAD	Influenza A virus	negative	NA
8/2024	XXXXXXXC66450	SFO	Influenza A virus	negative	NA
6/2024	XXXXXXXC95233	IAD	Influenza A virus	positive	35.7	CT
7/2024	XXXXXXXC91062	SFO	Influenza A virus	negative	NA
11/2023	XXXXXX0-7527	IAD	Influenza A virus	negative	NA
2/2024	XXXXXX2-8344	IAD	Severe acute respiratory syndrome coronavirus 2	negative	NA
8/2024	XXXXXXXD51708	SFO	Influenza A virus	negative	NA
7/2024	XXXXXXXD32974	IAD	Severe acute respiratory syndrome coronavirus 2	negative	NA
6/2024	XXXXXXXC96759	IAD	Influenza A virus	negative	NA
5/2024	XXXXXXXB25021	IAD	Influenza A virus	negative	NA
7/2024	XXXXXXXD19492	SFO	Severe acute respiratory syndrome coronavirus 2	negative	NA
7/2024	XXXXXXXD36321	IAD	Severe acute respiratory syndrome coronavirus 2	negative	NA
4/2024	XXXXXXXC31148	SFO	Influenza A virus	negative	NA
5/2024	XXXXXXXC22559	SFO	Severe acute respiratory syndrome coronavirus 2	negative	NA
2/2024	XXXXXX0-6530	SFO	Severe acute respiratory syndrome coronavirus 2	negative	NA
11/2023	XXXXXX8-5962	SFO	Influenza A virus	negative	NA
7/2024	XXXXXXXD33997	SFO	Influenza A virus	negative	NA
5/2024	XXXXXXXB99709	IAD	Influenza A virus	negative	NA
5/2024	XXXXXXXB24566	IAD	Influenza A virus	negative	NA
6/2024	XXXXXXXB79305	IAD	Influenza A virus	positive	14.98	CT
7/2024	XXXXXXXC86404	SFO	Severe acute respiratory syndrome coronavirus 2	positive	26.59	CT
1/2024	XXXXXX8-0622	SFO	Severe acute respiratory syndrome coronavirus 2	negative	NA
6/2024	XXXXXXXB47103	IAD	Severe acute respiratory syndrome coronavirus 2	negative	NA
7/2024	XXXXXXXD21698	SFO	Influenza A virus	negative	NA
6/2024	XXXXXXXC92929	IAD	Influenza A virus	negative	NA
1/2024	XXXXXX6-8301	SFO	Severe acute respiratory syndrome coronavirus 2	negative	NA
4/2024	XXXXXXXB22298	SFO	Severe acute respiratory syndrome coronavirus 2	negative	NA
5/2024	XXXXXXXC23242	SFO	Influenza A virus	negative	NA
2/2024	XXXXXX2-0974	SFO	Influenza A virus	negative	NA
6/2024	XXXXXXXB44734	SFO	Severe acute respiratory syndrome coronavirus 2	negative	NA
3/2024	XXXXXX0-5748	SFO	Severe acute respiratory syndrome coronavirus 2	negative	NA
7/2024	XXXXXXXD43982	SFO	Influenza A virus	negative	NA
4/2024	XXXXXXXB34533	SFO	Influenza A virus	negative	NA
2/2024	XXXXXX1-0442	IAD	Severe acute respiratory syndrome coronavirus 2	negative	NA
7/2024	XXXXXXXB74887	IAD	Severe acute respiratory syndrome coronavirus 2	negative	NA
12/2023	XXXXXX4-6536	SFO	Influenza A virus	negative	NA
6/2024	XXXXXXXC98774	IAD	Influenza A virus	negative	NA
8/2024	XXXXXXXC16770	IAD	Severe acute respiratory syndrome coronavirus 2	negative	NA
8/2024	XXXXXXXC69109	SFO	Severe acute respiratory syndrome coronavirus 2	negative	NA
12/2023	XXXXXX4-3777	IAD	Severe acute respiratory syndrome coronavirus 2	negative	NA
6/2024	XXXXXXXD40481	SFO	Influenza A virus	negative	NA
4/2024	XXXXXXXB22609	SFO	Influenza A virus	negative	NA
10/2023	XXXXXX5-6586	IAD	Influenza A virus	negative	NA
5/2024	XXXXXXXC13799	IAD	Severe acute respiratory syndrome coronavirus 2	positive	24.31	CT
12/2023	XXXXXX5-5803	IAD	Influenza A virus	negative	NA
6/2024	XXXXXXXD39000	IAD	Influenza A virus	negative	NA
11/2023	XXXXXX8-9495	IAD	Severe acute respiratory syndrome coronavirus 2	negative	NA
5/2024	XXXXXXXC06252	SFO	Severe acute respiratory syndrome coronavirus 2	negative	NA
11/2023	XXXXXX8-8023	SFO	Severe acute respiratory syndrome coronavirus 2	negative	NA
3/2024	XXXXXX6-6895	IAD	Influenza A virus	negative	NA
5/2024	XXXXXXXC14228	IAD	Severe acute respiratory syndrome coronavirus 2	negative	NA
5/2024	XXXXXXXC61414	SFO	Severe acute respiratory syndrome coronavirus 2	negative	NA
10/2023	XXXXXX8-9020	SFO	Influenza A virus	negative	NA
8/2024	XXXXXXXC70243	SFO	Influenza A virus	negative	NA
11/2023	XXXXXX9-6722	IAD	Influenza A virus	negative	NA
5/2024	XXXXXXXC51533	SFO	Severe acute respiratory syndrome coronavirus 2	negative	NA
10/2023	XXXXXX0-6484	IAD	Severe acute respiratory syndrome coronavirus 2	negative	NA
10/2023	XXXXXX8-9300	SFO	Influenza A virus	negative	NA
7/2024	XXXXXXXD35778	SFO	Influenza A virus	negative	NA
6/2024	XXXXXXXD39001	IAD	Influenza A virus	negative	NA
8/2024	XXXXXXXD42723	SFO	Severe acute respiratory syndrome coronavirus 2	negative	NA
12/2023	XXXXXX4-4948	SFO	Influenza A virus	negative	NA
7/2024	XXXXXXXC88976	SFO	Severe acute respiratory syndrome coronavirus 2	negative	NA
6/2024	XXXXXXXB77419	SFO	Severe acute respiratory syndrome coronavirus 2	negative	NA
5/2024	XXXXXXXC05387	SFO	Severe acute respiratory syndrome coronavirus 2	negative	NA
2/2024	XXXXXX7-0906	SFO	Influenza A virus	negative	NA
6/2024	XXXXXXXC92986	IAD	Influenza A virus	negative	NA
8/2024	XXXXXXXD12055	SFO	Influenza A virus	negative	NA
8/2024	XXXXXXXD23174	IAD	Severe acute respiratory syndrome coronavirus 2	negative	NA
7/2024	XXXXXXXD12382	SFO	Severe acute respiratory syndrome coronavirus 2	negative	NA
6/2024	XXXXXXXB76700	SFO	Severe acute respiratory syndrome coronavirus 2	positive	27.49	CT
8/2024	XXXXXXXC68073	SFO	Severe acute respiratory syndrome coronavirus 2	negative	NA
8/2024	XXXXXXXD13271	SFO	Influenza A virus	negative	NA
10/2023	XXXXXX5-3029	SFO	Severe acute respiratory syndrome coronavirus 2	negative	NA
6/2024	XXXXXXXB49942	SFO	Severe acute respiratory syndrome coronavirus 2	positive	17.87	CT
6/2024	XXXXXXXC94614	IAD	Influenza A virus	negative	NA
7/2024	XXXXXXXC86890	SFO	Severe acute respiratory syndrome coronavirus 2	negative	NA
12/2023	XXXXXX4-8072	IAD	Influenza A virus	negative	NA
1/2024	XXXXXX6-7434	SFO	Severe acute respiratory syndrome coronavirus 2	positive	23.13	CT
7/2024	XXXXXXXD12425	SFO	Severe acute respiratory syndrome coronavirus 2	negative	NA
8/2024	XXXXXXXC41354	SFO	Influenza A virus	negative	NA
3/2024	XXXXXXXB97661	SFO	Severe acute respiratory syndrome coronavirus 2	negative	NA
2/2024	XXXXXX1-7880	SFO	Influenza A virus	negative	NA
7/2024	XXXXXXXD43533	SFO	Influenza A virus	negative	NA
8/2024	XXXXXXXD11941	SFO	Influenza A virus	negative	NA
1/2024	XXXXXX7-5167	SFO	Influenza A virus	negative	NA
6/2024	XXXXXXXB43775	SFO	Influenza A virus	negative	NA
5/2024	XXXXXXXC05429	SFO	Severe acute respiratory syndrome coronavirus 2	negative	NA
7/2024	XXXXXXXD06639	SFO	Influenza A virus	negative	NA
2/2024	XXXXXX4-5757	SFO	Severe acute respiratory syndrome coronavirus 2	negative	NA
6/2024	XXXXXXXB79527	SFO	Severe acute respiratory syndrome coronavirus 2	negative	NA
3/2024	XXXXXXXB26934	SFO	Influenza A virus	negative	NA
2/2024	XXXXXX0-7342	SFO	Severe acute respiratory syndrome coronavirus 2	negative	NA
12/2023	XXXXXX4-6687	IAD	Influenza A virus	negative	NA
7/2024	XXXXXXXD60343	IAD	Influenza A virus	negative	NA
1/2024	XXXXXX9-9340	IAD	Influenza A virus	negative	NA
2/2024	XXXXXX1-5359	SFO	Severe acute respiratory syndrome coronavirus 2	negative	NA
6/2024	XXXXXXXC96769	IAD	Severe acute respiratory syndrome coronavirus 2	negative	NA
8/2024	XXXXXXXD20144	SFO	Influenza A virus	negative	NA
6/2024	XXXXXXXB47430	SFO	Severe acute respiratory syndrome coronavirus 2	negative	NA
7/2024	XXXXXXXD24022	SFO	Severe acute respiratory syndrome coronavirus 2	negative	NA
6/2024	XXXXXXXB45421	IAD	Influenza A virus	negative	NA
4/2024	XXXXXXXB60840	IAD	Influenza A virus	negative	NA
4/2024	XXXXXXXB88938	SFO	Severe acute respiratory syndrome coronavirus 2	negative	NA
2/2024	XXXXXX8-8772	SFO	Severe acute respiratory syndrome coronavirus 2	negative	NA
11/2023	XXXXXX9-1759	SFO	Influenza A virus	negative	NA
3/2024	XXXXXX0-8604	IAD	Severe acute respiratory syndrome coronavirus 2	negative	NA
6/2024	XXXXXXXE00136	IAD	Severe acute respiratory syndrome coronavirus 2	negative	NA
7/2024	XXXXXXXD12488	SFO	Influenza A virus	negative	NA
5/2024	XXXXXXXB70290	IAD	Severe acute respiratory syndrome coronavirus 2	negative	NA
5/2024	XXXXXXXC59641	SFO	Severe acute respiratory syndrome coronavirus 2	negative	NA
4/2024	XXXXXXXB20795	SFO	Severe acute respiratory syndrome coronavirus 2	negative	NA
2/2024	XXXXXX0-4561	SFO	Severe acute respiratory syndrome coronavirus 2	negative	NA
2/2024	XXXXXX1-4965	SFO	Influenza A virus	negative	NA
8/2024	XXXXXXXC68005	SFO	Severe acute respiratory syndrome coronavirus 2	negative	NA
10/2023	XXXXXX3-6593	SFO	Influenza A virus	negative	NA
4/2024	XXXXXXXB98415	IAD	Severe acute respiratory syndrome coronavirus 2	negative	NA
6/2024	XXXXXXXD01896	IAD	Severe acute respiratory syndrome coronavirus 2	negative	NA
1/2024	XXXXXX6-4126	SFO	Influenza A virus	negative	NA
6/2024	XXXXXXXC88661	SFO	Influenza A virus	negative	NA
11/2023	XXXXXX7-6424	IAD	Severe acute respiratory syndrome coronavirus 2	negative	NA
7/2024	XXXXXXXD43574	SFO	Influenza A virus	negative	NA
7/2024	XXXXXXXD12374	SFO	Influenza A virus	negative	NA
4/2024	XXXXXXXB66469	SFO	Influenza A virus	negative	NA
11/2023	XXXXXX3-5983	IAD	Severe acute respiratory syndrome coronavirus 2	negative	NA
8/2024	XXXXXXXD18542	SFO	Influenza A virus	negative	NA
6/2024	XXXXXXXB43015	SFO	Severe acute respiratory syndrome coronavirus 2	negative	NA
3/2024	XXXXXX0-8663	IAD	Influenza A virus	negative	NA
2/2024	XXXXXX5-6836	IAD	Severe acute respiratory syndrome coronavirus 2	negative	NA
7/2024	XXXXXXXD12201	SFO	Severe acute respiratory syndrome coronavirus 2	positive	24.75	CT
1/2024	XXXXXX4-6012	IAD	Severe acute respiratory syndrome coronavirus 2	negative	NA
2/2024	XXXXXX1-6699	SFO	Severe acute respiratory syndrome coronavirus 2	negative	NA
6/2024	XXXXXXXC98791	IAD	Severe acute respiratory syndrome coronavirus 2	negative	NA
3/2024	XXXXXX3-1451	IAD	Severe acute respiratory syndrome coronavirus 2	negative	NA
2/2024	XXXXXX1-8214	SFO	Influenza A virus	negative	NA
5/2024	XXXXXXXC08431	SFO	Influenza A virus	negative	NA
6/2024	XXXXXXXB45280	IAD	Influenza A virus	negative	NA
1/2024	XXXXXXXB96610	SFO	Severe acute respiratory syndrome coronavirus 2	negative	NA
4/2024	XXXXXXXB67472	SFO	Influenza A virus	negative	NA
2/2024	XXXXXX4-3590	IAD	Severe acute respiratory syndrome coronavirus 2	negative	NA
3/2024	XXXXXXXB26707	SFO	Severe acute respiratory syndrome coronavirus 2	negative	NA
6/2024	XXXXXXXC88714	SFO	Influenza A virus	negative	NA
11/2023	XXXXXX0-3066	SFO	Severe acute respiratory syndrome coronavirus 2	negative	NA
6/2024	XXXXXXXB78876	SFO	Influenza A virus	negative	NA
12/2023	XXXXXX3-2507	SFO	Severe acute respiratory syndrome coronavirus 2	negative	NA
8/2024	XXXXXXXD27674	SFO	Severe acute respiratory syndrome coronavirus 2	negative	NA
1/2024	XXXXXX7-1472	SFO	Severe acute respiratory syndrome coronavirus 2	negative	NA
8/2024	XXXXXXXD11640	SFO	Influenza A virus	negative	NA
5/2024	XXXXXXXC08460	SFO	Severe acute respiratory syndrome coronavirus 2	negative	NA
6/2024	XXXXXXXB76432	SFO	Severe acute respiratory syndrome coronavirus 2	negative	NA
7/2024	XXXXXXXD43518	SFO	Influenza A virus	negative	NA
11/2023	XXXXXX2-8393	IAD	Severe acute respiratory syndrome coronavirus 2	negative	NA
7/2024	XXXXXXXD61093	IAD	Severe acute respiratory syndrome coronavirus 2	negative	NA
3/2024	XXXXXX6-4786	IAD	Severe acute respiratory syndrome coronavirus 2	negative	NA
10/2023	XXXXXX5-6541	IAD	Severe acute respiratory syndrome coronavirus 2	negative	NA
5/2024	XXXXXXXC11225	SFO	Severe acute respiratory syndrome coronavirus 2	negative	NA
6/2024	XXXXXXXD23360	IAD	Influenza A virus	negative	NA
7/2024	XXXXXXXD42219	SFO	Influenza A virus	negative	NA
12/2023	XXXXXX4-2967	IAD	Severe acute respiratory syndrome coronavirus 2	positive	20.61	CT
10/2023	XXXXXX5-6585	IAD	Severe acute respiratory syndrome coronavirus 2	negative	NA
1/2024	XXXXXXXB96612	SFO	Influenza A virus	negative	NA
12/2023	XXXXXX6-6521	SFO	Severe acute respiratory syndrome coronavirus 2	negative	NA
6/2024	XXXXXXXB41360	SFO	Severe acute respiratory syndrome coronavirus 2	positive	36.56	CT
7/2024	XXXXXXXD42783	IAD	Influenza A virus	negative	NA
5/2024	XXXXXXXC02137	SFO	Severe acute respiratory syndrome coronavirus 2	negative	NA
7/2024	XXXXXXXD43773	SFO	Severe acute respiratory syndrome coronavirus 2	negative	NA
6/2024	XXXXXXXC98860	IAD	Severe acute respiratory syndrome coronavirus 2	negative	NA
5/2024	XXXXXXXC07069	SFO	Severe acute respiratory syndrome coronavirus 2	negative	NA
5/2024	XXXXXXXC14609	IAD	Influenza A virus	negative	NA
8/2024	XXXXXXXC66394	SFO	Influenza A virus	negative	NA
12/2023	XXXXXX4-7649	IAD	Severe acute respiratory syndrome coronavirus 2	negative	NA
7/2024	XXXXXXXD41121	SFO	Influenza A virus	negative	NA
10/2023	XXXXXX4-1971	SFO	Severe acute respiratory syndrome coronavirus 2	negative	NA
7/2024	XXXXXXXC70238	SFO	Influenza A virus	negative	NA
5/2024	XXXXXXXB68679	IAD	Severe acute respiratory syndrome coronavirus 2	negative	NA
5/2024	XXXXXXXC16177	SFO	Influenza A virus	negative	NA
5/2024	XXXXXXXC23271	SFO	Severe acute respiratory syndrome coronavirus 2	negative	NA
6/2024	XXXXXXXB40548	SFO	Influenza A virus	negative	NA
7/2024	XXXXXXXD61201	SFO	Severe acute respiratory syndrome coronavirus 2	negative	NA
3/2024	XXXXXX5-4547	IAD	Severe acute respiratory syndrome coronavirus 2	negative	NA
2/2024	XXXXXX1-8399	SFO	Influenza A virus	negative	NA
4/2024	XXXXXXXC34618	SFO	Influenza A virus	negative	NA
7/2024	XXXXXXXD18314	SFO	Severe acute respiratory syndrome coronavirus 2	negative	NA
5/2024	XXXXXXXB24682	IAD	Influenza A virus	negative	NA
6/2024	XXXXXXXB38986	SFO	Severe acute respiratory syndrome coronavirus 2	negative	NA
5/2024	XXXXXXXC24975	SFO	Severe acute respiratory syndrome coronavirus 2	positive	34.63	CT
3/2024	XXXXXXXB96151	SFO	Severe acute respiratory syndrome coronavirus 2	negative	NA
10/2023	XXXXXX9-3158	SFO	Severe acute respiratory syndrome coronavirus 2	negative	NA
3/2024	XXXXXX7-3853	IAD	Influenza A virus	negative	NA
12/2023	XXXXXX4-9851	SFO	Influenza A virus	negative	NA
6/2024	XXXXXXXB37516	SFO	Severe acute respiratory syndrome coronavirus 2	negative	NA
1/2024	XXXXXX4-3003	SFO	Severe acute respiratory syndrome coronavirus 2	negative	NA
2/2024	XXXXXX1-4926	SFO	Severe acute respiratory syndrome coronavirus 2	negative	NA
1/2024	XXXXXX4-5719	IAD	Influenza A virus	negative	NA
5/2024	XXXXXXXC08394	SFO	Severe acute respiratory syndrome coronavirus 2	negative	NA
2/2024	XXXXXX4-4465	SFO	Influenza A virus	negative	NA
7/2024	XXXXXXXD43828	SFO	Influenza A virus	negative	NA
10/2023	XXXXXX5-7594	IAD	Severe acute respiratory syndrome coronavirus 2	negative	NA
5/2024	XXXXXXXC63705	SFO	Severe acute respiratory syndrome coronavirus 2	negative	NA
7/2024	XXXXXXXD63108	IAD	Severe acute respiratory syndrome coronavirus 2	negative	NA
5/2024	XXXXXXXB26823	IAD	Severe acute respiratory syndrome coronavirus 2	negative	NA
11/2023	XXXXXX5-1922	SFO	Influenza A virus	negative	NA
4/2024	XXXXXXXC36831	SFO	Influenza A virus	negative	NA
2/2024	XXXXXX0-4320	SFO	Severe acute respiratory syndrome coronavirus 2	negative	NA
5/2024	XXXXXXXB47147	SFO	Influenza A virus	negative	NA
6/2024	XXXXXXXB44238	SFO	Influenza A virus	negative	NA
5/2024	XXXXXXXB79463	SFO	Influenza A virus	negative	NA
3/2024	XXXXXX7-2212	IAD	Influenza A virus	negative	NA
6/2024	XXXXXXXD01164	IAD	Influenza A virus	negative	NA
7/2024	XXXXXXXD61066	IAD	Influenza A virus	negative	NA
1/2024	XXXXXX6-7775	SFO	Influenza A virus	negative	NA
6/2024	XXXXXXXB79942	SFO	Influenza A virus	negative	NA
2/2024	XXXXXX5-6687	IAD	Severe acute respiratory syndrome coronavirus 2	negative	NA
5/2024	XXXXXXXC06167	SFO	Severe acute respiratory syndrome coronavirus 2	negative	NA
8/2024	XXXXXXXD23199	IAD	Influenza A virus	negative	NA
6/2024	XXXXXXXD02013	IAD	Influenza A virus	negative	NA
3/2024	XXXXXXXB26924	SFO	Severe acute respiratory syndrome coronavirus 2	negative	NA
1/2024	XXXXXX6-8878	SFO	Influenza A virus	negative	NA
1/2024	XXXXXX2-9258	IAD	Influenza A virus	negative	NA
6/2024	XXXXXXXD01044	SFO	Influenza A virus	negative	NA
5/2024	XXXXXXXC23602	SFO	Influenza A virus	negative	NA
6/2024	XXXXXXXB40057	SFO	Influenza A virus	negative	NA
12/2023	XXXXXX4-8031	IAD	Influenza A virus	negative	NA
5/2024	XXXXXXXC27155	SFO	Severe acute respiratory syndrome coronavirus 2	negative	NA
6/2024	XXXXXXXB36922	SFO	Influenza A virus	negative	NA
1/2024	XXXXXX8-9787	SFO	Severe acute respiratory syndrome coronavirus 2	negative	NA
5/2024	XXXXXXXC59671	SFO	Severe acute respiratory syndrome coronavirus 2	negative	NA
2/2024	XXXXXX7-1289	SFO	Influenza A virus	negative	NA
12/2023	XXXXXX4-5140	SFO	Influenza A virus	negative	NA
4/2024	XXXXXXXB62036	SFO	Severe acute respiratory syndrome coronavirus 2	negative	NA
12/2023	XXXXXX4-7704	IAD	Severe acute respiratory syndrome coronavirus 2	negative	NA
6/2024	XXXXXXXD22555	SFO	Severe acute respiratory syndrome coronavirus 2	negative	NA
5/2024	XXXXXXXC15605	IAD	Influenza A virus	negative	NA
4/2024	XXXXXXXB60734	IAD	Influenza A virus	negative	NA
6/2024	XXXXXXXB41894	SFO	Influenza A virus	negative	NA
5/2024	XXXXXXXC47977	IAD	Severe acute respiratory syndrome coronavirus 2	negative	NA
10/2023	XXXXXX3-6437	SFO	Influenza A virus	negative	NA
7/2024	XXXXXXXD62952	IAD	Influenza A virus	negative	NA
1/2024	XXXXXX5-3992	SFO	Severe acute respiratory syndrome coronavirus 2	negative	NA
11/2023	XXXXXX9-9080	SFO	Influenza A virus	negative	NA
4/2024	XXXXXXXB28180	IAD	Influenza A virus	negative	NA
8/2024	XXXXXXXD26277	IAD	Influenza A virus	negative	NA
6/2024	XXXXXXXE00180	IAD	Severe acute respiratory syndrome coronavirus 2	negative	NA
2/2024	XXXXXX1-9313	SFO	Severe acute respiratory syndrome coronavirus 2	negative	NA
12/2023	XXXXXX4-8077	IAD	Influenza A virus	negative	NA
7/2024	XXXXXXXD34327	SFO	Severe acute respiratory syndrome coronavirus 2	negative	NA
6/2024	XXXXXXXB41384	SFO	Severe acute respiratory syndrome coronavirus 2	negative	NA
2/2024	XXXXXX0-7794	SFO	Influenza A virus	negative	NA
4/2024	XXXXXXXB62027	SFO	Influenza A virus	negative	NA
6/2024	XXXXXXXB50051	SFO	Influenza A virus	negative	NA
5/2024	XXXXXX9-8738	IAD	Influenza A virus	negative	NA
6/2024	XXXXXXXE02122	IAD	Influenza A virus	negative	NA
5/2024	XXXXXXXB49480	IAD	Influenza A virus	negative	NA
11/2023	XXXXXX8-9645	SFO	Severe acute respiratory syndrome coronavirus 2	negative	NA
6/2024	XXXXXXXD22550	SFO	Severe acute respiratory syndrome coronavirus 2	negative	NA
8/2024	XXXXXXXD11931	SFO	Severe acute respiratory syndrome coronavirus 2	negative	NA
1/2024	XXXXXX8-0389	SFO	Influenza A virus	negative	NA
10/2023	XXXXXX4-3495	IAD	Influenza A virus	positive	30.56	CT
1/2024	XXXXXX8-9519	SFO	Influenza A virus	negative	NA
7/2024	XXXXXXXC90441	SFO	Severe acute respiratory syndrome coronavirus 2	negative	NA
2/2024	XXXXXX7-1296	SFO	Severe acute respiratory syndrome coronavirus 2	negative	NA
3/2024	XXXXXXXB94578	SFO	Severe acute respiratory syndrome coronavirus 2	negative	NA
6/2024	XXXXXXXC94002	IAD	Severe acute respiratory syndrome coronavirus 2	positive	25.09	CT
6/2024	XXXXXXXC12747	IAD	Influenza A virus	negative	NA
5/2024	XXXXXXXC18260	SFO	Severe acute respiratory syndrome coronavirus 2	negative	NA
12/2023	XXXXXX4-2537	IAD	Severe acute respiratory syndrome coronavirus 2	negative	NA
10/2023	XXXXXX8-1509	IAD	Severe acute respiratory syndrome coronavirus 2	negative	NA
5/2024	XXXXXXXC25096	SFO	Severe acute respiratory syndrome coronavirus 2	negative	NA
6/2024	XXXXXXXD38551	SFO	Influenza A virus	negative	NA
4/2024	XXXXXXXB25466	IAD	Influenza A virus	negative	NA
4/2024	XXXXXXXB20447	SFO	Severe acute respiratory syndrome coronavirus 2	negative	NA
2/2024	XXXXXX0-4279	SFO	Influenza A virus	negative	NA
3/2024	XXXXXXXB94652	SFO	Severe acute respiratory syndrome coronavirus 2	negative	NA
2/2024	XXXXXX2-0061	SFO	Influenza A virus	negative	NA
2/2024	XXXXXX0-9018	SFO	Influenza A virus	negative	NA
7/2024	XXXXXXXD56813	IAD	Severe acute respiratory syndrome coronavirus 2	negative	NA
5/2024	XXXXXXXC14924	IAD	Influenza A virus	negative	NA
7/2024	XXXXXXXC88753	SFO	Severe acute respiratory syndrome coronavirus 2	positive	20.21	CT
7/2024	XXXXXXXD56893	IAD	Influenza A virus	negative	NA
6/2024	XXXXXXXD00967	SFO	Influenza A virus	negative	NA
7/2024	XXXXXXXC86116	SFO	Influenza A virus	negative	NA
4/2024	XXXXXXXB64643	SFO	Influenza A virus	negative	NA
8/2024	XXXXXXXD23225	IAD	Influenza A virus	negative	NA
11/2023	XXXXXX5-2601	SFO	Influenza A virus	negative	NA
6/2024	XXXXXXXB49323	IAD	Influenza A virus	negative	NA
12/2023	XXXXXX3-3940	SFO	Influenza A virus	negative	NA
7/2024	XXXXXXXC94920	IAD	Influenza A virus	negative	NA
1/2024	XXXXXX5-4269	SFO	Influenza A virus	negative	NA
5/2024	XXXXXXXC63540	SFO	Severe acute respiratory syndrome coronavirus 2	positive	27.53	CT
7/2024	XXXXXXXD30044	SFO	Influenza A virus	negative	NA
6/2024	XXXXXXXD01271	IAD	Severe acute respiratory syndrome coronavirus 2	negative	NA
10/2023	XXXXXX5-7927	IAD	Severe acute respiratory syndrome coronavirus 2	negative	NA
3/2024	XXXXXXXB94711	SFO	Influenza A virus	negative	NA
5/2024	XXXXXXXB94224	IAD	Severe acute respiratory syndrome coronavirus 2	negative	NA
1/2024	XXXXXX4-3203	SFO	Influenza A virus	negative	NA
2/2024	XXXXXX2-0584	SFO	Influenza A virus	negative	NA
11/2023	XXXXXX8-7762	SFO	Influenza A virus	negative	NA
6/2024	XXXXXXXC88529	SFO	Severe acute respiratory syndrome coronavirus 2	negative	NA
6/2024	XXXXXXXB76548	SFO	Influenza A virus	negative	NA
12/2023	XXXXXX3-3790	SFO	Influenza A virus	negative	NA
1/2024	XXXXXXXB94956	SFO	Severe acute respiratory syndrome coronavirus 2	negative	NA
7/2024	XXXXXXXD11706	SFO	Severe acute respiratory syndrome coronavirus 2	negative	NA
1/2024	XXXXXX5-3553	SFO	Influenza A virus	negative	NA
6/2024	XXXXXXXB41381	SFO	Influenza A virus	negative	NA
5/2024	XXXXXXXC30565	IAD	Influenza A virus	negative	NA
11/2023	XXXXXX9-9123	SFO	Severe acute respiratory syndrome coronavirus 2	negative	NA
7/2024	XXXXXXXD18496	SFO	Influenza A virus	negative	NA
7/2024	XXXXXXXD62961	IAD	Severe acute respiratory syndrome coronavirus 2	negative	NA
11/2023	XXXXXX3-5929	IAD	Severe acute respiratory syndrome coronavirus 2	negative	NA
8/2024	XXXXXXXB55516	IAD	Influenza A virus	negative	NA
5/2024	XXXXXXXC19032	SFO	Influenza A virus	negative	NA
4/2024	XXXXXXXB20906	SFO	Influenza A virus	negative	NA
4/2024	XXXXXXXB34695	SFO	Severe acute respiratory syndrome coronavirus 2	negative	NA
2/2024	XXXXXX2-3266	IAD	Influenza A virus	negative	NA
6/2024	XXXXXXXB39614	SFO	Severe acute respiratory syndrome coronavirus 2	negative	NA
5/2024	XXXXXXXB46331	SFO	Influenza A virus	negative	NA
3/2024	XXXXXXXB97029	SFO	Severe acute respiratory syndrome coronavirus 2	positive	18.23	CT
7/2024	XXXXXXXD37183	IAD	Severe acute respiratory syndrome coronavirus 2	negative	NA
4/2024	XXXXXXXB66367	SFO	Severe acute respiratory syndrome coronavirus 2	negative	NA
1/2024	XXXXXX5-2523	IAD	Severe acute respiratory syndrome coronavirus 2	positive	29.74	CT
6/2024	XXXXXXXB79914	SFO	Severe acute respiratory syndrome coronavirus 2	negative	NA
7/2024	XXXXXXXD35273	SFO	Influenza A virus	negative	NA
12/2023	XXXXXX4-7602	IAD	Influenza A virus	negative	NA
12/2023	XXXXXX3-0903	IAD	Severe acute respiratory syndrome coronavirus 2	negative	NA
10/2023	XXXXXX3-9218	SFO	Influenza A virus	negative	NA
8/2024	XXXXXXXC66509	SFO	Severe acute respiratory syndrome coronavirus 2	negative	NA
5/2024	XXXXXXXC13918	IAD	Influenza A virus	negative	NA
1/2024	XXXXXX3-2972	IAD	Influenza A virus	negative	NA
8/2024	XXXXXXXD46262	IAD	Severe acute respiratory syndrome coronavirus 2	positive	18.01	CT
6/2024	XXXXXXXB79939	SFO	Influenza A virus	negative	NA
7/2024	XXXXXXXD37276	IAD	Influenza A virus	negative	NA
8/2024	XXXXXXXD41154	IAD	Influenza A virus	negative	NA
7/2024	XXXXXXXD30527	SFO	Severe acute respiratory syndrome coronavirus 2	positive	29.3	CT
8/2024	XXXXXXXD20237	SFO	Influenza A virus	negative	NA
3/2024	XXXXXXXB25792	SFO	Severe acute respiratory syndrome coronavirus 2	negative	NA
6/2024	XXXXXXXB38866	SFO	Influenza A virus	negative	NA
5/2024	XXXXXXXC07099	SFO	Severe acute respiratory syndrome coronavirus 2	negative	NA
1/2024	XXXXXX2-9354	IAD	Severe acute respiratory syndrome coronavirus 2	negative	NA
3/2024	XXXXXXXB93637	SFO	Severe acute respiratory syndrome coronavirus 2	negative	NA
7/2024	XXXXXXXC16848	IAD	Influenza A virus	negative	NA
12/2023	XXXXXX3-2630	IAD	Influenza A virus	negative	NA
8/2024	XXXXXXXD07885	IAD	Influenza A virus	negative	NA
6/2024	XXXXXXXC52558	IAD	Influenza A virus	negative	NA
12/2023	XXXXXX4-6051	SFO	Severe acute respiratory syndrome coronavirus 2	negative	NA
6/2024	XXXXXXXB37980	SFO	Severe acute respiratory syndrome coronavirus 2	negative	NA
11/2023	XXXXXX8-7472	SFO	Severe acute respiratory syndrome coronavirus 2	negative	NA
3/2024	XXXXXXXB95392	SFO	Influenza A virus	negative	NA
5/2024	XXXXXXXC28247	IAD	Severe acute respiratory syndrome coronavirus 2	negative	NA
10/2023	XXXXXX3-9308	SFO	Influenza A virus	negative	NA
1/2024	XXXXXX5-9878	IAD	Severe acute respiratory syndrome coronavirus 2	negative	NA
8/2024	XXXXXXXD11536	SFO	Influenza A virus	negative	NA
5/2024	XXXXXXXC50206	IAD	Influenza A virus	negative	NA
10/2023	XXXXXX5-9436	SFO	Severe acute respiratory syndrome coronavirus 2	negative	NA
2/2024	XXXXXX4-5379	SFO	Influenza A virus	negative	NA
12/2023	XXXXXX4-4378	SFO	Influenza A virus	negative	NA
1/2024	XXXXXX8-9518	SFO	Influenza A virus	negative	NA
5/2024	XXXXXXXC20361	SFO	Influenza A virus	negative	NA
4/2024	XXXXXXXC31426	IAD	Influenza A virus	negative	NA
10/2023	XXXXXX5-7867	IAD	Influenza A virus	negative	NA
2/2024	XXXXXX1-9310	SFO	Influenza A virus	negative	NA
2/2024	XXXXXX3-4695	IAD	Severe acute respiratory syndrome coronavirus 2	negative	NA
8/2024	XXXXXXXD07720	SFO	Severe acute respiratory syndrome coronavirus 2	negative	NA
3/2024	XXXXXX7-1931	IAD	Influenza A virus	negative	NA
1/2024	XXXXXX5-2409	SFO	Severe acute respiratory syndrome coronavirus 2	negative	NA
6/2024	XXXXXXXB36442	SFO	Influenza A virus	negative	NA
1/2024	XXXXXX4-0195	IAD	Severe acute respiratory syndrome coronavirus 2	negative	NA
3/2024	XXXXXX0-3015	SFO	Severe acute respiratory syndrome coronavirus 2	negative	NA
6/2024	XXXXXXXB37474	SFO	Influenza A virus	negative	NA
5/2024	XXXXXXXC23206	SFO	Severe acute respiratory syndrome coronavirus 2	negative	NA
3/2024	XXXXXX0-6382	SFO	Severe acute respiratory syndrome coronavirus 2	negative	NA
6/2024	XXXXXXXC88936	SFO	Severe acute respiratory syndrome coronavirus 2	negative	NA
4/2024	XXXXXXXB94903	IAD	Severe acute respiratory syndrome coronavirus 2	negative	NA
5/2024	XXXXXXXC17593	SFO	Influenza A virus	negative	NA
6/2024	XXXXXXXB49500	IAD	Influenza A virus	negative	NA
6/2024	XXXXXXXD37781	SFO	Severe acute respiratory syndrome coronavirus 2	negative	NA
6/2024	XXXXXXXB49153	IAD	Severe acute respiratory syndrome coronavirus 2	negative	NA
1/2024	XXXXXX0-3374	IAD	Influenza A virus	negative	NA
6/2024	XXXXXXXC88952	SFO	Severe acute respiratory syndrome coronavirus 2	negative	NA
1/2024	XXXXXXXB96537	SFO	Influenza A virus	negative	NA
12/2023	XXXXXX3-2416	SFO	Influenza A virus	negative	NA
6/2024	XXXXXXXB91696	SFO	Severe acute respiratory syndrome coronavirus 2	negative	NA
6/2024	XXXXXXXB37339	SFO	Influenza A virus	negative	NA
4/2024	XXXXXX6-4059	IAD	Influenza A virus	negative	NA
1/2024	XXXXXX6-3595	SFO	Influenza A virus	negative	NA
6/2024	XXXXXXXD00608	IAD	Influenza A virus	negative	NA
6/2024	XXXXXXXD26474	IAD	Influenza A virus	negative	NA
6/2024	XXXXXXXC01475	SFO	Severe acute respiratory syndrome coronavirus 2	negative	NA
2/2024	XXXXXX8-7577	SFO	Influenza A virus	negative	NA
4/2024	XXXXXXXC33462	SFO	Influenza A virus	negative	NA
8/2024	XXXXXXXC64576	IAD	Severe acute respiratory syndrome coronavirus 2	negative	NA
6/2024	XXXXXXXB45113	IAD	Influenza A virus	negative	NA
7/2024	XXXXXXXD12877	SFO	Influenza A virus	negative	NA
11/2023	XXXXXX8-8145	SFO	Severe acute respiratory syndrome coronavirus 2	negative	NA
5/2024	XXXXXXXB72170	SFO	Influenza A virus	negative	NA
6/2024	XXXXXXXD37900	SFO	Severe acute respiratory syndrome coronavirus 2	positive	31.53	CT
8/2024	XXXXXXXD17046	SFO	Severe acute respiratory syndrome coronavirus 2	negative	NA
10/2023	XXXXXX3-8920	SFO	Severe acute respiratory syndrome coronavirus 2	negative	NA
11/2023	XXXXXX5-4851	IAD	Severe acute respiratory syndrome coronavirus 2	negative	NA
10/2023	XXXXXX5-4778	SFO	Influenza A virus	negative	NA
2/2024	XXXXXX7-5272	IAD	Influenza A virus	negative	NA
7/2024	XXXXXXXD35249	SFO	Influenza A virus	negative	NA
1/2024	XXXXXX5-3464	SFO	Influenza A virus	negative	NA
1/2024	XXXXXX5-3319	SFO	Severe acute respiratory syndrome coronavirus 2	negative	NA
6/2024	XXXXXXXB78879	SFO	Influenza A virus	negative	NA
8/2024	XXXXXXXD51546	SFO	Influenza A virus	negative	NA
8/2024	XXXXXXXC95617	IAD	Severe acute respiratory syndrome coronavirus 2	negative	NA
7/2024	XXXXXXXB74725	IAD	Severe acute respiratory syndrome coronavirus 2	negative	NA
2/2024	XXXXXX5-9923	IAD	Severe acute respiratory syndrome coronavirus 2	positive	25.76	CT
4/2024	XXXXXXXC34636	SFO	Influenza A virus	negative	NA
5/2024	XXXXXXXB47196	SFO	Influenza A virus	negative	NA
5/2024	XXXXXXXB46514	SFO	Severe acute respiratory syndrome coronavirus 2	negative	NA
5/2024	XXXXXXXB47898	SFO	Severe acute respiratory syndrome coronavirus 2	negative	NA
3/2024	XXXXXX2-6588	IAD	Influenza A virus	negative	NA
1/2024	XXXXXX4-7012	IAD	Influenza A virus	negative	NA
5/2024	XXXXXXXC13402	IAD	Influenza A virus	negative	NA
10/2023	XXXXXX9-5624	SFO	Influenza A virus	negative	NA
2/2024	XXXXXX5-9675	IAD	Severe acute respiratory syndrome coronavirus 2	negative	NA
7/2024	XXXXXXXC84792	SFO	Influenza A virus	negative	NA
5/2024	XXXXXXXC14985	IAD	Severe acute respiratory syndrome coronavirus 2	negative	NA
5/2024	XXXXXXXC38099	SFO	Severe acute respiratory syndrome coronavirus 2	negative	NA
11/2023	XXXXXX9-8935	SFO	Severe acute respiratory syndrome coronavirus 2	negative	NA
6/2024	XXXXXXXC01594	IAD	Severe acute respiratory syndrome coronavirus 2	negative	NA
6/2024	XXXXXXXB43029	SFO	Influenza A virus	negative	NA
8/2024	XXXXXXXD26263	IAD	Severe acute respiratory syndrome coronavirus 2	negative	NA
10/2023	XXXXXX5-9543	SFO	Severe acute respiratory syndrome coronavirus 2	negative	NA
8/2024	XXXXXXXC68592	SFO	Severe acute respiratory syndrome coronavirus 2	negative	NA
2/2024	XXXXXX3-5636	IAD	Severe acute respiratory syndrome coronavirus 2	negative	NA
5/2024	XXXXXXXC05649	SFO	Severe acute respiratory syndrome coronavirus 2	negative	NA
8/2024	XXXXXXXD44389	IAD	Severe acute respiratory syndrome coronavirus 2	negative	NA
3/2024	XXXXXX2-3693	SFO	Influenza A virus	negative	NA
7/2024	XXXXXXXD06625	SFO	Influenza A virus	negative	NA
5/2024	XXXXXXXC54445	IAD	Severe acute respiratory syndrome coronavirus 2	negative	NA
6/2024	XXXXXXXC96786	IAD	Severe acute respiratory syndrome coronavirus 2	negative	NA
7/2024	XXXXXXXC85634	SFO	Severe acute respiratory syndrome coronavirus 2	negative	NA
11/2023	XXXXXX5-4232	IAD	Severe acute respiratory syndrome coronavirus 2	negative	NA
4/2024	XXXXXXXB95465	SFO	Severe acute respiratory syndrome coronavirus 2	negative	NA
5/2024	XXXXXXXC22812	SFO	Influenza A virus	negative	NA
8/2024	XXXXXXXD42596	SFO	Severe acute respiratory syndrome coronavirus 2	negative	NA
12/2023	XXXXXX5-2232	SFO	Severe acute respiratory syndrome coronavirus 2	positive	19.73	CT
7/2024	XXXXXXXD12609	IAD	Influenza A virus	negative	NA
5/2024	XXXXXXXB47640	SFO	Influenza A virus	negative	NA
4/2024	XXXXXXXB56845	IAD	Influenza A virus	negative	NA
12/2023	XXXXXX3-1376	IAD	Influenza A virus	negative	NA
7/2024	XXXXXXXD57542	SFO	Severe acute respiratory syndrome coronavirus 2	negative	NA
1/2024	XXXXXX7-8200	SFO	Severe acute respiratory syndrome coronavirus 2	positive	32.58	CT
5/2024	XXXXXXXC21035	SFO	Severe acute respiratory syndrome coronavirus 2	negative	NA
7/2024	XXXXXXXD43624	SFO	Severe acute respiratory syndrome coronavirus 2	negative	NA
3/2024	XXXXXX2-0913	SFO	Influenza A virus	negative	NA
10/2023	XXXXXX5-2611	IAD	Influenza A virus	negative	NA
7/2024	XXXXXXXD61203	SFO	Influenza A virus	negative	NA
7/2024	XXXXXXXD55877	SFO	Influenza A virus	negative	NA
6/2024	XXXXXXXB39461	SFO	Influenza A virus	negative	NA
6/2024	XXXXXXXB78770	SFO	Severe acute respiratory syndrome coronavirus 2	negative	NA
4/2024	XXXXXXXB67473	SFO	Severe acute respiratory syndrome coronavirus 2	negative	NA
3/2024	XXXXXX8-1651	IAD	Influenza A virus	negative	NA
2/2024	XXXXXX8-5603	SFO	Severe acute respiratory syndrome coronavirus 2	negative	NA
10/2023	XXXXXX9-5474	SFO	Severe acute respiratory syndrome coronavirus 2	negative	NA
2/2024	XXXXXX1-9961	SFO	Influenza A virus	negative	NA
6/2024	XXXXXXXD48226	IAD	Severe acute respiratory syndrome coronavirus 2	negative	NA
6/2024	XXXXXXXB38809	SFO	Influenza A virus	negative	NA
3/2024	XXXXXXXB33060	SFO	Influenza A virus	negative	NA
1/2024	XXXXXX3-1808	IAD	Severe acute respiratory syndrome coronavirus 2	negative	NA
7/2024	XXXXXXXC91048	SFO	Severe acute respiratory syndrome coronavirus 2	negative	NA
6/2024	XXXXXXXB44676	SFO	Severe acute respiratory syndrome coronavirus 2	negative	NA
3/2024	XXXXXX0-6896	SFO	Severe acute respiratory syndrome coronavirus 2	negative	NA
4/2024	XXXXXXXB65159	IAD	Severe acute respiratory syndrome coronavirus 2	negative	NA
10/2023	XXXXXX4-2139	SFO	Severe acute respiratory syndrome coronavirus 2	negative	NA
12/2023	XXXXXX3-1978	SFO	Severe acute respiratory syndrome coronavirus 2	negative	NA
4/2024	XXXXXXXB54994	SFO	Severe acute respiratory syndrome coronavirus 2	negative	NA
6/2024	XXXXXXXB48266	SFO	Severe acute respiratory syndrome coronavirus 2	negative	NA
2/2024	XXXXXX9-2192	SFO	Influenza A virus	negative	NA
12/2023	XXXXXX3-8712	SFO	Influenza A virus	positive	37.32	CT
8/2024	XXXXXXXD27590	SFO	Severe acute respiratory syndrome coronavirus 2	positive	32.79	CT
8/2024	XXXXXXXB55447	IAD	Severe acute respiratory syndrome coronavirus 2	negative	NA
6/2024	XXXXXXXD48998	IAD	Influenza A virus	negative	NA
7/2024	XXXXXXXC86470	SFO	Severe acute respiratory syndrome coronavirus 2	negative	NA
8/2024	XXXXXXXC92275	IAD	Severe acute respiratory syndrome coronavirus 2	positive	22.45	CT
6/2024	XXXXXXXB38631	SFO	Severe acute respiratory syndrome coronavirus 2	negative	NA
10/2023	XXXXXX5-9506	SFO	Influenza A virus	negative	NA
7/2024	XXXXXXXD35783	SFO	Influenza A virus	negative	NA
8/2024	XXXXXXXD27376	IAD	Severe acute respiratory syndrome coronavirus 2	negative	NA
11/2023	XXXXXX5-2404	SFO	Severe acute respiratory syndrome coronavirus 2	negative	NA
12/2023	XXXXXX0-7009	IAD	Severe acute respiratory syndrome coronavirus 2	negative	NA
6/2024	XXXXXXXC92897	IAD	Severe acute respiratory syndrome coronavirus 2	negative	NA
5/2024	XXXXXXXC62058	SFO	Severe acute respiratory syndrome coronavirus 2	negative	NA
7/2024	XXXXXXXD12422	SFO	Influenza A virus	negative	NA
7/2024	XXXXXXXD07713	SFO	Severe acute respiratory syndrome coronavirus 2	negative	NA
12/2023	XXXXXX6-2591	SFO	Influenza A virus	negative	NA
5/2024	XXXXXXXB68530	IAD	Influenza A virus	negative	NA
12/2023	XXXXXX0-3609	IAD	Influenza A virus	negative	NA
1/2024	XXXXXX4-3635	SFO	Severe acute respiratory syndrome coronavirus 2	negative	NA
6/2024	XXXXXXXB51026	SFO	Severe acute respiratory syndrome coronavirus 2	negative	NA
7/2024	XXXXXXXC85179	SFO	Severe acute respiratory syndrome coronavirus 2	negative	NA
1/2024	XXXXXX6-4894	SFO	Influenza A virus	negative	NA
2/2024	XXXXXX8-9999	SFO	Severe acute respiratory syndrome coronavirus 2	negative	NA
7/2024	XXXXXXXD61323	SFO	Influenza A virus	negative	NA
10/2023	XXXXXX9-3158	SFO	Influenza A virus	negative	NA
6/2024	XXXXXXXB51185	SFO	Severe acute respiratory syndrome coronavirus 2	negative	NA
7/2024	XXXXXXXD62916	IAD	Severe acute respiratory syndrome coronavirus 2	negative	NA
3/2024	XXXXXXXB33041	SFO	Severe acute respiratory syndrome coronavirus 2	negative	NA
5/2024	XXXXXXXC23582	SFO	Severe acute respiratory syndrome coronavirus 2	negative	NA
8/2024	XXXXXXXD22079	IAD	Influenza A virus	negative	NA
5/2024	XXXXXXXC02126	SFO	Influenza A virus	negative	NA
3/2024	XXXXXX6-5169	IAD	Influenza A virus	positive	25.78	CT
2/2024	XXXXXX5-1423	IAD	Severe acute respiratory syndrome coronavirus 2	negative	NA
8/2024	XXXXXXXC95612	IAD	Influenza A virus	negative	NA
10/2023	XXXXXX0-4647	IAD	Severe acute respiratory syndrome coronavirus 2	negative	NA
6/2024	XXXXXXXC88621	SFO	Influenza A virus	negative	NA
7/2024	XXXXXXXD20752	SFO	Influenza A virus	negative	NA
4/2024	XXXXXXXB55086	SFO	Severe acute respiratory syndrome coronavirus 2	negative	NA
5/2024	XXXXXXXC51662	SFO	Severe acute respiratory syndrome coronavirus 2	negative	NA
6/2024	XXXXXXXB76649	SFO	Severe acute respiratory syndrome coronavirus 2	negative	NA
7/2024	XXXXXXXC94904	IAD	Severe acute respiratory syndrome coronavirus 2	negative	NA
8/2024	XXXXXXXC71007	SFO	Influenza A virus	negative	NA
8/2024	XXXXXXXC71045	SFO	Severe acute respiratory syndrome coronavirus 2	negative	NA
6/2024	XXXXXXXB49414	IAD	Influenza A virus	negative	NA
1/2024	XXXXXX4-1717	IAD	Influenza A virus	negative	NA
10/2023	XXXXXX5-9809	SFO	Influenza A virus	negative	NA
7/2024	XXXXXXXC88719	SFO	Severe acute respiratory syndrome coronavirus 2	negative	NA
1/2024	XXXXXX7-8012	SFO	Influenza A virus	negative	NA
1/2024	XXXXXX0-0819	IAD	Influenza A virus	negative	NA
6/2024	XXXXXXXB36976	SFO	Severe acute respiratory syndrome coronavirus 2	negative	NA
6/2024	XXXXXXXB51198	SFO	Influenza A virus	negative	NA
10/2023	XXXXXX3-6442	SFO	Severe acute respiratory syndrome coronavirus 2	negative	NA
5/2024	XXXXXXXB69689	IAD	Influenza A virus	negative	NA
6/2024	XXXXXXXB77391	SFO	Severe acute respiratory syndrome coronavirus 2	negative	NA
6/2024	XXXXXXXC98782	IAD	Influenza A virus	negative	NA
4/2024	XXXXXXXB94824	IAD	Influenza A virus	negative	NA
6/2024	XXXXXXXB36922	SFO	Severe acute respiratory syndrome coronavirus 2	negative	NA
11/2023	XXXXXX9-9218	SFO	Influenza A virus	negative	NA
8/2024	XXXXXXXC65877	SFO	Influenza A virus	negative	NA
10/2023	XXXXXX9-3277	SFO	Severe acute respiratory syndrome coronavirus 2	negative	NA
7/2024	XXXXXXXD42774	IAD	Influenza A virus	negative	NA
10/2023	XXXXXX5-3900	SFO	Influenza A virus	negative	NA
6/2024	XXXXXXXE00493	SFO	Influenza A virus	negative	NA
4/2024	XXXXXXXB33539	SFO	Severe acute respiratory syndrome coronavirus 2	negative	NA
1/2024	XXXXXX8-9815	SFO	Influenza A virus	negative	NA
7/2024	XXXXXXXD07705	SFO	Influenza A virus	negative	NA
6/2024	XXXXXXXD39109	IAD	Severe acute respiratory syndrome coronavirus 2	negative	NA
7/2024	XXXXXXXC50570	IAD	Severe acute respiratory syndrome coronavirus 2	positive	24.89	CT
5/2024	XXXXXXXB47562	SFO	Severe acute respiratory syndrome coronavirus 2	negative	NA
8/2024	XXXXXXXC66532	IAD	Influenza A virus	negative	NA
5/2024	XXXXXXXB68577	IAD	Severe acute respiratory syndrome coronavirus 2	negative	NA
6/2024	XXXXXXXD37833	SFO	Influenza A virus	negative	NA
7/2024	XXXXXXXD19372	SFO	Severe acute respiratory syndrome coronavirus 2	negative	NA
5/2024	XXXXXXXC63624	SFO	Influenza A virus	negative	NA
3/2024	XXXXXX5-4738	IAD	Severe acute respiratory syndrome coronavirus 2	negative	NA
2/2024	XXXXXX7-1056	SFO	Influenza A virus	negative	NA
7/2024	XXXXXXXD60603	IAD	Influenza A virus	negative	NA
4/2024	XXXXXXXB98484	IAD	Influenza A virus	negative	NA
7/2024	XXXXXXXD56894	IAD	Severe acute respiratory syndrome coronavirus 2	negative	NA
6/2024	XXXXXXXD37779	SFO	Severe acute respiratory syndrome coronavirus 2	negative	NA
7/2024	XXXXXXXD38496	IAD	Influenza A virus	negative	NA
4/2024	XXXXXXXB32047	IAD	Influenza A virus	negative	NA
5/2024	XXXXXXXB47877	SFO	Severe acute respiratory syndrome coronavirus 2	negative	NA
1/2024	XXXXXX5-9489	IAD	Severe acute respiratory syndrome coronavirus 2	negative	NA
10/2023	XXXXXX8-2324	IAD	Severe acute respiratory syndrome coronavirus 2	negative	NA
7/2024	XXXXXXXD58874	IAD	Influenza A virus	negative	NA
1/2024	XXXXXX8-5067	IAD	Influenza A virus	negative	NA
10/2023	XXXXXX0-4351	IAD	Influenza A virus	negative	NA
8/2024	XXXXXXXD26896	SFO	Severe acute respiratory syndrome coronavirus 2	negative	NA
4/2024	XXXXXXXC31447	IAD	Influenza A virus	negative	NA
8/2024	XXXXXXXC68594	SFO	Influenza A virus	negative	NA
7/2024	XXXXXXXC84879	SFO	Influenza A virus	negative	NA
6/2024	XXXXXXXC00642	IAD	Influenza A virus	negative	NA
12/2023	XXXXXX3-3938	IAD	Influenza A virus	negative	NA
4/2024	XXXXXXXB22123	SFO	Severe acute respiratory syndrome coronavirus 2	negative	NA
4/2024	XXXXXXXB64972	SFO	Severe acute respiratory syndrome coronavirus 2	negative	NA
5/2024	XXXXXXXC02293	SFO	Influenza A virus	negative	NA
3/2024	XXXXXX6-5131	IAD	Influenza A virus	negative	NA
7/2024	XXXXXXXC92451	IAD	Influenza A virus	negative	NA
5/2024	XXXXXXXC57503	SFO	Severe acute respiratory syndrome coronavirus 2	negative	NA
6/2024	XXXXXXXB42684	SFO	Severe acute respiratory syndrome coronavirus 2	negative	NA
10/2023	XXXXXX4-5067	SFO	Severe acute respiratory syndrome coronavirus 2	positive	32.14	CT
5/2024	XXXXXXXB46044	SFO	Severe acute respiratory syndrome coronavirus 2	positive	24.45	CT
6/2024	XXXXXXXC98442	IAD	Severe acute respiratory syndrome coronavirus 2	negative	NA
6/2024	XXXXXXXC93109	IAD	Severe acute respiratory syndrome coronavirus 2	negative	NA
3/2024	XXXXXXXB25888	SFO	Influenza A virus	negative	NA
5/2024	XXXXXXXB70358	IAD	Influenza A virus	negative	NA
5/2024	XXXXXXXC04870	SFO	Severe acute respiratory syndrome coronavirus 2	negative	NA
6/2024	XXXXXXXB78966	SFO	Influenza A virus	negative	NA
6/2024	XXXXXXXB37364	SFO	Severe acute respiratory syndrome coronavirus 2	negative	NA
3/2024	XXXXXX7-9536	IAD	Influenza A virus	negative	NA
8/2024	XXXXXXXD46479	IAD	Influenza A virus	negative	NA
3/2024	XXXXXX1-0782	SFO	Influenza A virus	negative	NA
3/2024	XXXXXX1-1963	SFO	Severe acute respiratory syndrome coronavirus 2	positive	21.61	CT
12/2023	XXXXXX4-9903	SFO	Influenza A virus	negative	NA
5/2024	XXXXXXXC51772	SFO	Influenza A virus	negative	NA
7/2024	XXXXXXXD35496	SFO	Severe acute respiratory syndrome coronavirus 2	negative	NA
11/2023	XXXXXX3-9480	IAD	Severe acute respiratory syndrome coronavirus 2	negative	NA
8/2024	XXXXXXXD20237	SFO	Severe acute respiratory syndrome coronavirus 2	negative	NA
11/2023	XXXXXX9-4986	SFO	Severe acute respiratory syndrome coronavirus 2	negative	NA
6/2024	XXXXXXXB46548	SFO	Severe acute respiratory syndrome coronavirus 2	negative	NA
8/2024	XXXXXXXC70296	SFO	Influenza A virus	negative	NA
4/2024	XXXXXXXB67722	SFO	Influenza A virus	negative	NA
4/2024	XXXXXXXB29047	IAD	Severe acute respiratory syndrome coronavirus 2	negative	NA
3/2024	XXXXXXXB25126	IAD	Severe acute respiratory syndrome coronavirus 2	negative	NA
3/2024	XXXXXX6-6897	IAD	Influenza A virus	negative	NA
3/2024	XXXXXX0-3119	SFO	Influenza A virus	negative	NA
7/2024	XXXXXXXD17592	IAD	Influenza A virus	negative	NA
3/2024	XXXXXXXB96161	SFO	Influenza A virus	negative	NA
4/2024	XXXXXXXC33521	SFO	Severe acute respiratory syndrome coronavirus 2	negative	NA
4/2024	XXXXXXXB64721	SFO	Influenza A virus	negative	NA
4/2024	XXXXXXXB23060	SFO	Severe acute respiratory syndrome coronavirus 2	negative	NA
2/2024	XXXXXX0-8537	SFO	Influenza A virus	negative	NA
1/2024	XXXXXX4-2912	SFO	Severe acute respiratory syndrome coronavirus 2	negative	NA
6/2024	XXXXXXXB49351	IAD	Severe acute respiratory syndrome coronavirus 2	negative	NA
8/2024	XXXXXXXD28025	IAD	Influenza A virus	negative	NA
7/2024	XXXXXXXC50568	IAD	Influenza A virus	positive	33.86	CT
12/2023	XXXXXX6-4314	SFO	Influenza A virus	negative	NA
4/2024	XXXXXXXC47333	SFO	Severe acute respiratory syndrome coronavirus 2	negative	NA
2/2024	XXXXXX2-8626	IAD	Severe acute respiratory syndrome coronavirus 2	negative	NA
5/2024	XXXXXXXC18439	SFO	Severe acute respiratory syndrome coronavirus 2	negative	NA
11/2023	XXXXXX9-7036	IAD	Severe acute respiratory syndrome coronavirus 2	negative	NA
3/2024	XXXXXX1-6798	IAD	Influenza A virus	negative	NA
7/2024	XXXXXXXD37169	IAD	Influenza A virus	negative	NA
7/2024	XXXXXXXD62815	IAD	Severe acute respiratory syndrome coronavirus 2	negative	NA
10/2023	XXXXXX5-7012	IAD	Severe acute respiratory syndrome coronavirus 2	negative	NA
6/2024	XXXXXXXC52550	IAD	Influenza A virus	negative	NA
6/2024	XXXXXXXB47006	IAD	Severe acute respiratory syndrome coronavirus 2	negative	NA
5/2024	XXXXXXXC07107	SFO	Severe acute respiratory syndrome coronavirus 2	negative	NA
8/2024	XXXXXXXD22066	IAD	Influenza A virus	negative	NA
4/2024	XXXXXXXC47900	SFO	Severe acute respiratory syndrome coronavirus 2	negative	NA
7/2024	XXXXXXXC86821	SFO	Severe acute respiratory syndrome coronavirus 2	negative	NA
3/2024	XXXXXX0-6618	SFO	Influenza A virus	negative	NA
8/2024	XXXXXXXD36358	SFO	Influenza A virus	negative	NA
3/2024	XXXXXXXB24243	SFO	Influenza A virus	negative	NA
7/2024	XXXXXXXD43730	SFO	Severe acute respiratory syndrome coronavirus 2	negative	NA
4/2024	XXXXXXXB66313	SFO	Influenza A virus	negative	NA
12/2023	XXXXXX5-0332	IAD	Influenza A virus	negative	NA
5/2024	XXXXXXXB47822	SFO	Influenza A virus	negative	NA
3/2024	XXXXXXXB26961	SFO	Influenza A virus	negative	NA
4/2024	XXXXXXXB34629	SFO	Influenza A virus	negative	NA
4/2024	XXXXXXXB23069	SFO	Influenza A virus	negative	NA
3/2024	XXXXXX0-5503	SFO	Severe acute respiratory syndrome coronavirus 2	negative	NA
3/2024	XXXXXXXB26561	SFO	Influenza A virus	negative	NA
7/2024	XXXXXXXD42753	IAD	Influenza A virus	negative	NA
5/2024	XXXXXXXC07705	SFO	Influenza A virus	negative	NA
11/2023	XXXXXX7-5407	IAD	Influenza A virus	negative	NA
3/2024	XXXXXX0-2631	SFO	Influenza A virus	negative	NA
7/2024	XXXXXXXD18508	SFO	Severe acute respiratory syndrome coronavirus 2	negative	NA
4/2024	XXXXXXXB57271	IAD	Influenza A virus	negative	NA
3/2024	XXXXXX1-0355	SFO	Severe acute respiratory syndrome coronavirus 2	negative	NA
10/2023	XXXXXX8-9029	SFO	Influenza A virus	negative	NA
2/2024	XXXXXX5-1340	IAD	Influenza A virus	negative	NA
12/2023	XXXXXX3-3891	SFO	Influenza A virus	negative	NA
6/2024	XXXXXXXB45186	IAD	Severe acute respiratory syndrome coronavirus 2	negative	NA
3/2024	XXXXXX8-1789	IAD	Severe acute respiratory syndrome coronavirus 2	negative	NA
11/2023	XXXXXX9-3731	IAD	Influenza A virus	negative	NA
10/2023	XXXXXX4-5056	SFO	Influenza A virus	negative	NA
3/2024	XXXXXXXB97467	SFO	Severe acute respiratory syndrome coronavirus 2	negative	NA
1/2024	XXXXXX4-3250	SFO	Severe acute respiratory syndrome coronavirus 2	positive	20.56	CT
4/2024	XXXXXXXB58487	IAD	Influenza A virus	negative	NA
6/2024	XXXXXXXD09066	SFO	Influenza A virus	negative	NA
4/2024	XXXXXXXB57197	IAD	Severe acute respiratory syndrome coronavirus 2	negative	NA
5/2024	XXXXXXXC04908	SFO	Severe acute respiratory syndrome coronavirus 2	negative	NA
2/2024	XXXXXX9-9628	IAD	Severe acute respiratory syndrome coronavirus 2	positive	26.26	CT
5/2024	XXXXXXXC19984	SFO	Severe acute respiratory syndrome coronavirus 2	positive	27.39	CT
2/2024	XXXXXX1-5894	SFO	Severe acute respiratory syndrome coronavirus 2	negative	NA
1/2024	XXXXXX6-7777	SFO	Influenza A virus	negative	NA
10/2023	XXXXXX8-9199	SFO	Severe acute respiratory syndrome coronavirus 2	negative	NA
12/2023	XXXXXX3-0901	IAD	Severe acute respiratory syndrome coronavirus 2	negative	NA
4/2024	XXXXXXXB23319	IAD	Influenza A virus	negative	NA
11/2023	XXXXXX0-5436	IAD	Severe acute respiratory syndrome coronavirus 2	negative	NA
11/2023	XXXXXX8-7738	SFO	Severe acute respiratory syndrome coronavirus 2	negative	NA
6/2024	XXXXXXXB49941	SFO	Severe acute respiratory syndrome coronavirus 2	negative	NA
5/2024	XXXXXXXC22752	SFO	Severe acute respiratory syndrome coronavirus 2	negative	NA
1/2024	XXXXXX0-0149	IAD	Severe acute respiratory syndrome coronavirus 2	negative	NA
6/2024	XXXXXXXB78542	SFO	Severe acute respiratory syndrome coronavirus 2	negative	NA
3/2024	XXXXXX5-8115	IAD	Influenza A virus	negative	NA
5/2024	XXXXXXXC05601	SFO	Severe acute respiratory syndrome coronavirus 2	negative	NA
6/2024	XXXXXXXC88710	SFO	Severe acute respiratory syndrome coronavirus 2	negative	NA
7/2024	XXXXXXXD58881	IAD	Severe acute respiratory syndrome coronavirus 2	negative	NA
7/2024	XXXXXXXD43858	SFO	Influenza A virus	negative	NA
10/2023	XXXXXX8-2320	IAD	Influenza A virus	negative	NA
1/2024	XXXXXX5-5823	SFO	Severe acute respiratory syndrome coronavirus 2	negative	NA
6/2024	XXXXXXXB49826	SFO	Influenza A virus	negative	NA
12/2023	XXXXXX3-2680	IAD	Severe acute respiratory syndrome coronavirus 2	negative	NA
8/2024	XXXXXXXC41361	SFO	Severe acute respiratory syndrome coronavirus 2	negative	NA
5/2024	XXXXXXXC28155	IAD	Influenza A virus	negative	NA
10/2023	XXXXXX3-8329	SFO	Severe acute respiratory syndrome coronavirus 2	negative	NA
8/2024	XXXXXXXD27875	IAD	Influenza A virus	negative	NA
3/2024	XXXXXXXB25165	IAD	Severe acute respiratory syndrome coronavirus 2	negative	NA
7/2024	XXXXXXXD42885	IAD	Severe acute respiratory syndrome coronavirus 2	negative	NA
6/2024	XXXXXXXB42487	SFO	Influenza A virus	negative	NA
8/2024	XXXXXXXC94821	IAD	Influenza A virus	negative	NA
11/2023	XXXXXX4-6299	IAD	Influenza A virus	negative	NA
7/2024	XXXXXXXD61299	SFO	Severe acute respiratory syndrome coronavirus 2	negative	NA
1/2024	XXXXXX5-6211	SFO	Severe acute respiratory syndrome coronavirus 2	negative	NA
7/2024	XXXXXXXD43875	SFO	Severe acute respiratory syndrome coronavirus 2	negative	NA
3/2024	XXXXXX7-0689	IAD	Severe acute respiratory syndrome coronavirus 2	negative	NA
4/2024	XXXXXXXB23065	SFO	Influenza A virus	negative	NA
4/2024	XXXXXXXB31785	SFO	Severe acute respiratory syndrome coronavirus 2	negative	NA
11/2023	XXXXXX8-8161	SFO	Severe acute respiratory syndrome coronavirus 2	negative	NA
4/2024	XXXXXXXB66516	SFO	Severe acute respiratory syndrome coronavirus 2	positive	28.86	CT
1/2024	XXXXXX5-5464	IAD	Influenza A virus	negative	NA
7/2024	XXXXXXXD58808	IAD	Influenza A virus	negative	NA
12/2023	XXXXXX6-4323	SFO	Severe acute respiratory syndrome coronavirus 2	negative	NA
10/2023	XXXXXX4-5059	SFO	Influenza A virus	negative	NA
5/2024	XXXXXXXC58914	SFO	Severe acute respiratory syndrome coronavirus 2	positive	26.95	CT
7/2024	XXXXXXXD20860	SFO	Severe acute respiratory syndrome coronavirus 2	negative	NA
4/2024	XXXXXXXC47454	SFO	Severe acute respiratory syndrome coronavirus 2	negative	NA
4/2024	XXXXXXXC33571	SFO	Severe acute respiratory syndrome coronavirus 2	negative	NA
1/2024	XXXXXX0-3711	IAD	Influenza A virus	negative	NA
3/2024	XXXXXXXB24322	SFO	Severe acute respiratory syndrome coronavirus 2	negative	NA
6/2024	XXXXXXXB49470	IAD	Severe acute respiratory syndrome coronavirus 2	negative	NA
6/2024	XXXXXXXB50483	SFO	Influenza A virus	negative	NA
2/2024	XXXXXX7-9031	IAD	Influenza A virus	negative	NA
6/2024	XXXXXXXB38710	SFO	Influenza A virus	negative	NA
1/2024	XXXXXX3-1717	IAD	Influenza A virus	negative	NA
8/2024	XXXXXXXD24140	SFO	Severe acute respiratory syndrome coronavirus 2	negative	NA
7/2024	XXXXXXXD35776	SFO	Influenza A virus	negative	NA
3/2024	XXXXXXXB88997	SFO	Influenza A virus	negative	NA
5/2024	XXXXXXXC08490	SFO	Influenza A virus	negative	NA
10/2023	XXXXXX3-6138	SFO	Influenza A virus	negative	NA
4/2024	XXXXXXXB67467	SFO	Influenza A virus	negative	NA
7/2024	XXXXXXXD12639	IAD	Influenza A virus	negative	NA
12/2023	XXXXXX4-9511	SFO	Severe acute respiratory syndrome coronavirus 2	negative	NA
6/2024	XXXXXXXB79931	SFO	Severe acute respiratory syndrome coronavirus 2	negative	NA
7/2024	XXXXXXXD63845	SFO	Influenza A virus	negative	NA
3/2024	XXXXXX2-6570	IAD	Severe acute respiratory syndrome coronavirus 2	negative	NA
1/2024	XXXXXX8-9236	SFO	Influenza A virus	negative	NA
11/2023	XXXXXX8-5808	SFO	Influenza A virus	negative	NA
5/2024	XXXXXXXB49367	IAD	Severe acute respiratory syndrome coronavirus 2	negative	NA
6/2024	XXXXXXXD04295	IAD	Influenza A virus	negative	NA
7/2024	XXXXXXXD60718	IAD	Influenza A virus	negative	NA
2/2024	XXXXXX0-5097	SFO	Severe acute respiratory syndrome coronavirus 2	negative	NA
3/2024	XXXXXX6-6847	IAD	Severe acute respiratory syndrome coronavirus 2	negative	NA
12/2023	XXXXXX3-2454	SFO	Influenza A virus	negative	NA
4/2024	XXXXXXXC34560	SFO	Severe acute respiratory syndrome coronavirus 2	negative	NA
7/2024	XXXXXXXD43570	SFO	Influenza A virus	negative	NA
7/2024	XXXXXXXD63482	SFO	Influenza A virus	negative	NA
1/2024	XXXXXX6-4697	SFO	Severe acute respiratory syndrome coronavirus 2	negative	NA
5/2024	XXXXXX9-8427	IAD	Influenza A virus	negative	NA
3/2024	XXXXXX8-2028	IAD	Severe acute respiratory syndrome coronavirus 2	negative	NA
12/2023	XXXXXX3-0970	SFO	Influenza A virus	negative	NA
1/2024	XXXXXX8-9083	SFO	Severe acute respiratory syndrome coronavirus 2	negative	NA
5/2024	XXXXXXXC11171	SFO	Severe acute respiratory syndrome coronavirus 2	negative	NA
8/2024	XXXXXXXD12121	SFO	Influenza A virus	negative	NA
8/2024	XXXXXXXD07077	SFO	Severe acute respiratory syndrome coronavirus 2	negative	NA
5/2024	XXXXXXXC14190	IAD	Severe acute respiratory syndrome coronavirus 2	negative	NA
1/2024	XXXXXX8-0434	SFO	Severe acute respiratory syndrome coronavirus 2	negative	NA
2/2024	XXXXXX4-7176	IAD	Severe acute respiratory syndrome coronavirus 2	negative	NA
8/2024	XXXXXXXC70223	SFO	Influenza A virus	negative	NA
7/2024	XXXXXXXD01852	IAD	Influenza A virus	negative	NA
8/2024	XXXXXXXD24192	SFO	Influenza A virus	negative	NA
5/2024	XXXXXXXC35106	SFO	Severe acute respiratory syndrome coronavirus 2	negative	NA
3/2024	XXXXXX2-3793	SFO	Influenza A virus	negative	NA
1/2024	XXXXXX5-2516	SFO	Severe acute respiratory syndrome coronavirus 2	negative	NA
1/2024	XXXXXX7-1369	SFO	Severe acute respiratory syndrome coronavirus 2	negative	NA
3/2024	XXXXXX2-6129	IAD	Severe acute respiratory syndrome coronavirus 2	negative	NA
10/2023	XXXXXX5-1269	SFO	Influenza A virus	negative	NA
3/2024	XXXXXXXB26543	SFO	Severe acute respiratory syndrome coronavirus 2	negative	NA
10/2023	XXXXXX4-0113	IAD	Influenza A virus	negative	NA
3/2024	XXXXXXXB26678	SFO	Influenza A virus	negative	NA
7/2024	XXXXXXXC86658	SFO	Severe acute respiratory syndrome coronavirus 2	negative	NA
2/2024	XXXXXX5-1333	IAD	Influenza A virus	negative	NA
6/2024	XXXXXXXB48192	SFO	Influenza A virus	negative	NA
5/2024	XXXXXXXC15117	IAD	Severe acute respiratory syndrome coronavirus 2	negative	NA
3/2024	XXXXXXXB24234	SFO	Severe acute respiratory syndrome coronavirus 2	negative	NA
8/2024	XXXXXXXD27526	SFO	Severe acute respiratory syndrome coronavirus 2	negative	NA
4/2024	XXXXXXXC34687	SFO	Influenza A virus	negative	NA
2/2024	XXXXXX8-8490	SFO	Influenza A virus	negative	NA
6/2024	XXXXXXXB80096	SFO	Influenza A virus	negative	NA
8/2024	XXXXXXXC92205	IAD	Influenza A virus	negative	NA
6/2024	XXXXXXXB50088	SFO	Severe acute respiratory syndrome coronavirus 2	negative	NA
4/2024	XXXXXXXB66385	SFO	Severe acute respiratory syndrome coronavirus 2	negative	NA
6/2024	XXXXXXXD55933	SFO	Influenza A virus	negative	NA
2/2024	XXXXXX4-4938	SFO	Severe acute respiratory syndrome coronavirus 2	negative	NA
8/2024	XXXXXXXD24170	SFO	Severe acute respiratory syndrome coronavirus 2	negative	NA
6/2024	XXXXXXXB45027	IAD	Severe acute respiratory syndrome coronavirus 2	negative	NA
5/2024	XXXXXXXB27411	IAD	Severe acute respiratory syndrome coronavirus 2	negative	NA
7/2024	XXXXXXXD63357	SFO	Influenza A virus	negative	NA
6/2024	XXXXXXXB44857	SFO	Severe acute respiratory syndrome coronavirus 2	negative	NA
7/2024	XXXXXXXD60681	IAD	Influenza A virus	negative	NA
7/2024	XXXXXXXD12781	SFO	Influenza A virus	negative	NA
6/2024	XXXXXXXC02028	SFO	Severe acute respiratory syndrome coronavirus 2	negative	NA
6/2024	XXXXXXXC92792	IAD	Severe acute respiratory syndrome coronavirus 2	negative	NA
3/2024	XXXXXX5-4694	IAD	Severe acute respiratory syndrome coronavirus 2	negative	NA
4/2024	XXXXXXXB61997	SFO	Influenza A virus	negative	NA
3/2024	XXXXXXXB96153	SFO	Influenza A virus	negative	NA
2/2024	XXXXXX6-2999	SFO	Severe acute respiratory syndrome coronavirus 2	negative	NA
6/2024	XXXXXXXB79948	SFO	Influenza A virus	negative	NA
7/2024	XXXXXXXC86598	SFO	Influenza A virus	negative	NA
7/2024	XXXXXXXC86122	SFO	Influenza A virus	negative	NA
4/2024	XXXXXXXB66522	SFO	Influenza A virus	negative	NA
7/2024	XXXXXXXD24121	SFO	Severe acute respiratory syndrome coronavirus 2	negative	NA
11/2023	XXXXXX3-5447	IAD	Influenza A virus	negative	NA
7/2024	XXXXXXXD12518	SFO	Severe acute respiratory syndrome coronavirus 2	negative	NA
6/2024	XXXXXXXB48278	SFO	Severe acute respiratory syndrome coronavirus 2	negative	NA
5/2024	XXXXXXXB47151	SFO	Influenza A virus	negative	NA
7/2024	XXXXXXXC86436	SFO	Influenza A virus	negative	NA
8/2024	XXXXXXXD26919	SFO	Influenza A virus	negative	NA
8/2024	XXXXXXXD06712	SFO	Influenza A virus	negative	NA
7/2024	XXXXXXXC49891	IAD	Influenza A virus	negative	NA
4/2024	XXXXXXXC33596	SFO	Severe acute respiratory syndrome coronavirus 2	negative	NA
6/2024	XXXXXXXC03524	IAD	Influenza A virus	negative	NA
7/2024	XXXXXXXD41957	SFO	Severe acute respiratory syndrome coronavirus 2	negative	NA
6/2024	XXXXXXXB76640	SFO	Severe acute respiratory syndrome coronavirus 2	negative	NA
7/2024	XXXXXXXC85531	SFO	Influenza A virus	negative	NA
6/2024	XXXXXXXB79347	SFO	Severe acute respiratory syndrome coronavirus 2	negative	NA
8/2024	XXXXXXXD27731	IAD	Influenza A virus	negative	NA
6/2024	XXXXXXXD04974	IAD	Influenza A virus	negative	NA
3/2024	XXXXXXXB24220	SFO	Severe acute respiratory syndrome coronavirus 2	negative	NA
5/2024	XXXXXXXC18345	SFO	Severe acute respiratory syndrome coronavirus 2	negative	NA
7/2024	XXXXXXXD20506	SFO	Severe acute respiratory syndrome coronavirus 2	negative	NA
1/2024	XXXXXX4-3248	SFO	Influenza A virus	negative	NA
7/2024	XXXXXXXD33062	IAD	Severe acute respiratory syndrome coronavirus 2	negative	NA
7/2024	XXXXXXXD44081	SFO	Influenza A virus	negative	NA
1/2024	XXXXXX8-9276	SFO	Severe acute respiratory syndrome coronavirus 2	negative	NA
2/2024	XXXXXX4-5230	SFO	Influenza A virus	negative	NA
10/2023	XXXXXX0-8298	IAD	Severe acute respiratory syndrome coronavirus 2	negative	NA
5/2024	XXXXXXXC56832	SFO	Severe acute respiratory syndrome coronavirus 2	negative	NA
8/2024	XXXXXXXC72324	SFO	Influenza A virus	negative	NA
2/2024	XXXXXX7-4160	SFO	Influenza A virus	negative	NA
5/2024	XXXXXXXC51729	SFO	Severe acute respiratory syndrome coronavirus 2	negative	NA
3/2024	XXXXXXXB93626	SFO	Influenza A virus	negative	NA
8/2024	XXXXXXXD28089	IAD	Severe acute respiratory syndrome coronavirus 2	negative	NA
2/2024	XXXXXX1-5117	SFO	Severe acute respiratory syndrome coronavirus 2	negative	NA
6/2024	XXXXXXXB45788	SFO	Influenza A virus	negative	NA
1/2024	XXXXXX7-3118	SFO	Severe acute respiratory syndrome coronavirus 2	negative	NA
8/2024	XXXXXXXC65561	IAD	Influenza A virus	negative	NA
3/2024	XXXXXX1-6029	SFO	Severe acute respiratory syndrome coronavirus 2	positive	27.98	CT
6/2024	XXXXXXXB36478	SFO	Influenza A virus	negative	NA
8/2024	XXXXXXXD24797	SFO	Influenza A virus	negative	NA
6/2024	XXXXXXXC01527	IAD	Severe acute respiratory syndrome coronavirus 2	negative	NA
10/2023	XXXXXX9-3593	IAD	Severe acute respiratory syndrome coronavirus 2	negative	NA
7/2024	XXXXXXXD61212	SFO	Influenza A virus	negative	NA
2/2024	XXXXXX1-5210	SFO	Severe acute respiratory syndrome coronavirus 2	positive	17.41	CT
7/2024	XXXXXXXD12424	SFO	Severe acute respiratory syndrome coronavirus 2	negative	NA
1/2024	XXXXXX6-7873	SFO	Influenza A virus	negative	NA
7/2024	XXXXXXXD01848	IAD	Influenza A virus	negative	NA
7/2024	XXXXXXXD42113	SFO	Severe acute respiratory syndrome coronavirus 2	negative	NA
7/2024	XXXXXXXD30627	SFO	Influenza A virus	negative	NA
12/2023	XXXXXX3-2026	SFO	Severe acute respiratory syndrome coronavirus 2	negative	NA
7/2024	XXXXXXXD62406	SFO	Severe acute respiratory syndrome coronavirus 2	negative	NA
7/2024	XXXXXXXD31036	SFO	Influenza A virus	negative	NA
6/2024	XXXXXXXB79237	IAD	Influenza A virus	negative	NA
7/2024	XXXXXXXD61262	SFO	Severe acute respiratory syndrome coronavirus 2	negative	NA
11/2023	XXXXXX0-1221	IAD	Severe acute respiratory syndrome coronavirus 2	negative	NA
11/2023	XXXXXX8-7667	SFO	Severe acute respiratory syndrome coronavirus 2	negative	NA
3/2024	XXXXXXXB95176	SFO	Severe acute respiratory syndrome coronavirus 2	negative	NA
12/2023	XXXXXX6-1301	SFO	Influenza A virus	negative	NA
5/2024	XXXXXXXC28221	IAD	Severe acute respiratory syndrome coronavirus 2	negative	NA
8/2024	XXXXXXXC92185	IAD	Influenza A virus	negative	NA
5/2024	XXXXXXXB46371	SFO	Influenza A virus	negative	NA
5/2024	XXXXXXXC50197	IAD	Severe acute respiratory syndrome coronavirus 2	negative	NA
7/2024	XXXXXXXC91205	SFO	Severe acute respiratory syndrome coronavirus 2	negative	NA
1/2024	XXXXXX0-0488	IAD	Severe acute respiratory syndrome coronavirus 2	positive	22.81	CT
1/2024	XXXXXX6-4992	SFO	Influenza A virus	negative	NA
7/2024	XXXXXXXC85925	SFO	Influenza A virus	negative	NA
8/2024	XXXXXXXD17100	SFO	Severe acute respiratory syndrome coronavirus 2	negative	NA
4/2024	XXXXXXXB21597	SFO	Influenza A virus	negative	NA
6/2024	XXXXXXXB80048	SFO	Severe acute respiratory syndrome coronavirus 2	positive	28.68	CT
12/2023	XXXXXX4-2687	IAD	Influenza A virus	negative	NA
10/2023	XXXXXX8-9350	SFO	Influenza A virus	negative	NA
1/2024	XXXXXX7-2830	SFO	Severe acute respiratory syndrome coronavirus 2	negative	NA
2/2024	XXXXXX1-9463	SFO	Severe acute respiratory syndrome coronavirus 2	negative	NA
6/2024	XXXXXXXB44715	SFO	Influenza A virus	negative	NA
2/2024	XXXXXX0-0822	SFO	Severe acute respiratory syndrome coronavirus 2	negative	NA
8/2024	XXXXXXXD26851	SFO	Severe acute respiratory syndrome coronavirus 2	negative	NA
7/2024	XXXXXXXD12841	SFO	Influenza A virus	negative	NA
6/2024	XXXXXXXD04151	IAD	Influenza A virus	negative	NA
6/2024	XXXXXXXB39180	SFO	Severe acute respiratory syndrome coronavirus 2	negative	NA
4/2024	XXXXXXXB66349	SFO	Influenza A virus	negative	NA
5/2024	XXXXXXXB70143	IAD	Influenza A virus	negative	NA
6/2024	XXXXXXXB37804	SFO	Severe acute respiratory syndrome coronavirus 2	positive	26.47	CT
6/2024	XXXXXXXD01103	SFO	Severe acute respiratory syndrome coronavirus 2	negative	NA
6/2024	XXXXXXXC94511	IAD	Influenza A virus	negative	NA
5/2024	XXXXXXXB70204	IAD	Influenza A virus	negative	NA
1/2024	XXXXXX4-3391	SFO	Severe acute respiratory syndrome coronavirus 2	negative	NA
7/2024	XXXXXXXD30019	SFO	Influenza A virus	negative	NA
3/2024	XXXXXX2-6567	IAD	Severe acute respiratory syndrome coronavirus 2	negative	NA
6/2024	XXXXXXXB47090	IAD	Influenza A virus	negative	NA
10/2023	XXXXXX8-2174	IAD	Influenza A virus	negative	NA
3/2024	XXXXXXXB33692	SFO	Severe acute respiratory syndrome coronavirus 2	negative	NA
6/2024	XXXXXXXB39306	SFO	Severe acute respiratory syndrome coronavirus 2	positive	20.95	CT
6/2024	XXXXXXXB36144	SFO	Influenza A virus	negative	NA
11/2023	XXXXXX8-7640	SFO	Influenza A virus	negative	NA
11/2023	XXXXXX9-7469	IAD	Severe acute respiratory syndrome coronavirus 2	negative	NA
1/2024	XXXXXX0-6622	IAD	Severe acute respiratory syndrome coronavirus 2	negative	NA
7/2024	XXXXXXXD12596	IAD	Severe acute respiratory syndrome coronavirus 2	negative	NA
3/2024	XXXXXX1-1813	SFO	Severe acute respiratory syndrome coronavirus 2	negative	NA
7/2024	XXXXXXXD43592	SFO	Severe acute respiratory syndrome coronavirus 2	negative	NA
4/2024	XXXXXXXC33422	SFO	Severe acute respiratory syndrome coronavirus 2	negative	NA
7/2024	XXXXXXXC84717	SFO	Severe acute respiratory syndrome coronavirus 2	negative	NA
3/2024	XXXXXXXB89465	SFO	Severe acute respiratory syndrome coronavirus 2	negative	NA
5/2024	XXXXXXXC14469	IAD	Influenza A virus	negative	NA
6/2024	XXXXXXXB36149	SFO	Severe acute respiratory syndrome coronavirus 2	positive	25.31	CT
6/2024	XXXXXXXB79708	SFO	Influenza A virus	negative	NA
6/2024	XXXXXXXB40589	SFO	Influenza A virus	negative	NA
6/2024	XXXXXXXC01998	SFO	Severe acute respiratory syndrome coronavirus 2	negative	NA
8/2024	XXXXXXXD20212	SFO	Severe acute respiratory syndrome coronavirus 2	negative	NA
2/2024	XXXXXX7-8986	IAD	Severe acute respiratory syndrome coronavirus 2	positive	33.96	CT
12/2023	XXXXXX4-6049	SFO	Influenza A virus	negative	NA
10/2023	XXXXXX5-7548	IAD	Severe acute respiratory syndrome coronavirus 2	negative	NA
2/2024	XXXXXX1-0441	IAD	Severe acute respiratory syndrome coronavirus 2	negative	NA
3/2024	XXXXXX7-2260	IAD	Severe acute respiratory syndrome coronavirus 2	negative	NA
6/2024	XXXXXXXB49402	IAD	Severe acute respiratory syndrome coronavirus 2	negative	NA
6/2024	XXXXXXXB48259	SFO	Severe acute respiratory syndrome coronavirus 2	positive	17.95	CT
6/2024	XXXXXXXB77112	SFO	Influenza A virus	negative	NA
7/2024	XXXXXXXD42304	SFO	Influenza A virus	negative	NA
7/2024	XXXXXXXD63815	SFO	Severe acute respiratory syndrome coronavirus 2	negative	NA
6/2024	XXXXXXXB45869	SFO	Influenza A virus	negative	NA
7/2024	XXXXXXXD56782	IAD	Influenza A virus	negative	NA
6/2024	XXXXXXXB36374	SFO	Severe acute respiratory syndrome coronavirus 2	negative	NA
6/2024	XXXXXXXB39403	SFO	Influenza A virus	negative	NA
2/2024	XXXXXX7-3908	IAD	Influenza A virus	negative	NA
2/2024	XXXXXX1-6654	SFO	Influenza A virus	negative	NA
2/2024	XXXXXX1-5091	SFO	Influenza A virus	negative	NA
7/2024	XXXXXXXD61015	IAD	Influenza A virus	negative	NA
6/2024	XXXXXXXB41164	SFO	Influenza A virus	negative	NA
6/2024	XXXXXXXC98374	IAD	Severe acute respiratory syndrome coronavirus 2	negative	NA
7/2024	XXXXXXXC84157	SFO	Influenza A virus	negative	NA
11/2023	XXXXXX9-6586	IAD	Influenza A virus	negative	NA
12/2023	XXXXXX3-9144	SFO	Influenza A virus	negative	NA
10/2023	XXXXXX8-6187	IAD	Severe acute respiratory syndrome coronavirus 2	negative	NA
6/2024	XXXXXXXD02018	IAD	Severe acute respiratory syndrome coronavirus 2	negative	NA
5/2024	XXXXXXXC57875	SFO	Influenza A virus	negative	NA
1/2024	XXXXXX6-3116	SFO	Influenza A virus	negative	NA
8/2024	XXXXXXXD07800	IAD	Severe acute respiratory syndrome coronavirus 2	negative	NA
6/2024	XXXXXXXB76581	SFO	Severe acute respiratory syndrome coronavirus 2	negative	NA
3/2024	XXXXXXXB94606	SFO	Influenza A virus	negative	NA
1/2024	XXXXXX6-7824	SFO	Severe acute respiratory syndrome coronavirus 2	negative	NA
10/2023	XXXXXX3-6425	SFO	Severe acute respiratory syndrome coronavirus 2	negative	NA
5/2024	XXXXXXXC23627	SFO	Influenza A virus	negative	NA
5/2024	XXXXXXXC05662	SFO	Influenza A virus	negative	NA
7/2024	XXXXXXXD18181	SFO	Influenza A virus	negative	NA
6/2024	XXXXXXXE02186	IAD	Severe acute respiratory syndrome coronavirus 2	negative	NA
5/2024	XXXXXXXC51772	SFO	Severe acute respiratory syndrome coronavirus 2	negative	NA
5/2024	XXXXXXXC57857	SFO	Influenza A virus	negative	NA
7/2024	XXXXXXXD60950	IAD	Severe acute respiratory syndrome coronavirus 2	negative	NA
7/2024	XXXXXXXD31002	SFO	Severe acute respiratory syndrome coronavirus 2	negative	NA
1/2024	XXXXXX7-1720	SFO	Influenza A virus	negative	NA
6/2024	XXXXXXXB45575	SFO	Severe acute respiratory syndrome coronavirus 2	negative	NA
5/2024	XXXXXXXC34769	SFO	Severe acute respiratory syndrome coronavirus 2	negative	NA
12/2023	XXXXXX6-4266	SFO	Influenza A virus	negative	NA
11/2023	XXXXXX5-4270	IAD	Severe acute respiratory syndrome coronavirus 2	negative	NA
5/2024	XXXXXXXB46403	SFO	Severe acute respiratory syndrome coronavirus 2	negative	NA
3/2024	XXXXXX1-1288	SFO	Influenza A virus	negative	NA
6/2024	XXXXXXXB79196	IAD	Severe acute respiratory syndrome coronavirus 2	negative	NA
8/2024	XXXXXXXC41465	SFO	Severe acute respiratory syndrome coronavirus 2	negative	NA
3/2024	XXXXXX5-4692	IAD	Severe acute respiratory syndrome coronavirus 2	negative	NA
5/2024	XXXXXXXB47198	SFO	Severe acute respiratory syndrome coronavirus 2	negative	NA
2/2024	XXXXXX0-1106	SFO	Severe acute respiratory syndrome coronavirus 2	negative	NA
8/2024	XXXXXXXD27574	SFO	Severe acute respiratory syndrome coronavirus 2	negative	NA
1/2024	XXXXXX9-8318	IAD	Severe acute respiratory syndrome coronavirus 2	negative	NA
7/2024	XXXXXXXC54771	IAD	Influenza A virus	negative	NA
6/2024	XXXXXXXC88648	SFO	Severe acute respiratory syndrome coronavirus 2	negative	NA
3/2024	XXXXXXXB96997	SFO	Severe acute respiratory syndrome coronavirus 2	negative	NA
7/2024	XXXXXXXD51414	SFO	Influenza A virus	negative	NA
5/2024	XXXXXXXC48625	IAD	Influenza A virus	negative	NA
12/2023	XXXXXX3-8230	SFO	Severe acute respiratory syndrome coronavirus 2	negative	NA
11/2023	XXXXXX5-4426	IAD	Severe acute respiratory syndrome coronavirus 2	negative	NA
10/2023	XXXXXX3-7985	SFO	Influenza A virus	negative	NA
7/2024	XXXXXXXD58831	IAD	Influenza A virus	negative	NA
5/2024	XXXXXXXC12377	IAD	Influenza A virus	positive	21.6	CT
6/2024	XXXXXXXC94561	IAD	Influenza A virus	negative	NA
5/2024	XXXXXXXC18481	SFO	Influenza A virus	negative	NA
2/2024	XXXXXX1-5066	SFO	Influenza A virus	negative	NA
12/2023	XXXXXX5-0038	SFO	Severe acute respiratory syndrome coronavirus 2	negative	NA
5/2024	XXXXXXXC51657	SFO	Severe acute respiratory syndrome coronavirus 2	negative	NA
5/2024	XXXXXXXC13887	IAD	Influenza A virus	negative	NA
8/2024	XXXXXXXC42706	IAD	Influenza A virus	negative	NA
3/2024	XXXXXX5-8311	IAD	Influenza A virus	negative	NA
2/2024	XXXXXX0-4413	SFO	Severe acute respiratory syndrome coronavirus 2	negative	NA
6/2024	XXXXXXXD38672	SFO	Influenza A virus	negative	NA
6/2024	XXXXXXXB38394	SFO	Influenza A virus	negative	NA
12/2023	XXXXXX9-9513	IAD	Severe acute respiratory syndrome coronavirus 2	negative	NA
3/2024	XXXXXXXB95954	IAD	Influenza A virus	negative	NA
7/2024	XXXXXXXC85747	SFO	Severe acute respiratory syndrome coronavirus 2	negative	NA
3/2024	XXXXXXXB89040	SFO	Severe acute respiratory syndrome coronavirus 2	negative	NA
1/2024	XXXXXX8-9138	SFO	Severe acute respiratory syndrome coronavirus 2	negative	NA
5/2024	XXXXXXXC04607	SFO	Severe acute respiratory syndrome coronavirus 2	negative	NA
4/2024	XXXXXXXC31686	SFO	Influenza A virus	negative	NA
6/2024	XXXXXXXE00192	IAD	Severe acute respiratory syndrome coronavirus 2	negative	NA
12/2023	XXXXXX6-2589	SFO	Influenza A virus	negative	NA
6/2024	XXXXXXXB46592	SFO	Influenza A virus	negative	NA
5/2024	XXXXXXXC61347	SFO	Influenza A virus	negative	NA
3/2024	XXXXXX6-5173	IAD	Severe acute respiratory syndrome coronavirus 2	positive	31.9	CT
4/2024	XXXXXXXB62023	SFO	Severe acute respiratory syndrome coronavirus 2	negative	NA
3/2024	XXXXXXXB96970	SFO	Influenza A virus	negative	NA
3/2024	XXXXXX1-0877	SFO	Influenza A virus	negative	NA
11/2023	XXXXXX3-9629	IAD	Severe acute respiratory syndrome coronavirus 2	negative	NA
6/2024	XXXXXXXD22595	SFO	Influenza A virus	negative	NA
10/2023	XXXXXX9-4010	SFO	Influenza A virus	negative	NA
4/2024	XXXXXXXB56818	IAD	Severe acute respiratory syndrome coronavirus 2	negative	NA
7/2024	XXXXXXXD61084	IAD	Severe acute respiratory syndrome coronavirus 2	negative	NA
3/2024	XXXXXXXB89410	SFO	Severe acute respiratory syndrome coronavirus 2	negative	NA
5/2024	XXXXXXXB27496	IAD	Influenza A virus	negative	NA
3/2024	XXXXXXXB89487	SFO	Influenza A virus	negative	NA
4/2024	XXXXXXXB67551	SFO	Influenza A virus	negative	NA
5/2024	XXXXXXXB47776	SFO	Severe acute respiratory syndrome coronavirus 2	negative	NA
7/2024	XXXXXXXD62982	IAD	Severe acute respiratory syndrome coronavirus 2	negative	NA
10/2023	XXXXXX5-7831	IAD	Influenza A virus	negative	NA
4/2024	XXXXXXXB66749	IAD	Influenza A virus	negative	NA
7/2024	XXXXXXXD56834	IAD	Influenza A virus	negative	NA
6/2024	XXXXXXXD48950	IAD	Severe acute respiratory syndrome coronavirus 2	negative	NA
7/2024	XXXXXXXD01862	IAD	Severe acute respiratory syndrome coronavirus 2	negative	NA
12/2023	XXXXXX6-3047	SFO	Influenza A virus	negative	NA
12/2023	XXXXXX6-3052	SFO	Influenza A virus	negative	NA
12/2023	XXXXXX6-3143	SFO	Severe acute respiratory syndrome coronavirus 2	negative	NA
1/2024	XXXXXX5-9396	IAD	Influenza A virus	negative	NA
10/2023	XXXXXX3-9050	SFO	Severe acute respiratory syndrome coronavirus 2	negative	NA
7/2024	XXXXXXXC86597	SFO	Severe acute respiratory syndrome coronavirus 2	negative	NA
5/2024	XXXXXXXC48652	IAD	Influenza A virus	negative	NA
2/2024	XXXXXX2-9399	IAD	Severe acute respiratory syndrome coronavirus 2	negative	NA
5/2024	XXXXXXXC24968	SFO	Influenza A virus	negative	NA
6/2024	XXXXXXXB41420	SFO	Severe acute respiratory syndrome coronavirus 2	negative	NA
8/2024	XXXXXXXD12106	SFO	Influenza A virus	negative	NA
3/2024	XXXXXXXB88961	SFO	Influenza A virus	negative	NA
4/2024	XXXXXXXC31282	SFO	Severe acute respiratory syndrome coronavirus 2	negative	NA
10/2023	XXXXXX4-2567	SFO	Severe acute respiratory syndrome coronavirus 2	negative	NA
11/2023	XXXXXX9-6390	IAD	Influenza A virus	negative	NA
12/2023	XXXXXX6-2469	IAD	Influenza A virus	negative	NA
12/2023	XXXXXX3-2125	SFO	Influenza A virus	negative	NA
3/2024	XXXXXX1-1070	SFO	Severe acute respiratory syndrome coronavirus 2	negative	NA
7/2024	XXXXXXXD55870	SFO	Influenza A virus	negative	NA
2/2024	XXXXXX0-8973	SFO	Severe acute respiratory syndrome coronavirus 2	negative	NA
8/2024	XXXXXXXD42627	SFO	Severe acute respiratory syndrome coronavirus 2	negative	NA
11/2023	XXXXXX9-8885	SFO	Severe acute respiratory syndrome coronavirus 2	negative	NA
11/2023	XXXXXX8-7610	SFO	Severe acute respiratory syndrome coronavirus 2	negative	NA
6/2024	XXXXXXXB40672	SFO	Influenza A virus	negative	NA
7/2024	XXXXXXXC90333	SFO	Influenza A virus	negative	NA
6/2024	XXXXXXXB38393	SFO	Influenza A virus	negative	NA
4/2024	XXXXXXXB23737	SFO	Severe acute respiratory syndrome coronavirus 2	negative	NA
8/2024	XXXXXXXC92188	IAD	Severe acute respiratory syndrome coronavirus 2	negative	NA
7/2024	XXXXXXXD17925	SFO	Severe acute respiratory syndrome coronavirus 2	negative	NA
3/2024	XXXXXX2-2351	SFO	Influenza A virus	negative	NA
5/2024	XXXXXXXB22360	IAD	Influenza A virus	negative	NA
6/2024	XXXXXXXB56025	IAD	Severe acute respiratory syndrome coronavirus 2	negative	NA
6/2024	XXXXXXXC94404	IAD	Severe acute respiratory syndrome coronavirus 2	negative	NA
6/2024	XXXXXXXE02141	IAD	Severe acute respiratory syndrome coronavirus 2	negative	NA
5/2024	XXXXXXXC58338	SFO	Influenza A virus	negative	NA
12/2023	XXXXXX4-2686	IAD	Influenza A virus	negative	NA
6/2024	XXXXXXXE02023	IAD	Influenza A virus	negative	NA
2/2024	XXXXXX0-9597	SFO	Influenza A virus	negative	NA
1/2024	XXXXXX6-2705	SFO	Severe acute respiratory syndrome coronavirus 2	negative	NA
5/2024	XXXXXXXC15373	IAD	Influenza A virus	negative	NA
11/2023	XXXXXX9-4402	IAD	Severe acute respiratory syndrome coronavirus 2	negative	NA
8/2024	XXXXXXXD19215	SFO	Influenza A virus	negative	NA
6/2024	XXXXXXXD23408	IAD	Influenza A virus	negative	NA
8/2024	XXXXXXXC67022	SFO	Influenza A virus	negative	NA
11/2023	XXXXXX0-0288	IAD	Severe acute respiratory syndrome coronavirus 2	negative	NA
2/2024	XXXXXX2-3671	SFO	Severe acute respiratory syndrome coronavirus 2	positive	17.76	CT
5/2024	XXXXXXXC18475	SFO	Severe acute respiratory syndrome coronavirus 2	negative	NA
11/2023	XXXXXX2-8277	IAD	Severe acute respiratory syndrome coronavirus 2	negative	NA
1/2024	XXXXXX7-3109	SFO	Severe acute respiratory syndrome coronavirus 2	negative	NA
6/2024	XXXXXXXC00583	IAD	Severe acute respiratory syndrome coronavirus 2	negative	NA
11/2023	XXXXXX8-8087	SFO	Severe acute respiratory syndrome coronavirus 2	negative	NA
4/2024	XXXXXXXB67658	SFO	Severe acute respiratory syndrome coronavirus 2	negative	NA
3/2024	XXXXXXXB33117	SFO	Influenza A virus	negative	NA
2/2024	XXXXXX4-2772	IAD	Severe acute respiratory syndrome coronavirus 2	negative	NA
6/2024	XXXXXXXD02095	IAD	Influenza A virus	negative	NA
2/2024	XXXXXX5-1130	IAD	Severe acute respiratory syndrome coronavirus 2	negative	NA
4/2024	XXXXXXXB21680	SFO	Influenza A virus	negative	NA
7/2024	XXXXXXXD07181	SFO	Influenza A virus	negative	NA
4/2024	XXXXXXXB57209	IAD	Influenza A virus	negative	NA
3/2024	XXXXXXXB89507	SFO	Severe acute respiratory syndrome coronavirus 2	negative	NA
8/2024	XXXXXXXD23314	IAD	Severe acute respiratory syndrome coronavirus 2	negative	NA
12/2023	XXXXXX9-9991	IAD	Severe acute respiratory syndrome coronavirus 2	negative	NA
7/2024	XXXXXXXD35021	SFO	Severe acute respiratory syndrome coronavirus 2	positive	19.72	CT
4/2024	XXXXXXXB20834	SFO	Influenza A virus	negative	NA
8/2024	XXXXXXXD13196	SFO	Severe acute respiratory syndrome coronavirus 2	negative	NA
11/2023	XXXXXX0-5799	IAD	Influenza A virus	negative	NA
7/2024	XXXXXXXD35753	SFO	Influenza A virus	negative	NA
4/2024	XXXXXXXB54024	SFO	Influenza A virus	negative	NA
5/2024	XXXXXXXC59709	SFO	Severe acute respiratory syndrome coronavirus 2	negative	NA
10/2023	XXXXXX5-9506	SFO	Severe acute respiratory syndrome coronavirus 2	negative	NA
1/2024	XXXXXX6-7869	SFO	Influenza A virus	negative	NA
4/2024	XXXXXXXC31131	SFO	Influenza A virus	negative	NA
5/2024	XXXXXXXB47827	SFO	Influenza A virus	negative	NA
4/2024	XXXXXXXB58189	SFO	Influenza A virus	negative	NA
6/2024	XXXXXXXB44570	SFO	Influenza A virus	negative	NA
8/2024	XXXXXXXD11697	SFO	Influenza A virus	negative	NA
7/2024	XXXXXXXD61161	SFO	Severe acute respiratory syndrome coronavirus 2	negative	NA
8/2024	XXXXXXXC65890	SFO	Severe acute respiratory syndrome coronavirus 2	negative	NA
5/2024	XXXXXXXC48527	IAD	Severe acute respiratory syndrome coronavirus 2	negative	NA
6/2024	XXXXXXXB79397	SFO	Influenza A virus	negative	NA
7/2024	XXXXXXXD29972	SFO	Severe acute respiratory syndrome coronavirus 2	negative	NA
6/2024	XXXXXXXB43918	SFO	Influenza A virus	negative	NA
1/2024	XXXXXX7-2775	SFO	Severe acute respiratory syndrome coronavirus 2	negative	NA
7/2024	XXXXXXXC70320	SFO	Severe acute respiratory syndrome coronavirus 2	negative	NA
10/2023	XXXXXX9-5572	SFO	Severe acute respiratory syndrome coronavirus 2	negative	NA
1/2024	XXXXXXXB95013	SFO	Severe acute respiratory syndrome coronavirus 2	positive	30.76	CT
4/2024	XXXXXXXC33458	SFO	Severe acute respiratory syndrome coronavirus 2	negative	NA
1/2024	XXXXXX6-8925	SFO	Influenza A virus	negative	NA
4/2024	XXXXXXXB62245	SFO	Severe acute respiratory syndrome coronavirus 2	negative	NA
8/2024	XXXXXXXD27889	IAD	Severe acute respiratory syndrome coronavirus 2	negative	NA
6/2024	XXXXXXXB41078	SFO	Severe acute respiratory syndrome coronavirus 2	negative	NA
6/2024	XXXXXXXD22575	SFO	Influenza A virus	negative	NA
10/2023	XXXXXX3-7055	SFO	Influenza A virus	negative	NA
4/2024	XXXXXXXB28187	IAD	Influenza A virus	negative	NA
4/2024	XXXXXXXB66893	IAD	Influenza A virus	negative	NA
6/2024	XXXXXXXD40497	SFO	Severe acute respiratory syndrome coronavirus 2	negative	NA
11/2023	XXXXXX9-8698	SFO	Severe acute respiratory syndrome coronavirus 2	negative	NA
10/2023	XXXXXX2-5136	IAD	Influenza A virus	negative	NA
12/2023	XXXXXX3-2775	IAD	Influenza A virus	negative	NA
7/2024	XXXXXXXC85202	SFO	Influenza A virus	negative	NA
5/2024	XXXXXXXC56077	SFO	Influenza A virus	negative	NA
6/2024	XXXXXXXC94352	IAD	Severe acute respiratory syndrome coronavirus 2	negative	NA
7/2024	XXXXXXXD60628	IAD	Severe acute respiratory syndrome coronavirus 2	positive	27.99	CT
1/2024	XXXXXX5-6354	SFO	Severe acute respiratory syndrome coronavirus 2	negative	NA
11/2023	XXXXXX5-2698	SFO	Influenza A virus	negative	NA
4/2024	XXXXXXXB57295	IAD	Influenza A virus	negative	NA
1/2024	XXXXXXXB94999	SFO	Influenza A virus	negative	NA
11/2023	XXXXXX3-9577	IAD	Influenza A virus	negative	NA
7/2024	XXXXXXXD33016	IAD	Severe acute respiratory syndrome coronavirus 2	negative	NA
5/2024	XXXXXXXC18350	SFO	Severe acute respiratory syndrome coronavirus 2	negative	NA
7/2024	XXXXXXXD60367	IAD	Severe acute respiratory syndrome coronavirus 2	negative	NA
6/2024	XXXXXXXB38863	SFO	Severe acute respiratory syndrome coronavirus 2	negative	NA
5/2024	XXXXXXXB94217	IAD	Severe acute respiratory syndrome coronavirus 2	negative	NA
3/2024	XXXXXX1-1820	SFO	Influenza A virus	negative	NA
7/2024	XXXXXXXC86511	SFO	Severe acute respiratory syndrome coronavirus 2	negative	NA
11/2023	XXXXXX2-8400	IAD	Influenza A virus	negative	NA
6/2024	XXXXXXXB40037	SFO	Influenza A virus	negative	NA
3/2024	XXXXXXXB96264	SFO	Influenza A virus	negative	NA
2/2024	XXXXXX1-7777	SFO	Severe acute respiratory syndrome coronavirus 2	negative	NA
5/2024	XXXXXXXC56070	SFO	Severe acute respiratory syndrome coronavirus 2	negative	NA
2/2024	XXXXXX0-9254	SFO	Influenza A virus	negative	NA
6/2024	XXXXXXXB49751	SFO	Influenza A virus	negative	NA
5/2024	XXXXXXXC56820	SFO	Severe acute respiratory syndrome coronavirus 2	negative	NA
4/2024	XXXXXXXB20921	SFO	Influenza A virus	negative	NA
2/2024	XXXXXX2-8636	IAD	Influenza A virus	negative	NA
6/2024	XXXXXXXE00144	IAD	Severe acute respiratory syndrome coronavirus 2	negative	NA
12/2023	XXXXXX4-7117	IAD	Influenza A virus	negative	NA
5/2024	XXXXXXXC17603	SFO	Influenza A virus	negative	NA
4/2024	XXXXXXXB34629	SFO	Severe acute respiratory syndrome coronavirus 2	negative	NA
12/2023	XXXXXX4-4520	SFO	Severe acute respiratory syndrome coronavirus 2	negative	NA
2/2024	XXXXXX0-8396	SFO	Severe acute respiratory syndrome coronavirus 2	negative	NA
1/2024	XXXXXX9-8227	IAD	Influenza A virus	negative	NA
4/2024	XXXXXXXB62253	SFO	Influenza A virus	negative	NA
6/2024	XXXXXXXC88697	SFO	Influenza A virus	negative	NA
10/2023	XXXXXX5-1133	SFO	Influenza A virus	negative	NA
7/2024	XXXXXXXD17659	IAD	Influenza A virus	negative	NA
2/2024	XXXXXX0-8928	SFO	Severe acute respiratory syndrome coronavirus 2	negative	NA
8/2024	XXXXXXXD27476	IAD	Severe acute respiratory syndrome coronavirus 2	negative	NA
3/2024	XXXXXXXB89413	SFO	Severe acute respiratory syndrome coronavirus 2	positive	34.76	CT
6/2024	XXXXXXXB44948	IAD	Influenza A virus	negative	NA
6/2024	XXXXXXXC92779	IAD	Influenza A virus	negative	NA
7/2024	XXXXXXXD55806	SFO	Influenza A virus	negative	NA
6/2024	XXXXXXXB49498	IAD	Influenza A virus	negative	NA
4/2024	XXXXXXXB66737	IAD	Severe acute respiratory syndrome coronavirus 2	negative	NA
3/2024	XXXXXX0-6387	SFO	Severe acute respiratory syndrome coronavirus 2	positive	36.5	CT
2/2024	XXXXXX7-2440	SFO	Severe acute respiratory syndrome coronavirus 2	negative	NA
6/2024	XXXXXXXD38604	SFO	Influenza A virus	negative	NA
1/2024	XXXXXX6-1757	SFO	Influenza A virus	negative	NA
12/2023	XXXXXX3-3710	IAD	Severe acute respiratory syndrome coronavirus 2	negative	NA
4/2024	XXXXXXXC33451	SFO	Severe acute respiratory syndrome coronavirus 2	negative	NA
6/2024	XXXXXXXD01971	IAD	Severe acute respiratory syndrome coronavirus 2	negative	NA
6/2024	XXXXXXXD00996	SFO	Influenza A virus	negative	NA
7/2024	XXXXXXXD41022	SFO	Severe acute respiratory syndrome coronavirus 2	negative	NA
1/2024	XXXXXX6-4704	SFO	Influenza A virus	negative	NA
6/2024	XXXXXXXB37268	SFO	Influenza A virus	negative	NA
6/2024	XXXXXXXB45031	IAD	Severe acute respiratory syndrome coronavirus 2	negative	NA
6/2024	XXXXXXXD00585	IAD	Influenza A virus	negative	NA
5/2024	XXXXXXXC12370	IAD	Severe acute respiratory syndrome coronavirus 2	negative	NA
8/2024	XXXXXXXC70996	SFO	Influenza A virus	negative	NA
6/2024	XXXXXXXD39072	IAD	Severe acute respiratory syndrome coronavirus 2	negative	NA
10/2023	XXXXXX5-2576	IAD	Influenza A virus	negative	NA
5/2024	XXXXXXXB47529	SFO	Influenza A virus	positive	23.53	CT
1/2024	XXXXXX4-6969	IAD	Severe acute respiratory syndrome coronavirus 2	negative	NA
5/2024	XXXXXXXC06304	SFO	Influenza A virus	negative	NA
2/2024	XXXXXX4-5284	SFO	Influenza A virus	negative	NA
8/2024	XXXXXXXD17239	SFO	Influenza A virus	negative	NA
1/2024	XXXXXX8-5066	IAD	Severe acute respiratory syndrome coronavirus 2	negative	NA
5/2024	XXXXXXXC57328	SFO	Severe acute respiratory syndrome coronavirus 2	negative	NA
8/2024	XXXXXXXC68939	SFO	Severe acute respiratory syndrome coronavirus 2	negative	NA
4/2024	XXXXXXXB56909	IAD	Influenza A virus	negative	NA
6/2024	XXXXXXXB41291	SFO	Influenza A virus	negative	NA
1/2024	XXXXXX7-5266	SFO	Severe acute respiratory syndrome coronavirus 2	negative	NA
7/2024	XXXXXXXD61592	SFO	Severe acute respiratory syndrome coronavirus 2	negative	NA
1/2024	XXXXXX8-9769	SFO	Influenza A virus	negative	NA
8/2024	XXXXXXXD17015	SFO	Influenza A virus	negative	NA
4/2024	XXXXXXXB57284	IAD	Severe acute respiratory syndrome coronavirus 2	negative	NA
7/2024	XXXXXXXC94788	IAD	Influenza A virus	negative	NA
4/2024	XXXXXXXB66494	SFO	Severe acute respiratory syndrome coronavirus 2	negative	NA
3/2024	XXXXXX7-2066	IAD	Influenza A virus	negative	NA
10/2023	XXXXXX5-1361	IAD	Influenza A virus	negative	NA
3/2024	XXXXXX8-4470	IAD	Severe acute respiratory syndrome coronavirus 2	negative	NA
5/2024	XXXXXXXC16145	SFO	Severe acute respiratory syndrome coronavirus 2	negative	NA
6/2024	XXXXXXXB76650	SFO	Severe acute respiratory syndrome coronavirus 2	negative	NA
6/2024	XXXXXXXB50393	SFO	Severe acute respiratory syndrome coronavirus 2	negative	NA
2/2024	XXXXXX2-3857	SFO	Severe acute respiratory syndrome coronavirus 2	negative	NA
3/2024	XXXXXXXB30784	IAD	Severe acute respiratory syndrome coronavirus 2	negative	NA
1/2024	XXXXXX5-9375	IAD	Severe acute respiratory syndrome coronavirus 2	negative	NA
10/2023	XXXXXX5-7884	IAD	Influenza A virus	negative	NA
8/2024	XXXXXXXD25890	IAD	Influenza A virus	negative	NA
6/2024	XXXXXXXB41321	SFO	Severe acute respiratory syndrome coronavirus 2	negative	NA
7/2024	XXXXXXXD56898	IAD	Severe acute respiratory syndrome coronavirus 2	negative	NA
7/2024	XXXXXXXD12536	IAD	Severe acute respiratory syndrome coronavirus 2	negative	NA
12/2023	XXXXXX6-4322	SFO	Influenza A virus	negative	NA
6/2024	XXXXXXXB49282	IAD	Severe acute respiratory syndrome coronavirus 2	negative	NA
6/2024	XXXXXXXB36822	SFO	Influenza A virus	negative	NA
3/2024	XXXXXX2-2043	SFO	Influenza A virus	negative	NA
7/2024	XXXXXXXD61227	SFO	Influenza A virus	negative	NA
4/2024	XXXXXXXB33595	SFO	Severe acute respiratory syndrome coronavirus 2	negative	NA
10/2023	XXXXXX0-8110	IAD	Severe acute respiratory syndrome coronavirus 2	negative	NA
3/2024	XXXXXXXB89394	SFO	Severe acute respiratory syndrome coronavirus 2	negative	NA
6/2024	XXXXXXXB36495	SFO	Severe acute respiratory syndrome coronavirus 2	negative	NA
6/2024	XXXXXXXB45830	SFO	Influenza A virus	positive	24.27	CT
6/2024	XXXXXXXD38849	SFO	Influenza A virus	negative	NA
3/2024	XXXXXX0-8667	IAD	Severe acute respiratory syndrome coronavirus 2	negative	NA
10/2023	XXXXXX3-8794	SFO	Severe acute respiratory syndrome coronavirus 2	negative	NA
4/2024	XXXXXXXB66325	SFO	Severe acute respiratory syndrome coronavirus 2	negative	NA
11/2023	XXXXXX9-4963	SFO	Severe acute respiratory syndrome coronavirus 2	negative	NA
12/2023	XXXXXX4-6241	SFO	Severe acute respiratory syndrome coronavirus 2	negative	NA
5/2024	XXXXXXXC08478	SFO	Influenza A virus	negative	NA
7/2024	XXXXXXXD62761	IAD	Influenza A virus	negative	NA
3/2024	XXXXXX1-1522	SFO	Severe acute respiratory syndrome coronavirus 2	negative	NA
5/2024	XXXXXXXB70267	IAD	Influenza A virus	negative	NA
1/2024	XXXXXX7-8252	SFO	Influenza A virus	negative	NA
11/2023	XXXXXX5-2604	SFO	Severe acute respiratory syndrome coronavirus 2	negative	NA
5/2024	XXXXXXXC07103	SFO	Influenza A virus	negative	NA
2/2024	XXXXXX7-2299	SFO	Severe acute respiratory syndrome coronavirus 2	negative	NA
5/2024	XXXXXXXB94257	IAD	Influenza A virus	negative	NA
2/2024	XXXXXX7-3905	IAD	Severe acute respiratory syndrome coronavirus 2	negative	NA
11/2023	XXXXXX8-5195	SFO	Influenza A virus	negative	NA
2/2024	XXXXXX8-7478	SFO	Severe acute respiratory syndrome coronavirus 2	negative	NA
7/2024	XXXXXXXC70162	SFO	Influenza A virus	negative	NA
12/2023	XXXXXX0-3330	IAD	Influenza A virus	negative	NA
4/2024	XXXXXXXB33696	SFO	Severe acute respiratory syndrome coronavirus 2	negative	NA
7/2024	XXXXXXXD43357	SFO	Influenza A virus	negative	NA
1/2024	XXXXXX6-4751	SFO	Influenza A virus	negative	NA
6/2024	XXXXXXXC89033	SFO	Severe acute respiratory syndrome coronavirus 2	negative	NA
5/2024	XXXXXXXB91385	SFO	Influenza A virus	negative	NA
10/2023	XXXXXX5-3330	SFO	Influenza A virus	negative	NA
8/2024	XXXXXXXD12091	SFO	Severe acute respiratory syndrome coronavirus 2	negative	NA
8/2024	XXXXXXXD13207	SFO	Influenza A virus	negative	NA
1/2024	XXXXXX5-5868	SFO	Severe acute respiratory syndrome coronavirus 2	positive	20.41	CT
7/2024	XXXXXXXD35320	SFO	Severe acute respiratory syndrome coronavirus 2	negative	NA
4/2024	XXXXXXXB62023	SFO	Influenza A virus	negative	NA
8/2024	XXXXXXXC65686	IAD	Severe acute respiratory syndrome coronavirus 2	negative	NA
8/2024	XXXXXXXD46348	IAD	Influenza A virus	negative	NA
7/2024	XXXXXXXD42155	SFO	Severe acute respiratory syndrome coronavirus 2	negative	NA
1/2024	XXXXXX4-3199	SFO	Influenza A virus	negative	NA
6/2024	XXXXXXXD49053	IAD	Severe acute respiratory syndrome coronavirus 2	negative	NA
7/2024	XXXXXXXD06248	SFO	Influenza A virus	negative	NA
6/2024	XXXXXXXC00634	IAD	Severe acute respiratory syndrome coronavirus 2	negative	NA
11/2023	XXXXXX8-5985	IAD	Influenza A virus	negative	NA
10/2023	XXXXXX5-2480	SFO	Severe acute respiratory syndrome coronavirus 2	negative	NA
5/2024	XXXXXXXC10763	IAD	Influenza A virus	negative	NA
12/2023	XXXXXX4-6931	IAD	Influenza A virus	negative	NA
6/2024	XXXXXXXB39731	SFO	Influenza A virus	negative	NA
8/2024	XXXXXXXD51604	SFO	Influenza A virus	negative	NA
1/2024	XXXXXX9-7850	IAD	Severe acute respiratory syndrome coronavirus 2	negative	NA
1/2024	XXXXXX7-2826	SFO	Severe acute respiratory syndrome coronavirus 2	negative	NA
5/2024	XXXXXXXC18297	SFO	Influenza A virus	negative	NA
10/2023	XXXXXX5-5102	IAD	Severe acute respiratory syndrome coronavirus 2	negative	NA
4/2024	XXXXXXXB62067	SFO	Severe acute respiratory syndrome coronavirus 2	negative	NA
2/2024	XXXXXX9-1478	SFO	Severe acute respiratory syndrome coronavirus 2	negative	NA
11/2023	XXXXXX8-6079	IAD	Severe acute respiratory syndrome coronavirus 2	positive	28.48	CT
11/2023	XXXXXX9-8604	SFO	Influenza A virus	negative	NA
7/2024	XXXXXXXD33072	IAD	Severe acute respiratory syndrome coronavirus 2	positive	29.52	CT
10/2023	XXXXXX5-9401	SFO	Influenza A virus	negative	NA
7/2024	XXXXXXXC85773	SFO	Severe acute respiratory syndrome coronavirus 2	negative	NA
10/2023	XXXXXX4-2138	SFO	Severe acute respiratory syndrome coronavirus 2	negative	NA
12/2023	XXXXXX5-0811	IAD	Severe acute respiratory syndrome coronavirus 2	positive	18.11	CT
7/2024	XXXXXXXD24100	SFO	Influenza A virus	negative	NA
8/2024	XXXXXXXD42590	SFO	Influenza A virus	negative	NA
12/2023	XXXXXX4-6640	IAD	Influenza A virus	negative	NA
7/2024	XXXXXXXD32958	IAD	Influenza A virus	negative	NA
4/2024	XXXXXXXB58252	SFO	Severe acute respiratory syndrome coronavirus 2	positive	33.7	CT
10/2023	XXXXXX3-9394	SFO	Severe acute respiratory syndrome coronavirus 2	negative	NA
10/2023	XXXXXX2-5136	IAD	Severe acute respiratory syndrome coronavirus 2	negative	NA
7/2024	XXXXXXXC85117	SFO	Severe acute respiratory syndrome coronavirus 2	positive	17.08	CT
1/2024	XXXXXX4-2909	IAD	Severe acute respiratory syndrome coronavirus 2	negative	NA
2/2024	XXXXXX7-4049	IAD	Severe acute respiratory syndrome coronavirus 2	negative	NA
1/2024	XXXXXX4-3585	SFO	Influenza A virus	negative	NA
5/2024	XXXXXXXC58760	SFO	Influenza A virus	negative	NA
1/2024	XXXXXX4-3340	SFO	Severe acute respiratory syndrome coronavirus 2	negative	NA
6/2024	XXXXXXXC88633	SFO	Influenza A virus	negative	NA
5/2024	XXXXXXXC23170	SFO	Influenza A virus	negative	NA
5/2024	XXXXXXXC27254	SFO	Influenza A virus	negative	NA
2/2024	XXXXXX0-2298	SFO	Severe acute respiratory syndrome coronavirus 2	negative	NA
7/2024	XXXXXXXC86047	SFO	Influenza A virus	negative	NA
3/2024	XXXXXX0-6720	SFO	Severe acute respiratory syndrome coronavirus 2	negative	NA
11/2023	XXXXXX0-1326	IAD	Severe acute respiratory syndrome coronavirus 2	negative	NA
7/2024	XXXXXXXD43959	SFO	Severe acute respiratory syndrome coronavirus 2	positive	23.72	CT
7/2024	XXXXXXXD23829	SFO	Severe acute respiratory syndrome coronavirus 2	negative	NA
5/2024	XXXXXXXC02903	SFO	Severe acute respiratory syndrome coronavirus 2	positive	18.9	CT
6/2024	XXXXXXXB47080	IAD	Severe acute respiratory syndrome coronavirus 2	negative	NA
5/2024	XXXXXXXC27209	SFO	Severe acute respiratory syndrome coronavirus 2	negative	NA
8/2024	XXXXXXXD26847	SFO	Influenza A virus	negative	NA
6/2024	XXXXXXXC52629	IAD	Severe acute respiratory syndrome coronavirus 2	negative	NA
5/2024	XXXXXXXC51684	SFO	Severe acute respiratory syndrome coronavirus 2	negative	NA
1/2024	XXXXXX6-8686	SFO	Influenza A virus	negative	NA
6/2024	XXXXXXXD24001	SFO	Severe acute respiratory syndrome coronavirus 2	negative	NA
2/2024	XXXXXX0-9109	SFO	Severe acute respiratory syndrome coronavirus 2	negative	NA
3/2024	XXXXXX3-1416	IAD	Severe acute respiratory syndrome coronavirus 2	negative	NA
8/2024	XXXXXXXD47112	IAD	Influenza A virus	negative	NA
7/2024	XXXXXXXD18499	SFO	Influenza A virus	negative	NA
10/2023	XXXXXX8-9338	SFO	Severe acute respiratory syndrome coronavirus 2	negative	NA
2/2024	XXXXXX1-9871	SFO	Severe acute respiratory syndrome coronavirus 2	negative	NA
8/2024	XXXXXXXD51583	SFO	Severe acute respiratory syndrome coronavirus 2	negative	NA
6/2024	XXXXXXXC12911	IAD	Influenza A virus	negative	NA
10/2023	XXXXXX3-2571	IAD	Severe acute respiratory syndrome coronavirus 2	negative	NA
5/2024	XXXXXXXC13368	IAD	Severe acute respiratory syndrome coronavirus 2	negative	NA
10/2023	XXXXXX5-7256	IAD	Influenza A virus	negative	NA
6/2024	XXXXXXXC96842	IAD	Severe acute respiratory syndrome coronavirus 2	negative	NA
6/2024	XXXXXXXD23512	IAD	Influenza A virus	negative	NA
1/2024	XXXXXX4-2913	SFO	Severe acute respiratory syndrome coronavirus 2	negative	NA
10/2023	XXXXXX9-4035	SFO	Influenza A virus	negative	NA
6/2024	XXXXXXXD05935	IAD	Severe acute respiratory syndrome coronavirus 2	negative	NA
6/2024	XXXXXXXD37884	SFO	Severe acute respiratory syndrome coronavirus 2	negative	NA
4/2024	XXXXXXXB56952	SFO	Severe acute respiratory syndrome coronavirus 2	negative	NA
5/2024	XXXXXXXB91454	SFO	Severe acute respiratory syndrome coronavirus 2	negative	NA
6/2024	XXXXXXXB36505	SFO	Severe acute respiratory syndrome coronavirus 2	positive	25.62	CT
12/2023	XXXXXX4-3397	IAD	Influenza A virus	negative	NA
5/2024	XXXXXXXC21038	SFO	Influenza A virus	negative	NA
2/2024	XXXXXX0-6671	SFO	Influenza A virus	negative	NA
1/2024	XXXXXX5-4178	SFO	Influenza A virus	negative	NA
4/2024	XXXXXXXB24049	SFO	Influenza A virus	negative	NA
1/2024	XXXXXX6-8404	SFO	Influenza A virus	negative	NA
11/2023	XXXXXX8-7896	IAD	Severe acute respiratory syndrome coronavirus 2	positive	33.68	CT
6/2024	XXXXXXXB44685	SFO	Severe acute respiratory syndrome coronavirus 2	negative	NA
12/2023	XXXXXX6-1180	SFO	Severe acute respiratory syndrome coronavirus 2	positive	25.93	CT
2/2024	XXXXXX1-8337	SFO	Severe acute respiratory syndrome coronavirus 2	negative	NA
2/2024	XXXXXX1-8644	SFO	Severe acute respiratory syndrome coronavirus 2	negative	NA
2/2024	XXXXXX2-0369	SFO	Influenza A virus	negative	NA
8/2024	XXXXXXXD17239	SFO	Severe acute respiratory syndrome coronavirus 2	negative	NA
5/2024	XXXXXXXC60985	SFO	Severe acute respiratory syndrome coronavirus 2	negative	NA
7/2024	XXXXXXXD06700	SFO	Influenza A virus	negative	NA
7/2024	XXXXXXXD12302	SFO	Influenza A virus	negative	NA
2/2024	XXXXXX7-0998	SFO	Influenza A virus	negative	NA
3/2024	XXXXXXXB95425	SFO	Influenza A virus	negative	NA
2/2024	XXXXXX6-2758	IAD	Influenza A virus	negative	NA
2/2024	XXXXXX4-5956	SFO	Severe acute respiratory syndrome coronavirus 2	negative	NA
2/2024	XXXXXX0-4376	SFO	Influenza A virus	negative	NA
11/2023	XXXXXX8-6090	IAD	Influenza A virus	negative	NA
1/2024	XXXXXX6-7728	SFO	Influenza A virus	negative	NA
8/2024	XXXXXXXD20301	SFO	Severe acute respiratory syndrome coronavirus 2	negative	NA
3/2024	XXXXXXXB25837	SFO	Influenza A virus	negative	NA
8/2024	XXXXXXXD42980	IAD	Influenza A virus	negative	NA
7/2024	XXXXXXXD32592	IAD	Influenza A virus	negative	NA
12/2023	XXXXXX4-4331	SFO	Severe acute respiratory syndrome coronavirus 2	positive	25	CT
10/2023	XXXXXX5-9490	SFO	Severe acute respiratory syndrome coronavirus 2	negative	NA
6/2024	XXXXXXXB40594	SFO	Severe acute respiratory syndrome coronavirus 2	negative	NA
11/2023	XXXXXX9-4855	SFO	Influenza A virus	negative	NA
4/2024	XXXXXXXB22152	SFO	Severe acute respiratory syndrome coronavirus 2	negative	NA
12/2023	XXXXXX6-8443	SFO	Influenza A virus	negative	NA
7/2024	XXXXXXXC86091	SFO	Influenza A virus	negative	NA
6/2024	XXXXXXXD01936	IAD	Influenza A virus	negative	NA
1/2024	XXXXXX4-3247	SFO	Severe acute respiratory syndrome coronavirus 2	negative	NA
1/2024	XXXXXX9-0061	SFO	Severe acute respiratory syndrome coronavirus 2	negative	NA
8/2024	XXXXXXXC69014	SFO	Influenza A virus	negative	NA
6/2024	XXXXXXXB45722	SFO	Influenza A virus	negative	NA
6/2024	XXXXXXXB50240	SFO	Influenza A virus	negative	NA
12/2023	XXXXXX5-0240	SFO	Severe acute respiratory syndrome coronavirus 2	negative	NA
1/2024	XXXXXX6-8926	SFO	Severe acute respiratory syndrome coronavirus 2	negative	NA
4/2024	XXXXXXXB25437	IAD	Severe acute respiratory syndrome coronavirus 2	negative	NA
7/2024	XXXXXXXD43767	SFO	Influenza A virus	negative	NA
11/2023	XXXXXX8-8047	SFO	Influenza A virus	negative	NA
12/2023	XXXXXX0-6913	IAD	Influenza A virus	negative	NA
1/2024	XXXXXX7-3162	SFO	Influenza A virus	negative	NA
3/2024	XXXXXXXB26524	SFO	Influenza A virus	negative	NA
6/2024	XXXXXXXD26497	IAD	Influenza A virus	negative	NA
7/2024	XXXXXXXC94875	IAD	Severe acute respiratory syndrome coronavirus 2	negative	NA
5/2024	XXXXXXXB46096	SFO	Influenza A virus	negative	NA
1/2024	XXXXXX5-3551	SFO	Severe acute respiratory syndrome coronavirus 2	negative	NA
3/2024	XXXXXX8-1322	IAD	Influenza A virus	positive	29.66	CT
2/2024	XXXXXX8-9469	SFO	Severe acute respiratory syndrome coronavirus 2	negative	NA
10/2023	XXXXXX5-9879	SFO	Severe acute respiratory syndrome coronavirus 2	negative	NA
8/2024	XXXXXXXD26136	IAD	Influenza A virus	negative	NA
7/2024	XXXXXXXC95716	IAD	Severe acute respiratory syndrome coronavirus 2	positive	23.93	CT
3/2024	XXXXXX7-2268	IAD	Severe acute respiratory syndrome coronavirus 2	negative	NA
5/2024	XXXXXXXB46395	SFO	Severe acute respiratory syndrome coronavirus 2	negative	NA
5/2024	XXXXXXXC18344	SFO	Influenza A virus	negative	NA
10/2023	XXXXXX4-3114	IAD	Influenza A virus	negative	NA
6/2024	XXXXXXXC92887	IAD	Influenza A virus	negative	NA
4/2024	XXXXXXXC28860	IAD	Severe acute respiratory syndrome coronavirus 2	negative	NA
11/2023	XXXXXX5-4999	IAD	Severe acute respiratory syndrome coronavirus 2	negative	NA
2/2024	XXXXXX2-0663	SFO	Influenza A virus	negative	NA
5/2024	XXXXXXXC20218	SFO	Severe acute respiratory syndrome coronavirus 2	negative	NA
6/2024	XXXXXXXC88621	SFO	Severe acute respiratory syndrome coronavirus 2	negative	NA
6/2024	XXXXXXXB78988	SFO	Severe acute respiratory syndrome coronavirus 2	negative	NA
2/2024	XXXXXX6-3001	SFO	Influenza A virus	negative	NA
6/2024	XXXXXXXB42388	SFO	Severe acute respiratory syndrome coronavirus 2	negative	NA
12/2023	XXXXXX6-4270	SFO	Severe acute respiratory syndrome coronavirus 2	negative	NA
3/2024	XXXXXXXB89022	SFO	Severe acute respiratory syndrome coronavirus 2	negative	NA
10/2023	XXXXXX9-5528	SFO	Influenza A virus	negative	NA
1/2024	XXXXXX3-3115	IAD	Severe acute respiratory syndrome coronavirus 2	negative	NA
5/2024	XXXXXXXC62008	SFO	Severe acute respiratory syndrome coronavirus 2	negative	NA
12/2023	XXXXXX3-2579	IAD	Influenza A virus	negative	NA
5/2024	XXXXXXXC14173	IAD	Influenza A virus	negative	NA
3/2024	XXXXXXXB89023	SFO	Severe acute respiratory syndrome coronavirus 2	negative	NA
7/2024	XXXXXXXD61966	SFO	Severe acute respiratory syndrome coronavirus 2	negative	NA
1/2024	XXXXXX9-2525	SFO	Severe acute respiratory syndrome coronavirus 2	negative	NA
7/2024	XXXXXXXD17499	SFO	Severe acute respiratory syndrome coronavirus 2	negative	NA
6/2024	XXXXXXXE00420	SFO	Severe acute respiratory syndrome coronavirus 2	negative	NA
6/2024	XXXXXXXB56015	IAD	Influenza A virus	negative	NA
1/2024	XXXXXX7-7785	IAD	Influenza A virus	negative	NA
6/2024	XXXXXXXB79787	SFO	Influenza A virus	negative	NA
3/2024	XXXXXXXB94587	SFO	Severe acute respiratory syndrome coronavirus 2	negative	NA
6/2024	XXXXXXXD09034	SFO	Influenza A virus	negative	NA
7/2024	XXXXXXXD20505	SFO	Severe acute respiratory syndrome coronavirus 2	negative	NA
7/2024	XXXXXXXD21697	SFO	Severe acute respiratory syndrome coronavirus 2	positive	25.18	CT
10/2023	XXXXXX3-6560	SFO	Severe acute respiratory syndrome coronavirus 2	negative	NA
10/2023	XXXXXX3-7679	IAD	Influenza A virus	negative	NA
7/2024	XXXXXXXC91050	SFO	Influenza A virus	negative	NA
7/2024	XXXXXXXD57584	SFO	Severe acute respiratory syndrome coronavirus 2	negative	NA
6/2024	XXXXXXXB78604	SFO	Severe acute respiratory syndrome coronavirus 2	negative	NA
6/2024	XXXXXXXB47073	IAD	Severe acute respiratory syndrome coronavirus 2	negative	NA
5/2024	XXXXXXXC34730	SFO	Severe acute respiratory syndrome coronavirus 2	negative	NA
12/2023	XXXXXX0-2569	IAD	Severe acute respiratory syndrome coronavirus 2	negative	NA
4/2024	XXXXXXXC34702	SFO	Influenza A virus	negative	NA
7/2024	XXXXXXXC85986	SFO	Severe acute respiratory syndrome coronavirus 2	negative	NA
1/2024	XXXXXX5-9738	IAD	Severe acute respiratory syndrome coronavirus 2	positive	28.43	CT
8/2024	XXXXXXXD27445	IAD	Influenza A virus	negative	NA
6/2024	XXXXXXXD23479	IAD	Severe acute respiratory syndrome coronavirus 2	negative	NA
5/2024	XXXXXXXC30557	IAD	Influenza A virus	negative	NA
6/2024	XXXXXXXB43703	SFO	Severe acute respiratory syndrome coronavirus 2	negative	NA
4/2024	XXXXXXXC33447	SFO	Severe acute respiratory syndrome coronavirus 2	negative	NA
6/2024	XXXXXXXB43786	SFO	Influenza A virus	negative	NA
10/2023	XXXXXX5-6601	IAD	Severe acute respiratory syndrome coronavirus 2	negative	NA
7/2024	XXXXXXXD23848	SFO	Severe acute respiratory syndrome coronavirus 2	negative	NA
12/2023	XXXXXX3-3987	SFO	Severe acute respiratory syndrome coronavirus 2	negative	NA
6/2024	XXXXXXXE00187	IAD	Severe acute respiratory syndrome coronavirus 2	negative	NA
8/2024	XXXXXXXD20299	SFO	Influenza A virus	negative	NA
6/2024	XXXXXXXB48211	SFO	Severe acute respiratory syndrome coronavirus 2	negative	NA
12/2023	XXXXXX4-2824	IAD	Influenza A virus	negative	NA
5/2024	XXXXXXXC57781	SFO	Severe acute respiratory syndrome coronavirus 2	negative	NA
1/2024	XXXXXX5-4372	SFO	Influenza A virus	negative	NA
5/2024	XXXXXXXC48511	SFO	Severe acute respiratory syndrome coronavirus 2	positive	31.82	CT
1/2024	XXXXXX6-7627	SFO	Influenza A virus	negative	NA
6/2024	XXXXXXXC88543	SFO	Influenza A virus	negative	NA
3/2024	XXXXXX8-3083	IAD	Influenza A virus	negative	NA
6/2024	XXXXXXXB77416	SFO	Influenza A virus	negative	NA
6/2024	XXXXXXXD06073	IAD	Influenza A virus	negative	NA
3/2024	XXXXXX1-0995	SFO	Influenza A virus	negative	NA
11/2023	XXXXXX5-4281	IAD	Severe acute respiratory syndrome coronavirus 2	negative	NA
3/2024	XXXXXXXB95776	SFO	Influenza A virus	negative	NA
7/2024	XXXXXXXD30058	SFO	Influenza A virus	negative	NA
10/2023	XXXXXX2-5078	IAD	Severe acute respiratory syndrome coronavirus 2	negative	NA
5/2024	XXXXXXXC30558	IAD	Severe acute respiratory syndrome coronavirus 2	negative	NA
12/2023	XXXXXX0-2760	IAD	Severe acute respiratory syndrome coronavirus 2	negative	NA
4/2024	XXXXXXXC31564	SFO	Severe acute respiratory syndrome coronavirus 2	negative	NA
1/2024	XXXXXX7-8293	SFO	Influenza A virus	negative	NA
11/2023	XXXXXX8-6118	IAD	Severe acute respiratory syndrome coronavirus 2	negative	NA
5/2024	XXXXXXXC15080	IAD	Severe acute respiratory syndrome coronavirus 2	negative	NA
6/2024	XXXXXXXB36919	SFO	Severe acute respiratory syndrome coronavirus 2	negative	NA
8/2024	XXXXXXXD16508	SFO	Influenza A virus	negative	NA
7/2024	XXXXXXXC85628	SFO	Influenza A virus	negative	NA
2/2024	XXXXXX7-0766	SFO	Influenza A virus	negative	NA
3/2024	XXXXXX6-5270	IAD	Influenza A virus	negative	NA
5/2024	XXXXXXXC52688	IAD	Severe acute respiratory syndrome coronavirus 2	negative	NA
6/2024	XXXXXXXD02018	IAD	Influenza A virus	negative	NA
6/2024	XXXXXXXE02160	IAD	Influenza A virus	negative	NA
10/2023	XXXXXX9-4160	SFO	Severe acute respiratory syndrome coronavirus 2	negative	NA
1/2024	XXXXXX8-8844	SFO	Severe acute respiratory syndrome coronavirus 2	negative	NA
6/2024	XXXXXXXB44503	SFO	Severe acute respiratory syndrome coronavirus 2	negative	NA
11/2023	XXXXXX8-5827	SFO	Severe acute respiratory syndrome coronavirus 2	negative	NA
10/2023	XXXXXX8-9292	SFO	Severe acute respiratory syndrome coronavirus 2	negative	NA
10/2023	XXXXXX0-7631	IAD	Influenza A virus	negative	NA
3/2024	XXXXXX8-8551	IAD	Influenza A virus	negative	NA
3/2024	XXXXXX0-5452	SFO	Severe acute respiratory syndrome coronavirus 2	negative	NA
6/2024	XXXXXXXC88881	SFO	Severe acute respiratory syndrome coronavirus 2	negative	NA
8/2024	XXXXXXXC87199	SFO	Severe acute respiratory syndrome coronavirus 2	negative	NA
7/2024	XXXXXXXD35440	SFO	Influenza A virus	negative	NA
6/2024	XXXXXXXB39412	SFO	Influenza A virus	negative	NA
6/2024	XXXXXXXD04135	IAD	Influenza A virus	negative	NA
5/2024	XXXXXXXB24554	IAD	Influenza A virus	negative	NA
10/2023	XXXXXX5-3020	SFO	Severe acute respiratory syndrome coronavirus 2	negative	NA
1/2024	XXXXXX8-3945	SFO	Severe acute respiratory syndrome coronavirus 2	negative	NA
5/2024	XXXXXXXC38030	SFO	Influenza A virus	negative	NA
5/2024	XXXXXXXC08392	SFO	Severe acute respiratory syndrome coronavirus 2	negative	NA
11/2023	XXXXXX8-7613	SFO	Influenza A virus	negative	NA
1/2024	XXXXXX0-0775	IAD	Severe acute respiratory syndrome coronavirus 2	negative	NA
7/2024	XXXXXXXD19452	SFO	Severe acute respiratory syndrome coronavirus 2	negative	NA
7/2024	XXXXXXXC85134	SFO	Influenza A virus	negative	NA
4/2024	XXXXXXXB21402	SFO	Influenza A virus	negative	NA
7/2024	XXXXXXXC49803	IAD	Influenza A virus	negative	NA
5/2024	XXXXXXXC50240	IAD	Influenza A virus	negative	NA
4/2024	XXXXXXXB28187	IAD	Severe acute respiratory syndrome coronavirus 2	negative	NA
5/2024	XXXXXXXC11203	SFO	Severe acute respiratory syndrome coronavirus 2	negative	NA
5/2024	XXXXXXXC27230	SFO	Influenza A virus	negative	NA
3/2024	XXXXXXXB96988	SFO	Severe acute respiratory syndrome coronavirus 2	negative	NA
5/2024	XXXXXXXC56107	SFO	Severe acute respiratory syndrome coronavirus 2	positive	20.34	CT
6/2024	XXXXXXXB38886	SFO	Influenza A virus	negative	NA
6/2024	XXXXXXXB79137	IAD	Influenza A virus	negative	NA
11/2023	XXXXXX5-4232	IAD	Influenza A virus	negative	NA
1/2024	XXXXXX6-7106	SFO	Severe acute respiratory syndrome coronavirus 2	negative	NA
3/2024	XXXXXX2-6045	IAD	Severe acute respiratory syndrome coronavirus 2	negative	NA
5/2024	XXXXXXXC27237	SFO	Severe acute respiratory syndrome coronavirus 2	negative	NA
7/2024	XXXXXXXD37897	SFO	Influenza A virus	negative	NA
3/2024	XXXXXXXB24161	SFO	Severe acute respiratory syndrome coronavirus 2	negative	NA
7/2024	XXXXXXXD31928	SFO	Influenza A virus	negative	NA
2/2024	XXXXXX0-3077	SFO	Influenza A virus	negative	NA
8/2024	XXXXXXXC65574	IAD	Severe acute respiratory syndrome coronavirus 2	negative	NA
5/2024	XXXXXXXB79451	SFO	Influenza A virus	negative	NA
6/2024	XXXXXXXB46753	SFO	Influenza A virus	negative	NA
6/2024	XXXXXXXC20999	SFO	Influenza A virus	negative	NA
11/2023	XXXXXX0-7041	IAD	Severe acute respiratory syndrome coronavirus 2	negative	NA
5/2024	XXXXXXXC11308	SFO	Severe acute respiratory syndrome coronavirus 2	negative	NA
11/2023	XXXXXX8-7700	SFO	Severe acute respiratory syndrome coronavirus 2	positive	18.41	CT
6/2024	XXXXXXXB41870	SFO	Severe acute respiratory syndrome coronavirus 2	negative	NA
7/2024	XXXXXXXC86053	SFO	Severe acute respiratory syndrome coronavirus 2	negative	NA
7/2024	XXXXXXXD23880	SFO	Influenza A virus	negative	NA
6/2024	XXXXXXXB36475	SFO	Severe acute respiratory syndrome coronavirus 2	positive	37.11	CT
7/2024	XXXXXXXD51486	SFO	Influenza A virus	negative	NA
12/2023	XXXXXX5-0897	IAD	Severe acute respiratory syndrome coronavirus 2	negative	NA
10/2023	XXXXXX3-6130	SFO	Severe acute respiratory syndrome coronavirus 2	negative	NA
6/2024	XXXXXXXB40702	SFO	Influenza A virus	negative	NA
5/2024	XXXXXXXC48869	IAD	Severe acute respiratory syndrome coronavirus 2	negative	NA
6/2024	XXXXXXXD26433	IAD	Influenza A virus	negative	NA
11/2023	XXXXXX8-6164	IAD	Severe acute respiratory syndrome coronavirus 2	positive	22.25	CT
6/2024	XXXXXXXC92802	IAD	Severe acute respiratory syndrome coronavirus 2	negative	NA
6/2024	XXXXXXXB49729	SFO	Influenza A virus	negative	NA
3/2024	XXXXXX2-0525	SFO	Severe acute respiratory syndrome coronavirus 2	negative	NA
3/2024	XXXXXXXB24237	SFO	Influenza A virus	negative	NA
1/2024	XXXXXX5-3981	SFO	Influenza A virus	negative	NA
12/2023	XXXXXX6-4511	SFO	Severe acute respiratory syndrome coronavirus 2	positive	32.64	CT
2/2024	XXXXXX2-0298	SFO	Influenza A virus	negative	NA
5/2024	XXXXXXXC57369	SFO	Influenza A virus	negative	NA
7/2024	XXXXXXXD36270	IAD	Severe acute respiratory syndrome coronavirus 2	negative	NA
2/2024	XXXXXX6-4039	SFO	Severe acute respiratory syndrome coronavirus 2	negative	NA
8/2024	XXXXXXXD24151	SFO	Severe acute respiratory syndrome coronavirus 2	negative	NA
8/2024	XXXXXXXD18467	SFO	Severe acute respiratory syndrome coronavirus 2	negative	NA
8/2024	XXXXXXXD23209	IAD	Influenza A virus	negative	NA
4/2024	XXXXXXXB20739	SFO	Influenza A virus	negative	NA
5/2024	XXXXXXXC16271	SFO	Severe acute respiratory syndrome coronavirus 2	negative	NA
12/2023	XXXXXX6-4270	SFO	Influenza A virus	negative	NA
10/2023	XXXXXX5-9582	SFO	Severe acute respiratory syndrome coronavirus 2	positive	24.77	CT
1/2024	XXXXXX8-9966	SFO	Severe acute respiratory syndrome coronavirus 2	negative	NA
2/2024	XXXXXX1-7302	IAD	Severe acute respiratory syndrome coronavirus 2	negative	NA
3/2024	XXXXXX2-0617	SFO	Severe acute respiratory syndrome coronavirus 2	negative	NA
2/2024	XXXXXX8-6121	IAD	Severe acute respiratory syndrome coronavirus 2	negative	NA
1/2024	XXXXXX7-2634	SFO	Severe acute respiratory syndrome coronavirus 2	negative	NA
11/2023	XXXXXX5-4762	IAD	Severe acute respiratory syndrome coronavirus 2	negative	NA
8/2024	XXXXXXXB55478	IAD	Influenza A virus	negative	NA
6/2024	XXXXXXXB49409	IAD	Severe acute respiratory syndrome coronavirus 2	negative	NA
1/2024	XXXXXXXB95100	SFO	Severe acute respiratory syndrome coronavirus 2	negative	NA
4/2024	XXXXXXXC34594	SFO	Influenza A virus	negative	NA
5/2024	XXXXXXXC28211	IAD	Influenza A virus	negative	NA
11/2023	XXXXXX8-8055	SFO	Severe acute respiratory syndrome coronavirus 2	negative	NA
1/2024	XXXXXX7-2877	SFO	Severe acute respiratory syndrome coronavirus 2	negative	NA
12/2023	XXXXXX4-5332	SFO	Severe acute respiratory syndrome coronavirus 2	negative	NA
3/2024	XXXXXX1-1190	SFO	Influenza A virus	negative	NA
10/2023	XXXXXX5-6451	SFO	Influenza A virus	negative	NA
5/2024	XXXXXXXC62116	SFO	Influenza A virus	negative	NA
11/2023	XXXXXX8-7297	SFO	Influenza A virus	negative	NA
12/2023	XXXXXX6-1296	SFO	Severe acute respiratory syndrome coronavirus 2	negative	NA
1/2024	XXXXXX5-5415	IAD	Severe acute respiratory syndrome coronavirus 2	negative	NA
5/2024	XXXXXXXC61440	SFO	Severe acute respiratory syndrome coronavirus 2	negative	NA
6/2024	XXXXXXXC99439	IAD	Severe acute respiratory syndrome coronavirus 2	negative	NA
8/2024	XXXXXXXD21989	IAD	Influenza A virus	negative	NA
6/2024	XXXXXXXD08937	SFO	Severe acute respiratory syndrome coronavirus 2	negative	NA
2/2024	XXXXXX2-3669	SFO	Severe acute respiratory syndrome coronavirus 2	negative	NA
1/2024	XXXXXX8-8746	SFO	Influenza A virus	negative	NA
1/2024	XXXXXX6-4316	SFO	Severe acute respiratory syndrome coronavirus 2	negative	NA
11/2023	XXXXXX5-4270	IAD	Influenza A virus	negative	NA
10/2023	XXXXXX8-9120	SFO	Severe acute respiratory syndrome coronavirus 2	negative	NA
10/2023	XXXXXX5-3928	SFO	Severe acute respiratory syndrome coronavirus 2	negative	NA
3/2024	XXXXXXXB95315	SFO	Severe acute respiratory syndrome coronavirus 2	negative	NA
4/2024	XXXXXXXB25389	IAD	Severe acute respiratory syndrome coronavirus 2	negative	NA
2/2024	XXXXXX2-0303	SFO	Severe acute respiratory syndrome coronavirus 2	negative	NA
4/2024	XXXXXXXB67745	SFO	Influenza A virus	negative	NA
5/2024	XXXXXXXB47653	SFO	Influenza A virus	negative	NA
2/2024	XXXXXX1-6868	SFO	Influenza A virus	negative	NA
11/2023	XXXXXX5-8260	IAD	Severe acute respiratory syndrome coronavirus 2	negative	NA
6/2024	XXXXXXXB42476	SFO	Severe acute respiratory syndrome coronavirus 2	negative	NA
6/2024	XXXXXXXB36419	SFO	Influenza A virus	negative	NA
8/2024	XXXXXXXD11401	SFO	Severe acute respiratory syndrome coronavirus 2	negative	NA
10/2023	XXXXXX4-1130	SFO	Severe acute respiratory syndrome coronavirus 2	negative	NA
7/2024	XXXXXXXD12877	SFO	Severe acute respiratory syndrome coronavirus 2	negative	NA
7/2024	XXXXXXXC85529	SFO	Severe acute respiratory syndrome coronavirus 2	negative	NA
2/2024	XXXXXX0-8445	SFO	Influenza A virus	negative	NA
3/2024	XXXXXXXB95752	SFO	Severe acute respiratory syndrome coronavirus 2	negative	NA
6/2024	XXXXXXXD01778	IAD	Influenza A virus	negative	NA
10/2023	XXXXXX3-2239	IAD	Influenza A virus	negative	NA
1/2024	XXXXXX7-5361	SFO	Severe acute respiratory syndrome coronavirus 2	negative	NA
5/2024	XXXXXXXC18320	SFO	Severe acute respiratory syndrome coronavirus 2	negative	NA
10/2023	XXXXXX8-5255	SFO	Influenza A virus	negative	NA
6/2024	XXXXXXXB79055	SFO	Severe acute respiratory syndrome coronavirus 2	negative	NA
5/2024	XXXXXXXC02185	SFO	Severe acute respiratory syndrome coronavirus 2	negative	NA
10/2023	XXXXXX5-6682	IAD	Influenza A virus	negative	NA
7/2024	XXXXXXXC94913	IAD	Influenza A virus	negative	NA
10/2023	XXXXXX9-3383	SFO	Influenza A virus	negative	NA
2/2024	XXXXXX1-4972	SFO	Severe acute respiratory syndrome coronavirus 2	negative	NA
10/2023	XXXXXX5-7540	IAD	Severe acute respiratory syndrome coronavirus 2	negative	NA
3/2024	XXXXXX3-1435	IAD	Influenza A virus	negative	NA
10/2023	XXXXXX4-2590	SFO	Severe acute respiratory syndrome coronavirus 2	negative	NA
4/2024	XXXXXXXB21383	SFO	Influenza A virus	negative	NA
10/2023	XXXXXX9-5479	SFO	Influenza A virus	negative	NA
8/2024	XXXXXXXD46202	IAD	Influenza A virus	negative	NA
2/2024	XXXXXX1-5507	SFO	Severe acute respiratory syndrome coronavirus 2	negative	NA
6/2024	XXXXXXXB42976	SFO	Influenza A virus	negative	NA
8/2024	XXXXXXXD46300	IAD	Influenza A virus	negative	NA
7/2024	XXXXXXXC84839	SFO	Severe acute respiratory syndrome coronavirus 2	negative	NA
3/2024	XXXXXX5-8113	IAD	Influenza A virus	negative	NA
4/2024	XXXXXX6-3574	IAD	Influenza A virus	negative	NA
4/2024	XXXXXXXB29048	IAD	Severe acute respiratory syndrome coronavirus 2	negative	NA
12/2023	XXXXXX3-8802	SFO	Severe acute respiratory syndrome coronavirus 2	negative	NA
3/2024	XXXXXX5-5177	IAD	Severe acute respiratory syndrome coronavirus 2	negative	NA
11/2023	XXXXXX9-6438	IAD	Severe acute respiratory syndrome coronavirus 2	negative	NA
10/2023	XXXXXX4-1874	SFO	Severe acute respiratory syndrome coronavirus 2	negative	NA
7/2024	XXXXXXXC85287	SFO	Severe acute respiratory syndrome coronavirus 2	negative	NA
2/2024	XXXXXX3-5682	IAD	Severe acute respiratory syndrome coronavirus 2	negative	NA
7/2024	XXXXXXXD12179	SFO	Influenza A virus	negative	NA
6/2024	XXXXXXXB45188	IAD	Influenza A virus	negative	NA
3/2024	XXXXXX2-6580	IAD	Influenza A virus	negative	NA
3/2024	XXXXXXXB25272	IAD	Influenza A virus	negative	NA
2/2024	XXXXXX7-4383	IAD	Influenza A virus	negative	NA
12/2023	XXXXXX6-6473	SFO	Severe acute respiratory syndrome coronavirus 2	negative	NA
1/2024	XXXXXX9-7852	IAD	Severe acute respiratory syndrome coronavirus 2	negative	NA
7/2024	XXXXXXXD58880	IAD	Severe acute respiratory syndrome coronavirus 2	positive	14.03	CT
5/2024	XXXXXXXB91498	SFO	Severe acute respiratory syndrome coronavirus 2	positive	24.43	CT
3/2024	XXXXXX5-8257	IAD	Influenza A virus	negative	NA
6/2024	XXXXXXXD00609	IAD	Influenza A virus	negative	NA
5/2024	XXXXXXXC35067	SFO	Severe acute respiratory syndrome coronavirus 2	negative	NA
3/2024	XXXXXXXB89048	SFO	Severe acute respiratory syndrome coronavirus 2	positive	29.09	CT
2/2024	XXXXXX8-7619	SFO	Severe acute respiratory syndrome coronavirus 2	negative	NA
8/2024	XXXXXXXD17199	SFO	Influenza A virus	negative	NA
2/2024	XXXXXX1-6824	SFO	Severe acute respiratory syndrome coronavirus 2	negative	NA
11/2023	XXXXXX5-4323	IAD	Influenza A virus	negative	NA
6/2024	XXXXXXXC88548	SFO	Influenza A virus	negative	NA
7/2024	XXXXXXXD35070	SFO	Influenza A virus	negative	NA
2/2024	XXXXXX1-7466	SFO	Severe acute respiratory syndrome coronavirus 2	positive	25.07	CT
2/2024	XXXXXX7-6410	SFO	Influenza A virus	negative	NA
7/2024	XXXXXXXC54848	IAD	Influenza A virus	negative	NA
1/2024	XXXXXX7-1574	SFO	Severe acute respiratory syndrome coronavirus 2	negative	NA
3/2024	XXXXXX0-6386	SFO	Influenza A virus	negative	NA
8/2024	XXXXXXXD11394	SFO	Severe acute respiratory syndrome coronavirus 2	negative	NA
1/2024	XXXXXX3-8509	IAD	Influenza A virus	negative	NA
4/2024	XXXXXXXB96470	SFO	Influenza A virus	negative	NA
12/2023	XXXXXX3-0448	SFO	Influenza A virus	negative	NA
4/2024	XXXXXXXB21404	SFO	Influenza A virus	negative	NA
1/2024	XXXXXX7-1759	SFO	Severe acute respiratory syndrome coronavirus 2	negative	NA
8/2024	XXXXXXXD44373	IAD	Influenza A virus	negative	NA
4/2024	XXXXXXXB96394	SFO	Influenza A virus	negative	NA
7/2024	XXXXXXXD32536	IAD	Influenza A virus	negative	NA
5/2024	XXXXXXXC27219	SFO	Influenza A virus	negative	NA
6/2024	XXXXXXXB49272	IAD	Severe acute respiratory syndrome coronavirus 2	positive	21.1	CT
2/2024	XXXXXX2-3957	SFO	Severe acute respiratory syndrome coronavirus 2	negative	NA
1/2024	XXXXXX9-8222	IAD	Influenza A virus	negative	NA
2/2024	XXXXXX9-1477	SFO	Severe acute respiratory syndrome coronavirus 2	negative	NA
7/2024	XXXXXXXD19425	SFO	Severe acute respiratory syndrome coronavirus 2	negative	NA
1/2024	XXXXXX4-2863	SFO	Severe acute respiratory syndrome coronavirus 2	negative	NA
2/2024	XXXXXX5-9293	IAD	Influenza A virus	negative	NA
2/2024	XXXXXX1-5527	SFO	Influenza A virus	negative	NA
8/2024	XXXXXXXD36337	SFO	Influenza A virus	negative	NA
7/2024	XXXXXXXD35126	SFO	Influenza A virus	negative	NA
7/2024	XXXXXXXC91095	SFO	Severe acute respiratory syndrome coronavirus 2	positive	27.33	CT
2/2024	XXXXXX2-0732	SFO	Influenza A virus	negative	NA
2/2024	XXXXXX9-7028	IAD	Influenza A virus	negative	NA
1/2024	XXXXXX3-1055	IAD	Severe acute respiratory syndrome coronavirus 2	negative	NA
11/2023	XXXXXX0-7148	IAD	Influenza A virus	negative	NA
2/2024	XXXXXX0-4615	SFO	Severe acute respiratory syndrome coronavirus 2	negative	NA
6/2024	XXXXXXXC88937	SFO	Influenza A virus	negative	NA
1/2024	XXXXXX8-9043	SFO	Severe acute respiratory syndrome coronavirus 2	negative	NA
3/2024	XXXXXX7-2499	IAD	Influenza A virus	negative	NA
6/2024	XXXXXXXB41831	SFO	Severe acute respiratory syndrome coronavirus 2	negative	NA
10/2023	XXXXXX5-2738	IAD	Severe acute respiratory syndrome coronavirus 2	negative	NA
7/2024	XXXXXXXC91250	SFO	Influenza A virus	negative	NA
4/2024	XXXXXXXB57237	IAD	Severe acute respiratory syndrome coronavirus 2	negative	NA
4/2024	XXXXXXXB21407	SFO	Influenza A virus	negative	NA
6/2024	XXXXXXXD37755	SFO	Severe acute respiratory syndrome coronavirus 2	negative	NA
5/2024	XXXXXXXC17647	SFO	Influenza A virus	negative	NA
12/2023	XXXXXX3-8611	SFO	Severe acute respiratory syndrome coronavirus 2	negative	NA
11/2023	XXXXXX8-7602	SFO	Severe acute respiratory syndrome coronavirus 2	negative	NA
3/2024	XXXXXXXB95345	SFO	Severe acute respiratory syndrome coronavirus 2	negative	NA
11/2023	XXXXXX9-4620	IAD	Severe acute respiratory syndrome coronavirus 2	negative	NA
7/2024	XXXXXXXC84200	SFO	Severe acute respiratory syndrome coronavirus 2	positive	20.35	CT
6/2024	XXXXXXXB55958	IAD	Severe acute respiratory syndrome coronavirus 2	negative	NA
5/2024	XXXXXXXC11180	SFO	Severe acute respiratory syndrome coronavirus 2	negative	NA
4/2024	XXXXXXXB22531	SFO	Influenza A virus	negative	NA
6/2024	XXXXXXXB51283	SFO	Severe acute respiratory syndrome coronavirus 2	negative	NA
6/2024	XXXXXXXB49394	IAD	Influenza A virus	negative	NA
6/2024	XXXXXXXB51250	SFO	Influenza A virus	negative	NA
6/2024	XXXXXXXB49322	IAD	Severe acute respiratory syndrome coronavirus 2	negative	NA
7/2024	XXXXXXXD06149	SFO	Severe acute respiratory syndrome coronavirus 2	negative	NA
3/2024	XXXXXX1-5478	SFO	Influenza A virus	negative	NA
6/2024	XXXXXXXB49411	IAD	Influenza A virus	negative	NA
3/2024	XXXXXX8-0302	IAD	Severe acute respiratory syndrome coronavirus 2	negative	NA
7/2024	XXXXXXXC85327	SFO	Severe acute respiratory syndrome coronavirus 2	negative	NA
1/2024	XXXXXX3-1057	IAD	Severe acute respiratory syndrome coronavirus 2	negative	NA
12/2023	XXXXXX4-9670	SFO	Influenza A virus	negative	NA
3/2024	XXXXXXXB96209	SFO	Influenza A virus	negative	NA
2/2024	XXXXXX4-4852	SFO	Severe acute respiratory syndrome coronavirus 2	negative	NA
6/2024	XXXXXXXD49002	IAD	Severe acute respiratory syndrome coronavirus 2	negative	NA
3/2024	XXXXXXXB96213	SFO	Severe acute respiratory syndrome coronavirus 2	negative	NA
7/2024	XXXXXXXD17937	SFO	Influenza A virus	negative	NA
6/2024	XXXXXXXD00673	IAD	Severe acute respiratory syndrome coronavirus 2	negative	NA
1/2024	XXXXXX5-2612	SFO	Influenza A virus	negative	NA
1/2024	XXXXXX6-7822	SFO	Severe acute respiratory syndrome coronavirus 2	negative	NA
1/2024	XXXXXX4-0145	IAD	Severe acute respiratory syndrome coronavirus 2	negative	NA
12/2023	XXXXXX4-5191	SFO	Severe acute respiratory syndrome coronavirus 2	negative	NA
8/2024	XXXXXXXD12061	SFO	Influenza A virus	negative	NA
11/2023	XXXXXX8-7691	SFO	Influenza A virus	negative	NA
1/2024	XXXXXX4-2905	SFO	Influenza A virus	negative	NA
3/2024	XXXXXXXB89047	SFO	Severe acute respiratory syndrome coronavirus 2	negative	NA
4/2024	XXXXXXXB22133	SFO	Influenza A virus	negative	NA
6/2024	XXXXXXXD26369	IAD	Influenza A virus	negative	NA
11/2023	XXXXXX7-6131	IAD	Influenza A virus	negative	NA
3/2024	XXXXXXXB96987	SFO	Influenza A virus	negative	NA
6/2024	XXXXXXXB45043	IAD	Influenza A virus	negative	NA
10/2023	XXXXXX7-7186	IAD	Influenza A virus	negative	NA
5/2024	XXXXXXXC04611	SFO	Severe acute respiratory syndrome coronavirus 2	negative	NA
7/2024	XXXXXXXC49884	IAD	Influenza A virus	negative	NA
7/2024	XXXXXXXD34057	SFO	Severe acute respiratory syndrome coronavirus 2	negative	NA
6/2024	XXXXXXXE02006	IAD	Influenza A virus	negative	NA
3/2024	XXXXXXXB94711	SFO	Severe acute respiratory syndrome coronavirus 2	positive	32.19	CT
5/2024	XXXXXXXC17686	SFO	Severe acute respiratory syndrome coronavirus 2	negative	NA
1/2024	XXXXXX0-3374	IAD	Severe acute respiratory syndrome coronavirus 2	positive	16.33	CT
7/2024	XXXXXXXD61066	IAD	Severe acute respiratory syndrome coronavirus 2	positive	21.87	CT
2/2024	XXXXXX1-7491	SFO	Severe acute respiratory syndrome coronavirus 2	negative	NA
2/2024	XXXXXX0-7745	SFO	Influenza A virus	negative	NA
7/2024	XXXXXXXD58731	IAD	Influenza A virus	negative	NA
2/2024	XXXXXX9-1998	SFO	Influenza A virus	negative	NA
2/2024	XXXXXX0-0866	SFO	Influenza A virus	negative	NA
5/2024	XXXXXXXC03632	IAD	Influenza A virus	negative	NA
5/2024	XXXXXXXC48898	IAD	Influenza A virus	negative	NA
5/2024	XXXXXXXB24692	IAD	Severe acute respiratory syndrome coronavirus 2	negative	NA
5/2024	XXXXXXXC57331	SFO	Severe acute respiratory syndrome coronavirus 2	negative	NA
3/2024	XXXXXX8-0930	IAD	Influenza A virus	negative	NA
3/2024	XXXXXX0-6608	SFO	Severe acute respiratory syndrome coronavirus 2	positive	34.97	CT
4/2024	XXXXXXXB64678	SFO	Influenza A virus	negative	NA
8/2024	XXXXXXXD07874	IAD	Severe acute respiratory syndrome coronavirus 2	negative	NA
5/2024	XXXXXXXC58847	SFO	Severe acute respiratory syndrome coronavirus 2	negative	NA
5/2024	XXXXXXXC51583	SFO	Severe acute respiratory syndrome coronavirus 2	negative	NA
8/2024	XXXXXXXC70124	SFO	Influenza A virus	negative	NA
6/2024	XXXXXXXD01053	SFO	Influenza A virus	negative	NA
10/2023	XXXXXX9-4183	SFO	Influenza A virus	negative	NA
1/2024	XXXXXXXB96674	SFO	Influenza A virus	negative	NA
10/2023	XXXXXX5-3881	SFO	Influenza A virus	negative	NA
11/2023	XXXXXX5-4359	IAD	Influenza A virus	negative	NA
6/2024	XXXXXXXC99485	IAD	Severe acute respiratory syndrome coronavirus 2	negative	NA
7/2024	XXXXXXXD09024	SFO	Influenza A virus	negative	NA
8/2024	XXXXXXXC94815	IAD	Influenza A virus	negative	NA
1/2024	XXXXXX5-2087	SFO	Influenza A virus	negative	NA
5/2024	XXXXXXXC22631	SFO	Severe acute respiratory syndrome coronavirus 2	positive	23.31	CT
11/2023	XXXXXX5-2510	IAD	Influenza A virus	negative	NA
12/2023	XXXXXX3-9754	IAD	Severe acute respiratory syndrome coronavirus 2	negative	NA
6/2024	XXXXXXXD00570	IAD	Severe acute respiratory syndrome coronavirus 2	negative	NA
1/2024	XXXXXX6-5083	SFO	Influenza A virus	negative	NA
6/2024	XXXXXXXD49037	IAD	Severe acute respiratory syndrome coronavirus 2	positive	25.85	CT
6/2024	XXXXXXXD22624	SFO	Severe acute respiratory syndrome coronavirus 2	positive	30.24	CT
11/2023	XXXXXX9-1755	SFO	Severe acute respiratory syndrome coronavirus 2	negative	NA
6/2024	XXXXXXXB44420	SFO	Influenza A virus	negative	NA
2/2024	XXXXXX4-4512	SFO	Influenza A virus	negative	NA
4/2024	XXXXXXXB94767	IAD	Influenza A virus	negative	NA
11/2023	XXXXXX0-5755	IAD	Severe acute respiratory syndrome coronavirus 2	negative	NA
8/2024	XXXXXXXD19186	SFO	Influenza A virus	negative	NA
3/2024	XXXXXX7-1184	IAD	Severe acute respiratory syndrome coronavirus 2	negative	NA
10/2023	XXXXXX5-9744	SFO	Severe acute respiratory syndrome coronavirus 2	negative	NA
10/2023	XXXXXX4-1980	SFO	Influenza A virus	negative	NA
3/2024	XXXXXX6-6847	IAD	Influenza A virus	negative	NA
8/2024	XXXXXXXD23202	IAD	Severe acute respiratory syndrome coronavirus 2	negative	NA
5/2024	XXXXXXXC02771	SFO	Severe acute respiratory syndrome coronavirus 2	negative	NA
8/2024	XXXXXXXD27661	SFO	Severe acute respiratory syndrome coronavirus 2	negative	NA
4/2024	XXXXXXXB55295	IAD	Influenza A virus	negative	NA
7/2024	XXXXXXXC50525	IAD	Severe acute respiratory syndrome coronavirus 2	negative	NA
12/2023	XXXXXX3-9090	SFO	Severe acute respiratory syndrome coronavirus 2	positive	34.4	CT
5/2024	XXXXXXXC61342	SFO	Severe acute respiratory syndrome coronavirus 2	negative	NA
12/2023	XXXXXX5-0515	IAD	Influenza A virus	negative	NA
7/2024	XXXXXXXD07602	SFO	Influenza A virus	negative	NA
6/2024	XXXXXXXB37328	SFO	Influenza A virus	negative	NA
11/2023	XXXXXX8-6246	SFO	Influenza A virus	negative	NA
11/2023	XXXXXX3-9163	SFO	Severe acute respiratory syndrome coronavirus 2	negative	NA
10/2023	XXXXXX5-7848	IAD	Influenza A virus	negative	NA
8/2024	XXXXXXXD24318	SFO	Influenza A virus	negative	NA
5/2024	XXXXXXXC04909	SFO	Influenza A virus	negative	NA
5/2024	XXXXXXXC15049	IAD	Severe acute respiratory syndrome coronavirus 2	negative	NA
1/2024	XXXXXX7-7960	SFO	Severe acute respiratory syndrome coronavirus 2	negative	NA
3/2024	XXXXXX0-6344	SFO	Severe acute respiratory syndrome coronavirus 2	negative	NA
12/2023	XXXXXX6-2489	SFO	Severe acute respiratory syndrome coronavirus 2	positive	20.62	CT
7/2024	XXXXXXXC86412	SFO	Influenza A virus	negative	NA
2/2024	XXXXXX1-8168	SFO	Influenza A virus	negative	NA
8/2024	XXXXXXXD51660	SFO	Severe acute respiratory syndrome coronavirus 2	negative	NA
7/2024	XXXXXXXD06306	SFO	Influenza A virus	negative	NA
2/2024	XXXXXX7-3954	IAD	Severe acute respiratory syndrome coronavirus 2	positive	36.53	CT
7/2024	XXXXXXXC84241	SFO	Severe acute respiratory syndrome coronavirus 2	negative	NA
5/2024	XXXXXXXB94224	IAD	Influenza A virus	negative	NA
12/2023	XXXXXX3-0728	SFO	Influenza A virus	negative	NA
5/2024	XXXXXXXC58228	SFO	Severe acute respiratory syndrome coronavirus 2	negative	NA
6/2024	XXXXXXXB44987	IAD	Severe acute respiratory syndrome coronavirus 2	negative	NA
12/2023	XXXXXX3-1093	IAD	Severe acute respiratory syndrome coronavirus 2	negative	NA
5/2024	XXXXXXXC07719	SFO	Influenza A virus	negative	NA
11/2023	XXXXXX8-5972	SFO	Influenza A virus	negative	NA
5/2024	XXXXXXXC12370	IAD	Influenza A virus	negative	NA
8/2024	XXXXXXXD20281	SFO	Severe acute respiratory syndrome coronavirus 2	negative	NA
7/2024	XXXXXXXD37890	SFO	Severe acute respiratory syndrome coronavirus 2	negative	NA
11/2023	XXXXXX5-2427	IAD	Severe acute respiratory syndrome coronavirus 2	negative	NA
7/2024	XXXXXXXD33062	IAD	Influenza A virus	negative	NA
1/2024	XXXXXX7-8201	SFO	Severe acute respiratory syndrome coronavirus 2	negative	NA
1/2024	XXXXXX5-3071	SFO	Severe acute respiratory syndrome coronavirus 2	negative	NA
4/2024	XXXXXXXC31569	SFO	Influenza A virus	negative	NA
3/2024	XXXXXXXB96126	SFO	Influenza A virus	negative	NA
4/2024	XXXXXXXB64667	SFO	Influenza A virus	negative	NA
3/2024	XXXXXXXB54805	SFO	Severe acute respiratory syndrome coronavirus 2	negative	NA
11/2023	XXXXXX2-8307	IAD	Severe acute respiratory syndrome coronavirus 2	negative	NA
7/2024	XXXXXXXD42229	SFO	Severe acute respiratory syndrome coronavirus 2	positive	17.86	CT
5/2024	XXXXXXXC50507	IAD	Severe acute respiratory syndrome coronavirus 2	positive	18.32	CT
6/2024	XXXXXXXB42665	SFO	Severe acute respiratory syndrome coronavirus 2	negative	NA
4/2024	XXXXXXXB55275	IAD	Severe acute respiratory syndrome coronavirus 2	negative	NA
7/2024	XXXXXXXD23785	SFO	Influenza A virus	negative	NA
5/2024	XXXXXXXC05585	SFO	Severe acute respiratory syndrome coronavirus 2	negative	NA
5/2024	XXXXXXXC18450	SFO	Severe acute respiratory syndrome coronavirus 2	negative	NA
2/2024	XXXXXX0-4366	SFO	Influenza A virus	negative	NA
7/2024	XXXXXXXC49803	IAD	Severe acute respiratory syndrome coronavirus 2	negative	NA
2/2024	XXXXXX3-9753	IAD	Influenza A virus	negative	NA
3/2024	XXXXXX5-4598	IAD	Influenza A virus	negative	NA
8/2024	XXXXXXXD46389	IAD	Severe acute respiratory syndrome coronavirus 2	negative	NA
6/2024	XXXXXXXB41106	SFO	Influenza A virus	negative	NA
10/2023	XXXXXX3-8997	IAD	Severe acute respiratory syndrome coronavirus 2	positive	15.14	CT
7/2024	XXXXXXXD35225	SFO	Severe acute respiratory syndrome coronavirus 2	negative	NA
8/2024	XXXXXXXD17101	SFO	Severe acute respiratory syndrome coronavirus 2	negative	NA
5/2024	XXXXXXXB69703	IAD	Influenza A virus	negative	NA
5/2024	XXXXXXXC51573	SFO	Influenza A virus	negative	NA
3/2024	XXXXXX5-7871	IAD	Severe acute respiratory syndrome coronavirus 2	negative	NA
2/2024	XXXXXX0-9502	SFO	Severe acute respiratory syndrome coronavirus 2	negative	NA
8/2024	XXXXXXXD27621	SFO	Influenza A virus	negative	NA
3/2024	XXXXXXXB25280	IAD	Severe acute respiratory syndrome coronavirus 2	negative	NA
6/2024	XXXXXXXB37283	SFO	Influenza A virus	negative	NA
11/2023	XXXXXX5-4855	IAD	Severe acute respiratory syndrome coronavirus 2	negative	NA
12/2023	XXXXXX5-2270	SFO	Severe acute respiratory syndrome coronavirus 2	negative	NA
4/2024	XXXXXXXB20762	SFO	Severe acute respiratory syndrome coronavirus 2	negative	NA
7/2024	XXXXXXXD07645	SFO	Influenza A virus	negative	NA
3/2024	XXXXXX1-5461	SFO	Severe acute respiratory syndrome coronavirus 2	negative	NA
7/2024	XXXXXXXD43964	SFO	Severe acute respiratory syndrome coronavirus 2	negative	NA
5/2024	XXXXXXXC13354	IAD	Influenza A virus	negative	NA
5/2024	XXXXXXXB70489	IAD	Influenza A virus	negative	NA
11/2023	XXXXXX9-1734	SFO	Influenza A virus	negative	NA
2/2024	XXXXXX9-0001	SFO	Influenza A virus	negative	NA
11/2023	XXXXXX7-6132	IAD	Severe acute respiratory syndrome coronavirus 2	negative	NA
3/2024	XXXXXXXB26969	SFO	Influenza A virus	negative	NA
7/2024	XXXXXXXD35733	SFO	Severe acute respiratory syndrome coronavirus 2	negative	NA
6/2024	XXXXXXXB38028	SFO	Influenza A virus	negative	NA
7/2024	XXXXXXXD61172	SFO	Influenza A virus	negative	NA
6/2024	XXXXXXXB49331	IAD	Severe acute respiratory syndrome coronavirus 2	negative	NA
10/2023	XXXXXX3-6068	SFO	Severe acute respiratory syndrome coronavirus 2	negative	NA
4/2024	XXXXXXXB25386	IAD	Influenza A virus	negative	NA
7/2024	XXXXXXXD43791	SFO	Severe acute respiratory syndrome coronavirus 2	negative	NA
7/2024	XXXXXXXD35446	SFO	Severe acute respiratory syndrome coronavirus 2	negative	NA
7/2024	XXXXXXXD30532	SFO	Influenza A virus	negative	NA
6/2024	XXXXXXXD04683	IAD	Influenza A virus	negative	NA
6/2024	XXXXXXXB45111	IAD	Influenza A virus	negative	NA
8/2024	XXXXXXXD22011	IAD	Severe acute respiratory syndrome coronavirus 2	negative	NA
8/2024	XXXXXXXD42961	IAD	Severe acute respiratory syndrome coronavirus 2	negative	NA
10/2023	XXXXXX3-1050	IAD	Influenza A virus	negative	NA
4/2024	XXXXXXXB94843	IAD	Influenza A virus	negative	NA
4/2024	XXXXXXXB55157	IAD	Severe acute respiratory syndrome coronavirus 2	positive	20.49	CT
8/2024	XXXXXXXD12121	SFO	Severe acute respiratory syndrome coronavirus 2	negative	NA
5/2024	XXXXXXXC51555	SFO	Severe acute respiratory syndrome coronavirus 2	negative	NA
8/2024	XXXXXXXC41366	SFO	Severe acute respiratory syndrome coronavirus 2	negative	NA
10/2023	XXXXXX3-8819	SFO	Severe acute respiratory syndrome coronavirus 2	negative	NA
2/2024	XXXXXX4-5668	SFO	Severe acute respiratory syndrome coronavirus 2	negative	NA
4/2024	XXXXXXXC31537	SFO	Severe acute respiratory syndrome coronavirus 2	negative	NA
11/2023	XXXXXX8-9519	IAD	Influenza A virus	negative	NA
5/2024	XXXXXXXB79504	SFO	Severe acute respiratory syndrome coronavirus 2	negative	NA
7/2024	XXXXXXXD35488	SFO	Severe acute respiratory syndrome coronavirus 2	negative	NA
5/2024	XXXXXXXC27215	SFO	Influenza A virus	negative	NA
5/2024	XXXXXXXB46400	SFO	Severe acute respiratory syndrome coronavirus 2	negative	NA
3/2024	XXXXXX0-6802	SFO	Influenza A virus	negative	NA
7/2024	XXXXXXXD30982	SFO	Influenza A virus	negative	NA
7/2024	XXXXXXXD55887	SFO	Severe acute respiratory syndrome coronavirus 2	negative	NA
1/2024	XXXXXX5-6064	SFO	Influenza A virus	negative	NA
4/2024	XXXXXXXB20395	SFO	Influenza A virus	negative	NA
8/2024	XXXXXXXD51666	SFO	Severe acute respiratory syndrome coronavirus 2	negative	NA
1/2024	XXXXXXXB96691	SFO	Influenza A virus	negative	NA
7/2024	XXXXXXXD61535	SFO	Influenza A virus	negative	NA
3/2024	XXXXXX8-0448	IAD	Influenza A virus	positive	24.64	CT
6/2024	XXXXXXXC98457	IAD	Severe acute respiratory syndrome coronavirus 2	negative	NA
6/2024	XXXXXXXB56025	IAD	Influenza A virus	negative	NA
3/2024	XXXXXX1-7127	SFO	Influenza A virus	negative	NA
10/2023	XXXXXX9-3022	SFO	Severe acute respiratory syndrome coronavirus 2	negative	NA
11/2023	XXXXXX8-6141	IAD	Influenza A virus	negative	NA
4/2024	XXXXXXXB62179	SFO	Influenza A virus	negative	NA
7/2024	XXXXXXXD24104	SFO	Influenza A virus	negative	NA
6/2024	XXXXXXXD05041	IAD	Severe acute respiratory syndrome coronavirus 2	negative	NA
2/2024	XXXXXX7-2255	SFO	Influenza A virus	negative	NA
2/2024	XXXXXX8-4660	IAD	Influenza A virus	negative	NA
3/2024	XXXXXX7-0609	IAD	Severe acute respiratory syndrome coronavirus 2	positive	37.73	CT
6/2024	XXXXXXXC99415	IAD	Severe acute respiratory syndrome coronavirus 2	negative	NA
3/2024	XXXXXXXB25187	IAD	Influenza A virus	negative	NA
5/2024	XXXXXXXC17931	SFO	Influenza A virus	negative	NA
5/2024	XXXXXXXC54326	IAD	Severe acute respiratory syndrome coronavirus 2	negative	NA
5/2024	XXXXXXXC50181	IAD	Influenza A virus	negative	NA
11/2023	XXXXXX5-3737	IAD	Severe acute respiratory syndrome coronavirus 2	negative	NA
6/2024	XXXXXXXC88544	SFO	Severe acute respiratory syndrome coronavirus 2	negative	NA
10/2023	XXXXXX5-9550	SFO	Influenza A virus	negative	NA
4/2024	XXXXXXXC31188	SFO	Severe acute respiratory syndrome coronavirus 2	negative	NA
6/2024	XXXXXXXC20981	SFO	Influenza A virus	negative	NA
6/2024	XXXXXXXB47081	IAD	Severe acute respiratory syndrome coronavirus 2	negative	NA
3/2024	XXXXXX8-0991	IAD	Influenza A virus	negative	NA
10/2023	XXXXXX5-9817	SFO	Severe acute respiratory syndrome coronavirus 2	negative	NA
5/2024	XXXXXXXC37984	SFO	Severe acute respiratory syndrome coronavirus 2	negative	NA
12/2023	XXXXXX5-0999	IAD	Severe acute respiratory syndrome coronavirus 2	negative	NA
12/2023	XXXXXX0-3278	IAD	Influenza A virus	negative	NA
10/2023	XXXXXX9-4104	SFO	Severe acute respiratory syndrome coronavirus 2	negative	NA
1/2024	XXXXXX6-1667	SFO	Influenza A virus	negative	NA
6/2024	XXXXXXXD48228	IAD	Severe acute respiratory syndrome coronavirus 2	negative	NA
5/2024	XXXXXXXB22375	IAD	Severe acute respiratory syndrome coronavirus 2	positive	18.49	CT
10/2023	XXXXXX5-2728	SFO	Severe acute respiratory syndrome coronavirus 2	negative	NA
7/2024	XXXXXXXD60102	IAD	Influenza A virus	negative	NA
12/2023	XXXXXX3-0775	SFO	Severe acute respiratory syndrome coronavirus 2	positive	18.4	CT
1/2024	XXXXXX6-8593	SFO	Influenza A virus	negative	NA
6/2024	XXXXXXXB45191	IAD	Severe acute respiratory syndrome coronavirus 2	negative	NA
11/2023	XXXXXX0-5698	IAD	Influenza A virus	negative	NA
2/2024	XXXXXX9-1806	SFO	Severe acute respiratory syndrome coronavirus 2	negative	NA
6/2024	XXXXXXXB37459	SFO	Severe acute respiratory syndrome coronavirus 2	negative	NA
8/2024	XXXXXXXD17316	SFO	Severe acute respiratory syndrome coronavirus 2	negative	NA
5/2024	XXXXXXXC35088	SFO	Influenza A virus	negative	NA
2/2024	XXXXXX3-5124	IAD	Severe acute respiratory syndrome coronavirus 2	negative	NA
10/2023	XXXXXX5-9688	SFO	Influenza A virus	negative	NA
6/2024	XXXXXXXD22688	SFO	Severe acute respiratory syndrome coronavirus 2	negative	NA
12/2023	XXXXXX6-2491	SFO	Severe acute respiratory syndrome coronavirus 2	negative	NA
7/2024	XXXXXXXC86386	SFO	Influenza A virus	negative	NA
6/2024	XXXXXXXB89851	SFO	Influenza A virus	negative	NA
12/2023	XXXXXX6-3505	SFO	Influenza A virus	negative	NA
7/2024	XXXXXXXD35277	SFO	Influenza A virus	negative	NA
4/2024	XXXXXXXB63597	IAD	Influenza A virus	negative	NA
6/2024	XXXXXXXB49842	SFO	Severe acute respiratory syndrome coronavirus 2	positive	28.86	CT
7/2024	XXXXXXXD60593	IAD	Severe acute respiratory syndrome coronavirus 2	negative	NA
5/2024	XXXXXXXB47200	SFO	Influenza A virus	negative	NA
4/2024	XXXXXXXB22624	SFO	Influenza A virus	negative	NA
7/2024	XXXXXXXD31997	SFO	Influenza A virus	negative	NA
6/2024	XXXXXX1-7071	SFO	Severe acute respiratory syndrome coronavirus 2	negative	NA
6/2024	XXXXXXXE00574	SFO	Influenza A virus	negative	NA
7/2024	XXXXXXXD30619	SFO	Severe acute respiratory syndrome coronavirus 2	negative	NA
10/2023	XXXXXX5-9700	SFO	Severe acute respiratory syndrome coronavirus 2	negative	NA
6/2024	XXXXXXXB43015	SFO	Influenza A virus	negative	NA
6/2024	XXXXXX7-7245	IAD	Severe acute respiratory syndrome coronavirus 2	negative	NA
7/2024	XXXXXXXC86529	SFO	Influenza A virus	negative	NA
4/2024	XXXXXXXB58300	SFO	Severe acute respiratory syndrome coronavirus 2	negative	NA
11/2023	XXXXXX5-1930	SFO	Severe acute respiratory syndrome coronavirus 2	negative	NA
4/2024	XXXXXXXB29038	IAD	Severe acute respiratory syndrome coronavirus 2	negative	NA
10/2023	XXXXXX5-9939	SFO	Influenza A virus	negative	NA
12/2023	XXXXXX9-7778	IAD	Severe acute respiratory syndrome coronavirus 2	negative	NA
8/2024	XXXXXXXC16819	IAD	Severe acute respiratory syndrome coronavirus 2	negative	NA
5/2024	XXXXXXXC08413	SFO	Influenza A virus	negative	NA
4/2024	XXXXXXXC33627	SFO	Influenza A virus	negative	NA
4/2024	XXXXXXXC33334	SFO	Severe acute respiratory syndrome coronavirus 2	negative	NA
6/2024	XXXXXXXB45585	SFO	Severe acute respiratory syndrome coronavirus 2	negative	NA
8/2024	XXXXXXXC69102	SFO	Influenza A virus	negative	NA
12/2023	XXXXXX4-9988	IAD	Influenza A virus	negative	NA
12/2023	XXXXXX3-0115	IAD	Influenza A virus	negative	NA
6/2024	XXXXXXXB43827	SFO	Severe acute respiratory syndrome coronavirus 2	negative	NA
6/2024	XXXXXXXC94606	IAD	Severe acute respiratory syndrome coronavirus 2	negative	NA
5/2024	XXXXXXXC17560	SFO	Severe acute respiratory syndrome coronavirus 2	negative	NA
4/2024	XXXXXXXB20701	IAD	Severe acute respiratory syndrome coronavirus 2	negative	NA
7/2024	XXXXXXXD43664	SFO	Influenza A virus	negative	NA
3/2024	XXXXXX8-1693	IAD	Severe acute respiratory syndrome coronavirus 2	positive	21.84	CT
5/2024	XXXXXXXB99532	IAD	Influenza A virus	negative	NA
4/2024	XXXXXXXB22965	SFO	Influenza A virus	negative	NA
2/2024	XXXXXX2-3228	IAD	Severe acute respiratory syndrome coronavirus 2	negative	NA
7/2024	XXXXXXXC84627	SFO	Severe acute respiratory syndrome coronavirus 2	negative	NA
5/2024	XXXXXXXC30599	IAD	Severe acute respiratory syndrome coronavirus 2	negative	NA
8/2024	XXXXXXXD06979	SFO	Influenza A virus	negative	NA
6/2024	XXXXXXXD26381	IAD	Influenza A virus	negative	NA
11/2023	XXXXXX5-8166	IAD	Influenza A virus	negative	NA
7/2024	XXXXXXXD43747	SFO	Severe acute respiratory syndrome coronavirus 2	negative	NA
1/2024	XXXXXX5-6452	SFO	Severe acute respiratory syndrome coronavirus 2	negative	NA
3/2024	XXXXXXXB88979	SFO	Influenza A virus	negative	NA
5/2024	XXXXXXXB47268	SFO	Influenza A virus	negative	NA
2/2024	XXXXXX4-2816	IAD	Severe acute respiratory syndrome coronavirus 2	negative	NA
10/2023	XXXXXX9-5495	SFO	Influenza A virus	negative	NA
5/2024	XXXXXXXC56830	SFO	Severe acute respiratory syndrome coronavirus 2	negative	NA
5/2024	XXXXXXXB25091	IAD	Severe acute respiratory syndrome coronavirus 2	negative	NA
10/2023	XXXXXX8-9140	SFO	Severe acute respiratory syndrome coronavirus 2	negative	NA
2/2024	XXXXXX0-2294	SFO	Influenza A virus	negative	NA
2/2024	XXXXXX8-4654	IAD	Severe acute respiratory syndrome coronavirus 2	negative	NA
5/2024	XXXXXXXC63635	SFO	Severe acute respiratory syndrome coronavirus 2	negative	NA
6/2024	XXXXXXXB49489	IAD	Severe acute respiratory syndrome coronavirus 2	negative	NA
6/2024	XXXXXXXB37998	SFO	Severe acute respiratory syndrome coronavirus 2	negative	NA
11/2023	XXXXXX5-8307	IAD	Severe acute respiratory syndrome coronavirus 2	negative	NA
4/2024	XXXXXXXB67556	SFO	Influenza A virus	negative	NA
1/2024	XXXXXX8-8845	SFO	Influenza A virus	negative	NA
6/2024	XXXXXXXB46524	SFO	Severe acute respiratory syndrome coronavirus 2	negative	NA
5/2024	XXXXXXXC16124	SFO	Severe acute respiratory syndrome coronavirus 2	negative	NA
6/2024	XXXXXXXB38769	SFO	Influenza A virus	negative	NA
2/2024	XXXXXX4-5041	SFO	Influenza A virus	negative	NA
11/2023	XXXXXX2-8347	IAD	Severe acute respiratory syndrome coronavirus 2	negative	NA
11/2023	XXXXXX4-6983	IAD	Severe acute respiratory syndrome coronavirus 2	positive	37.94	CT
8/2024	XXXXXXXD16207	SFO	Influenza A virus	negative	NA
12/2023	XXXXXX5-2232	SFO	Influenza A virus	negative	NA
6/2024	XXXXXXXB78907	SFO	Influenza A virus	negative	NA
1/2024	XXXXXX6-8930	SFO	Influenza A virus	positive	19.32	CT
6/2024	XXXXXXXC93936	IAD	Severe acute respiratory syndrome coronavirus 2	negative	NA
5/2024	XXXXXXXC38021	SFO	Severe acute respiratory syndrome coronavirus 2	negative	NA
3/2024	XXXXXX0-6617	SFO	Severe acute respiratory syndrome coronavirus 2	negative	NA
7/2024	XXXXXXXD23765	SFO	Severe acute respiratory syndrome coronavirus 2	negative	NA
6/2024	XXXXXXXD39389	SFO	Severe acute respiratory syndrome coronavirus 2	negative	NA
12/2023	XXXXXX3-1095	IAD	Severe acute respiratory syndrome coronavirus 2	negative	NA
10/2023	XXXXXX8-1800	IAD	Influenza A virus	negative	NA
1/2024	XXXXXX5-5995	IAD	Influenza A virus	negative	NA
5/2024	XXXXXXXC13511	IAD	Severe acute respiratory syndrome coronavirus 2	negative	NA
5/2024	XXXXXXXC57353	SFO	Influenza A virus	negative	NA
10/2023	XXXXXX9-3048	SFO	Severe acute respiratory syndrome coronavirus 2	negative	NA
5/2024	XXXXXXXC06960	SFO	Influenza A virus	positive	26.56	CT
6/2024	XXXXXXXB45178	IAD	Influenza A virus	negative	NA
11/2023	XXXXXX5-2075	SFO	Influenza A virus	negative	NA
7/2024	XXXXXXXD19414	SFO	Severe acute respiratory syndrome coronavirus 2	negative	NA
10/2023	XXXXXX4-3059	IAD	Influenza A virus	negative	NA
7/2024	XXXXXXXD58852	IAD	Severe acute respiratory syndrome coronavirus 2	negative	NA
5/2024	XXXXXXXB46031	SFO	Influenza A virus	negative	NA
6/2024	XXXXXXXB45844	SFO	Influenza A virus	negative	NA
6/2024	XXXXXXXC92803	IAD	Severe acute respiratory syndrome coronavirus 2	positive	31.17	CT
1/2024	XXXXXX9-9389	IAD	Severe acute respiratory syndrome coronavirus 2	negative	NA
1/2024	XXXXXX2-8876	IAD	Severe acute respiratory syndrome coronavirus 2	negative	NA
2/2024	XXXXXX1-5948	SFO	Influenza A virus	negative	NA
2/2024	XXXXXX5-1077	IAD	Severe acute respiratory syndrome coronavirus 2	negative	NA
7/2024	XXXXXXXC85386	SFO	Severe acute respiratory syndrome coronavirus 2	negative	NA
3/2024	XXXXXXXB54853	SFO	Severe acute respiratory syndrome coronavirus 2	negative	NA
2/2024	XXXXXX5-9775	IAD	Severe acute respiratory syndrome coronavirus 2	negative	NA
2/2024	XXXXXX9-1950	SFO	Influenza A virus	negative	NA
12/2023	XXXXXX4-5287	SFO	Severe acute respiratory syndrome coronavirus 2	positive	23.63	CT
6/2024	XXXXXXXB79760	SFO	Severe acute respiratory syndrome coronavirus 2	negative	NA
10/2023	XXXXXX3-6566	SFO	Influenza A virus	negative	NA
12/2023	XXXXXX4-4037	SFO	Severe acute respiratory syndrome coronavirus 2	positive	15.91	CT
2/2024	XXXXXX4-4272	SFO	Influenza A virus	negative	NA
5/2024	XXXXXXXC30570	IAD	Severe acute respiratory syndrome coronavirus 2	negative	NA
5/2024	XXXXXXXC28177	IAD	Severe acute respiratory syndrome coronavirus 2	negative	NA
5/2024	XXXXXXXC57499	SFO	Severe acute respiratory syndrome coronavirus 2	negative	NA
6/2024	XXXXXXXD09018	SFO	Influenza A virus	negative	NA
5/2024	XXXXXXXC28144	IAD	Influenza A virus	negative	NA
2/2024	XXXXXX0-0971	SFO	Influenza A virus	negative	NA
5/2024	XXXXXXXB72139	SFO	Severe acute respiratory syndrome coronavirus 2	negative	NA
10/2023	XXXXXX5-7020	IAD	Influenza A virus	negative	NA
1/2024	XXXXXX5-4368	SFO	Severe acute respiratory syndrome coronavirus 2	negative	NA
11/2023	XXXXXX8-8186	SFO	Influenza A virus	negative	NA
5/2024	XXXXXXXB94287	IAD	Influenza A virus	negative	NA
4/2024	XXXXXXXB66442	SFO	Severe acute respiratory syndrome coronavirus 2	negative	NA
2/2024	XXXXXX6-3003	SFO	Influenza A virus	negative	NA
1/2024	XXXXXX8-9771	SFO	Influenza A virus	negative	NA
1/2024	XXXXXX6-1656	SFO	Severe acute respiratory syndrome coronavirus 2	negative	NA
3/2024	XXXXXX1-7087	SFO	Severe acute respiratory syndrome coronavirus 2	negative	NA
12/2023	XXXXXX3-4322	SFO	Influenza A virus	negative	NA
7/2024	XXXXXXXD06589	SFO	Influenza A virus	negative	NA
8/2024	XXXXXXXC68696	SFO	Influenza A virus	negative	NA
10/2023	XXXXXX0-3106	SFO	Severe acute respiratory syndrome coronavirus 2	negative	NA
1/2024	XXXXXX4-3017	IAD	Influenza A virus	negative	NA
7/2024	XXXXXXXC90387	SFO	Influenza A virus	negative	NA
3/2024	XXXXXX0-8606	IAD	Influenza A virus	positive	35.92	CT
6/2024	XXXXXXXB79852	SFO	Severe acute respiratory syndrome coronavirus 2	negative	NA
7/2024	XXXXXXXD62936	IAD	Severe acute respiratory syndrome coronavirus 2	negative	NA
12/2023	XXXXXX4-3781	IAD	Severe acute respiratory syndrome coronavirus 2	negative	NA
10/2023	XXXXXX0-8306	IAD	Influenza A virus	negative	NA
2/2024	XXXXXX4-4657	SFO	Influenza A virus	negative	NA
6/2024	XXXXXXXD38597	SFO	Influenza A virus	negative	NA
6/2024	XXXXXXXB49805	SFO	Severe acute respiratory syndrome coronavirus 2	negative	NA
10/2023	XXXXXX5-5163	IAD	Severe acute respiratory syndrome coronavirus 2	negative	NA
7/2024	XXXXXXXC85342	SFO	Influenza A virus	negative	NA
8/2024	XXXXXXXC85592	SFO	Influenza A virus	negative	NA
5/2024	XXXXXXXB24980	IAD	Severe acute respiratory syndrome coronavirus 2	negative	NA
5/2024	XXXXXXXC06443	SFO	Influenza A virus	negative	NA
3/2024	XXXXXX7-1972	IAD	Severe acute respiratory syndrome coronavirus 2	negative	NA
6/2024	XXXXXXXB49860	SFO	Influenza A virus	negative	NA
1/2024	XXXXXX5-1190	IAD	Severe acute respiratory syndrome coronavirus 2	negative	NA
1/2024	XXXXXX8-9660	SFO	Influenza A virus	negative	NA
3/2024	XXXXXX6-9297	IAD	Severe acute respiratory syndrome coronavirus 2	negative	NA
8/2024	XXXXXXXD19219	SFO	Severe acute respiratory syndrome coronavirus 2	negative	NA
7/2024	XXXXXXXC70141	SFO	Influenza A virus	negative	NA
3/2024	XXXXXX5-7732	IAD	Influenza A virus	negative	NA
1/2024	XXXXXX7-2636	SFO	Severe acute respiratory syndrome coronavirus 2	negative	NA
3/2024	XXXXXX0-2831	SFO	Influenza A virus	negative	NA
8/2024	XXXXXXXC68924	SFO	Severe acute respiratory syndrome coronavirus 2	negative	NA
6/2024	XXXXXXXB45682	SFO	Influenza A virus	negative	NA
3/2024	XXXXXX8-7913	SFO	Severe acute respiratory syndrome coronavirus 2	positive	10.44	CT
6/2024	XXXXXXXB55945	IAD	Severe acute respiratory syndrome coronavirus 2	negative	NA
1/2024	XXXXXX8-3271	SFO	Influenza A virus	negative	NA
5/2024	XXXXXXXC14613	IAD	Severe acute respiratory syndrome coronavirus 2	negative	NA
3/2024	XXXXXX6-7282	IAD	Severe acute respiratory syndrome coronavirus 2	positive	36.64	CT
3/2024	XXXXXXXB33082	SFO	Severe acute respiratory syndrome coronavirus 2	negative	NA
4/2024	XXXXXXXB22287	SFO	Influenza A virus	negative	NA
7/2024	XXXXXXXD60055	IAD	Severe acute respiratory syndrome coronavirus 2	negative	NA
5/2024	XXXXXXXC20041	SFO	Severe acute respiratory syndrome coronavirus 2	positive	36.84	CT
7/2024	XXXXXXXD35389	SFO	Influenza A virus	negative	NA
6/2024	XXXXXXXB50219	SFO	Influenza A virus	negative	NA
8/2024	XXXXXXXD42542	SFO	Influenza A virus	negative	NA
6/2024	XXXXXXXC87821	SFO	Influenza A virus	negative	NA
12/2023	XXXXXX6-6516	SFO	Severe acute respiratory syndrome coronavirus 2	positive	34.39	CT
7/2024	XXXXXXXC84742	SFO	Severe acute respiratory syndrome coronavirus 2	negative	NA
10/2023	XXXXXX0-3113	SFO	Severe acute respiratory syndrome coronavirus 2	negative	NA
7/2024	XXXXXXXD63442	SFO	Severe acute respiratory syndrome coronavirus 2	positive	37.14	CT
6/2024	XXXXXXXD04974	IAD	Severe acute respiratory syndrome coronavirus 2	negative	NA
6/2024	XXXXXXXB43766	SFO	Influenza A virus	negative	NA
6/2024	XXXXXXXD09040	SFO	Severe acute respiratory syndrome coronavirus 2	negative	NA
7/2024	XXXXXXXD23746	SFO	Severe acute respiratory syndrome coronavirus 2	negative	NA
7/2024	XXXXXXXD35208	SFO	Severe acute respiratory syndrome coronavirus 2	negative	NA
12/2023	XXXXXX4-8180	SFO	Severe acute respiratory syndrome coronavirus 2	negative	NA
6/2024	XXXXXXXB79583	SFO	Influenza A virus	negative	NA
5/2024	XXXXXXXC51644	SFO	Influenza A virus	negative	NA
7/2024	XXXXXXXD60056	IAD	Severe acute respiratory syndrome coronavirus 2	negative	NA
5/2024	XXXXXXXC23630	SFO	Influenza A virus	negative	NA
8/2024	XXXXXXXD20626	SFO	Severe acute respiratory syndrome coronavirus 2	positive	24.67	CT
6/2024	XXXXXXXB42604	SFO	Severe acute respiratory syndrome coronavirus 2	negative	NA
5/2024	XXXXXXXC59648	SFO	Influenza A virus	negative	NA
1/2024	XXXXXX7-1802	SFO	Influenza A virus	negative	NA
1/2024	XXXXXX8-0622	SFO	Influenza A virus	negative	NA
5/2024	XXXXXXXC57782	SFO	Severe acute respiratory syndrome coronavirus 2	negative	NA
10/2023	XXXXXX3-9048	SFO	Severe acute respiratory syndrome coronavirus 2	negative	NA
6/2024	XXXXXXXD01290	IAD	Influenza A virus	negative	NA
6/2024	XXXXXXXB43251	SFO	Severe acute respiratory syndrome coronavirus 2	negative	NA
4/2024	XXXXXXXB57298	IAD	Influenza A virus	negative	NA
7/2024	XXXXXXXC84753	SFO	Severe acute respiratory syndrome coronavirus 2	negative	NA
3/2024	XXXXXX1-1624	SFO	Severe acute respiratory syndrome coronavirus 2	negative	NA
5/2024	XXXXXXXC25042	SFO	Influenza A virus	negative	NA
5/2024	XXXXXXXC48795	IAD	Severe acute respiratory syndrome coronavirus 2	negative	NA
5/2024	XXXXXXXB47763	SFO	Severe acute respiratory syndrome coronavirus 2	positive	34.08	CT
6/2024	XXXXXXXC96773	IAD	Severe acute respiratory syndrome coronavirus 2	negative	NA
7/2024	XXXXXXXC88795	SFO	Severe acute respiratory syndrome coronavirus 2	negative	NA
6/2024	XXXXXXXD04667	IAD	Severe acute respiratory syndrome coronavirus 2	negative	NA
2/2024	XXXXXX0-4263	SFO	Influenza A virus	negative	NA
5/2024	XXXXXXXB70217	IAD	Severe acute respiratory syndrome coronavirus 2	negative	NA
10/2023	XXXXXX5-8070	SFO	Severe acute respiratory syndrome coronavirus 2	negative	NA
6/2024	XXXXXXXB36711	SFO	Severe acute respiratory syndrome coronavirus 2	negative	NA
5/2024	XXXXXXXC21799	SFO	Severe acute respiratory syndrome coronavirus 2	positive	23.51	CT
5/2024	XXXXXXXC48650	IAD	Severe acute respiratory syndrome coronavirus 2	negative	NA
1/2024	XXXXXXXB94966	SFO	Severe acute respiratory syndrome coronavirus 2	negative	NA
2/2024	XXXXXX0-5002	SFO	Influenza A virus	negative	NA
7/2024	XXXXXXXC86656	SFO	Severe acute respiratory syndrome coronavirus 2	negative	NA
1/2024	XXXXXX3-3190	IAD	Influenza A virus	negative	NA
7/2024	XXXXXXXC92389	IAD	Severe acute respiratory syndrome coronavirus 2	positive	26.93	CT
6/2024	XXXXXXXB39455	SFO	Influenza A virus	negative	NA
5/2024	XXXXXXXC59653	SFO	Influenza A virus	negative	NA
7/2024	XXXXXXXD63512	SFO	Influenza A virus	negative	NA
1/2024	XXXXXX7-5170	SFO	Influenza A virus	negative	NA
8/2024	XXXXXXXC67075	SFO	Severe acute respiratory syndrome coronavirus 2	negative	NA
10/2023	XXXXXX3-7598	IAD	Severe acute respiratory syndrome coronavirus 2	negative	NA
8/2024	XXXXXXXD20139	SFO	Severe acute respiratory syndrome coronavirus 2	negative	NA
8/2024	XXXXXXXD41172	IAD	Severe acute respiratory syndrome coronavirus 2	negative	NA
4/2024	XXXXXXXB20734	SFO	Severe acute respiratory syndrome coronavirus 2	negative	NA
6/2024	XXXXXXXC94582	IAD	Influenza A virus	negative	NA
2/2024	XXXXXX0-4314	SFO	Influenza A virus	negative	NA
6/2024	XXXXXXXD00611	IAD	Severe acute respiratory syndrome coronavirus 2	negative	NA
8/2024	XXXXXXXD23293	IAD	Severe acute respiratory syndrome coronavirus 2	negative	NA
7/2024	XXXXXXXD51507	SFO	Severe acute respiratory syndrome coronavirus 2	negative	NA
1/2024	XXXXXX4-2718	IAD	Influenza A virus	negative	NA
1/2024	XXXXXX3-2897	IAD	Influenza A virus	negative	NA
7/2024	XXXXXXXC85321	SFO	Severe acute respiratory syndrome coronavirus 2	positive	33.37	CT
8/2024	XXXXXXXD16928	SFO	Severe acute respiratory syndrome coronavirus 2	negative	NA
8/2024	XXXXXXXC64627	IAD	Influenza A virus	negative	NA
6/2024	XXXXXXXC94454	IAD	Severe acute respiratory syndrome coronavirus 2	negative	NA
7/2024	XXXXXXXD61529	SFO	Influenza A virus	negative	NA
6/2024	XXXXXXXD00655	IAD	Severe acute respiratory syndrome coronavirus 2	negative	NA
11/2023	XXXXXX3-4370	IAD	Severe acute respiratory syndrome coronavirus 2	negative	NA
7/2024	XXXXXXXD33966	SFO	Severe acute respiratory syndrome coronavirus 2	positive	24.76	CT
1/2024	XXXXXX9-2769	SFO	Influenza A virus	negative	NA
6/2024	XXXXXXXB49725	SFO	Influenza A virus	negative	NA
11/2023	XXXXXX8-8130	SFO	Influenza A virus	negative	NA
7/2024	XXXXXXXD51386	SFO	Influenza A virus	negative	NA
2/2024	XXXXXX5-9582	IAD	Severe acute respiratory syndrome coronavirus 2	negative	NA
7/2024	XXXXXXXD38443	IAD	Influenza A virus	negative	NA
1/2024	XXXXXXXB96580	SFO	Severe acute respiratory syndrome coronavirus 2	negative	NA
2/2024	XXXXXX8-4846	IAD	Influenza A virus	negative	NA
12/2023	XXXXXX8-8188	SFO	Severe acute respiratory syndrome coronavirus 2	negative	NA
4/2024	XXXXXXXC33518	SFO	Influenza A virus	negative	NA
6/2024	XXXXXXXC01952	SFO	Severe acute respiratory syndrome coronavirus 2	negative	NA
10/2023	XXXXXX5-8157	IAD	Severe acute respiratory syndrome coronavirus 2	negative	NA
5/2024	XXXXXXXC18949	SFO	Influenza A virus	negative	NA
3/2024	XXXXXX5-7832	IAD	Influenza A virus	negative	NA
4/2024	XXXXXXXC31691	SFO	Severe acute respiratory syndrome coronavirus 2	negative	NA
2/2024	XXXXXX2-0391	SFO	Severe acute respiratory syndrome coronavirus 2	negative	NA
8/2024	XXXXXXXC41417	SFO	Severe acute respiratory syndrome coronavirus 2	negative	NA
2/2024	XXXXXX0-9305	SFO	Influenza A virus	negative	NA
1/2024	XXXXXX8-0692	SFO	Influenza A virus	negative	NA
5/2024	XXXXXXXB46391	SFO	Influenza A virus	negative	NA
4/2024	XXXXXXXB20356	SFO	Influenza A virus	negative	NA
10/2023	XXXXXX5-3925	SFO	Influenza A virus	negative	NA
10/2023	XXXXXX3-6217	SFO	Influenza A virus	negative	NA
7/2024	XXXXXXXD62955	IAD	Severe acute respiratory syndrome coronavirus 2	negative	NA
8/2024	XXXXXXXD36456	SFO	Influenza A virus	negative	NA
5/2024	XXXXXXXC56044	SFO	Severe acute respiratory syndrome coronavirus 2	positive	21.73	CT
3/2024	XXXXXX1-9748	SFO	Severe acute respiratory syndrome coronavirus 2	negative	NA
4/2024	XXXXXXXC36741	SFO	Severe acute respiratory syndrome coronavirus 2	negative	NA
10/2023	XXXXXX4-7921	IAD	Influenza A virus	negative	NA
3/2024	XXXXXXXB96976	SFO	Severe acute respiratory syndrome coronavirus 2	negative	NA
2/2024	XXXXXX6-3128	IAD	Severe acute respiratory syndrome coronavirus 2	negative	NA
6/2024	XXXXXXXB80074	SFO	Influenza A virus	negative	NA
1/2024	XXXXXX6-8540	SFO	Severe acute respiratory syndrome coronavirus 2	negative	NA
3/2024	XXXXXXXB30899	IAD	Influenza A virus	negative	NA
4/2024	XXXXXXXB62312	SFO	Severe acute respiratory syndrome coronavirus 2	negative	NA
12/2023	XXXXXX4-8179	SFO	Severe acute respiratory syndrome coronavirus 2	negative	NA
7/2024	XXXXXXXC85385	SFO	Severe acute respiratory syndrome coronavirus 2	negative	NA
10/2023	XXXXXX5-3343	SFO	Severe acute respiratory syndrome coronavirus 2	negative	NA
7/2024	XXXXXXXC85774	SFO	Severe acute respiratory syndrome coronavirus 2	positive	17.88	CT
2/2024	XXXXXX0-8872	SFO	Severe acute respiratory syndrome coronavirus 2	negative	NA
6/2024	XXXXXXXC89002	SFO	Severe acute respiratory syndrome coronavirus 2	negative	NA
4/2024	XXXXXXXB55312	IAD	Severe acute respiratory syndrome coronavirus 2	negative	NA
7/2024	XXXXXXXD61019	IAD	Severe acute respiratory syndrome coronavirus 2	negative	NA
3/2024	XXXXXX8-0347	IAD	Severe acute respiratory syndrome coronavirus 2	negative	NA
1/2024	XXXXXX2-9497	IAD	Severe acute respiratory syndrome coronavirus 2	negative	NA
5/2024	XXXXXXXC51690	SFO	Influenza A virus	negative	NA
3/2024	XXXXXX1-7132	SFO	Influenza A virus	negative	NA
7/2024	XXXXXXXC16848	IAD	Severe acute respiratory syndrome coronavirus 2	negative	NA
4/2024	XXXXXXXC47381	SFO	Influenza A virus	negative	NA
4/2024	XXXXXXXB66907	IAD	Influenza A virus	negative	NA
11/2023	XXXXXX2-8261	IAD	Severe acute respiratory syndrome coronavirus 2	negative	NA
6/2024	XXXXXXXD38526	SFO	Severe acute respiratory syndrome coronavirus 2	positive	17.4	CT
5/2024	XXXXXXXC02286	SFO	Influenza A virus	negative	NA
2/2024	XXXXXX8-4923	IAD	Influenza A virus	negative	NA
1/2024	XXXXXX5-3264	SFO	Influenza A virus	negative	NA
4/2024	XXXXXXXB33697	SFO	Influenza A virus	negative	NA
6/2024	XXXXXXXD04964	IAD	Severe acute respiratory syndrome coronavirus 2	negative	NA
7/2024	XXXXXXXD07272	SFO	Influenza A virus	negative	NA
2/2024	XXXXXX6-2905	IAD	Severe acute respiratory syndrome coronavirus 2	negative	NA
11/2023	XXXXXX0-7480	IAD	Severe acute respiratory syndrome coronavirus 2	negative	NA
6/2024	XXXXXXXB91711	SFO	Severe acute respiratory syndrome coronavirus 2	negative	NA
3/2024	XXXXXX5-8112	IAD	Severe acute respiratory syndrome coronavirus 2	negative	NA
1/2024	XXXXXX4-3011	SFO	Influenza A virus	negative	NA
5/2024	XXXXXXXC13458	IAD	Influenza A virus	negative	NA
8/2024	XXXXXXXD16452	SFO	Influenza A virus	negative	NA
8/2024	XXXXXXXD18753	SFO	Severe acute respiratory syndrome coronavirus 2	negative	NA
5/2024	XXXXXXXB75840	IAD	Influenza A virus	negative	NA
5/2024	XXXXXXXC07705	SFO	Severe acute respiratory syndrome coronavirus 2	negative	NA
10/2023	XXXXXX8-1598	IAD	Influenza A virus	negative	NA
8/2024	XXXXXXXC72418	SFO	Severe acute respiratory syndrome coronavirus 2	negative	NA
6/2024	XXXXXXXC02083	SFO	Influenza A virus	negative	NA
6/2024	XXXXXXXB40119	SFO	Influenza A virus	negative	NA
8/2024	XXXXXXXD18446	SFO	Severe acute respiratory syndrome coronavirus 2	negative	NA
4/2024	XXXXXXXB66470	SFO	Severe acute respiratory syndrome coronavirus 2	positive	21.35	CT
3/2024	XXXXXX3-1401	IAD	Severe acute respiratory syndrome coronavirus 2	negative	NA
12/2023	XXXXXX6-4314	SFO	Severe acute respiratory syndrome coronavirus 2	positive	21.69	CT
10/2023	XXXXXX7-7038	IAD	Influenza A virus	negative	NA
8/2024	XXXXXXXD28034	IAD	Severe acute respiratory syndrome coronavirus 2	negative	NA
1/2024	XXXXXX5-6449	SFO	Influenza A virus	negative	NA
8/2024	XXXXXXXD27447	IAD	Influenza A virus	negative	NA
1/2024	XXXXXX6-1615	SFO	Influenza A virus	negative	NA
3/2024	XXXXXX8-0347	IAD	Influenza A virus	negative	NA
3/2024	XXXXXX1-1050	SFO	Severe acute respiratory syndrome coronavirus 2	negative	NA
6/2024	XXXXXXXB76353	SFO	Influenza A virus	negative	NA
4/2024	XXXXXXXB67745	SFO	Severe acute respiratory syndrome coronavirus 2	negative	NA
7/2024	XXXXXXXD43676	SFO	Influenza A virus	negative	NA
6/2024	XXXXXXXD02000	IAD	Influenza A virus	negative	NA
6/2024	XXXXXXXC94604	IAD	Influenza A virus	negative	NA
8/2024	XXXXXXXD28002	IAD	Influenza A virus	negative	NA
10/2023	XXXXXX9-3082	SFO	Severe acute respiratory syndrome coronavirus 2	negative	NA
10/2023	XXXXXX9-4035	SFO	Severe acute respiratory syndrome coronavirus 2	positive	31.5	CT
7/2024	XXXXXXXC84983	SFO	Influenza A virus	negative	NA
3/2024	XXXXXX2-2397	SFO	Influenza A virus	negative	NA
7/2024	XXXXXXXD61276	SFO	Influenza A virus	negative	NA
2/2024	XXXXXX4-2824	IAD	Severe acute respiratory syndrome coronavirus 2	negative	NA
6/2024	XXXXXXXC12756	IAD	Severe acute respiratory syndrome coronavirus 2	negative	NA
5/2024	XXXXXXXC18297	SFO	Severe acute respiratory syndrome coronavirus 2	negative	NA
4/2024	XXXXXXXB20852	SFO	Severe acute respiratory syndrome coronavirus 2	positive	22.33	CT
10/2023	XXXXXX7-7087	IAD	Severe acute respiratory syndrome coronavirus 2	negative	NA
12/2023	XXXXXX4-7563	IAD	Severe acute respiratory syndrome coronavirus 2	negative	NA
4/2024	XXXXXXXB57063	SFO	Influenza A virus	negative	NA
2/2024	XXXXXX2-3964	SFO	Severe acute respiratory syndrome coronavirus 2	negative	NA
3/2024	XXXXXX6-9500	IAD	Influenza A virus	negative	NA
8/2024	XXXXXXXD18566	SFO	Severe acute respiratory syndrome coronavirus 2	negative	NA
7/2024	XXXXXXXC85200	SFO	Severe acute respiratory syndrome coronavirus 2	positive	24.39	CT
8/2024	XXXXXXXC68560	SFO	Severe acute respiratory syndrome coronavirus 2	positive	23.12	CT
10/2023	XXXXXX0-3107	SFO	Influenza A virus	negative	NA
7/2024	XXXXXXXC90511	SFO	Influenza A virus	negative	NA
6/2024	XXXXXXXB76631	SFO	Severe acute respiratory syndrome coronavirus 2	negative	NA
8/2024	XXXXXXXD43031	IAD	Severe acute respiratory syndrome coronavirus 2	negative	NA
7/2024	XXXXXXXD63793	SFO	Severe acute respiratory syndrome coronavirus 2	negative	NA
4/2024	XXXXXXXC33576	SFO	Severe acute respiratory syndrome coronavirus 2	negative	NA
4/2024	XXXXXXXB21574	SFO	Influenza A virus	negative	NA
7/2024	XXXXXXXD43395	SFO	Severe acute respiratory syndrome coronavirus 2	negative	NA
1/2024	XXXXXX9-7077	IAD	Severe acute respiratory syndrome coronavirus 2	positive	31.88	CT
6/2024	XXXXXXXB38548	SFO	Influenza A virus	negative	NA
8/2024	XXXXXXXD44478	IAD	Severe acute respiratory syndrome coronavirus 2	positive	29.6	CT
7/2024	XXXXXXXD06582	SFO	Influenza A virus	negative	NA
12/2023	XXXXXX6-2951	SFO	Influenza A virus	negative	NA
5/2024	XXXXXXXB75915	IAD	Severe acute respiratory syndrome coronavirus 2	negative	NA
2/2024	XXXXXX0-1491	SFO	Severe acute respiratory syndrome coronavirus 2	positive	25.67	CT
6/2024	XXXXXXXB48304	SFO	Severe acute respiratory syndrome coronavirus 2	positive	14.69	CT
6/2024	XXXXXXXC99421	IAD	Influenza A virus	negative	NA
1/2024	XXXXXX3-3004	IAD	Influenza A virus	negative	NA
1/2024	XXXXXX7-2681	SFO	Influenza A virus	negative	NA
2/2024	XXXXXX0-9304	SFO	Influenza A virus	negative	NA
2/2024	XXXXXX2-8629	IAD	Influenza A virus	negative	NA
10/2023	XXXXXX3-9270	SFO	Influenza A virus	negative	NA
6/2024	XXXXXXXC87834	SFO	Influenza A virus	negative	NA
5/2024	XXXXXXXC61936	SFO	Severe acute respiratory syndrome coronavirus 2	negative	NA
7/2024	XXXXXXXC84747	SFO	Influenza A virus	negative	NA
10/2023	XXXXXX3-9384	SFO	Severe acute respiratory syndrome coronavirus 2	negative	NA
8/2024	XXXXXXXC70190	SFO	Severe acute respiratory syndrome coronavirus 2	negative	NA
6/2024	XXXXXXXB40617	SFO	Influenza A virus	negative	NA
1/2024	XXXXXX7-3167	SFO	Severe acute respiratory syndrome coronavirus 2	negative	NA
4/2024	XXXXXXXB21380	SFO	Influenza A virus	negative	NA
6/2024	XXXXXXXB38934	SFO	Influenza A virus	negative	NA
6/2024	XXXXXXXC89115	SFO	Influenza A virus	negative	NA
3/2024	XXXXXXXB25789	SFO	Influenza A virus	negative	NA
4/2024	XXXXXXXB32008	IAD	Influenza A virus	negative	NA
5/2024	XXXXXXXC28279	IAD	Severe acute respiratory syndrome coronavirus 2	negative	NA
12/2023	XXXXXX5-0242	SFO	Influenza A virus	negative	NA
6/2024	XXXXXXXB49196	IAD	Influenza A virus	negative	NA
3/2024	XXXXXX7-0994	IAD	Severe acute respiratory syndrome coronavirus 2	negative	NA
1/2024	XXXXXX7-8064	SFO	Influenza A virus	negative	NA
7/2024	XXXXXXXD21600	SFO	Severe acute respiratory syndrome coronavirus 2	negative	NA
8/2024	XXXXXXXD19277	SFO	Severe acute respiratory syndrome coronavirus 2	negative	NA
4/2024	XXXXXXXB54067	SFO	Influenza A virus	negative	NA
3/2024	XXXXXX0-6437	SFO	Influenza A virus	negative	NA
2/2024	XXXXXX0-8108	SFO	Severe acute respiratory syndrome coronavirus 2	negative	NA
2/2024	XXXXXX8-7531	SFO	Influenza A virus	negative	NA
3/2024	XXXXXXXB93536	SFO	Severe acute respiratory syndrome coronavirus 2	negative	NA
12/2023	XXXXXX3-1037	IAD	Influenza A virus	negative	NA
1/2024	XXXXXX8-9912	SFO	Severe acute respiratory syndrome coronavirus 2	negative	NA
10/2023	XXXXXX3-9399	SFO	Severe acute respiratory syndrome coronavirus 2	positive	25.22	CT
1/2024	XXXXXX7-8054	SFO	Influenza A virus	positive	19.32	CT
3/2024	XXXXXXXB97406	SFO	Influenza A virus	negative	NA
7/2024	XXXXXXXD60564	IAD	Severe acute respiratory syndrome coronavirus 2	negative	NA
3/2024	XXXXXX2-6564	IAD	Influenza A virus	negative	NA
12/2023	XXXXXX3-0444	SFO	Influenza A virus	negative	NA
3/2024	XXXXXXXB96274	SFO	Influenza A virus	negative	NA
3/2024	XXXXXXXB95299	SFO	Severe acute respiratory syndrome coronavirus 2	negative	NA
6/2024	XXXXXXXB44576	SFO	Severe acute respiratory syndrome coronavirus 2	negative	NA
6/2024	XXXXXXXB38504	SFO	Influenza A virus	negative	NA
6/2024	XXXXXXXB45055	IAD	Influenza A virus	negative	NA
1/2024	XXXXXX7-4020	SFO	Severe acute respiratory syndrome coronavirus 2	positive	17.76	CT
5/2024	XXXXXXXC61401	SFO	Influenza A virus	negative	NA
6/2024	XXXXXXXC94969	IAD	Influenza A virus	negative	NA
7/2024	XXXXXXXC85845	SFO	Severe acute respiratory syndrome coronavirus 2	negative	NA
8/2024	XXXXXXXC64681	IAD	Severe acute respiratory syndrome coronavirus 2	negative	NA
2/2024	XXXXXX1-8548	SFO	Influenza A virus	negative	NA
2/2024	XXXXXX0-8774	SFO	Influenza A virus	negative	NA
4/2024	XXXXXXXB20574	IAD	Influenza A virus	negative	NA
6/2024	XXXXXXXB37993	SFO	Severe acute respiratory syndrome coronavirus 2	negative	NA
6/2024	XXXXXXXD09097	SFO	Influenza A virus	negative	NA
11/2023	XXXXXX8-6129	IAD	Influenza A virus	negative	NA
3/2024	XXXXXX8-7817	SFO	Influenza A virus	negative	NA
12/2023	XXXXXX6-1321	SFO	Influenza A virus	negative	NA
5/2024	XXXXXXXC17628	SFO	Severe acute respiratory syndrome coronavirus 2	negative	NA
6/2024	XXXXXXXC03706	IAD	Influenza A virus	negative	NA
6/2024	XXXXXXXD04685	IAD	Influenza A virus	negative	NA
7/2024	XXXXXXXC50673	IAD	Severe acute respiratory syndrome coronavirus 2	negative	NA
6/2024	XXXXXXXD04563	IAD	Severe acute respiratory syndrome coronavirus 2	negative	NA
4/2024	XXXXXXXB54067	SFO	Severe acute respiratory syndrome coronavirus 2	negative	NA
5/2024	XXXXXXXC06166	SFO	Severe acute respiratory syndrome coronavirus 2	negative	NA
6/2024	XXXXXXXE00519	SFO	Severe acute respiratory syndrome coronavirus 2	negative	NA
3/2024	XXXXXX5-8067	IAD	Influenza A virus	negative	NA
7/2024	XXXXXXXD55775	SFO	Severe acute respiratory syndrome coronavirus 2	negative	NA
10/2023	XXXXXX8-5305	SFO	Influenza A virus	negative	NA
12/2023	XXXXXX4-6923	SFO	Severe acute respiratory syndrome coronavirus 2	negative	NA
1/2024	XXXXXX4-2957	SFO	Influenza A virus	negative	NA
7/2024	XXXXXXXD11605	SFO	Influenza A virus	negative	NA
7/2024	XXXXXXXC91011	SFO	Influenza A virus	negative	NA
5/2024	XXXXXXXC57601	SFO	Severe acute respiratory syndrome coronavirus 2	negative	NA
5/2024	XXXXXXXC48825	IAD	Severe acute respiratory syndrome coronavirus 2	negative	NA
6/2024	XXXXXXXB76381	SFO	Severe acute respiratory syndrome coronavirus 2	negative	NA
8/2024	XXXXXXXD42853	IAD	Severe acute respiratory syndrome coronavirus 2	negative	NA
7/2024	XXXXXXXD34976	SFO	Influenza A virus	negative	NA
6/2024	XXXXXXXB37453	SFO	Influenza A virus	negative	NA
6/2024	XXXXXXXB76579	SFO	Influenza A virus	negative	NA
2/2024	XXXXXX5-1286	IAD	Influenza A virus	negative	NA
12/2023	XXXXXX4-9987	IAD	Severe acute respiratory syndrome coronavirus 2	negative	NA
5/2024	XXXXXXXB47190	SFO	Influenza A virus	negative	NA
6/2024	XXXXXXXC89017	SFO	Influenza A virus	negative	NA
7/2024	XXXXXXXD40924	SFO	Influenza A virus	negative	NA
5/2024	XXXXXXXC28269	IAD	Influenza A virus	negative	NA
5/2024	XXXXXXXC22855	SFO	Severe acute respiratory syndrome coronavirus 2	negative	NA
12/2023	XXXXXX6-4129	SFO	Severe acute respiratory syndrome coronavirus 2	negative	NA
10/2023	XXXXXX3-8908	IAD	Influenza A virus	negative	NA
2/2024	XXXXXX4-3259	IAD	Influenza A virus	negative	NA
7/2024	XXXXXXXD62938	IAD	Influenza A virus	negative	NA
8/2024	XXXXXXXC68122	SFO	Severe acute respiratory syndrome coronavirus 2	negative	NA
6/2024	XXXXXXXB41162	SFO	Severe acute respiratory syndrome coronavirus 2	negative	NA
12/2023	XXXXXX5-0804	IAD	Influenza A virus	negative	NA
7/2024	XXXXXXXD32622	IAD	Influenza A virus	negative	NA
4/2024	XXXXXXXB61952	SFO	Influenza A virus	negative	NA
10/2023	XXXXXX5-6723	SFO	Severe acute respiratory syndrome coronavirus 2	positive	29.13	CT
7/2024	XXXXXXXD63382	SFO	Severe acute respiratory syndrome coronavirus 2	negative	NA
7/2024	XXXXXXXC94801	IAD	Severe acute respiratory syndrome coronavirus 2	positive	25.36	CT
1/2024	XXXXXXXB96710	SFO	Severe acute respiratory syndrome coronavirus 2	negative	NA
3/2024	XXXXXX6-5078	IAD	Severe acute respiratory syndrome coronavirus 2	negative	NA
11/2023	XXXXXX5-4474	IAD	Severe acute respiratory syndrome coronavirus 2	negative	NA
11/2023	XXXXXX8-7253	SFO	Severe acute respiratory syndrome coronavirus 2	negative	NA
5/2024	XXXXXXXC19024	SFO	Severe acute respiratory syndrome coronavirus 2	negative	NA
11/2023	XXXXXX9-4985	SFO	Severe acute respiratory syndrome coronavirus 2	negative	NA
3/2024	XXXXXX0-2447	SFO	Severe acute respiratory syndrome coronavirus 2	negative	NA
5/2024	XXXXXXXB49364	IAD	Severe acute respiratory syndrome coronavirus 2	negative	NA
7/2024	XXXXXXXC91035	SFO	Severe acute respiratory syndrome coronavirus 2	negative	NA
2/2024	XXXXXX5-9347	IAD	Severe acute respiratory syndrome coronavirus 2	negative	NA
5/2024	XXXXXXXC20485	SFO	Influenza A virus	negative	NA
1/2024	XXXXXX5-3653	SFO	Severe acute respiratory syndrome coronavirus 2	positive	17.93	CT
6/2024	XXXXXXXB46734	SFO	Severe acute respiratory syndrome coronavirus 2	negative	NA
5/2024	XXXXXXXC14341	IAD	Severe acute respiratory syndrome coronavirus 2	negative	NA
1/2024	XXXXXX8-0343	SFO	Severe acute respiratory syndrome coronavirus 2	negative	NA
10/2023	XXXXXX3-6487	SFO	Severe acute respiratory syndrome coronavirus 2	negative	NA
7/2024	XXXXXXXD61609	SFO	Severe acute respiratory syndrome coronavirus 2	negative	NA
2/2024	XXXXXX0-6229	SFO	Influenza A virus	negative	NA
6/2024	XXXXXXXB49337	IAD	Severe acute respiratory syndrome coronavirus 2	negative	NA
2/2024	XXXXXX0-3174	SFO	Influenza A virus	negative	NA
5/2024	XXXXXXXB99704	IAD	Severe acute respiratory syndrome coronavirus 2	negative	NA
1/2024	XXXXXX7-7769	SFO	Severe acute respiratory syndrome coronavirus 2	negative	NA
5/2024	XXXXXXXC20057	SFO	Severe acute respiratory syndrome coronavirus 2	negative	NA
4/2024	XXXXXXXB32015	IAD	Severe acute respiratory syndrome coronavirus 2	positive	19.82	CT
6/2024	XXXXXXXB78976	SFO	Severe acute respiratory syndrome coronavirus 2	positive	17.93	CT
11/2023	XXXXXX3-9960	IAD	Influenza A virus	negative	NA
10/2023	XXXXXX5-2723	SFO	Influenza A virus	positive	36.91	CT
8/2024	XXXXXXXC66594	IAD	Influenza A virus	negative	NA
1/2024	XXXXXX5-4221	SFO	Influenza A virus	negative	NA
7/2024	XXXXXXXC85692	SFO	Severe acute respiratory syndrome coronavirus 2	negative	NA
6/2024	XXXXXX5-2936	IAD	Severe acute respiratory syndrome coronavirus 2	negative	NA
3/2024	XXXXXX0-5748	SFO	Influenza A virus	negative	NA
5/2024	XXXXXXXC17581	SFO	Severe acute respiratory syndrome coronavirus 2	negative	NA
5/2024	XXXXXXXC18311	SFO	Influenza A virus	negative	NA
6/2024	XXXXXXXB89843	SFO	Severe acute respiratory syndrome coronavirus 2	negative	NA
6/2024	XXXXXXXB41814	SFO	Severe acute respiratory syndrome coronavirus 2	positive	22.57	CT
6/2024	XXXXXXXC98517	IAD	Severe acute respiratory syndrome coronavirus 2	negative	NA
7/2024	XXXXXXXC84259	SFO	Severe acute respiratory syndrome coronavirus 2	positive	33.09	CT
3/2024	XXXXXXXB97659	SFO	Severe acute respiratory syndrome coronavirus 2	negative	NA
7/2024	XXXXXXXD06207	SFO	Influenza A virus	negative	NA
10/2023	XXXXXX8-9104	SFO	Severe acute respiratory syndrome coronavirus 2	negative	NA
5/2024	XXXXXXXC48122	IAD	Severe acute respiratory syndrome coronavirus 2	negative	NA
8/2024	XXXXXXXC87290	SFO	Influenza A virus	negative	NA
12/2023	XXXXXX3-0685	SFO	Severe acute respiratory syndrome coronavirus 2	negative	NA
8/2024	XXXXXX6-5673	IAD	Severe acute respiratory syndrome coronavirus 2	negative	NA
5/2024	XXXXXXXC47966	IAD	Severe acute respiratory syndrome coronavirus 2	negative	NA
1/2024	XXXXXX3-3049	IAD	Severe acute respiratory syndrome coronavirus 2	negative	NA
3/2024	XXXXXX1-9694	SFO	Severe acute respiratory syndrome coronavirus 2	negative	NA
7/2024	XXXXXXXD57561	SFO	Severe acute respiratory syndrome coronavirus 2	negative	NA
11/2023	XXXXXX8-5984	IAD	Influenza A virus	negative	NA
11/2023	XXXXXX8-6177	IAD	Influenza A virus	negative	NA
7/2024	XXXXXXXC85174	SFO	Severe acute respiratory syndrome coronavirus 2	negative	NA
8/2024	XXXXXXXC66956	SFO	Influenza A virus	negative	NA
8/2024	XXXXXXXD06656	SFO	Severe acute respiratory syndrome coronavirus 2	negative	NA
7/2024	XXXXXXXD57670	SFO	Influenza A virus	negative	NA
4/2024	XXXXXXXC47342	SFO	Influenza A virus	negative	NA
4/2024	XXXXXXXB20382	SFO	Influenza A virus	negative	NA
1/2024	XXXXXX6-5133	SFO	Influenza A virus	negative	NA
10/2023	XXXXXX5-3358	SFO	Severe acute respiratory syndrome coronavirus 2	negative	NA
3/2024	XXXXXX0-6994	SFO	Severe acute respiratory syndrome coronavirus 2	negative	NA
6/2024	XXXXXXXB47458	SFO	Influenza A virus	negative	NA
1/2024	XXXXXX9-7561	IAD	Severe acute respiratory syndrome coronavirus 2	negative	NA
5/2024	XXXXXXXC10914	IAD	Severe acute respiratory syndrome coronavirus 2	negative	NA
3/2024	XXXXXXXB94669	SFO	Influenza A virus	negative	NA
5/2024	XXXXXXXC06191	SFO	Influenza A virus	negative	NA
12/2023	XXXXXX6-0917	SFO	Influenza A virus	negative	NA
8/2024	XXXXXXXD07769	IAD	Influenza A virus	negative	NA
3/2024	XXXXXX1-0995	SFO	Severe acute respiratory syndrome coronavirus 2	negative	NA
7/2024	XXXXXXXD21526	SFO	Influenza A virus	negative	NA
7/2024	XXXXXXXD62884	IAD	Severe acute respiratory syndrome coronavirus 2	positive	26.39	CT
10/2023	XXXXXX5-9547	SFO	Influenza A virus	negative	NA
10/2023	XXXXXX9-4075	SFO	Severe acute respiratory syndrome coronavirus 2	negative	NA
7/2024	XXXXXXXD07600	SFO	Severe acute respiratory syndrome coronavirus 2	negative	NA
10/2023	XXXXXX5-7350	IAD	Severe acute respiratory syndrome coronavirus 2	negative	NA
7/2024	XXXXXXXD48636	SFO	Severe acute respiratory syndrome coronavirus 2	negative	NA
7/2024	XXXXXXXD07562	SFO	Influenza A virus	negative	NA
7/2024	XXXXXXXD33085	IAD	Severe acute respiratory syndrome coronavirus 2	negative	NA
12/2023	XXXXXX0-2617	IAD	Influenza A virus	negative	NA
12/2023	XXXXXX3-8154	SFO	Severe acute respiratory syndrome coronavirus 2	negative	NA
10/2023	XXXXXX5-4697	SFO	Influenza A virus	negative	NA
7/2024	XXXXXXXD35004	SFO	Severe acute respiratory syndrome coronavirus 2	negative	NA
7/2024	XXXXXXXC49857	IAD	Influenza A virus	negative	NA
1/2024	XXXXXX5-2516	IAD	Influenza A virus	negative	NA
7/2024	XXXXXXXD41949	SFO	Influenza A virus	negative	NA
7/2024	XXXXXXXD17359	SFO	Severe acute respiratory syndrome coronavirus 2	negative	NA
7/2024	XXXXXXXD43454	SFO	Influenza A virus	negative	NA
2/2024	XXXXXX5-3391	IAD	Influenza A virus	negative	NA
2/2024	XXXXXX9-1853	SFO	Severe acute respiratory syndrome coronavirus 2	negative	NA
8/2024	XXXXXXXD27853	IAD	Severe acute respiratory syndrome coronavirus 2	positive	26.2	CT
6/2024	XXXXXXXB38004	SFO	Severe acute respiratory syndrome coronavirus 2	negative	NA
7/2024	XXXXXXXD12705	IAD	Severe acute respiratory syndrome coronavirus 2	positive	27.86	CT
7/2024	XXXXXXXB74890	IAD	Severe acute respiratory syndrome coronavirus 2	positive	20.93	CT
5/2024	XXXXXXXC22618	SFO	Severe acute respiratory syndrome coronavirus 2	negative	NA
2/2024	XXXXXX1-8307	SFO	Influenza A virus	negative	NA
6/2024	XXXXXXXE00559	SFO	Influenza A virus	negative	NA
7/2024	XXXXXXXC70187	SFO	Influenza A virus	negative	NA
2/2024	XXXXXX0-4223	SFO	Influenza A virus	negative	NA
1/2024	XXXXXX8-3482	SFO	Severe acute respiratory syndrome coronavirus 2	negative	NA
6/2024	XXXXXXXC92745	IAD	Severe acute respiratory syndrome coronavirus 2	negative	NA
6/2024	XXXXXXXB79830	SFO	Severe acute respiratory syndrome coronavirus 2	positive	31.07	CT
4/2024	XXXXXXXC58284	SFO	Severe acute respiratory syndrome coronavirus 2	negative	NA
5/2024	XXXXXXXC05364	SFO	Severe acute respiratory syndrome coronavirus 2	negative	NA
11/2023	XXXXXX8-7773	SFO	Influenza A virus	positive	36.07	CT
3/2024	XXXXXXXB89004	SFO	Influenza A virus	negative	NA
6/2024	XXXXXXXB45272	IAD	Severe acute respiratory syndrome coronavirus 2	negative	NA
10/2023	XXXXXX3-9421	SFO	Influenza A virus	negative	NA
11/2023	XXXXXX0-5581	IAD	Influenza A virus	negative	NA
12/2023	XXXXXX4-5426	SFO	Severe acute respiratory syndrome coronavirus 2	negative	NA
3/2024	XXXXXXXB95869	SFO	Severe acute respiratory syndrome coronavirus 2	negative	NA
7/2024	XXXXXXXD17330	SFO	Influenza A virus	negative	NA
3/2024	XXXXXXXB26552	SFO	Influenza A virus	negative	NA
4/2024	XXXXXXXB21550	SFO	Severe acute respiratory syndrome coronavirus 2	negative	NA
12/2023	XXXXXX4-8279	SFO	Severe acute respiratory syndrome coronavirus 2	negative	NA
11/2023	XXXXXX5-4915	IAD	Severe acute respiratory syndrome coronavirus 2	positive	22.74	CT
5/2024	XXXXXXXC18216	SFO	Influenza A virus	negative	NA
6/2024	XXXXXXXC88673	SFO	Influenza A virus	negative	NA
12/2023	XXXXXX6-3017	SFO	Influenza A virus	negative	NA
4/2024	XXXXXXXB67559	SFO	Influenza A virus	negative	NA
10/2023	XXXXXX5-3323	SFO	Severe acute respiratory syndrome coronavirus 2	negative	NA
6/2024	XXXXXXXD40467	SFO	Severe acute respiratory syndrome coronavirus 2	negative	NA
7/2024	XXXXXXXD48563	SFO	Severe acute respiratory syndrome coronavirus 2	negative	NA
7/2024	XXXXXXXD44034	SFO	Severe acute respiratory syndrome coronavirus 2	negative	NA
4/2024	XXXXXXXB58158	SFO	Severe acute respiratory syndrome coronavirus 2	negative	NA
10/2023	XXXXXX4-7661	SFO	Influenza A virus	negative	NA
8/2024	XXXXXXXC40625	IAD	Severe acute respiratory syndrome coronavirus 2	negative	NA
7/2024	XXXXXXXD32967	IAD	Influenza A virus	negative	NA
3/2024	XXXXXX1-0613	SFO	Severe acute respiratory syndrome coronavirus 2	positive	31.05	CT
2/2024	XXXXXX4-4990	SFO	Severe acute respiratory syndrome coronavirus 2	negative	NA
7/2024	XXXXXXXD33991	SFO	Influenza A virus	negative	NA
10/2023	XXXXXX5-6395	IAD	Influenza A virus	negative	NA
7/2024	XXXXXXXD42021	SFO	Influenza A virus	negative	NA
3/2024	XXXXXXXB31749	SFO	Severe acute respiratory syndrome coronavirus 2	negative	NA
1/2024	XXXXXX6-8876	SFO	Severe acute respiratory syndrome coronavirus 2	negative	NA
10/2023	XXXXXX5-9978	SFO	Severe acute respiratory syndrome coronavirus 2	negative	NA
7/2024	XXXXXXXD06199	SFO	Influenza A virus	negative	NA
6/2024	XXXXXXXC94941	IAD	Influenza A virus	negative	NA
10/2023	XXXXXX5-9565	SFO	Severe acute respiratory syndrome coronavirus 2	positive	36.36	CT
3/2024	XXXXXXXB97077	SFO	Influenza A virus	negative	NA
6/2024	XXXXXXXB76934	SFO	Severe acute respiratory syndrome coronavirus 2	negative	NA
8/2024	XXXXXXXC40612	IAD	Severe acute respiratory syndrome coronavirus 2	negative	NA
4/2024	XXXXXXXC31524	SFO	Influenza A virus	negative	NA
11/2023	XXXXXX0-7979	IAD	Influenza A virus	negative	NA
6/2024	XXXXXXXE02175	IAD	Severe acute respiratory syndrome coronavirus 2	negative	NA
6/2024	XXXXXXXB47013	IAD	Severe acute respiratory syndrome coronavirus 2	negative	NA
4/2024	XXXXXXXB34628	SFO	Severe acute respiratory syndrome coronavirus 2	negative	NA
3/2024	XXXXXXXB30893	IAD	Influenza A virus	negative	NA
12/2023	XXXXXX4-6448	IAD	Severe acute respiratory syndrome coronavirus 2	negative	NA
7/2024	XXXXXXXD21203	IAD	Influenza A virus	negative	NA
5/2024	XXXXXXXB46082	SFO	Severe acute respiratory syndrome coronavirus 2	negative	NA
5/2024	XXXXXXXC50207	IAD	Influenza A virus	negative	NA
1/2024	XXXXXX5-1522	IAD	Influenza A virus	negative	NA
5/2024	XXXXXXXB99709	IAD	Severe acute respiratory syndrome coronavirus 2	negative	NA
12/2023	XXXXXX3-9146	SFO	Severe acute respiratory syndrome coronavirus 2	negative	NA
7/2024	XXXXXXXD32548	IAD	Severe acute respiratory syndrome coronavirus 2	negative	NA
6/2024	XXXXXXXC00579	IAD	Severe acute respiratory syndrome coronavirus 2	negative	NA
3/2024	XXXXXX1-6834	IAD	Severe acute respiratory syndrome coronavirus 2	negative	NA
6/2024	XXXXXXXB44221	SFO	Influenza A virus	negative	NA
8/2024	XXXXXXXD27587	SFO	Influenza A virus	negative	NA
3/2024	XXXXXX0-6849	SFO	Severe acute respiratory syndrome coronavirus 2	negative	NA
7/2024	XXXXXXXC86603	SFO	Influenza A virus	negative	NA
7/2024	XXXXXXXD17541	IAD	Influenza A virus	negative	NA
5/2024	XXXXXXXC15021	IAD	Influenza A virus	negative	NA
1/2024	XXXXXX0-6721	IAD	Influenza A virus	negative	NA
5/2024	XXXXXXXC02257	SFO	Influenza A virus	negative	NA
2/2024	XXXXXX1-9917	SFO	Severe acute respiratory syndrome coronavirus 2	negative	NA
7/2024	XXXXXXXD41122	SFO	Influenza A virus	negative	NA
2/2024	XXXXXX7-0911	SFO	Influenza A virus	negative	NA
8/2024	XXXXXXXC67074	SFO	Severe acute respiratory syndrome coronavirus 2	negative	NA
3/2024	XXXXXX1-1666	SFO	Severe acute respiratory syndrome coronavirus 2	negative	NA
12/2023	XXXXXX6-6471	SFO	Influenza A virus	negative	NA
7/2024	XXXXXXXD59559	IAD	Severe acute respiratory syndrome coronavirus 2	positive	27.91	CT
1/2024	XXXXXX5-2381	SFO	Severe acute respiratory syndrome coronavirus 2	negative	NA
7/2024	XXXXXXXC91081	SFO	Influenza A virus	negative	NA
6/2024	XXXXXXXE00086	IAD	Influenza A virus	negative	NA
6/2024	XXXXXXXD49119	IAD	Severe acute respiratory syndrome coronavirus 2	negative	NA
1/2024	XXXXXX9-7853	IAD	Influenza A virus	negative	NA
12/2023	XXXXXX4-9565	SFO	Severe acute respiratory syndrome coronavirus 2	negative	NA
6/2024	XXXXXXXB37986	SFO	Influenza A virus	negative	NA
5/2024	XXXXXXXC21017	SFO	Influenza A virus	negative	NA
3/2024	XXXXXXXB33685	SFO	Severe acute respiratory syndrome coronavirus 2	negative	NA
5/2024	XXXXXXXB91363	SFO	Influenza A virus	negative	NA
3/2024	XXXXXXXB31725	SFO	Influenza A virus	negative	NA
6/2024	XXXXXX7-7149	IAD	Severe acute respiratory syndrome coronavirus 2	negative	NA
7/2024	XXXXXXXD32561	IAD	Severe acute respiratory syndrome coronavirus 2	negative	NA
6/2024	XXXXXXXE00572	SFO	Severe acute respiratory syndrome coronavirus 2	negative	NA
5/2024	XXXXXXXB72147	SFO	Influenza A virus	negative	NA
1/2024	XXXXXXXB96588	SFO	Severe acute respiratory syndrome coronavirus 2	negative	NA
11/2023	XXXXXX9-3710	IAD	Severe acute respiratory syndrome coronavirus 2	negative	NA
5/2024	XXXXXXXC48365	SFO	Severe acute respiratory syndrome coronavirus 2	negative	NA
8/2024	XXXXXXXD42975	IAD	Influenza A virus	negative	NA
7/2024	XXXXXXXD07308	SFO	Severe acute respiratory syndrome coronavirus 2	positive	22.61	CT
6/2024	XXXXXXXD04933	IAD	Influenza A virus	negative	NA
2/2024	XXXXXX1-8496	SFO	Severe acute respiratory syndrome coronavirus 2	negative	NA
5/2024	XXXXXXXC27317	SFO	Severe acute respiratory syndrome coronavirus 2	positive	32.69	CT
3/2024	XXXXXXXB89346	SFO	Influenza A virus	negative	NA
1/2024	XXXXXX7-5648	SFO	Severe acute respiratory syndrome coronavirus 2	positive	21.25	CT
6/2024	XXXXXXXC20990	SFO	Influenza A virus	negative	NA
8/2024	XXXXXXXD42957	IAD	Severe acute respiratory syndrome coronavirus 2	positive	35.57	CT
6/2024	XXXXXXXB39214	SFO	Influenza A virus	negative	NA
4/2024	XXXXXXXB66357	SFO	Influenza A virus	negative	NA
7/2024	XXXXXXXC84160	SFO	Severe acute respiratory syndrome coronavirus 2	negative	NA
5/2024	XXXXXXXC25097	SFO	Influenza A virus	negative	NA
3/2024	XXXXXXXB30806	IAD	Influenza A virus	negative	NA
3/2024	XXXXXX0-6703	SFO	Severe acute respiratory syndrome coronavirus 2	negative	NA
4/2024	XXXXXXXB95427	SFO	Influenza A virus	negative	NA
6/2024	XXXXXXXB79726	SFO	Severe acute respiratory syndrome coronavirus 2	negative	NA
5/2024	XXXXXXXC52723	IAD	Influenza A virus	negative	NA
8/2024	XXXXXXXD18686	SFO	Influenza A virus	negative	NA
3/2024	XXXXXX0-2681	SFO	Influenza A virus	negative	NA
3/2024	XXXXXX0-0291	SFO	Severe acute respiratory syndrome coronavirus 2	negative	NA
3/2024	XXXXXXXB94562	SFO	Severe acute respiratory syndrome coronavirus 2	negative	NA
4/2024	XXXXXXXB20756	SFO	Severe acute respiratory syndrome coronavirus 2	positive	36.96	CT
12/2023	XXXXXX5-0667	IAD	Influenza A virus	negative	NA
3/2024	XXXXXXXB96153	SFO	Severe acute respiratory syndrome coronavirus 2	negative	NA
8/2024	XXXXXXXC65806	SFO	Influenza A virus	negative	NA
7/2024	XXXXXXXD43755	SFO	Influenza A virus	negative	NA
3/2024	XXXXXXXB89403	SFO	Severe acute respiratory syndrome coronavirus 2	negative	NA
3/2024	XXXXXX0-2733	SFO	Influenza A virus	negative	NA
4/2024	XXXXXXXB21589	SFO	Severe acute respiratory syndrome coronavirus 2	negative	NA
8/2024	XXXXXXXD36482	SFO	Severe acute respiratory syndrome coronavirus 2	negative	NA
5/2024	XXXXXXXC61504	SFO	Influenza A virus	negative	NA
5/2024	XXXXXXXC48762	IAD	Influenza A virus	negative	NA
1/2024	XXXXXX5-6159	SFO	Severe acute respiratory syndrome coronavirus 2	negative	NA
10/2023	XXXXXX9-3043	SFO	Influenza A virus	negative	NA
3/2024	XXXXXX3-1447	IAD	Severe acute respiratory syndrome coronavirus 2	negative	NA
12/2023	XXXXXX4-9758	SFO	Influenza A virus	negative	NA
6/2024	XXXXXXXD48255	IAD	Severe acute respiratory syndrome coronavirus 2	negative	NA
6/2024	XXXXXXXC95011	IAD	Severe acute respiratory syndrome coronavirus 2	negative	NA
12/2023	XXXXXX9-8643	SFO	Severe acute respiratory syndrome coronavirus 2	negative	NA
10/2023	XXXXXX5-3374	SFO	Influenza A virus	negative	NA
7/2024	XXXXXXXD34941	SFO	Severe acute respiratory syndrome coronavirus 2	negative	NA
5/2024	XXXXXXXC22610	SFO	Influenza A virus	negative	NA
3/2024	XXXXXXXB97692	SFO	Severe acute respiratory syndrome coronavirus 2	negative	NA
5/2024	XXXXXXXB68643	IAD	Severe acute respiratory syndrome coronavirus 2	negative	NA
6/2024	XXXXXXXB36574	SFO	Severe acute respiratory syndrome coronavirus 2	negative	NA
7/2024	XXXXXXXD32666	IAD	Influenza A virus	negative	NA
11/2023	XXXXXX3-5836	IAD	Severe acute respiratory syndrome coronavirus 2	negative	NA
10/2023	XXXXXX4-5003	SFO	Influenza A virus	negative	NA
10/2023	XXXXXX3-9253	SFO	Influenza A virus	negative	NA
11/2023	XXXXXX8-7522	SFO	Severe acute respiratory syndrome coronavirus 2	negative	NA
7/2024	XXXXXXXD30645	SFO	Influenza A virus	negative	NA
7/2024	XXXXXXXD32697	IAD	Severe acute respiratory syndrome coronavirus 2	negative	NA
7/2024	XXXXXXXD32679	IAD	Influenza A virus	negative	NA
10/2023	XXXXXX5-3870	SFO	Influenza A virus	negative	NA
2/2024	XXXXXX1-9865	SFO	Influenza A virus	negative	NA
5/2024	XXXXXXXC18327	SFO	Severe acute respiratory syndrome coronavirus 2	negative	NA
6/2024	XXXXXXXD26478	IAD	Severe acute respiratory syndrome coronavirus 2	negative	NA
5/2024	XXXXXXXC18492	SFO	Influenza A virus	negative	NA
6/2024	XXXXXXXB43027	SFO	Severe acute respiratory syndrome coronavirus 2	negative	NA
4/2024	XXXXXXXB61999	SFO	Severe acute respiratory syndrome coronavirus 2	positive	22.08	CT
11/2023	XXXXXX5-2305	SFO	Severe acute respiratory syndrome coronavirus 2	negative	NA
7/2024	XXXXXXXD61182	SFO	Severe acute respiratory syndrome coronavirus 2	negative	NA
6/2024	XXXXXXXC88788	SFO	Influenza A virus	negative	NA
4/2024	XXXXXXXC33437	SFO	Influenza A virus	negative	NA
8/2024	XXXXXXXC65842	SFO	Influenza A virus	negative	NA
5/2024	XXXXXXXC20967	SFO	Severe acute respiratory syndrome coronavirus 2	negative	NA
7/2024	XXXXXXXC85648	SFO	Severe acute respiratory syndrome coronavirus 2	negative	NA
12/2023	XXXXXX6-3554	SFO	Severe acute respiratory syndrome coronavirus 2	negative	NA
5/2024	XXXXXXXC12368	IAD	Severe acute respiratory syndrome coronavirus 2	negative	NA
10/2023	XXXXXX8-7989	IAD	Influenza A virus	negative	NA
10/2023	XXXXXX5-9656	SFO	Influenza A virus	negative	NA
5/2024	XXXXXXXC63565	SFO	Influenza A virus	negative	NA
3/2024	XXXXXX8-8113	IAD	Influenza A virus	negative	NA
7/2024	XXXXXXXD62758	IAD	Severe acute respiratory syndrome coronavirus 2	positive	28.24	CT
11/2023	XXXXXX4-6440	IAD	Severe acute respiratory syndrome coronavirus 2	negative	NA
7/2024	XXXXXXXD18010	SFO	Severe acute respiratory syndrome coronavirus 2	negative	NA
8/2024	XXXXXXXD26781	SFO	Severe acute respiratory syndrome coronavirus 2	negative	NA
6/2024	XXXXXXXC89009	SFO	Severe acute respiratory syndrome coronavirus 2	negative	NA
1/2024	XXXXXX8-0675	SFO	Severe acute respiratory syndrome coronavirus 2	positive	22.71	CT
8/2024	XXXXXXXD42639	SFO	Influenza A virus	negative	NA
8/2024	XXXXXXXD11463	SFO	Severe acute respiratory syndrome coronavirus 2	positive	31.11	CT
7/2024	XXXXXXXD08989	SFO	Influenza A virus	negative	NA
6/2024	XXXXXXXB40063	SFO	Influenza A virus	negative	NA
3/2024	XXXXXXXB26957	SFO	Severe acute respiratory syndrome coronavirus 2	negative	NA
6/2024	XXXXXXXD22615	SFO	Severe acute respiratory syndrome coronavirus 2	negative	NA
2/2024	XXXXXX4-5994	SFO	Severe acute respiratory syndrome coronavirus 2	negative	NA
7/2024	XXXXXXXD35521	SFO	Influenza A virus	negative	NA
1/2024	XXXXXX6-7444	SFO	Severe acute respiratory syndrome coronavirus 2	positive	14.81	CT
6/2024	XXXXXXXB46765	SFO	Severe acute respiratory syndrome coronavirus 2	negative	NA
1/2024	XXXXXX4-1615	IAD	Severe acute respiratory syndrome coronavirus 2	negative	NA
3/2024	XXXXXX4-4698	SFO	Influenza A virus	positive	24.91	CT
12/2023	XXXXXX3-3758	IAD	Severe acute respiratory syndrome coronavirus 2	negative	NA
6/2024	XXXXXXXC98779	IAD	Severe acute respiratory syndrome coronavirus 2	negative	NA
3/2024	XXXXXX0-8663	IAD	Severe acute respiratory syndrome coronavirus 2	negative	NA
8/2024	XXXXXXXD13185	SFO	Influenza A virus	negative	NA
3/2024	XXXXXX1-4782	SFO	Influenza A virus	negative	NA
10/2023	XXXXXX9-3080	SFO	Influenza A virus	negative	NA
12/2023	XXXXXX3-8898	SFO	Influenza A virus	negative	NA
4/2024	XXXXXXXB25325	IAD	Severe acute respiratory syndrome coronavirus 2	negative	NA
4/2024	XXXXXXXC31412	IAD	Influenza A virus	negative	NA
3/2024	XXXXXX5-8160	IAD	Influenza A virus	negative	NA
4/2024	XXXXXXXB64622	SFO	Severe acute respiratory syndrome coronavirus 2	positive	23.8	CT
7/2024	XXXXXXXD61652	SFO	Influenza A virus	negative	NA
7/2024	XXXXXXXC91313	SFO	Severe acute respiratory syndrome coronavirus 2	negative	NA
6/2024	XXXXXXXB46269	IAD	Influenza A virus	negative	NA
8/2024	XXXXXXXD18338	SFO	Influenza A virus	negative	NA
4/2024	XXXXXXXB29024	IAD	Influenza A virus	negative	NA
3/2024	XXXXXX1-1003	SFO	Severe acute respiratory syndrome coronavirus 2	negative	NA
8/2024	XXXXXXXD07062	SFO	Severe acute respiratory syndrome coronavirus 2	negative	NA
6/2024	XXXXXXXB43312	SFO	Influenza A virus	negative	NA
7/2024	XXXXXXXD42080	SFO	Influenza A virus	negative	NA
5/2024	XXXXXXXC59559	SFO	Severe acute respiratory syndrome coronavirus 2	negative	NA
3/2024	XXXXXX2-2428	SFO	Severe acute respiratory syndrome coronavirus 2	negative	NA
5/2024	XXXXXXXC60942	SFO	Severe acute respiratory syndrome coronavirus 2	negative	NA
3/2024	XXXXXX6-6849	IAD	Influenza A virus	negative	NA
10/2023	XXXXXX9-3066	SFO	Influenza A virus	negative	NA
8/2024	XXXXXXXD20171	SFO	Severe acute respiratory syndrome coronavirus 2	negative	NA
4/2024	XXXXXXXC31910	IAD	Severe acute respiratory syndrome coronavirus 2	negative	NA
6/2024	XXXXXXXC92785	IAD	Severe acute respiratory syndrome coronavirus 2	negative	NA
4/2024	XXXXXXXB67587	SFO	Influenza A virus	negative	NA
1/2024	XXXXXX6-8637	SFO	Severe acute respiratory syndrome coronavirus 2	negative	NA
5/2024	XXXXXXXC52686	IAD	Influenza A virus	negative	NA
7/2024	XXXXXXXD12302	SFO	Severe acute respiratory syndrome coronavirus 2	negative	NA
4/2024	XXXXXXXC31283	SFO	Severe acute respiratory syndrome coronavirus 2	negative	NA
1/2024	XXXXXX9-7747	IAD	Severe acute respiratory syndrome coronavirus 2	negative	NA
5/2024	XXXXXXXC08470	SFO	Influenza A virus	negative	NA
10/2023	XXXXXX2-5126	IAD	Influenza A virus	negative	NA
7/2024	XXXXXXXD43615	SFO	Severe acute respiratory syndrome coronavirus 2	negative	NA
6/2024	XXXXXXXD22716	SFO	Severe acute respiratory syndrome coronavirus 2	negative	NA
3/2024	XXXXXXXB95891	SFO	Severe acute respiratory syndrome coronavirus 2	negative	NA
11/2023	XXXXXX8-5921	SFO	Severe acute respiratory syndrome coronavirus 2	negative	NA
8/2024	XXXXXXXD26277	IAD	Severe acute respiratory syndrome coronavirus 2	negative	NA
8/2024	XXXXXXXD24906	SFO	Severe acute respiratory syndrome coronavirus 2	negative	NA
6/2024	XXXXXXXB37409	SFO	Influenza A virus	negative	NA
7/2024	XXXXXXXD56786	IAD	Influenza A virus	negative	NA
3/2024	XXXXXX1-6809	IAD	Severe acute respiratory syndrome coronavirus 2	negative	NA
2/2024	XXXXXX0-8394	SFO	Influenza A virus	negative	NA
8/2024	XXXXXXXC70204	SFO	Influenza A virus	negative	NA
7/2024	XXXXXXXD43801	SFO	Influenza A virus	negative	NA
12/2023	XXXXXX4-9566	SFO	Influenza A virus	negative	NA
2/2024	XXXXXX1-8162	SFO	Severe acute respiratory syndrome coronavirus 2	negative	NA
2/2024	XXXXXX0-3171	SFO	Influenza A virus	negative	NA
6/2024	XXXXXXXD38980	IAD	Influenza A virus	negative	NA
5/2024	XXXXXXXB24610	IAD	Influenza A virus	negative	NA
8/2024	XXXXXXXC68105	SFO	Influenza A virus	negative	NA
7/2024	XXXXXXXC85563	SFO	Influenza A virus	negative	NA
10/2023	XXXXXX3-6134	SFO	Severe acute respiratory syndrome coronavirus 2	negative	NA
5/2024	XXXXXXXC14715	IAD	Influenza A virus	negative	NA
5/2024	XXXXXXXB26783	IAD	Influenza A virus	negative	NA
8/2024	XXXXXXXC54921	IAD	Severe acute respiratory syndrome coronavirus 2	negative	NA
2/2024	XXXXXX0-6427	SFO	Severe acute respiratory syndrome coronavirus 2	negative	NA
8/2024	XXXXXXXD19313	SFO	Severe acute respiratory syndrome coronavirus 2	negative	NA
3/2024	XXXXXX1-0753	SFO	Severe acute respiratory syndrome coronavirus 2	negative	NA
3/2024	XXXXXX7-9391	IAD	Severe acute respiratory syndrome coronavirus 2	negative	NA
1/2024	XXXXXX3-1105	IAD	Influenza A virus	negative	NA
6/2024	XXXXXXXB42957	SFO	Severe acute respiratory syndrome coronavirus 2	negative	NA
5/2024	XXXXXXXC48055	IAD	Severe acute respiratory syndrome coronavirus 2	negative	NA
7/2024	XXXXXXXD61178	SFO	Severe acute respiratory syndrome coronavirus 2	negative	NA
6/2024	XXXXXXXB78677	SFO	Severe acute respiratory syndrome coronavirus 2	negative	NA
10/2023	XXXXXX3-9344	SFO	Severe acute respiratory syndrome coronavirus 2	negative	NA
12/2023	XXXXXX3-9436	SFO	Severe acute respiratory syndrome coronavirus 2	negative	NA
12/2023	XXXXXX9-8070	IAD	Influenza A virus	negative	NA
1/2024	XXXXXX7-5977	SFO	Influenza A virus	negative	NA
7/2024	XXXXXXXC86586	SFO	Severe acute respiratory syndrome coronavirus 2	negative	NA
11/2023	XXXXXX9-4981	SFO	Influenza A virus	negative	NA
12/2023	XXXXXX3-2533	IAD	Influenza A virus	negative	NA
5/2024	XXXXXXXC57357	SFO	Severe acute respiratory syndrome coronavirus 2	negative	NA
3/2024	XXXXXX7-0654	IAD	Influenza A virus	negative	NA
5/2024	XXXXXXXC01345	SFO	Severe acute respiratory syndrome coronavirus 2	negative	NA
10/2023	XXXXXX5-5157	IAD	Severe acute respiratory syndrome coronavirus 2	negative	NA
5/2024	XXXXXXXC61092	SFO	Severe acute respiratory syndrome coronavirus 2	negative	NA
2/2024	XXXXXX8-5934	IAD	Severe acute respiratory syndrome coronavirus 2	positive	36.73	CT
7/2024	XXXXXXXC85975	SFO	Influenza A virus	negative	NA
3/2024	XXXXXX1-1090	SFO	Severe acute respiratory syndrome coronavirus 2	negative	NA
6/2024	XXXXXXXB36821	SFO	Severe acute respiratory syndrome coronavirus 2	negative	NA
1/2024	XXXXXX5-6354	SFO	Influenza A virus	negative	NA
8/2024	XXXXXXXD17054	SFO	Influenza A virus	negative	NA
10/2023	XXXXXX9-5564	SFO	Severe acute respiratory syndrome coronavirus 2	negative	NA
5/2024	XXXXXXXB24583	IAD	Severe acute respiratory syndrome coronavirus 2	negative	NA
8/2024	XXXXXXXD42663	SFO	Influenza A virus	negative	NA
6/2024	XXXXXXXB38471	SFO	Severe acute respiratory syndrome coronavirus 2	negative	NA
1/2024	XXXXXX0-0391	IAD	Influenza A virus	negative	NA
7/2024	XXXXXXXC49898	IAD	Influenza A virus	negative	NA
12/2023	XXXXXX3-9679	SFO	Influenza A virus	negative	NA
2/2024	XXXXXX1-8159	SFO	Severe acute respiratory syndrome coronavirus 2	negative	NA
3/2024	XXXXXX6-8723	IAD	Influenza A virus	negative	NA
7/2024	XXXXXXXD61723	SFO	Influenza A virus	negative	NA
10/2023	XXXXXX3-2182	IAD	Influenza A virus	negative	NA
5/2024	XXXXXXXC06514	SFO	Severe acute respiratory syndrome coronavirus 2	negative	NA
5/2024	XXXXXXXC01378	SFO	Influenza A virus	negative	NA
6/2024	XXXXXXXD39504	SFO	Severe acute respiratory syndrome coronavirus 2	negative	NA
7/2024	XXXXXXXC70269	SFO	Influenza A virus	negative	NA
10/2023	XXXXXX5-3068	SFO	Influenza A virus	negative	NA
6/2024	XXXXXXXD04653	IAD	Severe acute respiratory syndrome coronavirus 2	negative	NA
2/2024	XXXXXX5-3099	IAD	Influenza A virus	negative	NA
7/2024	XXXXXXXD37270	IAD	Severe acute respiratory syndrome coronavirus 2	negative	NA
1/2024	XXXXXX6-8113	SFO	Influenza A virus	negative	NA
5/2024	XXXXXXXC21842	SFO	Influenza A virus	negative	NA
12/2023	XXXXXX6-7579	SFO	Severe acute respiratory syndrome coronavirus 2	positive	19.17	CT
11/2023	XXXXXX5-4811	IAD	Influenza A virus	negative	NA
7/2024	XXXXXXXD35131	SFO	Severe acute respiratory syndrome coronavirus 2	negative	NA
5/2024	XXXXXXXC20938	SFO	Influenza A virus	negative	NA
7/2024	XXXXXXXC90403	SFO	Influenza A virus	negative	NA
8/2024	XXXXXXXC40594	IAD	Influenza A virus	negative	NA
2/2024	XXXXXX1-8442	SFO	Severe acute respiratory syndrome coronavirus 2	negative	NA
1/2024	XXXXXX5-2234	SFO	Influenza A virus	negative	NA
11/2023	XXXXXX5-4967	IAD	Influenza A virus	negative	NA
7/2024	XXXXXXXD43334	SFO	Influenza A virus	negative	NA
2/2024	XXXXXX5-6733	IAD	Influenza A virus	negative	NA
6/2024	XXXXXXXB41423	SFO	Influenza A virus	negative	NA
4/2024	XXXXXXXB33635	SFO	Influenza A virus	negative	NA
7/2024	XXXXXXXB74919	IAD	Severe acute respiratory syndrome coronavirus 2	negative	NA
3/2024	XXXXXX5-8359	IAD	Severe acute respiratory syndrome coronavirus 2	negative	NA
1/2024	XXXXXX5-5892	IAD	Influenza A virus	negative	NA
6/2024	XXXXXXXB43775	SFO	Severe acute respiratory syndrome coronavirus 2	negative	NA
1/2024	XXXXXX5-2610	SFO	Severe acute respiratory syndrome coronavirus 2	negative	NA
1/2024	XXXXXX7-5646	SFO	Influenza A virus	negative	NA
6/2024	XXXXXXXC96850	IAD	Severe acute respiratory syndrome coronavirus 2	negative	NA
2/2024	XXXXXX7-8079	IAD	Influenza A virus	negative	NA
2/2024	XXXXXX8-4850	IAD	Influenza A virus	negative	NA
8/2024	XXXXXXXC67099	SFO	Severe acute respiratory syndrome coronavirus 2	negative	NA
4/2024	XXXXXXXB31794	SFO	Influenza A virus	negative	NA
5/2024	XXXXXXXC63545	SFO	Severe acute respiratory syndrome coronavirus 2	negative	NA
10/2023	XXXXXX9-4189	SFO	Influenza A virus	negative	NA
2/2024	XXXXXX1-6822	SFO	Influenza A virus	negative	NA
10/2023	XXXXXX8-5288	SFO	Severe acute respiratory syndrome coronavirus 2	negative	NA
6/2024	XXXXXXXD01226	IAD	Influenza A virus	negative	NA
11/2023	XXXXXX8-7648	SFO	Severe acute respiratory syndrome coronavirus 2	negative	NA
7/2024	XXXXXXXD61138	SFO	Severe acute respiratory syndrome coronavirus 2	negative	NA
12/2023	XXXXXX4-9564	SFO	Severe acute respiratory syndrome coronavirus 2	negative	NA
12/2023	XXXXXX4-3989	SFO	Severe acute respiratory syndrome coronavirus 2	negative	NA
5/2024	XXXXXXXC54507	IAD	Severe acute respiratory syndrome coronavirus 2	negative	NA
5/2024	XXXXXX0-4464	IAD	Influenza A virus	negative	NA
6/2024	XXXXXXXD23520	IAD	Influenza A virus	negative	NA
5/2024	XXXXXXXC14568	IAD	Severe acute respiratory syndrome coronavirus 2	negative	NA
1/2024	XXXXXX7-1371	SFO	Severe acute respiratory syndrome coronavirus 2	positive	25.35	CT
2/2024	XXXXXX3-5730	IAD	Severe acute respiratory syndrome coronavirus 2	positive	35.47	CT
1/2024	XXXXXX6-2707	SFO	Severe acute respiratory syndrome coronavirus 2	negative	NA
6/2024	XXXXXXXB37996	SFO	Influenza A virus	negative	NA
4/2024	XXXXXXXB62200	SFO	Severe acute respiratory syndrome coronavirus 2	negative	NA
6/2024	XXXXXXXC98860	IAD	Influenza A virus	negative	NA
6/2024	XXXXXXXB43917	SFO	Influenza A virus	negative	NA
3/2024	XXXXXX5-5173	IAD	Influenza A virus	negative	NA
1/2024	XXXXXX3-2905	IAD	Influenza A virus	negative	NA
3/2024	XXXXXX7-0994	IAD	Influenza A virus	negative	NA
6/2024	XXXXXXXB45900	SFO	Influenza A virus	negative	NA
2/2024	XXXXXX7-2538	SFO	Severe acute respiratory syndrome coronavirus 2	negative	NA
6/2024	XXXXXXXC87840	SFO	Severe acute respiratory syndrome coronavirus 2	positive	30.62	CT
4/2024	XXXXXXXB57131	IAD	Severe acute respiratory syndrome coronavirus 2	negative	NA
8/2024	XXXXXXXC41366	SFO	Influenza A virus	negative	NA
11/2023	XXXXXX8-7732	SFO	Influenza A virus	negative	NA
11/2023	XXXXXX0-7288	IAD	Influenza A virus	negative	NA
7/2024	XXXXXXXC88879	SFO	Influenza A virus	negative	NA
2/2024	XXXXXX1-8310	SFO	Severe acute respiratory syndrome coronavirus 2	negative	NA
3/2024	XXXXXX1-0879	SFO	Severe acute respiratory syndrome coronavirus 2	negative	NA
10/2023	XXXXXX4-1712	SFO	Severe acute respiratory syndrome coronavirus 2	negative	NA
3/2024	XXXXXXXB26690	SFO	Severe acute respiratory syndrome coronavirus 2	negative	NA
7/2024	XXXXXXXC86345	SFO	Severe acute respiratory syndrome coronavirus 2	negative	NA
1/2024	XXXXXX8-0241	SFO	Influenza A virus	negative	NA
6/2024	XXXXXXXB36201	SFO	Influenza A virus	negative	NA
10/2023	XXXXXX5-9657	SFO	Severe acute respiratory syndrome coronavirus 2	negative	NA
1/2024	XXXXXX9-7995	IAD	Influenza A virus	negative	NA
5/2024	XXXXXXXC18482	SFO	Severe acute respiratory syndrome coronavirus 2	negative	NA
1/2024	XXXXXX5-3992	SFO	Influenza A virus	positive	32.53	CT
6/2024	XXXXXXXB37186	SFO	Influenza A virus	negative	NA
6/2024	XXXXXXXB46578	SFO	Severe acute respiratory syndrome coronavirus 2	negative	NA
5/2024	XXXXXXXC04629	SFO	Influenza A virus	negative	NA
10/2023	XXXXXX9-3079	SFO	Influenza A virus	negative	NA
1/2024	XXXXXX9-8322	IAD	Influenza A virus	negative	NA
5/2024	XXXXXXXC63537	SFO	Influenza A virus	negative	NA
12/2023	XXXXXX6-2092	SFO	Severe acute respiratory syndrome coronavirus 2	negative	NA
3/2024	XXXXXX2-1700	SFO	Influenza A virus	negative	NA
3/2024	XXXXXXXB97502	SFO	Influenza A virus	negative	NA
3/2024	XXXXXX2-1822	SFO	Severe acute respiratory syndrome coronavirus 2	negative	NA
7/2024	XXXXXXXD61192	SFO	Influenza A virus	negative	NA
11/2023	XXXXXX5-2502	SFO	Severe acute respiratory syndrome coronavirus 2	negative	NA
4/2024	XXXXXXXB32083	IAD	Influenza A virus	negative	NA
5/2024	XXXXXXXC51524	SFO	Severe acute respiratory syndrome coronavirus 2	negative	NA
7/2024	XXXXXXXC50707	IAD	Severe acute respiratory syndrome coronavirus 2	negative	NA
8/2024	XXXXXXXD51666	SFO	Influenza A virus	negative	NA
1/2024	XXXXXXXB96546	SFO	Influenza A virus	negative	NA
10/2023	XXXXXX3-9270	SFO	Severe acute respiratory syndrome coronavirus 2	negative	NA
2/2024	XXXXXX0-8543	SFO	Severe acute respiratory syndrome coronavirus 2	negative	NA
1/2024	XXXXXX5-3704	SFO	Severe acute respiratory syndrome coronavirus 2	negative	NA
8/2024	XXXXXXXD44433	IAD	Influenza A virus	negative	NA
11/2023	XXXXXX3-9824	IAD	Severe acute respiratory syndrome coronavirus 2	negative	NA
7/2024	XXXXXXXC85600	SFO	Severe acute respiratory syndrome coronavirus 2	negative	NA
10/2023	XXXXXX3-9345	SFO	Severe acute respiratory syndrome coronavirus 2	negative	NA
8/2024	XXXXXXXC65788	SFO	Severe acute respiratory syndrome coronavirus 2	negative	NA
1/2024	XXXXXX5-5416	IAD	Influenza A virus	negative	NA
6/2024	XXXXXXXE02088	IAD	Severe acute respiratory syndrome coronavirus 2	negative	NA
10/2023	XXXXXX9-5497	SFO	Severe acute respiratory syndrome coronavirus 2	negative	NA
5/2024	XXXXXXXC13761	IAD	Influenza A virus	negative	NA
8/2024	XXXXXXXC70234	SFO	Severe acute respiratory syndrome coronavirus 2	negative	NA
7/2024	XXXXXXXD07151	SFO	Severe acute respiratory syndrome coronavirus 2	negative	NA
6/2024	XXXXXXXC88813	SFO	Severe acute respiratory syndrome coronavirus 2	negative	NA
6/2024	XXXXXXXC92757	IAD	Influenza A virus	negative	NA
4/2024	XXXXXXXB62286	SFO	Influenza A virus	negative	NA
3/2024	XXXXXXXB89000	SFO	Influenza A virus	negative	NA
6/2024	XXXXXXXC94345	IAD	Influenza A virus	negative	NA
4/2024	XXXXXXXB56808	IAD	Severe acute respiratory syndrome coronavirus 2	negative	NA
4/2024	XXXXXX6-3436	IAD	Influenza A virus	negative	NA
11/2023	XXXXXX5-4918	IAD	Severe acute respiratory syndrome coronavirus 2	negative	NA
6/2024	XXXXXXXC88637	SFO	Influenza A virus	negative	NA
8/2024	XXXXXXXD11403	SFO	Influenza A virus	negative	NA
5/2024	XXXXXXXC12375	IAD	Severe acute respiratory syndrome coronavirus 2	negative	NA
7/2024	XXXXXXXC94833	IAD	Influenza A virus	negative	NA
7/2024	XXXXXXXD42229	SFO	Influenza A virus	negative	NA
8/2024	XXXXXXXC67049	SFO	Influenza A virus	negative	NA
3/2024	XXXXXXXB25756	SFO	Influenza A virus	negative	NA
11/2023	XXXXXX9-1730	SFO	Influenza A virus	negative	NA
7/2024	XXXXXXXD42837	IAD	Severe acute respiratory syndrome coronavirus 2	negative	NA
10/2023	XXXXXX5-7251	IAD	Severe acute respiratory syndrome coronavirus 2	negative	NA
3/2024	XXXXXX0-0534	SFO	Influenza A virus	negative	NA
7/2024	XXXXXXXD59709	IAD	Severe acute respiratory syndrome coronavirus 2	negative	NA
2/2024	XXXXXX0-8973	SFO	Influenza A virus	negative	NA
6/2024	XXXXXXXD40483	SFO	Severe acute respiratory syndrome coronavirus 2	negative	NA
6/2024	XXXXXXXD22556	SFO	Severe acute respiratory syndrome coronavirus 2	negative	NA
1/2024	XXXXXX5-1426	IAD	Severe acute respiratory syndrome coronavirus 2	negative	NA
7/2024	XXXXXXXD35511	SFO	Influenza A virus	negative	NA
6/2024	XXXXXXXD22585	SFO	Influenza A virus	negative	NA
6/2024	XXXXXXXC88524	SFO	Influenza A virus	negative	NA
10/2023	XXXXXX5-5099	IAD	Influenza A virus	negative	NA
12/2023	XXXXXX3-0705	IAD	Influenza A virus	negative	NA
6/2024	XXXXXXXD40460	SFO	Severe acute respiratory syndrome coronavirus 2	negative	NA
7/2024	XXXXXXXC16890	IAD	Influenza A virus	negative	NA
6/2024	XXXXXXXD06020	IAD	Severe acute respiratory syndrome coronavirus 2	negative	NA
8/2024	XXXXXXXD21948	IAD	Influenza A virus	negative	NA
6/2024	XXXXXXXB79947	SFO	Severe acute respiratory syndrome coronavirus 2	negative	NA
6/2024	XXXXXXXC95048	IAD	Severe acute respiratory syndrome coronavirus 2	negative	NA
6/2024	XXXXXXXD23343	IAD	Influenza A virus	negative	NA
8/2024	XXXXXXXD17255	SFO	Influenza A virus	negative	NA
11/2023	XXXXXX6-6616	SFO	Influenza A virus	negative	NA
11/2023	XXXXXX5-2163	SFO	Severe acute respiratory syndrome coronavirus 2	negative	NA
1/2024	XXXXXX5-2564	SFO	Severe acute respiratory syndrome coronavirus 2	negative	NA
4/2024	XXXXXXXB21619	SFO	Severe acute respiratory syndrome coronavirus 2	negative	NA
6/2024	XXXXXXXD08929	SFO	Influenza A virus	negative	NA
1/2024	XXXXXX3-2437	IAD	Influenza A virus	negative	NA
1/2024	XXXXXX7-7973	IAD	Influenza A virus	negative	NA
7/2024	XXXXXXXC91250	SFO	Severe acute respiratory syndrome coronavirus 2	negative	NA
6/2024	XXXXXXXC95011	IAD	Influenza A virus	negative	NA
3/2024	XXXXXX1-0902	SFO	Severe acute respiratory syndrome coronavirus 2	negative	NA
7/2024	XXXXXXXC86049	SFO	Influenza A virus	negative	NA
6/2024	XXXXXXXC12442	IAD	Severe acute respiratory syndrome coronavirus 2	positive	31.74	CT
10/2023	XXXXXX5-5111	IAD	Influenza A virus	positive	19.48	CT
7/2024	XXXXXXXD07256	SFO	Influenza A virus	negative	NA
1/2024	XXXXXX3-4134	IAD	Severe acute respiratory syndrome coronavirus 2	negative	NA
7/2024	XXXXXXXD48647	SFO	Influenza A virus	negative	NA
3/2024	XXXXXX1-1718	SFO	Influenza A virus	negative	NA
3/2024	XXXXXXXB97380	SFO	Severe acute respiratory syndrome coronavirus 2	negative	NA
12/2023	XXXXXX2-9874	IAD	Severe acute respiratory syndrome coronavirus 2	negative	NA
10/2023	XXXXXX3-6962	SFO	Severe acute respiratory syndrome coronavirus 2	negative	NA
4/2024	XXXXXXXB66322	SFO	Influenza A virus	negative	NA
12/2023	XXXXXX3-2359	SFO	Influenza A virus	negative	NA
5/2024	XXXXXXXC59668	SFO	Influenza A virus	negative	NA
6/2024	XXXXXXXB41825	SFO	Severe acute respiratory syndrome coronavirus 2	negative	NA
12/2023	XXXXXX4-3397	IAD	Severe acute respiratory syndrome coronavirus 2	negative	NA
1/2024	XXXXXX5-2467	SFO	Severe acute respiratory syndrome coronavirus 2	negative	NA
1/2024	XXXXXX6-3209	SFO	Influenza A virus	negative	NA
1/2024	XXXXXX5-3554	SFO	Influenza A virus	negative	NA
6/2024	XXXXXXXD23486	IAD	Influenza A virus	negative	NA
12/2023	XXXXXX4-5281	SFO	Severe acute respiratory syndrome coronavirus 2	negative	NA
6/2024	XXXXXXXB42574	SFO	Influenza A virus	negative	NA
1/2024	XXXXXX8-5483	SFO	Severe acute respiratory syndrome coronavirus 2	negative	NA
6/2024	XXXXXXXB91690	SFO	Severe acute respiratory syndrome coronavirus 2	negative	NA
7/2024	XXXXXXXD33969	SFO	Severe acute respiratory syndrome coronavirus 2	negative	NA
6/2024	XXXXXXXB38771	SFO	Severe acute respiratory syndrome coronavirus 2	negative	NA
2/2024	XXXXXX1-8066	SFO	Severe acute respiratory syndrome coronavirus 2	negative	NA
12/2023	XXXXXX3-9332	SFO	Severe acute respiratory syndrome coronavirus 2	negative	NA
7/2024	XXXXXXXD20383	SFO	Influenza A virus	negative	NA
5/2024	XXXXXXXB46093	SFO	Severe acute respiratory syndrome coronavirus 2	negative	NA
4/2024	XXXXXXXC30680	IAD	Severe acute respiratory syndrome coronavirus 2	negative	NA
5/2024	XXXXXXXC51699	SFO	Influenza A virus	negative	NA
2/2024	XXXXXX8-4853	IAD	Severe acute respiratory syndrome coronavirus 2	negative	NA
4/2024	XXXXXXXC47476	SFO	Influenza A virus	negative	NA
10/2023	XXXXXX3-7100	SFO	Influenza A virus	negative	NA
3/2024	XXXXXX8-4415	IAD	Influenza A virus	negative	NA
10/2023	XXXXXX5-7889	IAD	Severe acute respiratory syndrome coronavirus 2	negative	NA
6/2024	XXXXXXXC88788	SFO	Severe acute respiratory syndrome coronavirus 2	negative	NA
12/2023	XXXXXX3-9710	IAD	Severe acute respiratory syndrome coronavirus 2	negative	NA
7/2024	XXXXXXXD21253	IAD	Influenza A virus	negative	NA
7/2024	XXXXXXXD55815	SFO	Severe acute respiratory syndrome coronavirus 2	negative	NA
4/2024	XXXXXXXB98484	IAD	Severe acute respiratory syndrome coronavirus 2	negative	NA
4/2024	XXXXXXXC33330	SFO	Severe acute respiratory syndrome coronavirus 2	negative	NA
2/2024	XXXXXX8-2612	IAD	Influenza A virus	negative	NA
1/2024	XXXXXX3-2286	IAD	Influenza A virus	negative	NA
12/2023	XXXXXX3-3988	SFO	Influenza A virus	negative	NA
10/2023	XXXXXX4-5402	SFO	Influenza A virus	negative	NA
5/2024	XXXXXXXC25121	SFO	Influenza A virus	negative	NA
5/2024	XXXXXXXC14455	IAD	Severe acute respiratory syndrome coronavirus 2	positive	21.74	CT
5/2024	XXXXXXXC51540	SFO	Influenza A virus	negative	NA
7/2024	XXXXXXXD59610	IAD	Severe acute respiratory syndrome coronavirus 2	negative	NA
11/2023	XXXXXX8-4403	IAD	Severe acute respiratory syndrome coronavirus 2	negative	NA
2/2024	XXXXXX2-0877	SFO	Severe acute respiratory syndrome coronavirus 2	negative	NA
1/2024	XXXXXX6-3604	SFO	Severe acute respiratory syndrome coronavirus 2	negative	NA
6/2024	XXXXXXXB50965	SFO	Severe acute respiratory syndrome coronavirus 2	negative	NA
4/2024	XXXXXXXB61945	SFO	Severe acute respiratory syndrome coronavirus 2	negative	NA
8/2024	XXXXXXXC67072	SFO	Severe acute respiratory syndrome coronavirus 2	negative	NA
2/2024	XXXXXX3-3363	IAD	Severe acute respiratory syndrome coronavirus 2	negative	NA
12/2023	XXXXXX0-3565	IAD	Influenza A virus	negative	NA
4/2024	XXXXXXXB98405	IAD	Influenza A virus	negative	NA
7/2024	XXXXXXXD62075	SFO	Influenza A virus	negative	NA
5/2024	XXXXXXXC17973	SFO	Severe acute respiratory syndrome coronavirus 2	negative	NA
12/2023	XXXXXX0-0051	IAD	Severe acute respiratory syndrome coronavirus 2	negative	NA
11/2023	XXXXXX9-1659	SFO	Severe acute respiratory syndrome coronavirus 2	negative	NA
4/2024	XXXXXXXC31440	IAD	Influenza A virus	negative	NA
1/2024	XXXXXX3-2812	IAD	Severe acute respiratory syndrome coronavirus 2	negative	NA
10/2023	XXXXXX5-7307	IAD	Severe acute respiratory syndrome coronavirus 2	negative	NA
7/2024	XXXXXXXD43581	SFO	Influenza A virus	negative	NA
3/2024	XXXXXXXB95404	SFO	Severe acute respiratory syndrome coronavirus 2	negative	NA
10/2023	XXXXXX0-7825	IAD	Severe acute respiratory syndrome coronavirus 2	negative	NA
7/2024	XXXXXXXD42094	SFO	Influenza A virus	negative	NA
6/2024	XXXXXXXC00583	IAD	Influenza A virus	negative	NA
10/2023	XXXXXX5-7847	IAD	Influenza A virus	negative	NA
10/2023	XXXXXX3-9162	SFO	Severe acute respiratory syndrome coronavirus 2	negative	NA
1/2024	XXXXXX6-8058	SFO	Influenza A virus	negative	NA
11/2023	XXXXXX9-8979	SFO	Severe acute respiratory syndrome coronavirus 2	negative	NA
10/2023	XXXXXX5-9966	SFO	Influenza A virus	negative	NA
10/2023	XXXXXX8-6006	IAD	Severe acute respiratory syndrome coronavirus 2	negative	NA
7/2024	XXXXXXXD61720	SFO	Influenza A virus	negative	NA
11/2023	XXXXXX0-7196	IAD	Influenza A virus	negative	NA
3/2024	XXXXXX7-2171	IAD	Severe acute respiratory syndrome coronavirus 2	negative	NA
12/2023	XXXXXX3-8810	SFO	Influenza A virus	negative	NA
7/2024	XXXXXXXD61234	SFO	Influenza A virus	negative	NA
5/2024	XXXXXXXB26765	IAD	Severe acute respiratory syndrome coronavirus 2	negative	NA
1/2024	XXXXXX3-3145	IAD	Influenza A virus	negative	NA
5/2024	XXXXXXXC23233	SFO	Influenza A virus	negative	NA
6/2024	XXXXXXXB36434	SFO	Influenza A virus	negative	NA
6/2024	XXXXXXXB45347	IAD	Severe acute respiratory syndrome coronavirus 2	positive	24.44	CT
5/2024	XXXXXXXC18139	SFO	Severe acute respiratory syndrome coronavirus 2	negative	NA
6/2024	XXXXXXXC07630	SFO	Influenza A virus	negative	NA
5/2024	XXXXXXXC48863	IAD	Influenza A virus	negative	NA
6/2024	XXXXXXXB42352	SFO	Influenza A virus	negative	NA
3/2024	XXXXXXXB33017	SFO	Influenza A virus	negative	NA
3/2024	XXXXXX0-5549	SFO	Influenza A virus	negative	NA
2/2024	XXXXXX0-4327	SFO	Severe acute respiratory syndrome coronavirus 2	negative	NA
5/2024	XXXXXXXC14327	IAD	Severe acute respiratory syndrome coronavirus 2	negative	NA
11/2023	XXXXXX9-8745	SFO	Influenza A virus	positive	34.45	CT
3/2024	XXXXXXXB95131	SFO	Severe acute respiratory syndrome coronavirus 2	negative	NA
12/2023	XXXXXX3-8277	SFO	Influenza A virus	negative	NA
5/2024	XXXXXXXB91425	SFO	Influenza A virus	negative	NA
5/2024	XXXXXXXC01463	SFO	Severe acute respiratory syndrome coronavirus 2	negative	NA
6/2024	XXXXXXXE00186	IAD	Influenza A virus	negative	NA
12/2023	XXXXXX5-1999	SFO	Influenza A virus	negative	NA
3/2024	XXXXXXXB89439	SFO	Influenza A virus	negative	NA
2/2024	XXXXXX0-7632	SFO	Severe acute respiratory syndrome coronavirus 2	negative	NA
8/2024	XXXXXXXC68589	SFO	Influenza A virus	negative	NA
5/2024	XXXXXXXB94246	IAD	Influenza A virus	negative	NA
5/2024	XXXXXXXB22464	IAD	Influenza A virus	negative	NA
12/2023	XXXXXX9-8025	IAD	Influenza A virus	negative	NA
5/2024	XXXXXXXC57855	SFO	Influenza A virus	negative	NA
3/2024	XXXXXX5-5223	IAD	Severe acute respiratory syndrome coronavirus 2	positive	24.05	CT
5/2024	XXXXXXXB79509	SFO	Influenza A virus	negative	NA
11/2023	XXXXXX8-6237	SFO	Severe acute respiratory syndrome coronavirus 2	positive	28.6	CT
6/2024	XXXXXXXB40605	SFO	Influenza A virus	negative	NA
5/2024	XXXXXXXC27230	SFO	Severe acute respiratory syndrome coronavirus 2	negative	NA
5/2024	XXXXXXXB22401	IAD	Influenza A virus	negative	NA
5/2024	XXXXXXXC63610	SFO	Severe acute respiratory syndrome coronavirus 2	negative	NA
5/2024	XXXXXXXC17222	SFO	Severe acute respiratory syndrome coronavirus 2	negative	NA
7/2024	XXXXXXXD59570	IAD	Severe acute respiratory syndrome coronavirus 2	negative	NA
10/2023	XXXXXX9-3344	SFO	Influenza A virus	negative	NA
7/2024	XXXXXXXC86822	SFO	Influenza A virus	negative	NA
8/2024	XXXXXXXD16137	SFO	Severe acute respiratory syndrome coronavirus 2	negative	NA
7/2024	XXXXXXXE00433	SFO	Severe acute respiratory syndrome coronavirus 2	negative	NA
3/2024	XXXXXX1-7218	SFO	Severe acute respiratory syndrome coronavirus 2	negative	NA
11/2023	XXXXXX8-7275	SFO	Severe acute respiratory syndrome coronavirus 2	negative	NA
12/2023	XXXXXX6-1102	SFO	Severe acute respiratory syndrome coronavirus 2	negative	NA
8/2024	XXXXXXXD11440	SFO	Severe acute respiratory syndrome coronavirus 2	negative	NA
7/2024	XXXXXXXD19438	SFO	Severe acute respiratory syndrome coronavirus 2	negative	NA
7/2024	XXXXXXXD38351	IAD	Severe acute respiratory syndrome coronavirus 2	negative	NA
8/2024	XXXXXXXC68656	SFO	Influenza A virus	negative	NA
4/2024	XXXXXXXB67467	SFO	Severe acute respiratory syndrome coronavirus 2	negative	NA
6/2024	XXXXXXXD39467	SFO	Severe acute respiratory syndrome coronavirus 2	negative	NA
6/2024	XXXXXXXC99487	IAD	Severe acute respiratory syndrome coronavirus 2	negative	NA
5/2024	XXXXXXXB24942	IAD	Severe acute respiratory syndrome coronavirus 2	negative	NA
8/2024	XXXXXXXD24884	SFO	Severe acute respiratory syndrome coronavirus 2	negative	NA
5/2024	XXXXXXXC19100	SFO	Influenza A virus	negative	NA
7/2024	XXXXXXXC84803	SFO	Severe acute respiratory syndrome coronavirus 2	negative	NA
7/2024	XXXXXXXD12534	IAD	Severe acute respiratory syndrome coronavirus 2	positive	37.9	CT
3/2024	XXXXXXXB96986	SFO	Influenza A virus	negative	NA
4/2024	XXXXXXXB57268	IAD	Influenza A virus	negative	NA
3/2024	XXXXXX1-1089	SFO	Severe acute respiratory syndrome coronavirus 2	negative	NA
5/2024	XXXXXXXC61475	SFO	Influenza A virus	negative	NA
5/2024	XXXXXXXC50360	IAD	Severe acute respiratory syndrome coronavirus 2	negative	NA
4/2024	XXXXXXXC47361	SFO	Influenza A virus	negative	NA
10/2023	XXXXXX5-6537	IAD	Influenza A virus	negative	NA
8/2024	XXXXXXXB55342	IAD	Influenza A virus	negative	NA
6/2024	XXXXXXXD09060	SFO	Severe acute respiratory syndrome coronavirus 2	negative	NA
12/2023	XXXXXX4-5427	SFO	Influenza A virus	negative	NA
1/2024	XXXXXX6-1766	SFO	Severe acute respiratory syndrome coronavirus 2	negative	NA
11/2023	XXXXXX0-7098	IAD	Severe acute respiratory syndrome coronavirus 2	negative	NA
12/2023	XXXXXX3-0633	SFO	Influenza A virus	negative	NA
5/2024	XXXXXXXB70416	IAD	Severe acute respiratory syndrome coronavirus 2	negative	NA
8/2024	XXXXXXXD13133	SFO	Severe acute respiratory syndrome coronavirus 2	negative	NA
3/2024	XXXXXX1-1767	SFO	Influenza A virus	negative	NA
7/2024	XXXXXXXC86868	SFO	Influenza A virus	negative	NA
6/2024	XXXXXXXB40025	SFO	Severe acute respiratory syndrome coronavirus 2	negative	NA
2/2024	XXXXXX1-5470	SFO	Severe acute respiratory syndrome coronavirus 2	negative	NA
3/2024	XXXXXX8-1376	IAD	Severe acute respiratory syndrome coronavirus 2	negative	NA
6/2024	XXXXXXXB80033	SFO	Severe acute respiratory syndrome coronavirus 2	negative	NA
6/2024	XXXXXXXC98478	IAD	Influenza A virus	negative	NA
3/2024	XXXXXX2-6549	IAD	Influenza A virus	negative	NA
7/2024	XXXXXXXC90359	SFO	Influenza A virus	negative	NA
7/2024	XXXXXXXD21529	SFO	Influenza A virus	negative	NA
7/2024	XXXXXXXD06633	SFO	Severe acute respiratory syndrome coronavirus 2	negative	NA
7/2024	XXXXXXXD48687	SFO	Influenza A virus	negative	NA
3/2024	XXXXXX0-6718	SFO	Influenza A virus	negative	NA
7/2024	XXXXXXXD34072	SFO	Severe acute respiratory syndrome coronavirus 2	negative	NA
5/2024	XXXXXXXB47823	SFO	Severe acute respiratory syndrome coronavirus 2	negative	NA
6/2024	XXXXXXXC96761	IAD	Severe acute respiratory syndrome coronavirus 2	negative	NA
2/2024	XXXXXX0-1499	SFO	Severe acute respiratory syndrome coronavirus 2	negative	NA
12/2023	XXXXXX3-8097	SFO	Severe acute respiratory syndrome coronavirus 2	negative	NA
7/2024	XXXXXXXD31975	SFO	Influenza A virus	negative	NA
1/2024	XXXXXX6-8490	SFO	Influenza A virus	negative	NA
10/2023	XXXXXX5-7857	IAD	Severe acute respiratory syndrome coronavirus 2	positive	19.16	CT
4/2024	XXXXXXXB54117	SFO	Influenza A virus	negative	NA
6/2024	XXXXXXXB79399	SFO	Severe acute respiratory syndrome coronavirus 2	negative	NA
8/2024	XXXXXXXC95614	IAD	Severe acute respiratory syndrome coronavirus 2	negative	NA
4/2024	XXXXXXXC33413	SFO	Influenza A virus	negative	NA
6/2024	XXXXXXXB39439	SFO	Severe acute respiratory syndrome coronavirus 2	negative	NA
2/2024	XXXXXX2-1658	SFO	Influenza A virus	negative	NA
12/2023	XXXXXX4-3690	IAD	Influenza A virus	negative	NA
10/2023	XXXXXX3-9244	SFO	Influenza A virus	negative	NA
6/2024	XXXXXXXC12519	IAD	Influenza A virus	negative	NA
6/2024	XXXXXXXB39487	SFO	Severe acute respiratory syndrome coronavirus 2	positive	21.29	CT
6/2024	XXXXXXXD22676	SFO	Influenza A virus	negative	NA
7/2024	XXXXXXXD06246	SFO	Severe acute respiratory syndrome coronavirus 2	negative	NA
10/2023	XXXXXX3-9419	SFO	Influenza A virus	negative	NA
7/2024	XXXXXXXD24081	SFO	Severe acute respiratory syndrome coronavirus 2	negative	NA
7/2024	XXXXXXXD07217	SFO	Severe acute respiratory syndrome coronavirus 2	negative	NA
5/2024	XXXXXXXC48482	SFO	Severe acute respiratory syndrome coronavirus 2	positive	30.93	CT
10/2023	XXXXXX0-4503	IAD	Influenza A virus	negative	NA
8/2024	XXXXXXXD22069	IAD	Influenza A virus	negative	NA
6/2024	XXXXXXXD01963	IAD	Influenza A virus	negative	NA
7/2024	XXXXXXXD20482	SFO	Influenza A virus	negative	NA
7/2024	XXXXXXXD42154	SFO	Influenza A virus	negative	NA
2/2024	XXXXXX4-5519	IAD	Severe acute respiratory syndrome coronavirus 2	negative	NA
11/2023	XXXXXX0-3012	IAD	Influenza A virus	negative	NA
2/2024	XXXXXX8-2747	IAD	Influenza A virus	negative	NA
1/2024	XXXXXX5-5678	SFO	Influenza A virus	negative	NA
7/2024	XXXXXXXD24089	SFO	Influenza A virus	negative	NA
6/2024	XXXXXXXB39522	SFO	Severe acute respiratory syndrome coronavirus 2	negative	NA
7/2024	XXXXXXXC86782	SFO	Influenza A virus	negative	NA
2/2024	XXXXXX0-5385	SFO	Severe acute respiratory syndrome coronavirus 2	negative	NA
5/2024	XXXXXXXC51757	SFO	Severe acute respiratory syndrome coronavirus 2	negative	NA
6/2024	XXXXXXXC93005	IAD	Severe acute respiratory syndrome coronavirus 2	negative	NA
6/2024	XXXXXXXD26391	IAD	Influenza A virus	negative	NA
4/2024	XXXXXX6-4836	IAD	Severe acute respiratory syndrome coronavirus 2	positive	15.9	CT
7/2024	XXXXXXXC88946	SFO	Severe acute respiratory syndrome coronavirus 2	negative	NA
7/2024	XXXXXXXD32005	SFO	Severe acute respiratory syndrome coronavirus 2	negative	NA
6/2024	XXXXXXXD23456	IAD	Severe acute respiratory syndrome coronavirus 2	positive	28.08	CT
5/2024	XXXXXXXC11221	SFO	Influenza A virus	negative	NA
6/2024	XXXXXXXD22526	SFO	Influenza A virus	negative	NA
1/2024	XXXXXX5-1468	IAD	Severe acute respiratory syndrome coronavirus 2	negative	NA
2/2024	XXXXXX2-9397	IAD	Severe acute respiratory syndrome coronavirus 2	negative	NA
6/2024	XXXXXXXB79652	SFO	Severe acute respiratory syndrome coronavirus 2	negative	NA
2/2024	XXXXXX0-4811	SFO	Severe acute respiratory syndrome coronavirus 2	negative	NA
6/2024	XXXXXXXD01126	IAD	Severe acute respiratory syndrome coronavirus 2	negative	NA
12/2023	XXXXXX6-3357	SFO	Severe acute respiratory syndrome coronavirus 2	negative	NA
7/2024	XXXXXXXD59994	IAD	Influenza A virus	negative	NA
4/2024	XXXXXXXB58140	SFO	Severe acute respiratory syndrome coronavirus 2	negative	NA
2/2024	XXXXXX4-5999	SFO	Severe acute respiratory syndrome coronavirus 2	negative	NA
6/2024	XXXXXXXD38613	SFO	Influenza A virus	negative	NA
3/2024	XXXXXX1-4777	SFO	Influenza A virus	negative	NA
10/2023	XXXXXX3-7071	SFO	Severe acute respiratory syndrome coronavirus 2	negative	NA
7/2024	XXXXXXXD60056	IAD	Influenza A virus	negative	NA
6/2024	XXXXXXXC88659	SFO	Severe acute respiratory syndrome coronavirus 2	negative	NA
8/2024	XXXXXXXD07694	SFO	Influenza A virus	negative	NA
6/2024	XXXXXXXB45303	IAD	Severe acute respiratory syndrome coronavirus 2	negative	NA
12/2023	XXXXXX3-0778	SFO	Severe acute respiratory syndrome coronavirus 2	negative	NA
6/2024	XXXXXXXE00171	IAD	Influenza A virus	negative	NA
6/2024	XXXXXXXC99431	IAD	Influenza A virus	negative	NA
3/2024	XXXXXX7-1041	IAD	Influenza A virus	negative	NA
3/2024	XXXXXX0-2682	SFO	Influenza A virus	negative	NA
5/2024	XXXXXXXC48029	IAD	Influenza A virus	negative	NA
7/2024	XXXXXXXD30633	SFO	Severe acute respiratory syndrome coronavirus 2	negative	NA
12/2023	XXXXXX6-3312	SFO	Severe acute respiratory syndrome coronavirus 2	negative	NA
6/2024	XXXXXXXB43026	SFO	Severe acute respiratory syndrome coronavirus 2	positive	26.11	CT
6/2024	XXXXXXXB36840	SFO	Influenza A virus	negative	NA
7/2024	XXXXXXXD43404	SFO	Influenza A virus	negative	NA
1/2024	XXXXXX5-2508	SFO	Influenza A virus	negative	NA
3/2024	XXXXXXXB24176	SFO	Influenza A virus	negative	NA
6/2024	XXXXXXXD39501	SFO	Severe acute respiratory syndrome coronavirus 2	negative	NA
6/2024	XXXXXXXB49970	SFO	Influenza A virus	negative	NA
10/2023	XXXXXX3-6957	SFO	Severe acute respiratory syndrome coronavirus 2	negative	NA
6/2024	XXXXXXXD01133	IAD	Influenza A virus	negative	NA
10/2023	XXXXXX9-3081	SFO	Severe acute respiratory syndrome coronavirus 2	negative	NA
8/2024	XXXXXXXD06937	SFO	Severe acute respiratory syndrome coronavirus 2	negative	NA
6/2024	XXXXXXXB37798	SFO	Severe acute respiratory syndrome coronavirus 2	negative	NA
4/2024	XXXXXXXC31529	SFO	Severe acute respiratory syndrome coronavirus 2	negative	NA
3/2024	XXXXXX7-0117	IAD	Severe acute respiratory syndrome coronavirus 2	negative	NA
11/2023	XXXXXX9-4970	SFO	Influenza A virus	positive	23.21	CT
2/2024	XXXXXX1-7490	SFO	Severe acute respiratory syndrome coronavirus 2	negative	NA
1/2024	XXXXXX4-0247	IAD	Influenza A virus	negative	NA
6/2024	XXXXXXXB39122	SFO	Influenza A virus	negative	NA
2/2024	XXXXXX1-5462	SFO	Influenza A virus	negative	NA
7/2024	XXXXXXXD17722	IAD	Severe acute respiratory syndrome coronavirus 2	negative	NA
6/2024	XXXXXXXB76661	SFO	Severe acute respiratory syndrome coronavirus 2	negative	NA
8/2024	XXXXXXXC41492	SFO	Severe acute respiratory syndrome coronavirus 2	negative	NA
7/2024	XXXXXXXC86539	SFO	Influenza A virus	negative	NA
7/2024	XXXXXXXD62745	IAD	Severe acute respiratory syndrome coronavirus 2	negative	NA
5/2024	XXXXXXXB46081	SFO	Severe acute respiratory syndrome coronavirus 2	negative	NA
12/2023	XXXXXX5-2278	SFO	Influenza A virus	negative	NA
5/2024	XXXXXXXC58795	SFO	Influenza A virus	negative	NA
10/2023	XXXXXX9-3300	SFO	Influenza A virus	negative	NA
1/2024	XXXXXX6-7344	SFO	Severe acute respiratory syndrome coronavirus 2	negative	NA
6/2024	XXXXXXXB36976	SFO	Influenza A virus	negative	NA
7/2024	XXXXXXXD33991	SFO	Severe acute respiratory syndrome coronavirus 2	negative	NA
10/2023	XXXXXX0-4836	IAD	Influenza A virus	negative	NA
4/2024	XXXXXXXB66817	IAD	Severe acute respiratory syndrome coronavirus 2	negative	NA
6/2024	XXXXXXXC92947	IAD	Severe acute respiratory syndrome coronavirus 2	negative	NA
7/2024	XXXXXXXD43589	SFO	Influenza A virus	negative	NA
12/2023	XXXXXX6-1703	SFO	Influenza A virus	negative	NA
6/2024	XXXXXXXB45300	IAD	Severe acute respiratory syndrome coronavirus 2	negative	NA
6/2024	XXXXXXXB76346	SFO	Influenza A virus	negative	NA
2/2024	XXXXXX2-0438	SFO	Severe acute respiratory syndrome coronavirus 2	negative	NA
1/2024	XXXXXX4-1614	IAD	Influenza A virus	negative	NA
10/2023	XXXXXX0-3202	SFO	Influenza A virus	negative	NA
6/2024	XXXXXXXB39938	SFO	Severe acute respiratory syndrome coronavirus 2	negative	NA
6/2024	XXXXXXXB37190	SFO	Influenza A virus	negative	NA
4/2024	XXXXXXXB56888	IAD	Influenza A virus	negative	NA
11/2023	XXXXXX9-6675	IAD	Influenza A virus	negative	NA
8/2024	XXXXXXXD19267	SFO	Severe acute respiratory syndrome coronavirus 2	negative	NA
10/2023	XXXXXX9-4081	SFO	Influenza A virus	negative	NA
12/2023	XXXXXX3-8181	SFO	Influenza A virus	negative	NA
2/2024	XXXXXX2-1166	SFO	Influenza A virus	negative	NA
5/2024	XXXXXXXC58414	SFO	Severe acute respiratory syndrome coronavirus 2	positive	14.75	CT
6/2024	XXXXXXXB43229	SFO	Severe acute respiratory syndrome coronavirus 2	negative	NA
6/2024	XXXXXXXB76674	SFO	Severe acute respiratory syndrome coronavirus 2	negative	NA
7/2024	XXXXXXXD51390	SFO	Influenza A virus	negative	NA
2/2024	XXXXXX8-7720	SFO	Severe acute respiratory syndrome coronavirus 2	negative	NA
12/2023	XXXXXX9-6626	IAD	Severe acute respiratory syndrome coronavirus 2	negative	NA
10/2023	XXXXXX9-3058	SFO	Influenza A virus	negative	NA
10/2023	XXXXXX3-7055	SFO	Severe acute respiratory syndrome coronavirus 2	negative	NA
7/2024	XXXXXXXD42777	IAD	Influenza A virus	negative	NA
2/2024	XXXXXX8-5743	IAD	Influenza A virus	negative	NA
1/2024	XXXXXX6-3165	SFO	Severe acute respiratory syndrome coronavirus 2	negative	NA
2/2024	XXXXXX0-8488	SFO	Influenza A virus	negative	NA
6/2024	XXXXXXXB38996	SFO	Severe acute respiratory syndrome coronavirus 2	negative	NA
1/2024	XXXXXX9-7998	IAD	Influenza A virus	negative	NA
7/2024	XXXXXXXD23770	SFO	Severe acute respiratory syndrome coronavirus 2	positive	36.5	CT
3/2024	XXXXXX5-7586	IAD	Severe acute respiratory syndrome coronavirus 2	negative	NA
12/2023	XXXXXX3-8756	SFO	Severe acute respiratory syndrome coronavirus 2	negative	NA
12/2023	XXXXXX4-5431	SFO	Severe acute respiratory syndrome coronavirus 2	negative	NA
7/2024	XXXXXXXD61145	SFO	Influenza A virus	negative	NA
6/2024	XXXXXXXC94071	IAD	Influenza A virus	negative	NA
7/2024	XXXXXXXD35227	SFO	Influenza A virus	negative	NA
6/2024	XXXXXXXB49467	IAD	Severe acute respiratory syndrome coronavirus 2	negative	NA
5/2024	XXXXXXXC01467	SFO	Severe acute respiratory syndrome coronavirus 2	negative	NA
5/2024	XXXXXXXC14564	IAD	Severe acute respiratory syndrome coronavirus 2	negative	NA
10/2023	XXXXXX3-9978	IAD	Severe acute respiratory syndrome coronavirus 2	negative	NA
6/2024	XXXXXXXD23421	IAD	Influenza A virus	negative	NA
10/2023	XXXXXX8-7840	IAD	Influenza A virus	negative	NA
7/2024	XXXXXXXD12785	SFO	Severe acute respiratory syndrome coronavirus 2	negative	NA
3/2024	XXXXXXXB26565	SFO	Severe acute respiratory syndrome coronavirus 2	negative	NA
5/2024	XXXXXXXB47801	SFO	Influenza A virus	negative	NA
2/2024	XXXXXX2-3863	SFO	Influenza A virus	negative	NA
11/2023	XXXXXX8-7366	SFO	Severe acute respiratory syndrome coronavirus 2	negative	NA
3/2024	XXXXXXXB95184	SFO	Influenza A virus	negative	NA
5/2024	XXXXXXXC48800	IAD	Influenza A virus	negative	NA
12/2023	XXXXXX4-9466	SFO	Severe acute respiratory syndrome coronavirus 2	negative	NA
7/2024	XXXXXXXD23789	SFO	Influenza A virus	negative	NA
3/2024	XXXXXX0-7043	SFO	Influenza A virus	negative	NA
8/2024	XXXXXXXC68061	SFO	Influenza A virus	negative	NA
1/2024	XXXXXX6-4224	SFO	Influenza A virus	negative	NA
10/2023	XXXXXX5-5124	IAD	Severe acute respiratory syndrome coronavirus 2	negative	NA
4/2024	XXXXXXXC47428	SFO	Severe acute respiratory syndrome coronavirus 2	negative	NA
2/2024	XXXXXX5-0939	IAD	Severe acute respiratory syndrome coronavirus 2	negative	NA
5/2024	XXXXXXXC15509	IAD	Influenza A virus	negative	NA
12/2023	XXXXXX3-8086	SFO	Severe acute respiratory syndrome coronavirus 2	negative	NA
2/2024	XXXXXX4-3262	IAD	Influenza A virus	negative	NA
7/2024	XXXXXXXD55881	SFO	Severe acute respiratory syndrome coronavirus 2	negative	NA
7/2024	XXXXXXXC91159	SFO	Influenza A virus	negative	NA
6/2024	XXXXXXXC12726	IAD	Influenza A virus	negative	NA
6/2024	XXXXXXXB36942	SFO	Severe acute respiratory syndrome coronavirus 2	positive	22.45	CT
10/2023	XXXXXX9-3091	SFO	Severe acute respiratory syndrome coronavirus 2	negative	NA
7/2024	XXXXXXXD61616	SFO	Severe acute respiratory syndrome coronavirus 2	negative	NA
12/2023	XXXXXX3-7814	SFO	Influenza A virus	positive	22.81	CT
8/2024	XXXXXXXD24126	SFO	Severe acute respiratory syndrome coronavirus 2	negative	NA
5/2024	XXXXXXXC07076	SFO	Severe acute respiratory syndrome coronavirus 2	negative	NA
10/2023	XXXXXX4-1767	SFO	Influenza A virus	negative	NA
1/2024	XXXXXX7-1659	SFO	Influenza A virus	negative	NA
8/2024	XXXXXXXD19147	SFO	Influenza A virus	negative	NA
6/2024	XXXXXXXB49289	IAD	Severe acute respiratory syndrome coronavirus 2	negative	NA
6/2024	XXXXXXXD38867	SFO	Severe acute respiratory syndrome coronavirus 2	negative	NA
7/2024	XXXXXXXC85178	SFO	Severe acute respiratory syndrome coronavirus 2	negative	NA
5/2024	XXXXXXXC15502	IAD	Severe acute respiratory syndrome coronavirus 2	negative	NA
5/2024	XXXXXXXC48873	IAD	Severe acute respiratory syndrome coronavirus 2	negative	NA
10/2023	XXXXXX4-1798	SFO	Severe acute respiratory syndrome coronavirus 2	negative	NA
2/2024	XXXXXX1-9506	SFO	Influenza A virus	negative	NA
11/2023	XXXXXX3-9479	IAD	Influenza A virus	negative	NA
5/2024	XXXXXXXC03702	IAD	Severe acute respiratory syndrome coronavirus 2	negative	NA
7/2024	XXXXXXXD20465	SFO	Severe acute respiratory syndrome coronavirus 2	positive	28.43	CT
10/2023	XXXXXX5-3054	SFO	Severe acute respiratory syndrome coronavirus 2	negative	NA
12/2023	XXXXXX3-2507	SFO	Influenza A virus	negative	NA
7/2024	XXXXXXXD37850	SFO	Severe acute respiratory syndrome coronavirus 2	negative	NA
1/2024	XXXXXX8-9229	SFO	Influenza A virus	negative	NA
7/2024	XXXXXXXC86922	SFO	Severe acute respiratory syndrome coronavirus 2	negative	NA
5/2024	XXXXXX6-3294	IAD	Severe acute respiratory syndrome coronavirus 2	negative	NA
8/2024	XXXXXXXC95622	IAD	Influenza A virus	negative	NA
5/2024	XXXXXXXC18335	SFO	Influenza A virus	negative	NA
1/2024	XXXXXX5-2462	SFO	Influenza A virus	negative	NA
7/2024	XXXXXXXD58913	IAD	Influenza A virus	negative	NA
6/2024	XXXXXXXD40443	SFO	Influenza A virus	negative	NA
11/2023	XXXXXX9-6340	IAD	Influenza A virus	negative	NA
3/2024	XXXXXXXB97398	SFO	Influenza A virus	negative	NA
5/2024	XXXXXXXC15649	IAD	Influenza A virus	negative	NA
2/2024	XXXXXX2-0398	SFO	Severe acute respiratory syndrome coronavirus 2	negative	NA
5/2024	XXXXXXXB99628	IAD	Severe acute respiratory syndrome coronavirus 2	positive	24.4	CT
4/2024	XXXXXXXB20591	IAD	Severe acute respiratory syndrome coronavirus 2	negative	NA
2/2024	XXXXXX7-1093	SFO	Severe acute respiratory syndrome coronavirus 2	negative	NA
8/2024	XXXXXXXD16519	SFO	Severe acute respiratory syndrome coronavirus 2	negative	NA
8/2024	XXXXXXXD36468	SFO	Influenza A virus	negative	NA
1/2024	XXXXXX4-3399	IAD	Influenza A virus	negative	NA
5/2024	XXXXXXXC21100	SFO	Influenza A virus	negative	NA
1/2024	XXXXXX2-9308	IAD	Influenza A virus	negative	NA
12/2023	XXXXXX9-8261	IAD	Influenza A virus	negative	NA
12/2023	XXXXXX3-8279	SFO	Severe acute respiratory syndrome coronavirus 2	negative	NA
7/2024	XXXXXXXD43459	SFO	Influenza A virus	negative	NA
5/2024	XXXXXXXC28209	IAD	Severe acute respiratory syndrome coronavirus 2	negative	NA
2/2024	XXXXXX9-1959	SFO	Influenza A virus	negative	NA
5/2024	XXXXXXXC06478	SFO	Severe acute respiratory syndrome coronavirus 2	negative	NA
2/2024	XXXXXX2-8007	IAD	Severe acute respiratory syndrome coronavirus 2	negative	NA
12/2023	XXXXXX0-7438	IAD	Severe acute respiratory syndrome coronavirus 2	negative	NA
3/2024	XXXXXX8-4414	IAD	Severe acute respiratory syndrome coronavirus 2	negative	NA
6/2024	XXXXXXXB40531	SFO	Influenza A virus	negative	NA
11/2023	XXXXXX8-7274	SFO	Severe acute respiratory syndrome coronavirus 2	negative	NA
2/2024	XXXXXX1-8209	SFO	Influenza A virus	negative	NA
5/2024	XXXXXXXC07567	SFO	Influenza A virus	negative	NA
1/2024	XXXXXX7-5790	SFO	Severe acute respiratory syndrome coronavirus 2	positive	36.7	CT
2/2024	XXXXXX6-2807	IAD	Influenza A virus	negative	NA
1/2024	XXXXXX2-8728	IAD	Severe acute respiratory syndrome coronavirus 2	negative	NA
5/2024	XXXXXXXB62912	IAD	Severe acute respiratory syndrome coronavirus 2	negative	NA
6/2024	XXXXXXXC98904	IAD	Influenza A virus	negative	NA
3/2024	XXXXXX8-0451	IAD	Influenza A virus	negative	NA
3/2024	XXXXXX2-1875	SFO	Influenza A virus	negative	NA
1/2024	XXXXXX5-9299	IAD	Influenza A virus	negative	NA
5/2024	XXXXXXXC22579	SFO	Influenza A virus	negative	NA
7/2024	XXXXXXXD23817	SFO	Severe acute respiratory syndrome coronavirus 2	negative	NA
8/2024	XXXXXXXD27988	IAD	Severe acute respiratory syndrome coronavirus 2	negative	NA
8/2024	XXXXXXXD16391	SFO	Influenza A virus	negative	NA
12/2023	XXXXXX3-9097	SFO	Severe acute respiratory syndrome coronavirus 2	negative	NA
7/2024	XXXXXXXC54755	IAD	Severe acute respiratory syndrome coronavirus 2	negative	NA
3/2024	XXXXXX8-7912	SFO	Influenza A virus	negative	NA
2/2024	XXXXXX2-3242	IAD	Influenza A virus	negative	NA
4/2024	XXXXXXXB56748	IAD	Severe acute respiratory syndrome coronavirus 2	positive	21.51	CT
5/2024	XXXXXXXC57617	SFO	Severe acute respiratory syndrome coronavirus 2	negative	NA
8/2024	XXXXXXXD16248	SFO	Influenza A virus	negative	NA
6/2024	XXXXXXXC01418	SFO	Severe acute respiratory syndrome coronavirus 2	negative	NA
4/2024	XXXXXXXC28885	IAD	Influenza A virus	negative	NA
6/2024	XXXXXXXB41520	SFO	Influenza A virus	negative	NA
10/2023	XXXXXX5-3378	SFO	Influenza A virus	negative	NA
11/2023	XXXXXX9-6389	IAD	Severe acute respiratory syndrome coronavirus 2	negative	NA
3/2024	XXXXXX2-0574	SFO	Severe acute respiratory syndrome coronavirus 2	positive	15.42	CT
8/2024	XXXXXXXD26820	SFO	Severe acute respiratory syndrome coronavirus 2	negative	NA
5/2024	XXXXXXXC22721	SFO	Influenza A virus	negative	NA
7/2024	XXXXXXXD61167	SFO	Severe acute respiratory syndrome coronavirus 2	negative	NA
11/2023	XXXXXX8-5811	SFO	Severe acute respiratory syndrome coronavirus 2	positive	24.75	CT
3/2024	XXXXXXXB24250	SFO	Influenza A virus	negative	NA
6/2024	XXXXXXXC95020	IAD	Influenza A virus	negative	NA
5/2024	XXXXXXXC17713	SFO	Influenza A virus	negative	NA
5/2024	XXXXXXXC14433	IAD	Influenza A virus	negative	NA
2/2024	XXXXXX9-9289	IAD	Influenza A virus	negative	NA
6/2024	XXXXXXXB37178	SFO	Severe acute respiratory syndrome coronavirus 2	negative	NA
5/2024	XXXXXXXC19963	SFO	Influenza A virus	negative	NA
2/2024	XXXXXX6-3025	IAD	Severe acute respiratory syndrome coronavirus 2	negative	NA
7/2024	XXXXXXXD63842	SFO	Influenza A virus	negative	NA
3/2024	XXXXXX6-7238	IAD	Severe acute respiratory syndrome coronavirus 2	negative	NA
5/2024	XXXXXXXC30536	IAD	Severe acute respiratory syndrome coronavirus 2	negative	NA
5/2024	XXXXXXXC20941	SFO	Severe acute respiratory syndrome coronavirus 2	negative	NA
1/2024	XXXXXX9-8332	IAD	Influenza A virus	negative	NA
11/2023	XXXXXX9-1659	SFO	Influenza A virus	negative	NA
5/2024	XXXXXXXC21886	SFO	Influenza A virus	negative	NA
12/2023	XXXXXX0-3194	IAD	Influenza A virus	negative	NA
11/2023	XXXXXX8-8131	SFO	Severe acute respiratory syndrome coronavirus 2	negative	NA
6/2024	XXXXXXXC89046	SFO	Influenza A virus	negative	NA
3/2024	XXXXXXXB25786	SFO	Severe acute respiratory syndrome coronavirus 2	negative	NA
6/2024	XXXXXXXC01946	SFO	Severe acute respiratory syndrome coronavirus 2	negative	NA
3/2024	XXXXXX1-0446	SFO	Influenza A virus	negative	NA
7/2024	XXXXXXXD32582	IAD	Severe acute respiratory syndrome coronavirus 2	negative	NA
5/2024	XXXXXXXC28244	IAD	Influenza A virus	negative	NA
11/2023	XXXXXX2-8458	IAD	Severe acute respiratory syndrome coronavirus 2	negative	NA
7/2024	XXXXXXXD40940	SFO	Severe acute respiratory syndrome coronavirus 2	negative	NA
2/2024	XXXXXX5-6730	IAD	Influenza A virus	negative	NA
5/2024	XXXXXXXC35000	SFO	Influenza A virus	negative	NA
6/2024	XXXXXXXB51169	SFO	Influenza A virus	negative	NA
4/2024	XXXXXXXB22559	SFO	Influenza A virus	negative	NA
7/2024	XXXXXXXD34456	SFO	Influenza A virus	negative	NA
6/2024	XXXXXXXC88540	SFO	Severe acute respiratory syndrome coronavirus 2	negative	NA
2/2024	XXXXXX1-5357	SFO	Influenza A virus	negative	NA
6/2024	XXXXXXXD02016	IAD	Severe acute respiratory syndrome coronavirus 2	negative	NA
7/2024	XXXXXXXD06641	SFO	Severe acute respiratory syndrome coronavirus 2	negative	NA
8/2024	XXXXXXXD24773	SFO	Influenza A virus	negative	NA
6/2024	XXXXXXXD41394	SFO	Influenza A virus	negative	NA
6/2024	XXXXXXXB49511	IAD	Severe acute respiratory syndrome coronavirus 2	negative	NA
1/2024	XXXXXX6-8927	SFO	Influenza A virus	negative	NA
5/2024	XXXXXXXC30545	IAD	Severe acute respiratory syndrome coronavirus 2	negative	NA
1/2024	XXXXXX8-0621	SFO	Severe acute respiratory syndrome coronavirus 2	negative	NA
10/2023	XXXXXX8-9064	SFO	Severe acute respiratory syndrome coronavirus 2	negative	NA
10/2023	XXXXXX8-9272	SFO	Influenza A virus	negative	NA
7/2024	XXXXXXXD43711	SFO	Influenza A virus	negative	NA
7/2024	XXXXXXXC85059	SFO	Influenza A virus	negative	NA
2/2024	XXXXXX5-9252	IAD	Influenza A virus	negative	NA
5/2024	XXXXXXXC13876	IAD	Severe acute respiratory syndrome coronavirus 2	negative	NA
12/2023	XXXXXX6-4174	SFO	Severe acute respiratory syndrome coronavirus 2	negative	NA
4/2024	XXXXXXXB20730	SFO	Severe acute respiratory syndrome coronavirus 2	positive	36.58	CT
1/2024	XXXXXX4-0203	IAD	Severe acute respiratory syndrome coronavirus 2	negative	NA
4/2024	XXXXXXXC31876	IAD	Influenza A virus	negative	NA
5/2024	XXXXXXXC22631	SFO	Influenza A virus	negative	NA
7/2024	XXXXXXXD20755	SFO	Influenza A virus	negative	NA
3/2024	XXXXXX0-8616	IAD	Influenza A virus	negative	NA
3/2024	XXXXXXXB26691	SFO	Severe acute respiratory syndrome coronavirus 2	negative	NA
5/2024	XXXXXXXB47951	SFO	Influenza A virus	negative	NA
5/2024	XXXXXXXB25089	IAD	Influenza A virus	negative	NA
6/2024	XXXXXXXC01635	IAD	Severe acute respiratory syndrome coronavirus 2	negative	NA
8/2024	XXXXXXXC95605	IAD	Severe acute respiratory syndrome coronavirus 2	negative	NA
5/2024	XXXXXXXC63639	SFO	Influenza A virus	negative	NA
6/2024	XXXXXXXD37815	SFO	Severe acute respiratory syndrome coronavirus 2	positive	21.26	CT
3/2024	XXXXXX6-9201	IAD	Severe acute respiratory syndrome coronavirus 2	negative	NA
8/2024	XXXXXXXB55374	IAD	Severe acute respiratory syndrome coronavirus 2	negative	NA
10/2023	XXXXXX5-6589	IAD	Influenza A virus	negative	NA
3/2024	XXXXXXXB97654	SFO	Severe acute respiratory syndrome coronavirus 2	negative	NA
6/2024	XXXXXXXC94981	IAD	Influenza A virus	negative	NA
8/2024	XXXXXXXD16471	SFO	Influenza A virus	negative	NA
1/2024	XXXXXX7-2831	SFO	Influenza A virus	negative	NA
4/2024	XXXXXXXC38579	SFO	Influenza A virus	negative	NA
7/2024	XXXXXXXD63386	SFO	Severe acute respiratory syndrome coronavirus 2	positive	18.74	CT
3/2024	XXXXXX1-1575	SFO	Influenza A virus	negative	NA
3/2024	XXXXXXXB54815	SFO	Influenza A virus	negative	NA
6/2024	XXXXXXXE00079	IAD	Severe acute respiratory syndrome coronavirus 2	negative	NA
5/2024	XXXXXXXC61348	SFO	Influenza A virus	negative	NA
2/2024	XXXXXX0-9544	SFO	Severe acute respiratory syndrome coronavirus 2	negative	NA
6/2024	XXXXXXXB51123	SFO	Influenza A virus	negative	NA
10/2023	XXXXXX5-6539	IAD	Severe acute respiratory syndrome coronavirus 2	negative	NA
2/2024	XXXXXX4-6041	SFO	Severe acute respiratory syndrome coronavirus 2	negative	NA
7/2024	XXXXXXXE00440	SFO	Severe acute respiratory syndrome coronavirus 2	negative	NA
1/2024	XXXXXX8-8756	SFO	Influenza A virus	negative	NA
1/2024	XXXXXX4-2857	SFO	Severe acute respiratory syndrome coronavirus 2	negative	NA
11/2023	XXXXXX9-8453	SFO	Severe acute respiratory syndrome coronavirus 2	negative	NA
1/2024	XXXXXX5-3985	SFO	Severe acute respiratory syndrome coronavirus 2	negative	NA
6/2024	XXXXXXXB50112	SFO	Severe acute respiratory syndrome coronavirus 2	negative	NA
2/2024	XXXXXX5-9532	IAD	Influenza A virus	negative	NA
11/2023	XXXXXX3-9957	IAD	Influenza A virus	negative	NA
6/2024	XXXXXXXB41096	SFO	Influenza A virus	negative	NA
5/2024	XXXXXXXC51597	SFO	Influenza A virus	negative	NA
11/2023	XXXXXX5-8305	IAD	Influenza A virus	negative	NA
4/2024	XXXXXXXC36751	SFO	Severe acute respiratory syndrome coronavirus 2	negative	NA
6/2024	XXXXXXXC00576	IAD	Influenza A virus	negative	NA
6/2024	XXXXXXXB37740	SFO	Influenza A virus	negative	NA
6/2024	XXXXXXXB45220	IAD	Influenza A virus	negative	NA
7/2024	XXXXXXXD61586	SFO	Severe acute respiratory syndrome coronavirus 2	negative	NA
6/2024	XXXXXXXB46984	IAD	Influenza A virus	negative	NA
7/2024	XXXXXXXC85732	SFO	Influenza A virus	negative	NA
7/2024	XXXXXXXD61609	SFO	Influenza A virus	negative	NA
10/2023	XXXXXX9-5533	SFO	Influenza A virus	negative	NA
11/2023	XXXXXX2-8291	IAD	Severe acute respiratory syndrome coronavirus 2	negative	NA
8/2024	XXXXXXXC87288	SFO	Influenza A virus	negative	NA
2/2024	XXXXXX0-4462	SFO	Severe acute respiratory syndrome coronavirus 2	negative	NA
10/2023	XXXXXX7-6846	IAD	Severe acute respiratory syndrome coronavirus 2	negative	NA
6/2024	XXXXXXXD05111	IAD	Influenza A virus	negative	NA
12/2023	XXXXXX4-2635	IAD	Influenza A virus	negative	NA
4/2024	XXXXXXXC47417	SFO	Influenza A virus	negative	NA
2/2024	XXXXXX2-3296	IAD	Influenza A virus	negative	NA
4/2024	XXXXXXXB62066	SFO	Influenza A virus	negative	NA
8/2024	XXXXXXXD24176	SFO	Influenza A virus	negative	NA
2/2024	XXXXXX9-2074	IAD	Influenza A virus	negative	NA
5/2024	XXXXXX1-6978	SFO	Severe acute respiratory syndrome coronavirus 2	negative	NA
6/2024	XXXXXXXC94371	IAD	Influenza A virus	negative	NA
6/2024	XXXXXXXB51193	SFO	Severe acute respiratory syndrome coronavirus 2	negative	NA
4/2024	XXXXXXXB23788	SFO	Influenza A virus	positive	26.85	CT
7/2024	XXXXXXXD35391	SFO	Severe acute respiratory syndrome coronavirus 2	negative	NA
8/2024	XXXXXXXD18904	SFO	Severe acute respiratory syndrome coronavirus 2	negative	NA
12/2023	XXXXXX6-6521	SFO	Influenza A virus	negative	NA
7/2024	XXXXXXXD17714	IAD	Influenza A virus	negative	NA
5/2024	XXXXXXXB47772	SFO	Influenza A virus	negative	NA
6/2024	XXXXXXXB79149	IAD	Severe acute respiratory syndrome coronavirus 2	negative	NA
8/2024	XXXXXXXD20277	SFO	Severe acute respiratory syndrome coronavirus 2	negative	NA
4/2024	XXXXXXXB55250	IAD	Influenza A virus	negative	NA
7/2024	XXXXXXXD18059	SFO	Severe acute respiratory syndrome coronavirus 2	negative	NA
6/2024	XXXXXXXC99392	IAD	Severe acute respiratory syndrome coronavirus 2	negative	NA
8/2024	XXXXXXXD06642	SFO	Influenza A virus	negative	NA
6/2024	XXXXXXXB43618	SFO	Influenza A virus	negative	NA
1/2024	XXXXXX7-8057	SFO	Influenza A virus	negative	NA
3/2024	XXXXXX8-1084	IAD	Severe acute respiratory syndrome coronavirus 2	negative	NA
6/2024	XXXXXXXB91601	SFO	Influenza A virus	negative	NA
3/2024	XXXXXX1-8177	IAD	Severe acute respiratory syndrome coronavirus 2	negative	NA
7/2024	XXXXXXXC70175	SFO	Severe acute respiratory syndrome coronavirus 2	negative	NA
12/2023	XXXXXX5-0139	IAD	Severe acute respiratory syndrome coronavirus 2	negative	NA
2/2024	XXXXXX9-2052	SFO	Influenza A virus	negative	NA
1/2024	XXXXXX4-5574	IAD	Severe acute respiratory syndrome coronavirus 2	negative	NA
2/2024	XXXXXX8-7571	SFO	Severe acute respiratory syndrome coronavirus 2	negative	NA
7/2024	XXXXXXXD30959	SFO	Influenza A virus	negative	NA
5/2024	XXXXXXXC18316	SFO	Influenza A virus	negative	NA
10/2023	XXXXXX5-5082	IAD	Severe acute respiratory syndrome coronavirus 2	negative	NA
2/2024	XXXXXX9-9281	IAD	Influenza A virus	negative	NA
3/2024	XXXXXXXB97501	SFO	Influenza A virus	positive	37.94	CT
2/2024	XXXXXX2-8155	IAD	Severe acute respiratory syndrome coronavirus 2	negative	NA
2/2024	XXXXXX1-5283	SFO	Severe acute respiratory syndrome coronavirus 2	negative	NA
2/2024	XXXXXX8-7716	SFO	Influenza A virus	negative	NA
1/2024	XXXXXX5-3412	SFO	Influenza A virus	negative	NA
6/2024	XXXXXXXD00600	IAD	Severe acute respiratory syndrome coronavirus 2	negative	NA
7/2024	XXXXXXXC85326	SFO	Influenza A virus	negative	NA
11/2023	XXXXXX5-5272	IAD	Severe acute respiratory syndrome coronavirus 2	negative	NA
8/2024	XXXXXXXC65675	IAD	Severe acute respiratory syndrome coronavirus 2	negative	NA
6/2024	XXXXXXXC88685	SFO	Influenza A virus	negative	NA
12/2023	XXXXXX3-4323	SFO	Severe acute respiratory syndrome coronavirus 2	negative	NA
6/2024	XXXXXXXB41048	SFO	Severe acute respiratory syndrome coronavirus 2	negative	NA
6/2024	XXXXXXXB48307	SFO	Influenza A virus	negative	NA
3/2024	XXXXXXXB93590	SFO	Severe acute respiratory syndrome coronavirus 2	negative	NA
4/2024	XXXXXXXC33655	SFO	Severe acute respiratory syndrome coronavirus 2	negative	NA
10/2023	XXXXXX9-3424	SFO	Influenza A virus	negative	NA
7/2024	XXXXXXXB74793	IAD	Severe acute respiratory syndrome coronavirus 2	negative	NA
10/2023	XXXXXX3-2282	IAD	Influenza A virus	negative	NA
2/2024	XXXXXX1-7376	IAD	Severe acute respiratory syndrome coronavirus 2	negative	NA
1/2024	XXXXXX0-0058	IAD	Influenza A virus	negative	NA
7/2024	XXXXXXXD12669	IAD	Influenza A virus	negative	NA
1/2024	XXXXXX9-8174	IAD	Influenza A virus	negative	NA
5/2024	XXXXXXXC28318	IAD	Severe acute respiratory syndrome coronavirus 2	negative	NA
7/2024	XXXXXXXD63094	IAD	Severe acute respiratory syndrome coronavirus 2	negative	NA
4/2024	XXXXXXXB20912	SFO	Severe acute respiratory syndrome coronavirus 2	negative	NA
4/2024	XXXXXXXB20571	IAD	Severe acute respiratory syndrome coronavirus 2	negative	NA
1/2024	XXXXXX4-1715	IAD	Severe acute respiratory syndrome coronavirus 2	negative	NA
7/2024	XXXXXXXD12432	SFO	Severe acute respiratory syndrome coronavirus 2	negative	NA
4/2024	XXXXXXXB21578	SFO	Severe acute respiratory syndrome coronavirus 2	negative	NA
6/2024	XXXXXXXB91690	SFO	Influenza A virus	negative	NA
5/2024	XXXXXXXC22824	SFO	Influenza A virus	negative	NA
8/2024	XXXXXXXD41165	IAD	Severe acute respiratory syndrome coronavirus 2	negative	NA
6/2024	XXXXXXXB89842	SFO	Severe acute respiratory syndrome coronavirus 2	negative	NA
4/2024	XXXXXXXB56840	IAD	Influenza A virus	negative	NA
2/2024	XXXXXX0-4380	SFO	Influenza A virus	negative	NA
8/2024	XXXXXXXD24919	SFO	Severe acute respiratory syndrome coronavirus 2	negative	NA
10/2023	XXXXXX2-5150	IAD	Severe acute respiratory syndrome coronavirus 2	negative	NA
4/2024	XXXXXXXB96394	SFO	Severe acute respiratory syndrome coronavirus 2	negative	NA
6/2024	XXXXXXXC96852	IAD	Influenza A virus	negative	NA
10/2023	XXXXXX5-9527	SFO	Severe acute respiratory syndrome coronavirus 2	negative	NA
6/2024	XXXXXXXD55993	SFO	Influenza A virus	negative	NA
10/2023	XXXXXX8-9206	SFO	Severe acute respiratory syndrome coronavirus 2	negative	NA
6/2024	XXXXXXXC98857	IAD	Influenza A virus	negative	NA
11/2023	XXXXXX5-2362	SFO	Severe acute respiratory syndrome coronavirus 2	negative	NA
8/2024	XXXXXXXD20691	SFO	Influenza A virus	negative	NA
10/2023	XXXXXX5-2434	SFO	Influenza A virus	negative	NA
7/2024	XXXXXXXD37197	IAD	Severe acute respiratory syndrome coronavirus 2	negative	NA
8/2024	XXXXXXXC69055	SFO	Severe acute respiratory syndrome coronavirus 2	negative	NA
10/2023	XXXXXX5-9428	SFO	Severe acute respiratory syndrome coronavirus 2	negative	NA
11/2023	XXXXXX9-3721	IAD	Severe acute respiratory syndrome coronavirus 2	negative	NA
2/2024	XXXXXX4-5807	SFO	Severe acute respiratory syndrome coronavirus 2	negative	NA
10/2023	XXXXXX5-2498	SFO	Severe acute respiratory syndrome coronavirus 2	negative	NA
4/2024	XXXXXXXB66182	SFO	Severe acute respiratory syndrome coronavirus 2	negative	NA
6/2024	XXXXXXXB40525	SFO	Influenza A virus	negative	NA
7/2024	XXXXXXXD34361	SFO	Severe acute respiratory syndrome coronavirus 2	negative	NA
7/2024	XXXXXXXD07124	SFO	Influenza A virus	negative	NA
6/2024	XXXXXXXB38392	SFO	Severe acute respiratory syndrome coronavirus 2	negative	NA
7/2024	XXXXXXXD61189	SFO	Severe acute respiratory syndrome coronavirus 2	negative	NA
5/2024	XXXXXXXC48342	SFO	Severe acute respiratory syndrome coronavirus 2	negative	NA
12/2023	XXXXXX5-1723	IAD	Influenza A virus	negative	NA
3/2024	XXXXXXXB93719	SFO	Severe acute respiratory syndrome coronavirus 2	negative	NA
6/2024	XXXXXXXD39005	IAD	Severe acute respiratory syndrome coronavirus 2	negative	NA
10/2023	XXXXXX5-9525	SFO	Influenza A virus	negative	NA
6/2024	XXXXXXXB39475	SFO	Influenza A virus	negative	NA
2/2024	XXXXXX9-9342	IAD	Severe acute respiratory syndrome coronavirus 2	negative	NA
10/2023	XXXXXX5-3130	IAD	Influenza A virus	negative	NA
6/2024	XXXXXXXB45828	SFO	Influenza A virus	negative	NA
6/2024	XXXXXXXD22699	SFO	Severe acute respiratory syndrome coronavirus 2	negative	NA
1/2024	XXXXXX9-6696	IAD	Severe acute respiratory syndrome coronavirus 2	negative	NA
6/2024	XXXXXXXB38763	SFO	Influenza A virus	negative	NA
6/2024	XXXXXXXB38646	SFO	Severe acute respiratory syndrome coronavirus 2	negative	NA
8/2024	XXXXXXXC64568	IAD	Influenza A virus	negative	NA
2/2024	XXXXXX4-5126	IAD	Influenza A virus	negative	NA
8/2024	XXXXXXXD21930	IAD	Severe acute respiratory syndrome coronavirus 2	negative	NA
10/2023	XXXXXX5-2786	IAD	Influenza A virus	negative	NA
3/2024	XXXXXX2-1099	SFO	Severe acute respiratory syndrome coronavirus 2	negative	NA
11/2023	XXXXXX5-4917	IAD	Severe acute respiratory syndrome coronavirus 2	negative	NA
2/2024	XXXXXX1-7516	SFO	Severe acute respiratory syndrome coronavirus 2	negative	NA
4/2024	XXXXXXXB23906	SFO	Severe acute respiratory syndrome coronavirus 2	negative	NA
6/2024	XXXXXXXB76436	SFO	Severe acute respiratory syndrome coronavirus 2	negative	NA
4/2024	XXXXXXXB23273	IAD	Severe acute respiratory syndrome coronavirus 2	negative	NA
1/2024	XXXXXX7-7774	SFO	Severe acute respiratory syndrome coronavirus 2	positive	19.24	CT
3/2024	XXXXXXXB33640	SFO	Severe acute respiratory syndrome coronavirus 2	negative	NA
8/2024	XXXXXXXD27654	SFO	Influenza A virus	negative	NA
6/2024	XXXXXXXC98844	IAD	Severe acute respiratory syndrome coronavirus 2	negative	NA
7/2024	XXXXXXXD37843	SFO	Influenza A virus	negative	NA
12/2023	XXXXXX7-0221	SFO	Influenza A virus	negative	NA
11/2023	XXXXXX9-7260	IAD	Influenza A virus	negative	NA
7/2024	XXXXXXXD12916	SFO	Influenza A virus	negative	NA
6/2024	XXXXXXXB45604	SFO	Influenza A virus	negative	NA
11/2023	XXXXXX8-8119	SFO	Influenza A virus	negative	NA
6/2024	XXXXXXXD07514	IAD	Severe acute respiratory syndrome coronavirus 2	negative	NA
6/2024	XXXXXXXB80100	SFO	Influenza A virus	negative	NA
2/2024	XXXXXX1-7632	SFO	Severe acute respiratory syndrome coronavirus 2	negative	NA
3/2024	XXXXXX7-2216	IAD	Severe acute respiratory syndrome coronavirus 2	negative	NA
6/2024	XXXXXXXB50094	SFO	Influenza A virus	negative	NA
2/2024	XXXXXX2-8673	IAD	Influenza A virus	negative	NA
4/2024	XXXXXXXB56945	SFO	Influenza A virus	negative	NA
11/2023	XXXXXX0-5486	IAD	Severe acute respiratory syndrome coronavirus 2	negative	NA
8/2024	XXXXXXXD36284	IAD	Severe acute respiratory syndrome coronavirus 2	negative	NA
10/2023	XXXXXX8-6021	IAD	Influenza A virus	negative	NA
4/2024	XXXXXXXB20791	SFO	Severe acute respiratory syndrome coronavirus 2	negative	NA
5/2024	XXXXXXXB70208	IAD	Influenza A virus	negative	NA
6/2024	XXXXXXXB43910	SFO	Severe acute respiratory syndrome coronavirus 2	negative	NA
1/2024	XXXXXX6-2904	SFO	Influenza A virus	negative	NA
5/2024	XXXXXXXC61390	SFO	Influenza A virus	negative	NA
6/2024	XXXXXXXD04939	IAD	Severe acute respiratory syndrome coronavirus 2	negative	NA
6/2024	XXXXXXXC07548	SFO	Severe acute respiratory syndrome coronavirus 2	negative	NA
10/2023	XXXXXX3-6980	SFO	Influenza A virus	negative	NA
6/2024	XXXXXXXC93022	IAD	Influenza A virus	negative	NA
8/2024	XXXXXXXC92440	IAD	Influenza A virus	negative	NA
8/2024	XXXXXXXC41324	SFO	Severe acute respiratory syndrome coronavirus 2	negative	NA
6/2024	XXXXXXXC93105	IAD	Influenza A virus	negative	NA
7/2024	XXXXXXXD61989	SFO	Influenza A virus	negative	NA
4/2024	XXXXXXXC31459	IAD	Influenza A virus	negative	NA
12/2023	XXXXXX3-0904	IAD	Influenza A virus	negative	NA
2/2024	XXXXXX7-3969	SFO	Severe acute respiratory syndrome coronavirus 2	negative	NA
2/2024	XXXXXX0-4219	SFO	Influenza A virus	negative	NA
4/2024	XXXXXXXB67420	SFO	Influenza A virus	negative	NA
1/2024	XXXXXX8-8099	SFO	Severe acute respiratory syndrome coronavirus 2	negative	NA
8/2024	XXXXXXXD20196	SFO	Influenza A virus	negative	NA
8/2024	XXXXXXXD44441	IAD	Influenza A virus	negative	NA
10/2023	XXXXXX8-9260	SFO	Severe acute respiratory syndrome coronavirus 2	negative	NA
7/2024	XXXXXXXC85074	SFO	Influenza A virus	negative	NA
1/2024	XXXXXX5-1482	IAD	Severe acute respiratory syndrome coronavirus 2	negative	NA
2/2024	XXXXXX0-0776	SFO	Severe acute respiratory syndrome coronavirus 2	negative	NA
11/2023	XXXXXX0-7044	IAD	Severe acute respiratory syndrome coronavirus 2	negative	NA
8/2024	XXXXXXXD23157	IAD	Severe acute respiratory syndrome coronavirus 2	negative	NA
8/2024	XXXXXXXC66529	IAD	Influenza A virus	negative	NA
10/2023	XXXXXX9-3152	SFO	Influenza A virus	negative	NA
2/2024	XXXXXX1-7668	SFO	Influenza A virus	positive	24.43	CT
6/2024	XXXXXXXD23486	IAD	Severe acute respiratory syndrome coronavirus 2	negative	NA
6/2024	XXXXXXXE00046	IAD	Severe acute respiratory syndrome coronavirus 2	positive	25.94	CT
6/2024	XXXXXXXE02077	IAD	Severe acute respiratory syndrome coronavirus 2	positive	30.21	CT
10/2023	XXXXXX5-9403	SFO	Influenza A virus	negative	NA
11/2023	XXXXXX7-6421	IAD	Influenza A virus	positive	23.99	CT
11/2023	XXXXXX8-7673	SFO	Influenza A virus	negative	NA
5/2024	XXXXXXXC59587	SFO	Influenza A virus	negative	NA
4/2024	XXXXXXXC33365	SFO	Influenza A virus	negative	NA
6/2024	XXXXXXXB36864	SFO	Influenza A virus	negative	NA
10/2023	XXXXXX5-7682	IAD	Influenza A virus	negative	NA
3/2024	XXXXXXXB95894	SFO	Severe acute respiratory syndrome coronavirus 2	negative	NA
7/2024	XXXXXXXC85854	SFO	Influenza A virus	negative	NA
8/2024	XXXXXXXD11948	SFO	Influenza A virus	negative	NA
2/2024	XXXXXX1-9943	SFO	Influenza A virus	negative	NA
6/2024	XXXXXXXD04683	IAD	Severe acute respiratory syndrome coronavirus 2	negative	NA
5/2024	XXXXXXXC63586	SFO	Severe acute respiratory syndrome coronavirus 2	negative	NA
12/2023	XXXXXX3-1044	IAD	Influenza A virus	negative	NA
6/2024	XXXXXXXB51271	SFO	Influenza A virus	negative	NA
7/2024	XXXXXXXD11628	SFO	Influenza A virus	negative	NA
5/2024	XXXXXXXC48781	IAD	Influenza A virus	negative	NA
3/2024	XXXXXXXB26931	SFO	Influenza A virus	negative	NA
3/2024	XXXXXX5-5074	IAD	Severe acute respiratory syndrome coronavirus 2	negative	NA
5/2024	XXXXXXXC50194	IAD	Influenza A virus	negative	NA
2/2024	XXXXXX2-3866	SFO	Influenza A virus	negative	NA
2/2024	XXXXXX7-0857	SFO	Severe acute respiratory syndrome coronavirus 2	negative	NA
11/2023	XXXXXX8-7615	SFO	Influenza A virus	negative	NA
7/2024	XXXXXXXD35424	SFO	Influenza A virus	negative	NA
8/2024	XXXXXXXC42699	IAD	Severe acute respiratory syndrome coronavirus 2	negative	NA
10/2023	XXXXXX3-8772	SFO	Influenza A virus	negative	NA
3/2024	XXXXXXXB54838	SFO	Severe acute respiratory syndrome coronavirus 2	negative	NA
7/2024	XXXXXXXD43986	SFO	Influenza A virus	negative	NA
7/2024	XXXXXXXC91181	SFO	Severe acute respiratory syndrome coronavirus 2	negative	NA
8/2024	XXXXXXXD19140	SFO	Severe acute respiratory syndrome coronavirus 2	negative	NA
6/2024	XXXXXXXB76389	SFO	Severe acute respiratory syndrome coronavirus 2	negative	NA
6/2024	XXXXXXXD22608	SFO	Influenza A virus	negative	NA
1/2024	XXXXXX7-5887	SFO	Severe acute respiratory syndrome coronavirus 2	positive	27.77	CT
5/2024	XXXXXXXC23894	SFO	Influenza A virus	negative	NA
7/2024	XXXXXXXD33118	IAD	Severe acute respiratory syndrome coronavirus 2	negative	NA
6/2024	XXXXXXXB76428	SFO	Severe acute respiratory syndrome coronavirus 2	negative	NA
2/2024	XXXXXX4-5569	SFO	Influenza A virus	negative	NA
3/2024	XXXXXX2-6577	IAD	Influenza A virus	negative	NA
6/2024	XXXXXXXC87861	SFO	Severe acute respiratory syndrome coronavirus 2	negative	NA
6/2024	XXXXXXXE02029	IAD	Influenza A virus	negative	NA
5/2024	XXXXXXXC48450	SFO	Influenza A virus	negative	NA
12/2023	XXXXXX9-7878	IAD	Influenza A virus	negative	NA
6/2024	XXXXXXXB42547	SFO	Influenza A virus	negative	NA
4/2024	XXXXXXXB32070	IAD	Severe acute respiratory syndrome coronavirus 2	negative	NA
1/2024	XXXXXX9-9341	IAD	Influenza A virus	negative	NA
7/2024	XXXXXXXD63003	IAD	Severe acute respiratory syndrome coronavirus 2	negative	NA
1/2024	XXXXXX7-2827	SFO	Severe acute respiratory syndrome coronavirus 2	negative	NA
6/2024	XXXXXXXB49168	IAD	Influenza A virus	negative	NA
2/2024	XXXXXX9-1665	SFO	Severe acute respiratory syndrome coronavirus 2	negative	NA
7/2024	XXXXXXXC70160	SFO	Influenza A virus	negative	NA
11/2023	XXXXXX8-7648	SFO	Influenza A virus	negative	NA
10/2023	XXXXXX5-6826	IAD	Influenza A virus	negative	NA
6/2024	XXXXXXXC93063	IAD	Influenza A virus	negative	NA
6/2024	XXXXXXXB76482	SFO	Influenza A virus	negative	NA
5/2024	XXXXXXXC21725	SFO	Severe acute respiratory syndrome coronavirus 2	positive	33.08	CT
6/2024	XXXXXXXD38536	SFO	Influenza A virus	negative	NA
6/2024	XXXXXXXC94388	IAD	Influenza A virus	negative	NA
7/2024	XXXXXXXD17555	IAD	Influenza A virus	negative	NA
3/2024	XXXXXX0-6697	SFO	Severe acute respiratory syndrome coronavirus 2	negative	NA
10/2023	XXXXXX5-3992	SFO	Severe acute respiratory syndrome coronavirus 2	negative	NA
7/2024	XXXXXXXD06536	SFO	Influenza A virus	negative	NA
7/2024	XXXXXXXD55774	SFO	Influenza A virus	negative	NA
7/2024	XXXXXXXC85359	SFO	Influenza A virus	negative	NA
7/2024	XXXXXXXD43909	SFO	Severe acute respiratory syndrome coronavirus 2	negative	NA
5/2024	XXXXXXXC38070	SFO	Influenza A virus	negative	NA
7/2024	XXXXXXXD48565	SFO	Severe acute respiratory syndrome coronavirus 2	negative	NA
6/2024	XXXXXXXC88545	SFO	Severe acute respiratory syndrome coronavirus 2	positive	19.44	CT
5/2024	XXXXXXXC15545	IAD	Severe acute respiratory syndrome coronavirus 2	negative	NA
6/2024	XXXXXXXB44170	SFO	Influenza A virus	negative	NA
12/2023	XXXXXX4-6748	IAD	Influenza A virus	negative	NA
6/2024	XXXXXXXB36631	SFO	Severe acute respiratory syndrome coronavirus 2	positive	25.28	CT
6/2024	XXXXXXXB37954	SFO	Influenza A virus	negative	NA
8/2024	XXXXXXXC68675	SFO	Influenza A virus	negative	NA
5/2024	XXXXXXXC16181	SFO	Severe acute respiratory syndrome coronavirus 2	negative	NA
12/2023	XXXXXX4-7756	IAD	Severe acute respiratory syndrome coronavirus 2	negative	NA
12/2023	XXXXXX3-9291	IAD	Severe acute respiratory syndrome coronavirus 2	negative	NA
1/2024	XXXXXXXB96680	SFO	Influenza A virus	negative	NA
6/2024	XXXXXXXD39481	SFO	Influenza A virus	negative	NA
11/2023	XXXXXX9-5427	SFO	Influenza A virus	negative	NA
5/2024	XXXXXXXC18461	SFO	Severe acute respiratory syndrome coronavirus 2	positive	33	CT
7/2024	XXXXXXXC94868	IAD	Influenza A virus	negative	NA
3/2024	XXXXXXXB24165	SFO	Influenza A virus	negative	NA
5/2024	XXXXXXXB46441	SFO	Influenza A virus	negative	NA
3/2024	XXXXXXXB94603	SFO	Severe acute respiratory syndrome coronavirus 2	negative	NA
5/2024	XXXXXXXC18924	SFO	Severe acute respiratory syndrome coronavirus 2	negative	NA
7/2024	XXXXXXXC84886	SFO	Influenza A virus	negative	NA
8/2024	XXXXXXXC95572	IAD	Influenza A virus	negative	NA
6/2024	XXXXXXXC96765	IAD	Severe acute respiratory syndrome coronavirus 2	negative	NA
6/2024	XXXXXXXB42423	SFO	Severe acute respiratory syndrome coronavirus 2	negative	NA
11/2023	XXXXXX5-4139	IAD	Influenza A virus	negative	NA
10/2023	XXXXXX7-7000	IAD	Severe acute respiratory syndrome coronavirus 2	negative	NA
6/2024	XXXXXXXB38806	SFO	Influenza A virus	negative	NA
8/2024	XXXXXXXD41272	IAD	Influenza A virus	negative	NA
5/2024	XXXXXXXC04717	SFO	Severe acute respiratory syndrome coronavirus 2	positive	20.68	CT
3/2024	XXXXXXXB54798	SFO	Influenza A virus	negative	NA
4/2024	XXXXXXXB56898	IAD	Influenza A virus	negative	NA
7/2024	XXXXXXXD12255	SFO	Influenza A virus	negative	NA
8/2024	XXXXXXXD36369	SFO	Severe acute respiratory syndrome coronavirus 2	negative	NA
6/2024	XXXXXXXD01164	IAD	Severe acute respiratory syndrome coronavirus 2	negative	NA
8/2024	XXXXXXXD20242	SFO	Severe acute respiratory syndrome coronavirus 2	negative	NA
1/2024	XXXXXX6-8537	SFO	Severe acute respiratory syndrome coronavirus 2	negative	NA
10/2023	XXXXXX3-9238	SFO	Influenza A virus	negative	NA
4/2024	XXXXXXXB56880	IAD	Influenza A virus	negative	NA
11/2023	XXXXXX0-7002	IAD	Severe acute respiratory syndrome coronavirus 2	negative	NA
6/2024	XXXXXXXB76966	SFO	Influenza A virus	negative	NA
4/2024	XXXXXXXB56895	IAD	Severe acute respiratory syndrome coronavirus 2	negative	NA
7/2024	XXXXXXXD43402	SFO	Influenza A virus	negative	NA
1/2024	XXXXXX8-0722	SFO	Severe acute respiratory syndrome coronavirus 2	negative	NA
6/2024	XXXXXXXB37373	SFO	Influenza A virus	negative	NA
10/2023	XXXXXX5-7964	SFO	Severe acute respiratory syndrome coronavirus 2	negative	NA
5/2024	XXXXXXXB99655	IAD	Influenza A virus	negative	NA
10/2023	XXXXXX5-7870	IAD	Severe acute respiratory syndrome coronavirus 2	negative	NA
11/2023	XXXXXX5-4263	IAD	Severe acute respiratory syndrome coronavirus 2	negative	NA
11/2023	XXXXXX8-9700	SFO	Severe acute respiratory syndrome coronavirus 2	negative	NA
3/2024	XXXXXXXB97644	SFO	Severe acute respiratory syndrome coronavirus 2	negative	NA
3/2024	XXXXXX5-4546	IAD	Severe acute respiratory syndrome coronavirus 2	negative	NA
7/2024	XXXXXXXC88801	SFO	Severe acute respiratory syndrome coronavirus 2	negative	NA
10/2023	XXXXXX3-6961	SFO	Influenza A virus	negative	NA
10/2023	XXXXXX5-7926	IAD	Severe acute respiratory syndrome coronavirus 2	negative	NA
6/2024	XXXXXXXC95203	IAD	Influenza A virus	negative	NA
6/2024	XXXXXXXC92774	IAD	Severe acute respiratory syndrome coronavirus 2	negative	NA
5/2024	XXXXXX8-6914	IAD	Severe acute respiratory syndrome coronavirus 2	negative	NA
7/2024	XXXXXXXD35796	SFO	Severe acute respiratory syndrome coronavirus 2	positive	21.98	CT
7/2024	XXXXXXXD18034	SFO	Influenza A virus	negative	NA
7/2024	XXXXXXXD20457	SFO	Severe acute respiratory syndrome coronavirus 2	negative	NA
6/2024	XXXXXXXB36919	SFO	Influenza A virus	negative	NA
12/2023	XXXXXX7-0223	SFO	Influenza A virus	negative	NA
2/2024	XXXXXX2-0396	SFO	Severe acute respiratory syndrome coronavirus 2	negative	NA
5/2024	XXXXXXXC19975	SFO	Influenza A virus	negative	NA
6/2024	XXXXXXXB39669	SFO	Severe acute respiratory syndrome coronavirus 2	negative	NA
6/2024	XXXXXXXE02100	IAD	Severe acute respiratory syndrome coronavirus 2	negative	NA
6/2024	XXXXXXXB36222	SFO	Severe acute respiratory syndrome coronavirus 2	negative	NA
1/2024	XXXXXX9-7837	IAD	Influenza A virus	negative	NA
6/2024	XXXXXXXB45169	IAD	Severe acute respiratory syndrome coronavirus 2	negative	NA
12/2023	XXXXXX5-1176	SFO	Influenza A virus	negative	NA
6/2024	XXXXXXXB46558	SFO	Severe acute respiratory syndrome coronavirus 2	negative	NA
5/2024	XXXXXXXC04813	SFO	Influenza A virus	negative	NA
4/2024	XXXXXXXB23737	SFO	Influenza A virus	negative	NA
2/2024	XXXXXX4-3591	IAD	Influenza A virus	negative	NA
7/2024	XXXXXXXD43558	SFO	Influenza A virus	negative	NA
7/2024	XXXXXXXD44109	SFO	Influenza A virus	negative	NA
5/2024	XXXXXXXC63568	SFO	Influenza A virus	negative	NA
8/2024	XXXXXXXD12707	IAD	Influenza A virus	negative	NA
7/2024	XXXXXXXD58860	IAD	Influenza A virus	negative	NA
5/2024	XXXXXXXC56817	SFO	Severe acute respiratory syndrome coronavirus 2	negative	NA
4/2024	XXXXXXXC31133	SFO	Severe acute respiratory syndrome coronavirus 2	negative	NA
11/2023	XXXXXX9-8593	SFO	Influenza A virus	negative	NA
6/2024	XXXXXXXB91606	SFO	Severe acute respiratory syndrome coronavirus 2	negative	NA
5/2024	XXXXXXXB47828	SFO	Influenza A virus	negative	NA
7/2024	XXXXXXXD07126	SFO	Severe acute respiratory syndrome coronavirus 2	negative	NA
8/2024	XXXXXXXD11963	SFO	Influenza A virus	negative	NA
7/2024	XXXXXXXD35417	SFO	Severe acute respiratory syndrome coronavirus 2	negative	NA
10/2023	XXXXXX7-5938	IAD	Influenza A virus	negative	NA
2/2024	XXXXXX2-0640	SFO	Severe acute respiratory syndrome coronavirus 2	negative	NA
6/2024	XXXXXXXB38787	SFO	Severe acute respiratory syndrome coronavirus 2	positive	18.23	CT
3/2024	XXXXXXXB57149	IAD	Severe acute respiratory syndrome coronavirus 2	negative	NA
6/2024	XXXXXXXD01146	IAD	Influenza A virus	negative	NA
11/2023	XXXXXX8-8137	SFO	Severe acute respiratory syndrome coronavirus 2	negative	NA
4/2024	XXXXXXXC28914	IAD	Influenza A virus	negative	NA
5/2024	XXXXXXXC13784	IAD	Influenza A virus	negative	NA
10/2023	XXXXXX5-5078	IAD	Severe acute respiratory syndrome coronavirus 2	negative	NA
6/2024	XXXXXXXC99354	IAD	Influenza A virus	negative	NA
6/2024	XXXXXXXC89027	SFO	Influenza A virus	negative	NA
7/2024	XXXXXXXD17421	SFO	Severe acute respiratory syndrome coronavirus 2	negative	NA
6/2024	XXXXXXXB45425	IAD	Severe acute respiratory syndrome coronavirus 2	negative	NA
1/2024	XXXXXX5-3550	SFO	Severe acute respiratory syndrome coronavirus 2	negative	NA
7/2024	XXXXXXXD63512	SFO	Severe acute respiratory syndrome coronavirus 2	negative	NA
5/2024	XXXXXXXB46396	SFO	Severe acute respiratory syndrome coronavirus 2	negative	NA
10/2023	XXXXXX8-1648	IAD	Severe acute respiratory syndrome coronavirus 2	negative	NA
10/2023	XXXXXX4-7969	IAD	Severe acute respiratory syndrome coronavirus 2	negative	NA
2/2024	XXXXXX1-7968	SFO	Severe acute respiratory syndrome coronavirus 2	negative	NA
2/2024	XXXXXX1-8167	SFO	Influenza A virus	negative	NA
1/2024	XXXXXX7-1228	SFO	Severe acute respiratory syndrome coronavirus 2	negative	NA
5/2024	XXXXXXXC18274	SFO	Influenza A virus	negative	NA
11/2023	XXXXXX6-6184	SFO	Influenza A virus	negative	NA
7/2024	XXXXXXXC86084	SFO	Influenza A virus	negative	NA
4/2024	XXXXXXXB61936	SFO	Influenza A virus	negative	NA
3/2024	XXXXXXXB57132	IAD	Severe acute respiratory syndrome coronavirus 2	negative	NA
6/2024	XXXXXXXD23353	IAD	Influenza A virus	negative	NA
5/2024	XXXXXXXC21045	SFO	Severe acute respiratory syndrome coronavirus 2	negative	NA
5/2024	XXXXXXXC11261	SFO	Severe acute respiratory syndrome coronavirus 2	negative	NA
6/2024	XXXXXXXD37750	SFO	Severe acute respiratory syndrome coronavirus 2	negative	NA
6/2024	XXXXXXXB37916	SFO	Influenza A virus	negative	NA
11/2023	XXXXXX8-4218	IAD	Severe acute respiratory syndrome coronavirus 2	negative	NA
3/2024	XXXXXX6-7479	IAD	Influenza A virus	negative	NA
6/2024	XXXXXXXD05990	IAD	Influenza A virus	negative	NA
1/2024	XXXXXX8-3382	SFO	Influenza A virus	positive	22.34	CT
4/2024	XXXXXXXB65254	IAD	Influenza A virus	negative	NA
8/2024	XXXXXXXC72368	SFO	Severe acute respiratory syndrome coronavirus 2	negative	NA
7/2024	XXXXXXXD17576	IAD	Severe acute respiratory syndrome coronavirus 2	negative	NA
7/2024	XXXXXXXD59657	IAD	Severe acute respiratory syndrome coronavirus 2	negative	NA
5/2024	XXXXXXXB24694	IAD	Severe acute respiratory syndrome coronavirus 2	negative	NA
6/2024	XXXXXXXB43064	SFO	Severe acute respiratory syndrome coronavirus 2	negative	NA
4/2024	XXXXXXXC31212	SFO	Influenza A virus	positive	21.42	CT
10/2023	XXXXXX5-6520	IAD	Severe acute respiratory syndrome coronavirus 2	negative	NA
6/2024	XXXXXXXB36988	SFO	Influenza A virus	negative	NA
6/2024	XXXXXXXD26389	IAD	Severe acute respiratory syndrome coronavirus 2	negative	NA
6/2024	XXXXXXXD00666	IAD	Severe acute respiratory syndrome coronavirus 2	negative	NA
1/2024	XXXXXX4-2094	IAD	Influenza A virus	negative	NA
5/2024	XXXXXXXB70481	IAD	Influenza A virus	negative	NA
8/2024	XXXXXXXD19189	SFO	Severe acute respiratory syndrome coronavirus 2	negative	NA
1/2024	XXXXXX5-4324	SFO	Severe acute respiratory syndrome coronavirus 2	negative	NA
12/2023	XXXXXX5-0660	IAD	Severe acute respiratory syndrome coronavirus 2	negative	NA
3/2024	XXXXXXXB89092	SFO	Influenza A virus	negative	NA
12/2023	XXXXXX0-2573	IAD	Influenza A virus	negative	NA
1/2024	XXXXXX3-0812	IAD	Severe acute respiratory syndrome coronavirus 2	negative	NA
8/2024	XXXXXXXC41350	SFO	Severe acute respiratory syndrome coronavirus 2	negative	NA
2/2024	XXXXXX6-3026	IAD	Influenza A virus	negative	NA
5/2024	XXXXXXXC51567	SFO	Severe acute respiratory syndrome coronavirus 2	negative	NA
3/2024	XXXXXX7-0461	IAD	Severe acute respiratory syndrome coronavirus 2	negative	NA
7/2024	XXXXXXXD17480	SFO	Influenza A virus	negative	NA
10/2023	XXXXXX3-7715	IAD	Severe acute respiratory syndrome coronavirus 2	negative	NA
7/2024	XXXXXXXD06290	SFO	Influenza A virus	negative	NA
11/2023	XXXXXX9-4931	SFO	Severe acute respiratory syndrome coronavirus 2	negative	NA
10/2023	XXXXXX3-9237	IAD	Influenza A virus	negative	NA
6/2024	XXXXXXXB76994	SFO	Influenza A virus	negative	NA
1/2024	XXXXXX5-1529	IAD	Influenza A virus	negative	NA
1/2024	XXXXXX2-9303	IAD	Severe acute respiratory syndrome coronavirus 2	negative	NA
12/2023	XXXXXX5-0904	IAD	Influenza A virus	negative	NA
6/2024	XXXXXXXD06030	IAD	Severe acute respiratory syndrome coronavirus 2	negative	NA
5/2024	XXXXXXXB24565	IAD	Influenza A virus	negative	NA
3/2024	XXXXXXXB95179	SFO	Influenza A virus	negative	NA
12/2023	XXXXXX0-3371	IAD	Severe acute respiratory syndrome coronavirus 2	negative	NA
6/2024	XXXXXXXB37812	SFO	Severe acute respiratory syndrome coronavirus 2	negative	NA
1/2024	XXXXXX6-7722	SFO	Severe acute respiratory syndrome coronavirus 2	negative	NA
7/2024	XXXXXXXD62372	SFO	Influenza A virus	negative	NA
4/2024	XXXXXXXB56783	IAD	Severe acute respiratory syndrome coronavirus 2	negative	NA
10/2023	XXXXXX8-1936	IAD	Influenza A virus	negative	NA
4/2024	XXXXXXXB33536	SFO	Severe acute respiratory syndrome coronavirus 2	negative	NA
2/2024	XXXXXX1-4928	SFO	Influenza A virus	negative	NA
4/2024	XXXXXXXB64712	SFO	Severe acute respiratory syndrome coronavirus 2	negative	NA
5/2024	XXXXXXXC21075	SFO	Severe acute respiratory syndrome coronavirus 2	negative	NA
11/2023	XXXXXX5-4664	IAD	Influenza A virus	negative	NA
6/2024	XXXXXXXC12771	IAD	Severe acute respiratory syndrome coronavirus 2	negative	NA
3/2024	XXXXXXXB95969	IAD	Influenza A virus	negative	NA
7/2024	XXXXXXXD61953	SFO	Severe acute respiratory syndrome coronavirus 2	negative	NA
2/2024	XXXXXX8-8730	SFO	Influenza A virus	negative	NA
6/2024	XXXXXXXB89918	SFO	Severe acute respiratory syndrome coronavirus 2	positive	21.25	CT
8/2024	XXXXXXXD47117	IAD	Severe acute respiratory syndrome coronavirus 2	negative	NA
5/2024	XXXXXXXC59662	SFO	Severe acute respiratory syndrome coronavirus 2	negative	NA
6/2024	XXXXXXXD38998	IAD	Severe acute respiratory syndrome coronavirus 2	negative	NA
6/2024	XXXXXXXB79947	SFO	Influenza A virus	negative	NA
10/2023	XXXXXX0-4645	IAD	Influenza A virus	negative	NA
3/2024	XXXXXXXB96138	SFO	Severe acute respiratory syndrome coronavirus 2	negative	NA
7/2024	XXXXXXXC91207	SFO	Severe acute respiratory syndrome coronavirus 2	negative	NA
11/2023	XXXXXX0-0193	IAD	Severe acute respiratory syndrome coronavirus 2	negative	NA
5/2024	XXXXXXXB48006	SFO	Influenza A virus	negative	NA
5/2024	XXXXXXXC05641	SFO	Influenza A virus	negative	NA
5/2024	XXXXXXXC18392	SFO	Influenza A virus	negative	NA
7/2024	XXXXXXXD43984	SFO	Severe acute respiratory syndrome coronavirus 2	negative	NA
4/2024	XXXXXXXB33632	SFO	Severe acute respiratory syndrome coronavirus 2	negative	NA
3/2024	XXXXXXXB95771	SFO	Severe acute respiratory syndrome coronavirus 2	negative	NA
6/2024	XXXXXXXD01066	SFO	Influenza A virus	negative	NA
3/2024	XXXXXX0-0156	SFO	Influenza A virus	negative	NA
11/2023	XXXXXX9-1762	SFO	Influenza A virus	negative	NA
6/2024	XXXXXXXB45760	SFO	Severe acute respiratory syndrome coronavirus 2	negative	NA
7/2024	XXXXXXXD34967	SFO	Severe acute respiratory syndrome coronavirus 2	negative	NA
2/2024	XXXXXX0-5242	SFO	Influenza A virus	negative	NA
11/2023	XXXXXX8-7297	SFO	Severe acute respiratory syndrome coronavirus 2	negative	NA
7/2024	XXXXXXXD32966	IAD	Severe acute respiratory syndrome coronavirus 2	negative	NA
11/2023	XXXXXX9-1725	SFO	Influenza A virus	negative	NA
6/2024	XXXXXXXB43132	SFO	Severe acute respiratory syndrome coronavirus 2	negative	NA
2/2024	XXXXXX1-7779	SFO	Severe acute respiratory syndrome coronavirus 2	negative	NA
3/2024	XXXXXX5-8018	IAD	Influenza A virus	negative	NA
6/2024	XXXXXXXD04965	IAD	Influenza A virus	negative	NA
6/2024	XXXXXXXB36295	SFO	Influenza A virus	negative	NA
10/2023	XXXXXX4-5453	SFO	Influenza A virus	negative	NA
3/2024	XXXXXXXB54779	SFO	Influenza A virus	negative	NA
7/2024	XXXXXXXD59617	IAD	Influenza A virus	negative	NA
7/2024	XXXXXXXC85655	SFO	Influenza A virus	negative	NA
1/2024	XXXXXX5-3117	SFO	Severe acute respiratory syndrome coronavirus 2	negative	NA
12/2023	XXXXXX6-6561	SFO	Influenza A virus	negative	NA
7/2024	XXXXXXXD58870	IAD	Severe acute respiratory syndrome coronavirus 2	negative	NA
3/2024	XXXXXX2-1817	SFO	Influenza A virus	negative	NA
8/2024	XXXXXXXD46931	IAD	Severe acute respiratory syndrome coronavirus 2	negative	NA
5/2024	XXXXXXXC51544	SFO	Influenza A virus	negative	NA
11/2023	XXXXXX7-3464	IAD	Severe acute respiratory syndrome coronavirus 2	negative	NA
8/2024	XXXXXXXC41355	SFO	Severe acute respiratory syndrome coronavirus 2	negative	NA
5/2024	XXXXXXXB46105	SFO	Influenza A virus	negative	NA
5/2024	XXXXXXXB47657	SFO	Severe acute respiratory syndrome coronavirus 2	negative	NA
6/2024	XXXXXXXB79617	SFO	Severe acute respiratory syndrome coronavirus 2	negative	NA
8/2024	XXXXXXXD19147	SFO	Severe acute respiratory syndrome coronavirus 2	negative	NA
11/2023	XXXXXX8-7575	SFO	Severe acute respiratory syndrome coronavirus 2	negative	NA
5/2024	XXXXXXXC63625	SFO	Severe acute respiratory syndrome coronavirus 2	positive	21.26	CT
8/2024	XXXXXXXB55401	IAD	Severe acute respiratory syndrome coronavirus 2	negative	NA
12/2023	XXXXXX3-3696	SFO	Influenza A virus	negative	NA
7/2024	XXXXXXXD20358	SFO	Severe acute respiratory syndrome coronavirus 2	negative	NA
1/2024	XXXXXX8-5150	SFO	Severe acute respiratory syndrome coronavirus 2	negative	NA
8/2024	XXXXXXXD46586	IAD	Influenza A virus	negative	NA
8/2024	XXXXXXXD07103	SFO	Severe acute respiratory syndrome coronavirus 2	negative	NA
8/2024	XXXXXXXD20244	SFO	Severe acute respiratory syndrome coronavirus 2	negative	NA
2/2024	XXXXXX7-5271	IAD	Severe acute respiratory syndrome coronavirus 2	negative	NA
5/2024	XXXXXXXC20115	SFO	Influenza A virus	negative	NA
10/2023	XXXXXX2-5045	IAD	Influenza A virus	negative	NA
2/2024	XXXXXX1-7566	SFO	Severe acute respiratory syndrome coronavirus 2	negative	NA
6/2024	XXXXXXXB41520	SFO	Severe acute respiratory syndrome coronavirus 2	negative	NA
7/2024	XXXXXXXD34021	SFO	Severe acute respiratory syndrome coronavirus 2	negative	NA
6/2024	XXXXXXXB43882	SFO	Severe acute respiratory syndrome coronavirus 2	negative	NA
7/2024	XXXXXXXD17515	SFO	Severe acute respiratory syndrome coronavirus 2	negative	NA
5/2024	XXXXXXXC14569	IAD	Influenza A virus	negative	NA
10/2023	XXXXXX3-8804	SFO	Influenza A virus	negative	NA
4/2024	XXXXXXXC36863	SFO	Influenza A virus	negative	NA
6/2024	XXXXXXXD37757	SFO	Severe acute respiratory syndrome coronavirus 2	positive	35.19	CT
1/2024	XXXXXX8-5299	SFO	Severe acute respiratory syndrome coronavirus 2	negative	NA
3/2024	XXXXXX8-8358	IAD	Influenza A virus	negative	NA
3/2024	XXXXXXXB26533	SFO	Influenza A virus	negative	NA
5/2024	XXXXXXXC14673	IAD	Severe acute respiratory syndrome coronavirus 2	negative	NA
4/2024	XXXXXXXB33546	SFO	Severe acute respiratory syndrome coronavirus 2	negative	NA
7/2024	XXXXXXXD58811	IAD	Severe acute respiratory syndrome coronavirus 2	positive	36.89	CT
6/2024	XXXXXXXD56103	SFO	Influenza A virus	negative	NA
8/2024	XXXXXXXC72480	SFO	Influenza A virus	negative	NA
4/2024	XXXXXXXB67429	SFO	Severe acute respiratory syndrome coronavirus 2	negative	NA
11/2023	XXXXXX9-7132	IAD	Influenza A virus	negative	NA
5/2024	XXXXXXXC28219	IAD	Severe acute respiratory syndrome coronavirus 2	negative	NA
8/2024	XXXXXXXD26312	IAD	Severe acute respiratory syndrome coronavirus 2	positive	19.74	CT
6/2024	XXXXXXXD39393	SFO	Influenza A virus	negative	NA
6/2024	XXXXXXXB76653	SFO	Severe acute respiratory syndrome coronavirus 2	negative	NA
7/2024	XXXXXXXC90340	SFO	Influenza A virus	negative	NA
2/2024	XXXXXX9-9257	IAD	Influenza A virus	negative	NA
1/2024	XXXXXX5-6058	SFO	Influenza A virus	negative	NA
1/2024	XXXXXX5-6447	SFO	Influenza A virus	negative	NA
5/2024	XXXXXXXB91399	SFO	Severe acute respiratory syndrome coronavirus 2	negative	NA
7/2024	XXXXXXXD56817	IAD	Influenza A virus	negative	NA
5/2024	XXXXXXXC23241	SFO	Severe acute respiratory syndrome coronavirus 2	negative	NA
6/2024	XXXXXXXE00596	SFO	Influenza A virus	negative	NA
5/2024	XXXXXXXC51740	SFO	Severe acute respiratory syndrome coronavirus 2	negative	NA
6/2024	XXXXXXXB41812	SFO	Influenza A virus	negative	NA
6/2024	XXXXXXXD40453	SFO	Influenza A virus	negative	NA
2/2024	XXXXXX4-5232	SFO	Severe acute respiratory syndrome coronavirus 2	negative	NA
3/2024	XXXXXX1-0711	SFO	Influenza A virus	negative	NA
12/2023	XXXXXX4-6840	IAD	Severe acute respiratory syndrome coronavirus 2	negative	NA
10/2023	XXXXXX5-1248	IAD	Severe acute respiratory syndrome coronavirus 2	negative	NA
8/2024	XXXXXXXC54905	IAD	Severe acute respiratory syndrome coronavirus 2	negative	NA
3/2024	XXXXXX5-8072	IAD	Severe acute respiratory syndrome coronavirus 2	negative	NA
3/2024	XXXXXX1-1573	SFO	Severe acute respiratory syndrome coronavirus 2	negative	NA
3/2024	XXXXXXXB33014	SFO	Severe acute respiratory syndrome coronavirus 2	negative	NA
7/2024	XXXXXXXD63516	SFO	Influenza A virus	negative	NA
2/2024	XXXXXX0-8303	SFO	Severe acute respiratory syndrome coronavirus 2	negative	NA
5/2024	XXXXXXXC57871	SFO	Severe acute respiratory syndrome coronavirus 2	negative	NA
3/2024	XXXXXX2-6558	IAD	Influenza A virus	negative	NA
10/2023	XXXXXX5-9978	SFO	Influenza A virus	negative	NA
6/2024	XXXXXXXB42959	SFO	Severe acute respiratory syndrome coronavirus 2	negative	NA
8/2024	XXXXXXXC68015	SFO	Severe acute respiratory syndrome coronavirus 2	negative	NA
6/2024	XXXXXXXC95232	IAD	Influenza A virus	negative	NA
6/2024	XXXXXXXB39181	SFO	Severe acute respiratory syndrome coronavirus 2	negative	NA
5/2024	XXXXXXXC48558	IAD	Severe acute respiratory syndrome coronavirus 2	negative	NA
11/2023	XXXXXX8-7628	SFO	Severe acute respiratory syndrome coronavirus 2	negative	NA
6/2024	XXXXXXXB76559	SFO	Influenza A virus	negative	NA
3/2024	XXXXXXXB26690	SFO	Influenza A virus	negative	NA
4/2024	XXXXXXXB67617	SFO	Severe acute respiratory syndrome coronavirus 2	negative	NA
6/2024	XXXXXXXB77022	SFO	Influenza A virus	negative	NA
5/2024	XXXXXXXC18260	SFO	Influenza A virus	negative	NA
5/2024	XXXXXXXB47823	SFO	Influenza A virus	negative	NA
8/2024	XXXXXXXD28086	IAD	Influenza A virus	negative	NA
2/2024	XXXXXX0-9259	SFO	Influenza A virus	negative	NA
8/2024	XXXXXXXC70270	SFO	Severe acute respiratory syndrome coronavirus 2	negative	NA
4/2024	XXXXXXXB67899	SFO	Influenza A virus	negative	NA
6/2024	XXXXXXXC98919	IAD	Influenza A virus	negative	NA
12/2023	XXXXXX3-3037	IAD	Severe acute respiratory syndrome coronavirus 2	negative	NA
5/2024	XXXXXXXB62783	IAD	Severe acute respiratory syndrome coronavirus 2	negative	NA
1/2024	XXXXXX5-5265	IAD	Severe acute respiratory syndrome coronavirus 2	negative	NA
5/2024	XXXXXXXC05514	SFO	Influenza A virus	negative	NA
6/2024	XXXXXXXB79414	SFO	Influenza A virus	negative	NA
3/2024	XXXXXX8-0985	IAD	Severe acute respiratory syndrome coronavirus 2	negative	NA
5/2024	XXXXXXXB24677	IAD	Influenza A virus	negative	NA
5/2024	XXXXXXXC57769	SFO	Severe acute respiratory syndrome coronavirus 2	negative	NA
4/2024	XXXXXXXB62106	SFO	Severe acute respiratory syndrome coronavirus 2	negative	NA
3/2024	XXXXXXXB93590	SFO	Influenza A virus	negative	NA
7/2024	XXXXXXXD11628	SFO	Severe acute respiratory syndrome coronavirus 2	negative	NA
2/2024	XXXXXX1-7465	SFO	Severe acute respiratory syndrome coronavirus 2	negative	NA
2/2024	XXXXXX7-0622	SFO	Influenza A virus	negative	NA
5/2024	XXXXXXXC49250	IAD	Severe acute respiratory syndrome coronavirus 2	negative	NA
5/2024	XXXXXXXC30544	IAD	Severe acute respiratory syndrome coronavirus 2	negative	NA
5/2024	XXXXXXXC48745	IAD	Influenza A virus	negative	NA
6/2024	XXXXXXXD00997	SFO	Influenza A virus	negative	NA
6/2024	XXXXXXXB38515	SFO	Severe acute respiratory syndrome coronavirus 2	negative	NA
7/2024	XXXXXXXD35068	SFO	Influenza A virus	negative	NA
1/2024	XXXXXX9-8139	IAD	Influenza A virus	negative	NA
6/2024	XXXXXXXD39007	IAD	Influenza A virus	negative	NA
3/2024	XXXXXXXB24167	SFO	Influenza A virus	negative	NA
5/2024	XXXXXXXC23286	SFO	Influenza A virus	negative	NA
10/2023	XXXXXX5-2633	IAD	Severe acute respiratory syndrome coronavirus 2	negative	NA
6/2024	XXXXXXXB79588	SFO	Influenza A virus	negative	NA
6/2024	XXXXXXXB44307	SFO	Influenza A virus	negative	NA
12/2023	XXXXXX3-8179	SFO	Influenza A virus	negative	NA
7/2024	XXXXXXXC88727	SFO	Severe acute respiratory syndrome coronavirus 2	negative	NA
3/2024	XXXXXX6-9258	IAD	Influenza A virus	negative	NA
5/2024	XXXXXXXC57459	SFO	Severe acute respiratory syndrome coronavirus 2	negative	NA
7/2024	XXXXXXXD43758	SFO	Severe acute respiratory syndrome coronavirus 2	negative	NA
8/2024	XXXXXXXB55344	IAD	Influenza A virus	negative	NA
5/2024	XXXXXXXC50496	IAD	Severe acute respiratory syndrome coronavirus 2	negative	NA
2/2024	XXXXXX2-0299	SFO	Severe acute respiratory syndrome coronavirus 2	negative	NA
11/2023	XXXXXX5-2257	SFO	Influenza A virus	negative	NA
4/2024	XXXXXXXB58347	IAD	Severe acute respiratory syndrome coronavirus 2	negative	NA
5/2024	XXXXXXXC18521	SFO	Influenza A virus	negative	NA
5/2024	XXXXXXXC07091	SFO	Severe acute respiratory syndrome coronavirus 2	negative	NA
10/2023	XXXXXX3-7113	SFO	Influenza A virus	negative	NA
6/2024	XXXXXXXC98818	IAD	Influenza A virus	negative	NA
12/2023	XXXXXX3-7938	SFO	Influenza A virus	negative	NA
7/2024	XXXXXXXD12261	SFO	Severe acute respiratory syndrome coronavirus 2	negative	NA
11/2023	XXXXXX0-0197	IAD	Severe acute respiratory syndrome coronavirus 2	negative	NA
2/2024	XXXXXX7-0710	SFO	Severe acute respiratory syndrome coronavirus 2	negative	NA
5/2024	XXXXXXXB70269	IAD	Severe acute respiratory syndrome coronavirus 2	negative	NA
10/2023	XXXXXX5-8084	SFO	Influenza A virus	negative	NA
5/2024	XXXXXXXB69560	IAD	Influenza A virus	negative	NA
6/2024	XXXXXXXC12814	IAD	Influenza A virus	negative	NA
6/2024	XXXXXXXE02021	IAD	Influenza A virus	negative	NA
10/2023	XXXXXX4-1893	SFO	Influenza A virus	negative	NA
1/2024	XXXXXX8-0196	SFO	Severe acute respiratory syndrome coronavirus 2	negative	NA
5/2024	XXXXXXXB24547	IAD	Severe acute respiratory syndrome coronavirus 2	negative	NA
10/2023	XXXXXX9-3172	SFO	Influenza A virus	negative	NA
11/2023	XXXXXX9-3761	IAD	Severe acute respiratory syndrome coronavirus 2	negative	NA
5/2024	XXXXXXXC02881	SFO	Severe acute respiratory syndrome coronavirus 2	negative	NA
6/2024	XXXXXXXC52557	IAD	Influenza A virus	negative	NA
6/2024	XXXXXXXB44571	SFO	Severe acute respiratory syndrome coronavirus 2	negative	NA
10/2023	XXXXXX8-7968	IAD	Severe acute respiratory syndrome coronavirus 2	negative	NA
8/2024	XXXXXXXD25883	IAD	Influenza A virus	negative	NA
10/2023	XXXXXX3-6140	SFO	Severe acute respiratory syndrome coronavirus 2	negative	NA
5/2024	XXXXXXXC05551	SFO	Severe acute respiratory syndrome coronavirus 2	negative	NA
6/2024	XXXXXXXC15938	IAD	Influenza A virus	negative	NA
8/2024	XXXXXXXC72417	SFO	Severe acute respiratory syndrome coronavirus 2	negative	NA
2/2024	XXXXXX0-8730	SFO	Influenza A virus	negative	NA
6/2024	XXXXXXXB51279	SFO	Influenza A virus	negative	NA
5/2024	XXXXXXXC19040	SFO	Severe acute respiratory syndrome coronavirus 2	negative	NA
5/2024	XXXXXXXC57712	SFO	Severe acute respiratory syndrome coronavirus 2	negative	NA
6/2024	XXXXXXXC01719	IAD	Influenza A virus	negative	NA
11/2023	XXXXXX8-7669	SFO	Severe acute respiratory syndrome coronavirus 2	negative	NA
7/2024	XXXXXXXD07125	SFO	Influenza A virus	negative	NA
1/2024	XXXXXX4-0102	IAD	Severe acute respiratory syndrome coronavirus 2	negative	NA
3/2024	XXXXXXXB28390	SFO	Severe acute respiratory syndrome coronavirus 2	negative	NA
4/2024	XXXXXXXB32046	IAD	Influenza A virus	negative	NA
6/2024	XXXXXXXB50366	SFO	Severe acute respiratory syndrome coronavirus 2	negative	NA
4/2024	XXXXXXXB62021	SFO	Severe acute respiratory syndrome coronavirus 2	negative	NA
7/2024	XXXXXXXD21253	IAD	Severe acute respiratory syndrome coronavirus 2	negative	NA
6/2024	XXXXXXXB44880	SFO	Influenza A virus	negative	NA
7/2024	XXXXXXXD31019	SFO	Influenza A virus	negative	NA
6/2024	XXXXXXXD26369	IAD	Severe acute respiratory syndrome coronavirus 2	negative	NA
5/2024	XXXXXXXB22370	IAD	Influenza A virus	negative	NA
3/2024	XXXXXX0-6089	SFO	Influenza A virus	negative	NA
5/2024	XXXXXXXC57902	SFO	Influenza A virus	negative	NA
7/2024	XXXXXXXD61101	IAD	Severe acute respiratory syndrome coronavirus 2	negative	NA
6/2024	XXXXXXXC01528	IAD	Influenza A virus	negative	NA
2/2024	XXXXXX2-8011	IAD	Influenza A virus	negative	NA
12/2023	XXXXXX3-4148	IAD	Severe acute respiratory syndrome coronavirus 2	negative	NA
3/2024	XXXXXX1-1532	SFO	Influenza A virus	negative	NA
2/2024	XXXXXX1-9600	SFO	Severe acute respiratory syndrome coronavirus 2	negative	NA
2/2024	XXXXXX2-8060	IAD	Influenza A virus	negative	NA
8/2024	XXXXXXXD26737	SFO	Severe acute respiratory syndrome coronavirus 2	negative	NA
5/2024	XXXXXXXC16182	SFO	Severe acute respiratory syndrome coronavirus 2	negative	NA
5/2024	XXXXXXXC56864	SFO	Influenza A virus	negative	NA
12/2023	XXXXXX4-5285	SFO	Influenza A virus	negative	NA
6/2024	XXXXXXXB51191	SFO	Influenza A virus	negative	NA
6/2024	XXXXXXXB38808	SFO	Influenza A virus	negative	NA
10/2023	XXXXXX5-7999	SFO	Severe acute respiratory syndrome coronavirus 2	negative	NA
5/2024	XXXXXXXB24986	IAD	Severe acute respiratory syndrome coronavirus 2	positive	33.6	CT
12/2023	XXXXXX4-2682	IAD	Influenza A virus	negative	NA
7/2024	XXXXXXXD48556	SFO	Severe acute respiratory syndrome coronavirus 2	negative	NA
8/2024	XXXXXXXD51611	SFO	Severe acute respiratory syndrome coronavirus 2	negative	NA
10/2023	XXXXXX5-3981	SFO	Severe acute respiratory syndrome coronavirus 2	negative	NA
11/2023	XXXXXX6-6900	SFO	Influenza A virus	negative	NA
12/2023	XXXXXX6-3055	SFO	Influenza A virus	negative	NA
10/2023	XXXXXX3-7988	SFO	Influenza A virus	negative	NA
7/2024	XXXXXXXD20404	SFO	Severe acute respiratory syndrome coronavirus 2	positive	26	CT
1/2024	XXXXXX5-5412	IAD	Severe acute respiratory syndrome coronavirus 2	positive	34.94	CT
2/2024	XXXXXX2-8008	IAD	Severe acute respiratory syndrome coronavirus 2	negative	NA
4/2024	XXXXXXXB23105	SFO	Influenza A virus	negative	NA
8/2024	XXXXXXXD36345	SFO	Severe acute respiratory syndrome coronavirus 2	negative	NA
6/2024	XXXXXXXB91586	SFO	Influenza A virus	negative	NA
6/2024	XXXXXXXB44189	SFO	Influenza A virus	negative	NA
10/2023	XXXXXX4-1986	SFO	Influenza A virus	negative	NA
5/2024	XXXXXXXB47789	SFO	Influenza A virus	negative	NA
5/2024	XXXXXXXC61411	SFO	Influenza A virus	negative	NA
10/2023	XXXXXX5-3881	SFO	Severe acute respiratory syndrome coronavirus 2	negative	NA
12/2023	XXXXXX0-3328	IAD	Severe acute respiratory syndrome coronavirus 2	negative	NA
8/2024	XXXXXXXD11324	SFO	Severe acute respiratory syndrome coronavirus 2	negative	NA
4/2024	XXXXXXXC31603	SFO	Severe acute respiratory syndrome coronavirus 2	negative	NA
7/2024	XXXXXXXD61581	SFO	Severe acute respiratory syndrome coronavirus 2	negative	NA
1/2024	XXXXXX5-4085	SFO	Severe acute respiratory syndrome coronavirus 2	negative	NA
6/2024	XXXXXXXD26462	IAD	Severe acute respiratory syndrome coronavirus 2	positive	28.45	CT
3/2024	XXXXXXXB27116	SFO	Severe acute respiratory syndrome coronavirus 2	negative	NA
11/2023	XXXXXX8-7325	SFO	Influenza A virus	negative	NA
3/2024	XXXXXXXB24171	SFO	Influenza A virus	negative	NA
6/2024	XXXXXXXC12742	IAD	Severe acute respiratory syndrome coronavirus 2	negative	NA
1/2024	XXXXXX5-2984	SFO	Influenza A virus	negative	NA
8/2024	XXXXXXXD18842	SFO	Influenza A virus	negative	NA
4/2024	XXXXXXXB22712	SFO	Severe acute respiratory syndrome coronavirus 2	negative	NA
8/2024	XXXXXXXD26910	SFO	Influenza A virus	negative	NA
2/2024	XXXXXX0-1354	SFO	Influenza A virus	negative	NA
5/2024	XXXXXXXB47863	SFO	Severe acute respiratory syndrome coronavirus 2	negative	NA
6/2024	XXXXXXXB38120	SFO	Influenza A virus	negative	NA
3/2024	XXXXXXXB24255	SFO	Severe acute respiratory syndrome coronavirus 2	negative	NA
7/2024	XXXXXXXD41113	SFO	Severe acute respiratory syndrome coronavirus 2	negative	NA
5/2024	XXXXXXXC51553	SFO	Severe acute respiratory syndrome coronavirus 2	negative	NA
6/2024	XXXXXXXE02049	IAD	Influenza A virus	negative	NA
4/2024	XXXXXXXB23133	IAD	Influenza A virus	negative	NA
12/2023	XXXXXX4-7414	IAD	Severe acute respiratory syndrome coronavirus 2	negative	NA
6/2024	XXXXXXXD22597	SFO	Influenza A virus	negative	NA
1/2024	XXXXXXXB96525	SFO	Influenza A virus	negative	NA
5/2024	XXXXXXXC20215	SFO	Influenza A virus	negative	NA
11/2023	XXXXXX9-4572	IAD	Severe acute respiratory syndrome coronavirus 2	negative	NA
6/2024	XXXXXXXC00672	IAD	Severe acute respiratory syndrome coronavirus 2	negative	NA
5/2024	XXXXXXXC57387	SFO	Severe acute respiratory syndrome coronavirus 2	negative	NA
1/2024	XXXXXX9-9486	IAD	Severe acute respiratory syndrome coronavirus 2	negative	NA
8/2024	XXXXXXXD17199	SFO	Severe acute respiratory syndrome coronavirus 2	negative	NA
3/2024	XXXXXXXB24139	SFO	Severe acute respiratory syndrome coronavirus 2	negative	NA
4/2024	XXXXXXXB62174	SFO	Influenza A virus	negative	NA
4/2024	XXXXXX6-3630	IAD	Severe acute respiratory syndrome coronavirus 2	negative	NA
6/2024	XXXXXXXC88609	SFO	Influenza A virus	negative	NA
1/2024	XXXXXX8-9813	SFO	Influenza A virus	negative	NA
4/2024	XXXXXXXB20731	SFO	Severe acute respiratory syndrome coronavirus 2	negative	NA
10/2023	XXXXXX3-9208	SFO	Influenza A virus	negative	NA
12/2023	XXXXXX3-0872	SFO	Severe acute respiratory syndrome coronavirus 2	negative	NA
4/2024	XXXXXXXB54994	SFO	Influenza A virus	negative	NA
10/2023	XXXXXX5-3052	SFO	Influenza A virus	negative	NA
8/2024	XXXXXXXC87304	SFO	Severe acute respiratory syndrome coronavirus 2	negative	NA
7/2024	XXXXXXXD06685	SFO	Influenza A virus	negative	NA
11/2023	XXXXXX5-2359	SFO	Severe acute respiratory syndrome coronavirus 2	negative	NA
11/2023	XXXXXX5-4183	IAD	Severe acute respiratory syndrome coronavirus 2	negative	NA
11/2023	XXXXXX8-7760	SFO	Severe acute respiratory syndrome coronavirus 2	negative	NA
11/2023	XXXXXX8-5854	SFO	Influenza A virus	negative	NA
12/2023	XXXXXX6-8203	SFO	Severe acute respiratory syndrome coronavirus 2	negative	NA
6/2024	XXXXXXXB43305	SFO	Severe acute respiratory syndrome coronavirus 2	negative	NA
6/2024	XXXXXXXB78737	SFO	Severe acute respiratory syndrome coronavirus 2	negative	NA
3/2024	XXXXXX6-8968	IAD	Influenza A virus	negative	NA
5/2024	XXXXXXXC20442	SFO	Influenza A virus	negative	NA
10/2023	XXXXXX9-5542	SFO	Severe acute respiratory syndrome coronavirus 2	negative	NA
3/2024	XXXXXXXB54815	SFO	Severe acute respiratory syndrome coronavirus 2	negative	NA
5/2024	XXXXXX9-2666	IAD	Severe acute respiratory syndrome coronavirus 2	negative	NA
8/2024	XXXXXXXD17313	SFO	Severe acute respiratory syndrome coronavirus 2	negative	NA
2/2024	XXXXXX5-1040	IAD	Influenza A virus	negative	NA
4/2024	XXXXXXXC31169	SFO	Severe acute respiratory syndrome coronavirus 2	negative	NA
3/2024	XXXXXX2-6583	IAD	Influenza A virus	negative	NA
5/2024	XXXXXXXB62750	IAD	Influenza A virus	negative	NA
7/2024	XXXXXXXD60506	IAD	Influenza A virus	negative	NA
10/2023	XXXXXX5-8043	SFO	Influenza A virus	negative	NA
2/2024	XXXXXX2-3959	SFO	Severe acute respiratory syndrome coronavirus 2	negative	NA
7/2024	XXXXXXXD33988	SFO	Severe acute respiratory syndrome coronavirus 2	negative	NA
6/2024	XXXXXXXC12898	IAD	Influenza A virus	negative	NA
6/2024	XXXXXXXD41382	SFO	Severe acute respiratory syndrome coronavirus 2	negative	NA
5/2024	XXXXXXXC14654	IAD	Severe acute respiratory syndrome coronavirus 2	negative	NA
5/2024	XXXXXXXC15100	IAD	Severe acute respiratory syndrome coronavirus 2	negative	NA
6/2024	XXXXXXXB49988	SFO	Severe acute respiratory syndrome coronavirus 2	negative	NA
6/2024	XXXXXXXC92911	IAD	Influenza A virus	negative	NA
7/2024	XXXXXXXD35152	SFO	Severe acute respiratory syndrome coronavirus 2	positive	35.99	CT
3/2024	XXXXXX0-6954	SFO	Severe acute respiratory syndrome coronavirus 2	negative	NA
1/2024	XXXXXX6-8057	SFO	Influenza A virus	negative	NA
11/2023	XXXXXX8-7353	SFO	Severe acute respiratory syndrome coronavirus 2	negative	NA
7/2024	XXXXXXXC88940	SFO	Severe acute respiratory syndrome coronavirus 2	positive	18.03	CT
5/2024	XXXXXXXB47776	SFO	Influenza A virus	negative	NA
10/2023	XXXXXX9-5591	SFO	Severe acute respiratory syndrome coronavirus 2	positive	18.06	CT
10/2023	XXXXXX5-6636	IAD	Influenza A virus	negative	NA
6/2024	XXXXXXXB48202	SFO	Severe acute respiratory syndrome coronavirus 2	positive	30.19	CT
10/2023	XXXXXX8-1550	IAD	Influenza A virus	negative	NA
6/2024	XXXXXXXD22553	SFO	Influenza A virus	negative	NA
3/2024	XXXXXX7-1788	IAD	Severe acute respiratory syndrome coronavirus 2	negative	NA
6/2024	XXXXXXXB41410	SFO	Severe acute respiratory syndrome coronavirus 2	negative	NA
11/2023	XXXXXX9-8794	SFO	Influenza A virus	negative	NA
3/2024	XXXXXX3-1460	IAD	Severe acute respiratory syndrome coronavirus 2	negative	NA
1/2024	XXXXXX9-9296	IAD	Influenza A virus	negative	NA
7/2024	XXXXXXXB74921	IAD	Severe acute respiratory syndrome coronavirus 2	negative	NA
8/2024	XXXXXXXD23315	IAD	Severe acute respiratory syndrome coronavirus 2	negative	NA
11/2023	XXXXXX8-7384	SFO	Influenza A virus	negative	NA
8/2024	XXXXXXXC92488	IAD	Influenza A virus	negative	NA
10/2023	XXXXXX9-5478	SFO	Severe acute respiratory syndrome coronavirus 2	negative	NA
5/2024	XXXXXXXB91373	SFO	Influenza A virus	negative	NA
3/2024	XXXXXXXB97464	SFO	Influenza A virus	negative	NA
10/2023	XXXXXX4-2578	SFO	Severe acute respiratory syndrome coronavirus 2	negative	NA
5/2024	XXXXXXXB46404	SFO	Influenza A virus	negative	NA
6/2024	XXXXXXXB46302	IAD	Severe acute respiratory syndrome coronavirus 2	negative	NA
10/2023	XXXXXX0-3111	SFO	Severe acute respiratory syndrome coronavirus 2	negative	NA
11/2023	XXXXXX8-5957	SFO	Severe acute respiratory syndrome coronavirus 2	negative	NA
5/2024	XXXXXXXC06487	SFO	Severe acute respiratory syndrome coronavirus 2	negative	NA
2/2024	XXXXXX2-0102	SFO	Severe acute respiratory syndrome coronavirus 2	negative	NA
6/2024	XXXXXXXB76999	SFO	Severe acute respiratory syndrome coronavirus 2	negative	NA
4/2024	XXXXXXXC33333	SFO	Severe acute respiratory syndrome coronavirus 2	negative	NA
6/2024	XXXXXX6-6260	IAD	Influenza A virus	negative	NA
2/2024	XXXXXX6-2908	IAD	Influenza A virus	negative	NA
5/2024	XXXXXXXC57578	SFO	Severe acute respiratory syndrome coronavirus 2	negative	NA
3/2024	XXXXXXXB89095	SFO	Severe acute respiratory syndrome coronavirus 2	negative	NA
6/2024	XXXXXXXC15938	IAD	Severe acute respiratory syndrome coronavirus 2	negative	NA
10/2023	XXXXXX5-5127	IAD	Influenza A virus	negative	NA
1/2024	XXXXXX8-0439	SFO	Influenza A virus	positive	27.8	CT
6/2024	XXXXXXXC94488	IAD	Influenza A virus	negative	NA
5/2024	XXXXXXXC01356	SFO	Severe acute respiratory syndrome coronavirus 2	positive	30.1	CT
6/2024	XXXXXXXB91556	SFO	Influenza A virus	negative	NA
3/2024	XXXXXX2-1729	SFO	Influenza A virus	negative	NA
2/2024	XXXXXX9-1767	SFO	Severe acute respiratory syndrome coronavirus 2	negative	NA
11/2023	XXXXXX8-7318	SFO	Influenza A virus	negative	NA
6/2024	XXXXXXXC95148	IAD	Influenza A virus	negative	NA
7/2024	XXXXXXXD56773	IAD	Influenza A virus	negative	NA
7/2024	XXXXXXXD41085	SFO	Severe acute respiratory syndrome coronavirus 2	negative	NA
11/2023	XXXXXX2-8437	IAD	Severe acute respiratory syndrome coronavirus 2	negative	NA
5/2024	XXXXXXXB46437	SFO	Influenza A virus	negative	NA
6/2024	XXXXXXXB39310	SFO	Influenza A virus	negative	NA
2/2024	XXXXXX0-2197	SFO	Severe acute respiratory syndrome coronavirus 2	negative	NA
5/2024	XXXXXXXC48641	IAD	Influenza A virus	negative	NA
6/2024	XXXXXXXB41919	SFO	Influenza A virus	negative	NA
8/2024	XXXXXXXD11518	SFO	Severe acute respiratory syndrome coronavirus 2	negative	NA
2/2024	XXXXXX1-8066	SFO	Influenza A virus	negative	NA
4/2024	XXXXXXXB66806	IAD	Influenza A virus	negative	NA
2/2024	XXXXXX1-5256	SFO	Severe acute respiratory syndrome coronavirus 2	negative	NA
5/2024	XXXXXXXC18206	SFO	Influenza A virus	negative	NA
1/2024	XXXXXX9-9948	IAD	Influenza A virus	negative	NA
2/2024	XXXXXX4-7172	IAD	Severe acute respiratory syndrome coronavirus 2	negative	NA
10/2023	XXXXXX5-9861	SFO	Severe acute respiratory syndrome coronavirus 2	positive	28.83	CT
5/2024	XXXXXXXC18218	SFO	Influenza A virus	negative	NA
4/2024	XXXXXXXC47496	SFO	Influenza A virus	negative	NA
5/2024	XXXXXXXB47760	SFO	Severe acute respiratory syndrome coronavirus 2	negative	NA
3/2024	XXXXXXXB28385	SFO	Severe acute respiratory syndrome coronavirus 2	negative	NA
7/2024	XXXXXXXD32645	IAD	Influenza A virus	negative	NA
7/2024	XXXXXXXC90488	SFO	Severe acute respiratory syndrome coronavirus 2	negative	NA
10/2023	XXXXXX0-3114	SFO	Influenza A virus	positive	35.57	CT
7/2024	XXXXXXXD35467	SFO	Severe acute respiratory syndrome coronavirus 2	negative	NA
11/2023	XXXXXX7-3458	IAD	Influenza A virus	negative	NA
11/2023	XXXXXX8-8031	SFO	Influenza A virus	negative	NA
7/2024	XXXXXXXD12442	SFO	Severe acute respiratory syndrome coronavirus 2	negative	NA
7/2024	XXXXXXXD35181	SFO	Influenza A virus	negative	NA
2/2024	XXXXXX7-4142	IAD	Influenza A virus	positive	34.61	CT
10/2023	XXXXXX5-2499	SFO	Severe acute respiratory syndrome coronavirus 2	negative	NA
2/2024	XXXXXX3-5586	IAD	Influenza A virus	negative	NA
8/2024	XXXXXXXC87163	SFO	Severe acute respiratory syndrome coronavirus 2	negative	NA
2/2024	XXXXXX7-4246	IAD	Influenza A virus	negative	NA
11/2023	XXXXXX9-6394	IAD	Severe acute respiratory syndrome coronavirus 2	negative	NA
10/2023	XXXXXX8-9341	SFO	Influenza A virus	negative	NA
2/2024	XXXXXX1-5255	SFO	Severe acute respiratory syndrome coronavirus 2	negative	NA
10/2023	XXXXXX5-1161	SFO	Influenza A virus	negative	NA
6/2024	XXXXXXXB45661	SFO	Severe acute respiratory syndrome coronavirus 2	negative	NA
10/2023	XXXXXX3-9413	SFO	Severe acute respiratory syndrome coronavirus 2	negative	NA
12/2023	XXXXXX0-7208	IAD	Severe acute respiratory syndrome coronavirus 2	negative	NA
5/2024	XXXXXXXC11209	SFO	Influenza A virus	negative	NA
2/2024	XXXXXX0-8920	SFO	Severe acute respiratory syndrome coronavirus 2	negative	NA
10/2023	XXXXXX4-1768	SFO	Severe acute respiratory syndrome coronavirus 2	negative	NA
4/2024	XXXXXXXB66411	SFO	Severe acute respiratory syndrome coronavirus 2	positive	22.14	CT
5/2024	XXXXXXXC17605	SFO	Severe acute respiratory syndrome coronavirus 2	negative	NA
3/2024	XXXXXXXB97109	SFO	Severe acute respiratory syndrome coronavirus 2	negative	NA
6/2024	XXXXXXXB48315	SFO	Influenza A virus	negative	NA
8/2024	XXXXXXXC71045	SFO	Influenza A virus	negative	NA
1/2024	XXXXXX6-4124	SFO	Severe acute respiratory syndrome coronavirus 2	positive	36.13	CT
2/2024	XXXXXX1-7736	SFO	Severe acute respiratory syndrome coronavirus 2	negative	NA
7/2024	XXXXXXXC70189	SFO	Severe acute respiratory syndrome coronavirus 2	positive	36.15	CT
2/2024	XXXXXX4-4554	SFO	Severe acute respiratory syndrome coronavirus 2	negative	NA
10/2023	XXXXXX5-3105	SFO	Severe acute respiratory syndrome coronavirus 2	negative	NA
2/2024	XXXXXX2-8242	IAD	Influenza A virus	negative	NA
8/2024	XXXXXXXD17118	SFO	Severe acute respiratory syndrome coronavirus 2	negative	NA
12/2023	XXXXXX3-4082	IAD	Severe acute respiratory syndrome coronavirus 2	negative	NA
6/2024	XXXXXXXD48284	IAD	Influenza A virus	negative	NA
4/2024	XXXXXXXB22576	SFO	Influenza A virus	negative	NA
5/2024	XXXXXXXB47867	SFO	Severe acute respiratory syndrome coronavirus 2	negative	NA
1/2024	XXXXXX5-9450	IAD	Severe acute respiratory syndrome coronavirus 2	negative	NA
7/2024	XXXXXXXC54756	IAD	Influenza A virus	negative	NA
7/2024	XXXXXXXD23807	SFO	Influenza A virus	negative	NA
6/2024	XXXXXXXD40344	SFO	Influenza A virus	negative	NA
6/2024	XXXXXXXD22591	SFO	Severe acute respiratory syndrome coronavirus 2	negative	NA
7/2024	XXXXXXXD17562	IAD	Severe acute respiratory syndrome coronavirus 2	positive	26.92	CT
10/2023	XXXXXX3-7964	SFO	Influenza A virus	negative	NA
7/2024	XXXXXXXD42018	SFO	Influenza A virus	negative	NA
1/2024	XXXXXX7-1472	SFO	Influenza A virus	negative	NA
6/2024	XXXXXXXD56083	SFO	Influenza A virus	negative	NA
4/2024	XXXXXXXC34706	SFO	Influenza A virus	negative	NA
8/2024	XXXXXXXD44374	IAD	Influenza A virus	negative	NA
8/2024	XXXXXXXC66623	IAD	Severe acute respiratory syndrome coronavirus 2	negative	NA
11/2023	XXXXXX5-4557	IAD	Severe acute respiratory syndrome coronavirus 2	negative	NA
8/2024	XXXXXXXC68048	SFO	Influenza A virus	negative	NA
6/2024	XXXXXXXB49834	SFO	Severe acute respiratory syndrome coronavirus 2	negative	NA
7/2024	XXXXXXXD35131	SFO	Influenza A virus	negative	NA
6/2024	XXXXXXXC88630	SFO	Influenza A virus	negative	NA
5/2024	XXXXXXXB21698	SFO	Severe acute respiratory syndrome coronavirus 2	negative	NA
5/2024	XXXXXXXC51577	SFO	Influenza A virus	negative	NA
1/2024	XXXXXX6-8299	SFO	Severe acute respiratory syndrome coronavirus 2	negative	NA
3/2024	XXXXXX1-1147	SFO	Influenza A virus	negative	NA
12/2023	XXXXXX5-2278	SFO	Severe acute respiratory syndrome coronavirus 2	negative	NA
12/2023	XXXXXX6-1341	SFO	Severe acute respiratory syndrome coronavirus 2	negative	NA
6/2024	XXXXXXXB49330	IAD	Severe acute respiratory syndrome coronavirus 2	negative	NA
10/2023	XXXXXX4-1129	SFO	Severe acute respiratory syndrome coronavirus 2	positive	28.23	CT
7/2024	XXXXXXXD23753	SFO	Severe acute respiratory syndrome coronavirus 2	negative	NA
1/2024	XXXXXX9-8224	IAD	Influenza A virus	negative	NA
6/2024	XXXXXXXB78576	SFO	Severe acute respiratory syndrome coronavirus 2	negative	NA
10/2023	XXXXXX5-6243	IAD	Influenza A virus	negative	NA
10/2023	XXXXXX3-9128	SFO	Severe acute respiratory syndrome coronavirus 2	negative	NA
4/2024	XXXXXXXC33379	SFO	Severe acute respiratory syndrome coronavirus 2	negative	NA
6/2024	XXXXXXXC15366	IAD	Severe acute respiratory syndrome coronavirus 2	negative	NA
5/2024	XXXXXXXB99656	IAD	Influenza A virus	negative	NA
8/2024	XXXXXXXD47046	IAD	Influenza A virus	negative	NA
4/2024	XXXXXXXC33438	SFO	Severe acute respiratory syndrome coronavirus 2	positive	19.1	CT
4/2024	XXXXXXXC28728	IAD	Severe acute respiratory syndrome coronavirus 2	negative	NA
4/2024	XXXXXXXB61972	SFO	Severe acute respiratory syndrome coronavirus 2	negative	NA
7/2024	XXXXXXXD59673	IAD	Influenza A virus	negative	NA
4/2024	XXXXXXXC33346	SFO	Severe acute respiratory syndrome coronavirus 2	negative	NA
5/2024	XXXXXXXC05563	SFO	Severe acute respiratory syndrome coronavirus 2	negative	NA
8/2024	XXXXXXXD26152	IAD	Influenza A virus	negative	NA
11/2023	XXXXXX8-6243	SFO	Severe acute respiratory syndrome coronavirus 2	positive	23.15	CT
6/2024	XXXXXXXD38708	SFO	Influenza A virus	negative	NA
7/2024	XXXXXXXD35264	SFO	Influenza A virus	negative	NA
12/2023	XXXXXX3-2621	IAD	Influenza A virus	negative	NA
11/2023	XXXXXX5-4658	IAD	Severe acute respiratory syndrome coronavirus 2	negative	NA
2/2024	XXXXXX5-6976	IAD	Severe acute respiratory syndrome coronavirus 2	negative	NA
8/2024	XXXXXXXD07092	SFO	Severe acute respiratory syndrome coronavirus 2	negative	NA
2/2024	XXXXXX7-1195	SFO	Influenza A virus	negative	NA
3/2024	XXXXXX0-6463	SFO	Severe acute respiratory syndrome coronavirus 2	positive	24.55	CT
2/2024	XXXXXX0-9446	SFO	Influenza A virus	negative	NA
10/2023	XXXXXX5-9559	SFO	Severe acute respiratory syndrome coronavirus 2	negative	NA
8/2024	XXXXXXXC65873	SFO	Influenza A virus	negative	NA
5/2024	XXXXXXXC22637	SFO	Severe acute respiratory syndrome coronavirus 2	negative	NA
4/2024	XXXXXXXB31981	IAD	Severe acute respiratory syndrome coronavirus 2	negative	NA
2/2024	XXXXXX1-5316	SFO	Influenza A virus	negative	NA
5/2024	XXXXXXXC52718	IAD	Severe acute respiratory syndrome coronavirus 2	negative	NA
12/2023	XXXXXX4-2134	SFO	Severe acute respiratory syndrome coronavirus 2	negative	NA
6/2024	XXXXXXXB39670	SFO	Severe acute respiratory syndrome coronavirus 2	negative	NA
3/2024	XXXXXX7-0658	IAD	Influenza A virus	negative	NA
6/2024	XXXXXXXD22570	SFO	Influenza A virus	negative	NA
10/2023	XXXXXX8-9205	SFO	Influenza A virus	negative	NA
5/2024	XXXXXXXB56122	IAD	Influenza A virus	negative	NA
8/2024	XXXXXXXC66570	IAD	Severe acute respiratory syndrome coronavirus 2	negative	NA
7/2024	XXXXXXXC86718	SFO	Influenza A virus	negative	NA
8/2024	XXXXXXXD46192	IAD	Influenza A virus	negative	NA
7/2024	XXXXXXXD61305	SFO	Influenza A virus	negative	NA
2/2024	XXXXXX2-3676	SFO	Influenza A virus	negative	NA
5/2024	XXXXXXXC59536	SFO	Influenza A virus	negative	NA
1/2024	XXXXXX7-2773	SFO	Severe acute respiratory syndrome coronavirus 2	negative	NA
6/2024	XXXXXXXB51170	SFO	Severe acute respiratory syndrome coronavirus 2	positive	32.46	CT
12/2023	XXXXXX4-7796	IAD	Influenza A virus	negative	NA
4/2024	XXXXXXXC31331	IAD	Severe acute respiratory syndrome coronavirus 2	negative	NA
4/2024	XXXXXXXB20371	SFO	Severe acute respiratory syndrome coronavirus 2	negative	NA
12/2023	XXXXXX4-7943	IAD	Severe acute respiratory syndrome coronavirus 2	negative	NA
4/2024	XXXXXXXB94828	IAD	Severe acute respiratory syndrome coronavirus 2	negative	NA
10/2023	XXXXXX9-5449	SFO	Severe acute respiratory syndrome coronavirus 2	negative	NA
3/2024	XXXXXX1-1385	SFO	Severe acute respiratory syndrome coronavirus 2	negative	NA
1/2024	XXXXXX9-7740	IAD	Severe acute respiratory syndrome coronavirus 2	negative	NA
4/2024	XXXXXXXB62302	SFO	Influenza A virus	negative	NA
6/2024	XXXXXXXC94504	IAD	Influenza A virus	negative	NA
8/2024	XXXXXXXD16464	SFO	Severe acute respiratory syndrome coronavirus 2	negative	NA
5/2024	XXXXXXXC48668	IAD	Influenza A virus	negative	NA
11/2023	XXXXXX9-8550	SFO	Influenza A virus	negative	NA
1/2024	XXXXXX5-4225	SFO	Influenza A virus	negative	NA
8/2024	XXXXXXXD17033	SFO	Influenza A virus	negative	NA
1/2024	XXXXXX4-3204	SFO	Severe acute respiratory syndrome coronavirus 2	negative	NA
3/2024	XXXXXXXB32976	SFO	Influenza A virus	negative	NA
8/2024	XXXXXXXD51648	SFO	Severe acute respiratory syndrome coronavirus 2	negative	NA
6/2024	XXXXXXXD04657	IAD	Severe acute respiratory syndrome coronavirus 2	negative	NA
6/2024	XXXXXXXD01891	IAD	Severe acute respiratory syndrome coronavirus 2	positive	30.9	CT
7/2024	XXXXXXXD60434	IAD	Influenza A virus	negative	NA
10/2023	XXXXXX5-8205	SFO	Severe acute respiratory syndrome coronavirus 2	negative	NA
11/2023	XXXXXX0-1223	IAD	Influenza A virus	negative	NA
6/2024	XXXXXXXC01624	IAD	Severe acute respiratory syndrome coronavirus 2	negative	NA
6/2024	XXXXXXXD01286	IAD	Severe acute respiratory syndrome coronavirus 2	negative	NA
6/2024	XXXXXXXB40662	SFO	Severe acute respiratory syndrome coronavirus 2	negative	NA
2/2024	XXXXXX0-3114	SFO	Influenza A virus	negative	NA
6/2024	XXXXXXXB36707	SFO	Influenza A virus	negative	NA
5/2024	XXXXXXXC56107	SFO	Influenza A virus	negative	NA
1/2024	XXXXXX6-2849	SFO	Influenza A virus	negative	NA
5/2024	XXXXXXXC07614	SFO	Influenza A virus	negative	NA
2/2024	XXXXXX6-4330	SFO	Severe acute respiratory syndrome coronavirus 2	negative	NA
7/2024	XXXXXXXC86616	SFO	Influenza A virus	negative	NA
7/2024	XXXXXXXD32996	IAD	Severe acute respiratory syndrome coronavirus 2	negative	NA
5/2024	XXXXXXXC54354	IAD	Severe acute respiratory syndrome coronavirus 2	negative	NA
2/2024	XXXXXX7-4148	IAD	Severe acute respiratory syndrome coronavirus 2	negative	NA
5/2024	XXXXXXXB91338	SFO	Severe acute respiratory syndrome coronavirus 2	negative	NA
5/2024	XXXXXXXC58745	SFO	Severe acute respiratory syndrome coronavirus 2	negative	NA
3/2024	XXXXXXXB96261	SFO	Influenza A virus	negative	NA
12/2023	XXXXXX3-0170	IAD	Severe acute respiratory syndrome coronavirus 2	negative	NA
8/2024	XXXXXXXC71950	SFO	Severe acute respiratory syndrome coronavirus 2	negative	NA
5/2024	XXXXXXXC59682	SFO	Severe acute respiratory syndrome coronavirus 2	negative	NA
4/2024	XXXXXXXB21518	SFO	Influenza A virus	negative	NA
2/2024	XXXXXX1-6797	SFO	Severe acute respiratory syndrome coronavirus 2	negative	NA
5/2024	XXXXXXXC30587	IAD	Severe acute respiratory syndrome coronavirus 2	negative	NA
6/2024	XXXXXXXB47058	IAD	Influenza A virus	negative	NA
3/2024	XXXXXX5-5171	IAD	Influenza A virus	negative	NA
10/2023	XXXXXX5-6562	IAD	Severe acute respiratory syndrome coronavirus 2	negative	NA
7/2024	XXXXXXXD35158	SFO	Influenza A virus	negative	NA
3/2024	XXXXXX0-6618	SFO	Severe acute respiratory syndrome coronavirus 2	negative	NA
6/2024	XXXXXXXC96752	IAD	Severe acute respiratory syndrome coronavirus 2	negative	NA
12/2023	XXXXXX3-4723	IAD	Influenza A virus	negative	NA
2/2024	XXXXXX9-1624	SFO	Severe acute respiratory syndrome coronavirus 2	negative	NA
7/2024	XXXXXXXD12364	SFO	Influenza A virus	negative	NA
11/2023	XXXXXX0-7521	IAD	Influenza A virus	negative	NA
5/2024	XXXXXX0-4235	IAD	Influenza A virus	negative	NA
8/2024	XXXXXXXD46518	IAD	Severe acute respiratory syndrome coronavirus 2	negative	NA
5/2024	XXXXXXXC58330	SFO	Severe acute respiratory syndrome coronavirus 2	negative	NA
8/2024	XXXXXXXD43068	IAD	Severe acute respiratory syndrome coronavirus 2	negative	NA
5/2024	XXXXXXXC56090	SFO	Severe acute respiratory syndrome coronavirus 2	negative	NA
5/2024	XXXXXXXC58213	SFO	Influenza A virus	negative	NA
7/2024	XXXXXXXD18515	SFO	Severe acute respiratory syndrome coronavirus 2	negative	NA
1/2024	XXXXXX7-7787	IAD	Severe acute respiratory syndrome coronavirus 2	negative	NA
1/2024	XXXXXX8-0532	SFO	Influenza A virus	positive	29.65	CT
2/2024	XXXXXX1-9837	SFO	Influenza A virus	negative	NA
7/2024	XXXXXXXD21596	SFO	Severe acute respiratory syndrome coronavirus 2	negative	NA
11/2023	XXXXXX8-5918	SFO	Influenza A virus	negative	NA
4/2024	XXXXXXXB25372	IAD	Influenza A virus	negative	NA
4/2024	XXXXXXXB67889	SFO	Influenza A virus	negative	NA
8/2024	XXXXXXXC87275	SFO	Severe acute respiratory syndrome coronavirus 2	negative	NA
6/2024	XXXXXXXD38877	SFO	Influenza A virus	negative	NA
7/2024	XXXXXXXD29984	SFO	Severe acute respiratory syndrome coronavirus 2	negative	NA
5/2024	XXXXXXXC11291	SFO	Influenza A virus	negative	NA
2/2024	XXXXXX8-2706	IAD	Influenza A virus	negative	NA
5/2024	XXXXXXXC16134	SFO	Influenza A virus	negative	NA
5/2024	XXXXXXXB72272	SFO	Severe acute respiratory syndrome coronavirus 2	positive	23.79	CT
4/2024	XXXXXXXB66313	SFO	Severe acute respiratory syndrome coronavirus 2	negative	NA
1/2024	XXXXXX6-4755	SFO	Severe acute respiratory syndrome coronavirus 2	negative	NA
7/2024	XXXXXXXD42838	IAD	Severe acute respiratory syndrome coronavirus 2	negative	NA
6/2024	XXXXXXXC88771	SFO	Severe acute respiratory syndrome coronavirus 2	negative	NA
4/2024	XXXXXXXB20716	IAD	Severe acute respiratory syndrome coronavirus 2	negative	NA
4/2024	XXXXXXXC33350	SFO	Severe acute respiratory syndrome coronavirus 2	negative	NA
6/2024	XXXXXXXD09064	SFO	Influenza A virus	negative	NA
5/2024	XXXXXXXC23650	SFO	Influenza A virus	negative	NA
10/2023	XXXXXX5-7839	IAD	Influenza A virus	negative	NA
7/2024	XXXXXXXD63018	IAD	Influenza A virus	negative	NA
3/2024	XXXXXXXB95723	SFO	Severe acute respiratory syndrome coronavirus 2	positive	22.6	CT
6/2024	XXXXXXXB46265	IAD	Influenza A virus	negative	NA
5/2024	XXXXXXXC57516	SFO	Influenza A virus	negative	NA
2/2024	XXXXXX1-9870	SFO	Influenza A virus	negative	NA
4/2024	XXXXXXXC36905	SFO	Severe acute respiratory syndrome coronavirus 2	negative	NA
8/2024	XXXXXXXD16284	SFO	Severe acute respiratory syndrome coronavirus 2	negative	NA
6/2024	XXXXXXXB39849	SFO	Influenza A virus	negative	NA
7/2024	XXXXXXXD06318	SFO	Severe acute respiratory syndrome coronavirus 2	positive	28.85	CT
11/2023	XXXXXX9-4469	IAD	Severe acute respiratory syndrome coronavirus 2	negative	NA
4/2024	XXXXXXXC47425	SFO	Influenza A virus	negative	NA
7/2024	XXXXXXXD61645	SFO	Severe acute respiratory syndrome coronavirus 2	negative	NA
6/2024	XXXXXXXB36730	SFO	Severe acute respiratory syndrome coronavirus 2	negative	NA
7/2024	XXXXXXXD35113	SFO	Severe acute respiratory syndrome coronavirus 2	positive	26.49	CT
7/2024	XXXXXXXD56911	IAD	Influenza A virus	negative	NA
6/2024	XXXXXXXB44688	SFO	Severe acute respiratory syndrome coronavirus 2	negative	NA
12/2023	XXXXXX7-0327	SFO	Severe acute respiratory syndrome coronavirus 2	negative	NA
4/2024	XXXXXXXC38647	SFO	Severe acute respiratory syndrome coronavirus 2	negative	NA
10/2023	XXXXXX4-5055	SFO	Influenza A virus	negative	NA
7/2024	XXXXXXXD61568	SFO	Severe acute respiratory syndrome coronavirus 2	positive	37.16	CT
11/2023	XXXXXX5-8314	IAD	Severe acute respiratory syndrome coronavirus 2	negative	NA
12/2023	XXXXXX4-5474	SFO	Influenza A virus	negative	NA
7/2024	XXXXXXXD32104	SFO	Severe acute respiratory syndrome coronavirus 2	negative	NA
11/2023	XXXXXX9-4490	IAD	Influenza A virus	negative	NA
8/2024	XXXXXXXD17142	SFO	Severe acute respiratory syndrome coronavirus 2	negative	NA
8/2024	XXXXXXXC68028	SFO	Severe acute respiratory syndrome coronavirus 2	negative	NA
5/2024	XXXXXXXC06421	SFO	Influenza A virus	negative	NA
10/2023	XXXXXX2-5157	IAD	Influenza A virus	negative	NA
8/2024	XXXXXXXD43764	SFO	Influenza A virus	negative	NA
6/2024	XXXXXXXC12884	IAD	Influenza A virus	negative	NA
7/2024	XXXXXXXD37322	IAD	Severe acute respiratory syndrome coronavirus 2	negative	NA
7/2024	XXXXXXXC86593	SFO	Influenza A virus	negative	NA
5/2024	XXXXXXXC57668	SFO	Severe acute respiratory syndrome coronavirus 2	negative	NA
7/2024	XXXXXXXC54822	IAD	Severe acute respiratory syndrome coronavirus 2	negative	NA
3/2024	XXXXXX2-3977	SFO	Influenza A virus	positive	26.9	CT
11/2023	XXXXXX9-1768	SFO	Severe acute respiratory syndrome coronavirus 2	negative	NA
1/2024	XXXXXX5-5771	SFO	Severe acute respiratory syndrome coronavirus 2	negative	NA
3/2024	XXXXXXXB28445	SFO	Influenza A virus	negative	NA
12/2023	XXXXXX9-8499	SFO	Severe acute respiratory syndrome coronavirus 2	negative	NA
10/2023	XXXXXX3-9324	SFO	Influenza A virus	negative	NA
8/2024	XXXXXXXC42701	IAD	Severe acute respiratory syndrome coronavirus 2	negative	NA
4/2024	XXXXXXXC47838	SFO	Severe acute respiratory syndrome coronavirus 2	negative	NA
6/2024	XXXXXXXC89093	SFO	Severe acute respiratory syndrome coronavirus 2	positive	18.17	CT
7/2024	XXXXXXXC85541	SFO	Severe acute respiratory syndrome coronavirus 2	negative	NA
7/2024	XXXXXXXD42841	IAD	Influenza A virus	negative	NA
11/2023	XXXXXX5-2961	SFO	Severe acute respiratory syndrome coronavirus 2	negative	NA
8/2024	XXXXXXXD51528	SFO	Severe acute respiratory syndrome coronavirus 2	negative	NA
10/2023	XXXXXX2-4229	IAD	Influenza A virus	negative	NA
8/2024	XXXXXXXC87186	SFO	Severe acute respiratory syndrome coronavirus 2	negative	NA
6/2024	XXXXXXXB69658	IAD	Influenza A virus	negative	NA
4/2024	XXXXXXXB96414	SFO	Influenza A virus	negative	NA
5/2024	XXXXXXXC60968	SFO	Influenza A virus	negative	NA
2/2024	XXXXXX1-7277	SFO	Severe acute respiratory syndrome coronavirus 2	negative	NA
8/2024	XXXXXXXC65606	IAD	Severe acute respiratory syndrome coronavirus 2	negative	NA
7/2024	XXXXXXXD38330	IAD	Severe acute respiratory syndrome coronavirus 2	negative	NA
2/2024	XXXXXX4-2579	IAD	Influenza A virus	negative	NA
6/2024	XXXXXXXB43239	SFO	Severe acute respiratory syndrome coronavirus 2	negative	NA
7/2024	XXXXXXXD55793	SFO	Influenza A virus	negative	NA
3/2024	XXXXXXXB93619	SFO	Influenza A virus	negative	NA
5/2024	XXXXXXXB24093	SFO	Influenza A virus	negative	NA
8/2024	XXXXXXXD43102	IAD	Influenza A virus	negative	NA
3/2024	XXXXXX1-0324	SFO	Severe acute respiratory syndrome coronavirus 2	negative	NA
4/2024	XXXXXXXB23150	IAD	Severe acute respiratory syndrome coronavirus 2	negative	NA
10/2023	XXXXXX7-7332	IAD	Severe acute respiratory syndrome coronavirus 2	negative	NA
8/2024	XXXXXXXD11429	SFO	Severe acute respiratory syndrome coronavirus 2	negative	NA
1/2024	XXXXXX7-7916	SFO	Severe acute respiratory syndrome coronavirus 2	negative	NA
6/2024	XXXXXXXC15994	IAD	Severe acute respiratory syndrome coronavirus 2	negative	NA
7/2024	XXXXXXXC85413	SFO	Influenza A virus	negative	NA
3/2024	XXXXXX1-0401	SFO	Severe acute respiratory syndrome coronavirus 2	negative	NA
10/2023	XXXXXX5-1192	SFO	Influenza A virus	negative	NA
6/2024	XXXXXXXD04267	IAD	Severe acute respiratory syndrome coronavirus 2	negative	NA
1/2024	XXXXXX3-1907	IAD	Influenza A virus	negative	NA
8/2024	XXXXXXXD19187	SFO	Severe acute respiratory syndrome coronavirus 2	negative	NA
10/2023	XXXXXX4-5404	SFO	Severe acute respiratory syndrome coronavirus 2	negative	NA
3/2024	XXXXXX1-1287	SFO	Severe acute respiratory syndrome coronavirus 2	negative	NA
8/2024	XXXXXXXD11329	SFO	Influenza A virus	negative	NA
6/2024	XXXXXXXB40720	SFO	Severe acute respiratory syndrome coronavirus 2	negative	NA
6/2024	XXXXXXXD40508	SFO	Influenza A virus	negative	NA
12/2023	XXXXXX3-4080	SFO	Influenza A virus	negative	NA
11/2023	XXXXXX2-8261	IAD	Influenza A virus	negative	NA
2/2024	XXXXXX7-1000	SFO	Severe acute respiratory syndrome coronavirus 2	negative	NA
4/2024	XXXXXXXB57131	IAD	Influenza A virus	negative	NA
11/2023	XXXXXX9-7020	IAD	Severe acute respiratory syndrome coronavirus 2	negative	NA
2/2024	XXXXXX1-5475	SFO	Severe acute respiratory syndrome coronavirus 2	positive	36.96	CT
12/2023	XXXXXX3-4321	SFO	Severe acute respiratory syndrome coronavirus 2	negative	NA
6/2024	XXXXXXXB38571	SFO	Severe acute respiratory syndrome coronavirus 2	negative	NA
1/2024	XXXXXX3-1203	IAD	Influenza A virus	negative	NA
7/2024	XXXXXXXC86565	SFO	Influenza A virus	negative	NA
7/2024	XXXXXXXC50673	IAD	Influenza A virus	negative	NA
6/2024	XXXXXXXD04323	IAD	Severe acute respiratory syndrome coronavirus 2	negative	NA
5/2024	XXXXXXXC15510	IAD	Severe acute respiratory syndrome coronavirus 2	negative	NA
8/2024	XXXXXXXD18565	SFO	Influenza A virus	negative	NA
12/2023	XXXXXX6-1894	SFO	Severe acute respiratory syndrome coronavirus 2	positive	29.88	CT
7/2024	XXXXXXXD40939	SFO	Influenza A virus	negative	NA
3/2024	XXXXXXXB88996	SFO	Severe acute respiratory syndrome coronavirus 2	negative	NA
10/2023	XXXXXX5-7919	IAD	Severe acute respiratory syndrome coronavirus 2	positive	25.28	CT
10/2023	XXXXXX5-7780	IAD	Severe acute respiratory syndrome coronavirus 2	negative	NA
10/2023	XXXXXX5-3939	SFO	Severe acute respiratory syndrome coronavirus 2	negative	NA
10/2023	XXXXXX8-9341	SFO	Severe acute respiratory syndrome coronavirus 2	negative	NA
4/2024	XXXXXXXC33522	SFO	Severe acute respiratory syndrome coronavirus 2	negative	NA
2/2024	XXXXXX0-1059	SFO	Severe acute respiratory syndrome coronavirus 2	negative	NA
5/2024	XXXXXXXB22467	IAD	Severe acute respiratory syndrome coronavirus 2	negative	NA
6/2024	XXXXXXXB49832	SFO	Influenza A virus	negative	NA
5/2024	XXXXXXXC15414	IAD	Influenza A virus	negative	NA
5/2024	XXXXXXXC63638	SFO	Severe acute respiratory syndrome coronavirus 2	negative	NA
1/2024	XXXXXX9-0098	SFO	Severe acute respiratory syndrome coronavirus 2	negative	NA
10/2023	XXXXXX7-7144	IAD	Severe acute respiratory syndrome coronavirus 2	negative	NA
1/2024	XXXXXX5-2135	SFO	Severe acute respiratory syndrome coronavirus 2	negative	NA
2/2024	XXXXXX2-1069	SFO	Influenza A virus	negative	NA
5/2024	XXXXXXXC56896	SFO	Influenza A virus	negative	NA
1/2024	XXXXXX9-7984	IAD	Severe acute respiratory syndrome coronavirus 2	negative	NA
10/2023	XXXXXX5-3109	SFO	Influenza A virus	negative	NA
8/2024	XXXXXXXD46275	IAD	Influenza A virus	negative	NA
1/2024	XXXXXX6-3265	SFO	Influenza A virus	negative	NA
3/2024	XXXXXX8-1785	IAD	Influenza A virus	negative	NA
7/2024	XXXXXXXD62788	IAD	Severe acute respiratory syndrome coronavirus 2	positive	32.5	CT
8/2024	XXXXXXXD41216	IAD	Severe acute respiratory syndrome coronavirus 2	negative	NA
5/2024	XXXXXXXC07577	SFO	Severe acute respiratory syndrome coronavirus 2	negative	NA
6/2024	XXXXXXXB45881	SFO	Severe acute respiratory syndrome coronavirus 2	positive	33.99	CT
3/2024	XXXXXXXB57303	IAD	Severe acute respiratory syndrome coronavirus 2	negative	NA
2/2024	XXXXXX1-9958	SFO	Severe acute respiratory syndrome coronavirus 2	negative	NA
6/2024	XXXXXXXB50978	SFO	Influenza A virus	negative	NA
12/2023	XXXXXX4-2481	IAD	Influenza A virus	negative	NA
6/2024	XXXXXXXC96810	IAD	Influenza A virus	negative	NA
5/2024	XXXXXXXC28277	IAD	Influenza A virus	negative	NA
3/2024	XXXXXX2-3882	SFO	Influenza A virus	negative	NA
7/2024	XXXXXXXD62868	IAD	Severe acute respiratory syndrome coronavirus 2	negative	NA
1/2024	XXXXXX7-1776	SFO	Influenza A virus	negative	NA
2/2024	XXXXXX0-4262	SFO	Influenza A virus	negative	NA
7/2024	XXXXXXXD35374	SFO	Influenza A virus	negative	NA
2/2024	XXXXXX5-1134	IAD	Severe acute respiratory syndrome coronavirus 2	negative	NA
6/2024	XXXXXXXC98856	IAD	Severe acute respiratory syndrome coronavirus 2	negative	NA
6/2024	XXXXXXXB49889	SFO	Severe acute respiratory syndrome coronavirus 2	positive	24.15	CT
5/2024	XXXXXXXC18187	SFO	Influenza A virus	negative	NA
6/2024	XXXXXXXC87792	SFO	Severe acute respiratory syndrome coronavirus 2	negative	NA
7/2024	XXXXXXXD19491	SFO	Influenza A virus	positive	34.1	CT
3/2024	XXXXXXXB97628	SFO	Severe acute respiratory syndrome coronavirus 2	positive	21.26	CT
6/2024	XXXXXXXD22680	SFO	Influenza A virus	negative	NA
6/2024	XXXXXXXB40034	SFO	Influenza A virus	negative	NA
7/2024	XXXXXXXD61606	SFO	Influenza A virus	negative	NA
3/2024	XXXXXX1-0830	SFO	Severe acute respiratory syndrome coronavirus 2	negative	NA
3/2024	XXXXXXXB95312	SFO	Severe acute respiratory syndrome coronavirus 2	positive	35.43	CT
12/2023	XXXXXX6-2037	SFO	Influenza A virus	negative	NA
7/2024	XXXXXXXD12147	SFO	Influenza A virus	negative	NA
5/2024	XXXXXXXC22835	SFO	Severe acute respiratory syndrome coronavirus 2	negative	NA
5/2024	XXXXXXXC58186	SFO	Severe acute respiratory syndrome coronavirus 2	negative	NA
2/2024	XXXXXX9-0338	SFO	Severe acute respiratory syndrome coronavirus 2	negative	NA
10/2023	XXXXXX8-1937	IAD	Severe acute respiratory syndrome coronavirus 2	positive	28.99	CT
10/2023	XXXXXX5-4734	SFO	Severe acute respiratory syndrome coronavirus 2	negative	NA
7/2024	XXXXXXXD06240	SFO	Influenza A virus	negative	NA
7/2024	XXXXXXXD61970	SFO	Severe acute respiratory syndrome coronavirus 2	negative	NA
5/2024	XXXXXXXC61052	SFO	Influenza A virus	negative	NA
3/2024	XXXXXX8-0061	IAD	Severe acute respiratory syndrome coronavirus 2	negative	NA
3/2024	XXXXXX1-5692	SFO	Influenza A virus	negative	NA
7/2024	XXXXXXXD21589	SFO	Influenza A virus	negative	NA
7/2024	XXXXXXXC85111	SFO	Severe acute respiratory syndrome coronavirus 2	negative	NA
5/2024	XXXXXXXC04709	SFO	Severe acute respiratory syndrome coronavirus 2	negative	NA
4/2024	XXXXXXXB62260	SFO	Severe acute respiratory syndrome coronavirus 2	negative	NA
8/2024	XXXXXXXD43893	SFO	Severe acute respiratory syndrome coronavirus 2	negative	NA
1/2024	XXXXXX5-3069	SFO	Severe acute respiratory syndrome coronavirus 2	negative	NA
1/2024	XXXXXX5-5679	SFO	Severe acute respiratory syndrome coronavirus 2	negative	NA
7/2024	XXXXXXXC84908	SFO	Severe acute respiratory syndrome coronavirus 2	negative	NA
2/2024	XXXXXX5-9248	IAD	Influenza A virus	negative	NA
6/2024	XXXXXXXB45557	SFO	Severe acute respiratory syndrome coronavirus 2	negative	NA
8/2024	XXXXXXXD26156	IAD	Severe acute respiratory syndrome coronavirus 2	negative	NA
12/2023	XXXXXX6-2954	SFO	Severe acute respiratory syndrome coronavirus 2	negative	NA
3/2024	XXXXXXXB24233	SFO	Influenza A virus	negative	NA
7/2024	XXXXXXXC86572	SFO	Influenza A virus	negative	NA
1/2024	XXXXXX7-7785	IAD	Severe acute respiratory syndrome coronavirus 2	negative	NA
11/2023	XXXXXX9-1743	SFO	Influenza A virus	negative	NA
5/2024	XXXXXXXC02124	SFO	Severe acute respiratory syndrome coronavirus 2	negative	NA
10/2023	XXXXXX8-9320	SFO	Severe acute respiratory syndrome coronavirus 2	positive	33.9	CT
7/2024	XXXXXXXD07148	SFO	Severe acute respiratory syndrome coronavirus 2	positive	28.78	CT
2/2024	XXXXXX4-4699	SFO	Influenza A virus	negative	NA
7/2024	XXXXXXXD07227	SFO	Severe acute respiratory syndrome coronavirus 2	negative	NA
6/2024	XXXXXXXC98725	IAD	Severe acute respiratory syndrome coronavirus 2	negative	NA
5/2024	XXXXXXXC21791	SFO	Severe acute respiratory syndrome coronavirus 2	negative	NA
6/2024	XXXXXXXD04128	IAD	Influenza A virus	negative	NA
11/2023	XXXXXX9-8988	SFO	Influenza A virus	negative	NA
12/2023	XXXXXX3-0799	IAD	Influenza A virus	negative	NA
5/2024	XXXXXXXC59583	SFO	Influenza A virus	negative	NA
5/2024	XXXXXXXB47791	SFO	Severe acute respiratory syndrome coronavirus 2	positive	19.1	CT
7/2024	XXXXXXXD56821	IAD	Influenza A virus	negative	NA
1/2024	XXXXXX5-3501	SFO	Severe acute respiratory syndrome coronavirus 2	negative	NA
5/2024	XXXXXXXB70419	IAD	Severe acute respiratory syndrome coronavirus 2	negative	NA
5/2024	XXXXXXXB24589	IAD	Influenza A virus	negative	NA
3/2024	XXXXXXXB26523	SFO	Influenza A virus	negative	NA
1/2024	XXXXXX7-1370	SFO	Severe acute respiratory syndrome coronavirus 2	negative	NA
5/2024	XXXXXXXC06993	SFO	Influenza A virus	negative	NA
6/2024	XXXXXXXC12921	IAD	Severe acute respiratory syndrome coronavirus 2	positive	32.15	CT
1/2024	XXXXXX7-5601	SFO	Severe acute respiratory syndrome coronavirus 2	negative	NA
8/2024	XXXXXXXC16765	IAD	Influenza A virus	negative	NA
10/2023	XXXXXX5-9477	SFO	Influenza A virus	negative	NA
8/2024	XXXXXXXB55344	IAD	Severe acute respiratory syndrome coronavirus 2	negative	NA
10/2023	XXXXXX4-3098	IAD	Influenza A virus	negative	NA
7/2024	XXXXXXXC88757	SFO	Influenza A virus	negative	NA
11/2023	XXXXXX8-5972	SFO	Severe acute respiratory syndrome coronavirus 2	positive	25.59	CT
6/2024	XXXXXXXB91713	SFO	Influenza A virus	negative	NA
2/2024	XXXXXX8-8271	IAD	Severe acute respiratory syndrome coronavirus 2	negative	NA
5/2024	XXXXXXXC14319	IAD	Severe acute respiratory syndrome coronavirus 2	negative	NA
7/2024	XXXXXXXD35120	SFO	Influenza A virus	negative	NA
3/2024	XXXXXX1-1474	SFO	Severe acute respiratory syndrome coronavirus 2	negative	NA
10/2023	XXXXXX5-9539	SFO	Influenza A virus	negative	NA
7/2024	XXXXXXXD30063	SFO	Severe acute respiratory syndrome coronavirus 2	positive	21.32	CT
6/2024	XXXXXXXB55973	IAD	Severe acute respiratory syndrome coronavirus 2	negative	NA
3/2024	XXXXXX8-0255	IAD	Influenza A virus	negative	NA
7/2024	XXXXXXXD63852	SFO	Influenza A virus	positive	19.22	CT
4/2024	XXXXXXXB20922	SFO	Severe acute respiratory syndrome coronavirus 2	positive	30.59	CT
10/2023	XXXXXX9-5461	SFO	Influenza A virus	negative	NA
6/2024	XXXXXXXD09096	SFO	Influenza A virus	negative	NA
10/2023	XXXXXX5-1146	SFO	Severe acute respiratory syndrome coronavirus 2	positive	18.57	CT
5/2024	XXXXXXXC23572	SFO	Influenza A virus	negative	NA
8/2024	XXXXXXXC68700	SFO	Influenza A virus	negative	NA
7/2024	XXXXXXXD12510	SFO	Severe acute respiratory syndrome coronavirus 2	positive	29.98	CT
7/2024	XXXXXXXD38385	IAD	Influenza A virus	negative	NA
6/2024	XXXXXXXC88553	SFO	Severe acute respiratory syndrome coronavirus 2	negative	NA
7/2024	XXXXXXXD37182	IAD	Severe acute respiratory syndrome coronavirus 2	negative	NA
6/2024	XXXXXXXD23357	IAD	Influenza A virus	negative	NA
7/2024	XXXXXXXD35081	SFO	Severe acute respiratory syndrome coronavirus 2	negative	NA
10/2023	XXXXXX0-8009	IAD	Influenza A virus	negative	NA
10/2023	XXXXXX3-7577	IAD	Severe acute respiratory syndrome coronavirus 2	positive	27.53	CT
11/2023	XXXXXX4-6249	IAD	Severe acute respiratory syndrome coronavirus 2	negative	NA
11/2023	XXXXXX8-6237	SFO	Influenza A virus	negative	NA
6/2024	XXXXXXXB50011	SFO	Severe acute respiratory syndrome coronavirus 2	negative	NA
1/2024	XXXXXX7-5647	SFO	Influenza A virus	negative	NA
4/2024	XXXXXXXC33353	SFO	Influenza A virus	negative	NA
6/2024	XXXXXXXC12780	IAD	Severe acute respiratory syndrome coronavirus 2	negative	NA
5/2024	XXXXXXXB24579	IAD	Severe acute respiratory syndrome coronavirus 2	positive	36.75	CT
1/2024	XXXXXX7-1564	SFO	Severe acute respiratory syndrome coronavirus 2	positive	21.42	CT
3/2024	XXXXXX1-8189	IAD	Severe acute respiratory syndrome coronavirus 2	negative	NA
5/2024	XXXXXXXC17296	SFO	Influenza A virus	negative	NA
4/2024	XXXXXXXB66153	SFO	Severe acute respiratory syndrome coronavirus 2	negative	NA
12/2023	XXXXXX3-8198	SFO	Influenza A virus	negative	NA
6/2024	XXXXXXXD40344	SFO	Severe acute respiratory syndrome coronavirus 2	negative	NA
3/2024	XXXXXXXB25242	IAD	Severe acute respiratory syndrome coronavirus 2	negative	NA
5/2024	XXXXXXXB24686	IAD	Severe acute respiratory syndrome coronavirus 2	negative	NA
6/2024	XXXXXXXD01298	IAD	Influenza A virus	negative	NA
8/2024	XXXXXXXC66471	SFO	Severe acute respiratory syndrome coronavirus 2	negative	NA
11/2023	XXXXXX8-5878	SFO	Severe acute respiratory syndrome coronavirus 2	negative	NA
11/2023	XXXXXX8-7673	SFO	Severe acute respiratory syndrome coronavirus 2	negative	NA
5/2024	XXXXXXXC06507	SFO	Severe acute respiratory syndrome coronavirus 2	negative	NA
6/2024	XXXXXXXC16122	IAD	Severe acute respiratory syndrome coronavirus 2	negative	NA
5/2024	XXXXXXXC14948	IAD	Influenza A virus	negative	NA
3/2024	XXXXXXXB97477	SFO	Severe acute respiratory syndrome coronavirus 2	negative	NA
7/2024	XXXXXXXD58741	IAD	Severe acute respiratory syndrome coronavirus 2	negative	NA
6/2024	XXXXXXXB38808	SFO	Severe acute respiratory syndrome coronavirus 2	negative	NA
6/2024	XXXXXXXD38854	SFO	Severe acute respiratory syndrome coronavirus 2	negative	NA
6/2024	XXXXXXXB50024	SFO	Severe acute respiratory syndrome coronavirus 2	negative	NA
5/2024	XXXXXXXC59669	SFO	Influenza A virus	negative	NA
6/2024	XXXXXXXB43306	SFO	Severe acute respiratory syndrome coronavirus 2	negative	NA
7/2024	XXXXXXXD57543	SFO	Severe acute respiratory syndrome coronavirus 2	negative	NA
8/2024	XXXXXXXD24884	SFO	Influenza A virus	negative	NA
8/2024	XXXXXXXD21949	IAD	Severe acute respiratory syndrome coronavirus 2	negative	NA
5/2024	XXXXXXXC48376	SFO	Severe acute respiratory syndrome coronavirus 2	negative	NA
6/2024	XXXXXXXB89888	SFO	Influenza A virus	negative	NA
12/2023	XXXXXX3-0438	SFO	Severe acute respiratory syndrome coronavirus 2	negative	NA
6/2024	XXXXXXXD05086	IAD	Severe acute respiratory syndrome coronavirus 2	negative	NA
3/2024	XXXXXXXB25825	SFO	Influenza A virus	negative	NA
1/2024	XXXXXX8-3945	SFO	Influenza A virus	negative	NA
11/2023	XXXXXX2-8445	IAD	Severe acute respiratory syndrome coronavirus 2	negative	NA
10/2023	XXXXXX3-6448	SFO	Influenza A virus	negative	NA
8/2024	XXXXXXXD41140	IAD	Influenza A virus	negative	NA
6/2024	XXXXXXXB47377	SFO	Influenza A virus	negative	NA
1/2024	XXXXXX7-1776	SFO	Severe acute respiratory syndrome coronavirus 2	negative	NA
2/2024	XXXXXX0-1354	SFO	Severe acute respiratory syndrome coronavirus 2	negative	NA
3/2024	XXXXXXXB93533	SFO	Severe acute respiratory syndrome coronavirus 2	negative	NA
6/2024	XXXXXXXB79613	SFO	Influenza A virus	negative	NA
1/2024	XXXXXX5-5895	IAD	Influenza A virus	negative	NA
11/2023	XXXXXX8-7370	SFO	Influenza A virus	negative	NA
2/2024	XXXXXX1-6799	SFO	Influenza A virus	negative	NA
6/2024	XXXXXXXC89023	SFO	Influenza A virus	negative	NA
10/2023	XXXXXX5-4703	SFO	Influenza A virus	negative	NA
7/2024	XXXXXXXD12213	SFO	Severe acute respiratory syndrome coronavirus 2	negative	NA
2/2024	XXXXXX6-4133	SFO	Severe acute respiratory syndrome coronavirus 2	negative	NA
7/2024	XXXXXXXD06209	SFO	Severe acute respiratory syndrome coronavirus 2	negative	NA
5/2024	XXXXXXXC16271	SFO	Influenza A virus	negative	NA
6/2024	XXXXXXXD37784	SFO	Influenza A virus	negative	NA
4/2024	XXXXXXXB22164	SFO	Severe acute respiratory syndrome coronavirus 2	negative	NA
3/2024	XXXXXXXB94629	SFO	Influenza A virus	negative	NA
7/2024	XXXXXXXD18519	SFO	Severe acute respiratory syndrome coronavirus 2	negative	NA
11/2023	XXXXXX9-3278	SFO	Influenza A virus	negative	NA
11/2023	XXXXXX8-6060	IAD	Severe acute respiratory syndrome coronavirus 2	negative	NA
8/2024	XXXXXXXD13273	SFO	Influenza A virus	negative	NA
5/2024	XXXXXXXC48105	IAD	Influenza A virus	negative	NA
10/2023	XXXXXX3-8955	IAD	Severe acute respiratory syndrome coronavirus 2	negative	NA
1/2024	XXXXXX5-2883	SFO	Influenza A virus	negative	NA
7/2024	XXXXXXXD17718	IAD	Severe acute respiratory syndrome coronavirus 2	negative	NA
4/2024	XXXXXXXC34703	SFO	Influenza A virus	negative	NA
4/2024	XXXXXXXB94799	IAD	Influenza A virus	negative	NA
5/2024	XXXXXXXC58456	SFO	Influenza A virus	negative	NA
2/2024	XXXXXX4-4940	IAD	Influenza A virus	negative	NA
1/2024	XXXXXX6-8492	SFO	Severe acute respiratory syndrome coronavirus 2	negative	NA
5/2024	XXXXXXXC51551	SFO	Severe acute respiratory syndrome coronavirus 2	negative	NA
6/2024	XXXXXXXD48233	IAD	Influenza A virus	negative	NA
6/2024	XXXXXXXC98500	IAD	Severe acute respiratory syndrome coronavirus 2	negative	NA
2/2024	XXXXXX1-8397	SFO	Severe acute respiratory syndrome coronavirus 2	negative	NA
4/2024	XXXXXX6-3527	IAD	Influenza A virus	negative	NA
5/2024	XXXXXXXB70291	IAD	Severe acute respiratory syndrome coronavirus 2	negative	NA
5/2024	XXXXXXXC51649	SFO	Severe acute respiratory syndrome coronavirus 2	negative	NA
5/2024	XXXXXXXC02840	SFO	Influenza A virus	negative	NA
8/2024	XXXXXXXD27681	SFO	Severe acute respiratory syndrome coronavirus 2	negative	NA
10/2023	XXXXXX9-3215	SFO	Influenza A virus	negative	NA
7/2024	XXXXXXXD07239	SFO	Severe acute respiratory syndrome coronavirus 2	negative	NA
3/2024	XXXXXXXB25864	SFO	Influenza A virus	negative	NA
2/2024	XXXXXX2-0295	SFO	Influenza A virus	negative	NA
6/2024	XXXXXXXD01135	IAD	Influenza A virus	negative	NA
2/2024	XXXXXX0-2924	SFO	Influenza A virus	negative	NA
1/2024	XXXXXX6-7629	SFO	Severe acute respiratory syndrome coronavirus 2	negative	NA
7/2024	XXXXXXXD06276	SFO	Severe acute respiratory syndrome coronavirus 2	negative	NA
10/2023	XXXXXX9-3359	SFO	Severe acute respiratory syndrome coronavirus 2	positive	14.96	CT
6/2024	XXXXXXXD23432	IAD	Severe acute respiratory syndrome coronavirus 2	negative	NA
6/2024	XXXXXXXB40880	SFO	Influenza A virus	negative	NA
5/2024	XXXXXXXB62915	IAD	Severe acute respiratory syndrome coronavirus 2	negative	NA
3/2024	XXXXXXXB97471	SFO	Severe acute respiratory syndrome coronavirus 2	negative	NA
7/2024	XXXXXXXC50561	IAD	Influenza A virus	negative	NA
6/2024	XXXXXXXD48242	IAD	Severe acute respiratory syndrome coronavirus 2	negative	NA
8/2024	XXXXXXXC64643	IAD	Severe acute respiratory syndrome coronavirus 2	positive	25.33	CT
2/2024	XXXXXX5-1241	IAD	Severe acute respiratory syndrome coronavirus 2	negative	NA
12/2023	XXXXXX0-3373	IAD	Severe acute respiratory syndrome coronavirus 2	negative	NA
6/2024	XXXXXXXB44948	IAD	Severe acute respiratory syndrome coronavirus 2	negative	NA
8/2024	XXXXXXXC70262	SFO	Severe acute respiratory syndrome coronavirus 2	negative	NA
11/2023	XXXXXX7-5410	IAD	Severe acute respiratory syndrome coronavirus 2	negative	NA
6/2024	XXXXXXXB44659	SFO	Influenza A virus	negative	NA
5/2024	XXXXXXXC27302	SFO	Influenza A virus	negative	NA
3/2024	XXXXXX0-0532	SFO	Severe acute respiratory syndrome coronavirus 2	negative	NA
6/2024	XXXXXXXC88592	SFO	Severe acute respiratory syndrome coronavirus 2	negative	NA
6/2024	XXXXXXXD01931	IAD	Influenza A virus	negative	NA
8/2024	XXXXXXXC92213	IAD	Influenza A virus	negative	NA
6/2024	XXXXXXXB42665	SFO	Influenza A virus	negative	NA
10/2023	XXXXXX3-9241	SFO	Influenza A virus	negative	NA
7/2024	XXXXXXXD42750	IAD	Influenza A virus	negative	NA
2/2024	XXXXXX1-9315	SFO	Severe acute respiratory syndrome coronavirus 2	positive	32.29	CT
4/2024	XXXXXXXB57221	IAD	Severe acute respiratory syndrome coronavirus 2	negative	NA
11/2023	XXXXXX9-8689	SFO	Severe acute respiratory syndrome coronavirus 2	negative	NA
5/2024	XXXXXXXC21028	SFO	Influenza A virus	negative	NA
6/2024	XXXXXXXB40653	SFO	Influenza A virus	negative	NA
3/2024	XXXXXX8-1553	IAD	Severe acute respiratory syndrome coronavirus 2	negative	NA
4/2024	XXXXXXXB62286	SFO	Severe acute respiratory syndrome coronavirus 2	negative	NA
10/2023	XXXXXX3-2284	IAD	Influenza A virus	negative	NA
4/2024	XXXXXXXB67769	SFO	Influenza A virus	negative	NA
8/2024	XXXXXXXD24731	SFO	Influenza A virus	negative	NA
12/2023	XXXXXX6-6513	SFO	Severe acute respiratory syndrome coronavirus 2	negative	NA
2/2024	XXXXXX9-9291	IAD	Influenza A virus	negative	NA
5/2024	XXXXXXXB99669	IAD	Severe acute respiratory syndrome coronavirus 2	negative	NA
5/2024	XXXXXXXB24957	IAD	Influenza A virus	negative	NA
10/2023	XXXXXX8-9375	SFO	Severe acute respiratory syndrome coronavirus 2	positive	30.83	CT
1/2024	XXXXXX5-6259	SFO	Influenza A virus	negative	NA
3/2024	XXXXXX1-7132	SFO	Severe acute respiratory syndrome coronavirus 2	negative	NA
7/2024	XXXXXXXC84944	SFO	Severe acute respiratory syndrome coronavirus 2	negative	NA
12/2023	XXXXXX3-9240	SFO	Severe acute respiratory syndrome coronavirus 2	negative	NA
1/2024	XXXXXX8-0671	SFO	Influenza A virus	negative	NA
6/2024	XXXXXXXC95212	IAD	Severe acute respiratory syndrome coronavirus 2	negative	NA
1/2024	XXXXXX9-2776	SFO	Severe acute respiratory syndrome coronavirus 2	negative	NA
2/2024	XXXXXX7-2491	SFO	Severe acute respiratory syndrome coronavirus 2	negative	NA
3/2024	XXXXXX0-0297	SFO	Influenza A virus	negative	NA
4/2024	XXXXXXXB25369	IAD	Severe acute respiratory syndrome coronavirus 2	positive	28.47	CT
3/2024	XXXXXXXB97335	SFO	Influenza A virus	negative	NA
3/2024	XXXXXXXB26717	SFO	Influenza A virus	negative	NA
6/2024	XXXXXXXD23458	IAD	Influenza A virus	negative	NA
5/2024	XXXXXXXC34748	SFO	Influenza A virus	negative	NA
5/2024	XXXXXXXC51672	SFO	Influenza A virus	negative	NA
2/2024	XXXXXX0-9591	SFO	Severe acute respiratory syndrome coronavirus 2	negative	NA
4/2024	XXXXXXXB34556	SFO	Severe acute respiratory syndrome coronavirus 2	negative	NA
6/2024	XXXXXXXB36245	SFO	Severe acute respiratory syndrome coronavirus 2	negative	NA
7/2024	XXXXXXXD07623	SFO	Influenza A virus	negative	NA
4/2024	XXXXXXXC33474	SFO	Severe acute respiratory syndrome coronavirus 2	negative	NA
5/2024	XXXXXXXC20426	SFO	Influenza A virus	negative	NA
8/2024	XXXXXXXC87197	SFO	Influenza A virus	negative	NA
3/2024	XXXXXXXB93586	SFO	Severe acute respiratory syndrome coronavirus 2	negative	NA
11/2023	XXXXXX9-6296	IAD	Influenza A virus	negative	NA
2/2024	XXXXXX6-4094	SFO	Severe acute respiratory syndrome coronavirus 2	negative	NA
5/2024	XXXXXXXC30542	IAD	Influenza A virus	negative	NA
8/2024	XXXXXXXD43073	IAD	Influenza A virus	negative	NA
10/2023	XXXXXX4-1875	SFO	Influenza A virus	negative	NA
10/2023	XXXXXX5-4710	SFO	Influenza A virus	negative	NA
6/2024	XXXXXXXE02139	IAD	Influenza A virus	negative	NA
7/2024	XXXXXXXD63355	SFO	Severe acute respiratory syndrome coronavirus 2	positive	21.72	CT
6/2024	XXXXXXXB79097	SFO	Influenza A virus	negative	NA
3/2024	XXXXXX1-0994	SFO	Severe acute respiratory syndrome coronavirus 2	negative	NA
5/2024	XXXXXXXB25098	IAD	Influenza A virus	negative	NA
6/2024	XXXXXXXB79973	SFO	Severe acute respiratory syndrome coronavirus 2	negative	NA
3/2024	XXXXXX5-3295	IAD	Influenza A virus	negative	NA
6/2024	XXXXXXXB40619	SFO	Influenza A virus	negative	NA
6/2024	XXXXXXXC94723	IAD	Influenza A virus	negative	NA
6/2024	XXXXXXXB39227	SFO	Severe acute respiratory syndrome coronavirus 2	negative	NA
1/2024	XXXXXX5-4276	SFO	Severe acute respiratory syndrome coronavirus 2	negative	NA
3/2024	XXXXXX5-8063	IAD	Severe acute respiratory syndrome coronavirus 2	positive	32.96	CT
5/2024	XXXXXXXB46432	SFO	Influenza A virus	negative	NA
8/2024	XXXXXXXD42972	IAD	Severe acute respiratory syndrome coronavirus 2	negative	NA
2/2024	XXXXXX0-4268	SFO	Influenza A virus	negative	NA
6/2024	XXXXXXXC99483	IAD	Influenza A virus	negative	NA
1/2024	XXXXXX6-7721	SFO	Influenza A virus	negative	NA
12/2023	XXXXXX4-3695	IAD	Influenza A virus	negative	NA
4/2024	XXXXXXXC36830	SFO	Severe acute respiratory syndrome coronavirus 2	negative	NA
7/2024	XXXXXXXD62892	IAD	Influenza A virus	negative	NA
7/2024	XXXXXXXC92325	IAD	Severe acute respiratory syndrome coronavirus 2	negative	NA
10/2023	XXXXXX5-9895	SFO	Severe acute respiratory syndrome coronavirus 2	negative	NA
11/2023	XXXXXX9-3710	IAD	Influenza A virus	negative	NA
7/2024	XXXXXXXD17432	SFO	Severe acute respiratory syndrome coronavirus 2	negative	NA
4/2024	XXXXXXXB66814	IAD	Influenza A virus	negative	NA
7/2024	XXXXXXXD17476	SFO	Influenza A virus	negative	NA
6/2024	XXXXXXXD06027	IAD	Severe acute respiratory syndrome coronavirus 2	negative	NA
12/2023	XXXXXX0-3280	IAD	Influenza A virus	negative	NA
7/2024	XXXXXXXD41032	SFO	Influenza A virus	negative	NA
5/2024	XXXXXXXC35002	SFO	Influenza A virus	negative	NA
10/2023	XXXXXX3-9057	SFO	Severe acute respiratory syndrome coronavirus 2	negative	NA
3/2024	XXXXXX1-1668	SFO	Influenza A virus	negative	NA
2/2024	XXXXXX6-2995	SFO	Severe acute respiratory syndrome coronavirus 2	negative	NA
5/2024	XXXXXXXC21872	SFO	Influenza A virus	negative	NA
2/2024	XXXXXX0-0065	SFO	Influenza A virus	negative	NA
7/2024	XXXXXXXD36259	IAD	Severe acute respiratory syndrome coronavirus 2	negative	NA
8/2024	XXXXXXXC72504	SFO	Influenza A virus	negative	NA
3/2024	XXXXXXXB97640	SFO	Severe acute respiratory syndrome coronavirus 2	positive	36.3	CT
6/2024	XXXXXXXD23484	IAD	Severe acute respiratory syndrome coronavirus 2	positive	25.24	CT
2/2024	XXXXXX6-4187	SFO	Influenza A virus	negative	NA
6/2024	XXXXXXXB50014	SFO	Severe acute respiratory syndrome coronavirus 2	negative	NA
3/2024	XXXXXXXB97365	SFO	Severe acute respiratory syndrome coronavirus 2	negative	NA
8/2024	XXXXXXXC40621	IAD	Influenza A virus	negative	NA
7/2024	XXXXXXXD62888	IAD	Influenza A virus	negative	NA
11/2023	XXXXXX5-2265	SFO	Influenza A virus	negative	NA
6/2024	XXXXXXXB40559	SFO	Influenza A virus	negative	NA
2/2024	XXXXXX7-1103	SFO	Severe acute respiratory syndrome coronavirus 2	negative	NA
7/2024	XXXXXXXC91086	SFO	Influenza A virus	negative	NA
4/2024	XXXXXXXC36847	SFO	Influenza A virus	negative	NA
8/2024	XXXXXXXC94850	IAD	Influenza A virus	negative	NA
6/2024	XXXXXXXB39072	SFO	Influenza A virus	negative	NA
2/2024	XXXXXX8-4270	IAD	Influenza A virus	negative	NA
6/2024	XXXXXXXE02071	IAD	Influenza A virus	negative	NA
12/2023	XXXXXX4-5380	SFO	Influenza A virus	negative	NA
3/2024	XXXXXXXB95314	SFO	Influenza A virus	negative	NA
5/2024	XXXXXXXB24703	IAD	Severe acute respiratory syndrome coronavirus 2	negative	NA
5/2024	XXXXXXXC38032	SFO	Severe acute respiratory syndrome coronavirus 2	negative	NA
1/2024	XXXXXX6-3019	SFO	Severe acute respiratory syndrome coronavirus 2	negative	NA
4/2024	XXXXXXXC28758	IAD	Influenza A virus	negative	NA
2/2024	XXXXXX1-8302	SFO	Severe acute respiratory syndrome coronavirus 2	negative	NA
3/2024	XXXXXX7-9156	IAD	Influenza A virus	negative	NA
6/2024	XXXXXXXD23951	SFO	Influenza A virus	negative	NA
7/2024	XXXXXXXC70157	SFO	Severe acute respiratory syndrome coronavirus 2	negative	NA
2/2024	XXXXXX0-7627	SFO	Severe acute respiratory syndrome coronavirus 2	positive	22.42	CT
1/2024	XXXXXX3-8413	IAD	Severe acute respiratory syndrome coronavirus 2	negative	NA
8/2024	XXXXXXXD22089	IAD	Influenza A virus	negative	NA
10/2023	XXXXXX9-5509	SFO	Influenza A virus	negative	NA
1/2024	XXXXXX5-4277	SFO	Influenza A virus	negative	NA
8/2024	XXXXXXXD44486	IAD	Severe acute respiratory syndrome coronavirus 2	negative	NA
1/2024	XXXXXX5-5894	IAD	Severe acute respiratory syndrome coronavirus 2	negative	NA
1/2024	XXXXXX5-9297	IAD	Influenza A virus	negative	NA
5/2024	XXXXXXXB24959	IAD	Severe acute respiratory syndrome coronavirus 2	negative	NA
10/2023	XXXXXX8-9398	SFO	Influenza A virus	negative	NA
5/2024	XXXXXXXC21768	SFO	Influenza A virus	negative	NA
6/2024	XXXXXXXB41464	SFO	Severe acute respiratory syndrome coronavirus 2	positive	18.97	CT
7/2024	XXXXXXXD55774	SFO	Severe acute respiratory syndrome coronavirus 2	negative	NA
3/2024	XXXXXXXB94527	SFO	Severe acute respiratory syndrome coronavirus 2	negative	NA
7/2024	XXXXXXXC85028	SFO	Severe acute respiratory syndrome coronavirus 2	negative	NA
3/2024	XXXXXX7-1829	IAD	Severe acute respiratory syndrome coronavirus 2	negative	NA
6/2024	XXXXXXXB50314	SFO	Influenza A virus	negative	NA
6/2024	XXXXXXXC88756	SFO	Severe acute respiratory syndrome coronavirus 2	negative	NA
3/2024	XXXXXX1-0762	SFO	Severe acute respiratory syndrome coronavirus 2	negative	NA
6/2024	XXXXXXXD24067	SFO	Influenza A virus	negative	NA
8/2024	XXXXXXXD24147	SFO	Influenza A virus	negative	NA
8/2024	XXXXXXXB55418	IAD	Severe acute respiratory syndrome coronavirus 2	negative	NA
11/2023	XXXXXX0-1369	IAD	Influenza A virus	negative	NA
7/2024	XXXXXXXD34485	SFO	Influenza A virus	negative	NA
7/2024	XXXXXXXC70162	SFO	Severe acute respiratory syndrome coronavirus 2	negative	NA
6/2024	XXXXXXXD40355	SFO	Severe acute respiratory syndrome coronavirus 2	negative	NA
10/2023	XXXXXX5-8054	SFO	Severe acute respiratory syndrome coronavirus 2	negative	NA
6/2024	XXXXXXXB39737	SFO	Influenza A virus	negative	NA
12/2023	XXXXXX3-3840	SFO	Influenza A virus	negative	NA
7/2024	XXXXXXXD63795	SFO	Severe acute respiratory syndrome coronavirus 2	negative	NA
10/2023	XXXXXX9-5468	SFO	Severe acute respiratory syndrome coronavirus 2	negative	NA
7/2024	XXXXXXXD57586	SFO	Influenza A virus	negative	NA
8/2024	XXXXXXXD24292	SFO	Influenza A virus	negative	NA
7/2024	XXXXXXXD61965	SFO	Influenza A virus	negative	NA
6/2024	XXXXXXXB45645	SFO	Severe acute respiratory syndrome coronavirus 2	negative	NA
11/2023	XXXXXX5-4021	IAD	Influenza A virus	negative	NA
6/2024	XXXXXXXB44812	SFO	Influenza A virus	negative	NA
10/2023	XXXXXX9-4117	SFO	Influenza A virus	negative	NA
7/2024	XXXXXXXC50623	IAD	Influenza A virus	negative	NA
3/2024	XXXXXXXB89481	SFO	Severe acute respiratory syndrome coronavirus 2	negative	NA
3/2024	XXXXXX5-4546	IAD	Influenza A virus	negative	NA
1/2024	XXXXXX9-8291	IAD	Influenza A virus	negative	NA
2/2024	XXXXXX4-5186	SFO	Influenza A virus	negative	NA
1/2024	XXXXXX5-6256	SFO	Severe acute respiratory syndrome coronavirus 2	negative	NA
12/2023	XXXXXX5-2503	IAD	Influenza A virus	negative	NA
8/2024	XXXXXXXD06975	SFO	Influenza A virus	negative	NA
3/2024	XXXXXX5-5125	IAD	Severe acute respiratory syndrome coronavirus 2	negative	NA
5/2024	XXXXXXXC18137	SFO	Severe acute respiratory syndrome coronavirus 2	positive	25.74	CT
6/2024	XXXXXXXC12908	IAD	Influenza A virus	negative	NA
5/2024	XXXXXXXC14390	IAD	Severe acute respiratory syndrome coronavirus 2	negative	NA
7/2024	XXXXXXXD37904	SFO	Severe acute respiratory syndrome coronavirus 2	positive	26.19	CT
7/2024	XXXXXXXD43558	SFO	Severe acute respiratory syndrome coronavirus 2	negative	NA
10/2023	XXXXXX5-6435	IAD	Influenza A virus	negative	NA
10/2023	XXXXXX4-7944	IAD	Influenza A virus	negative	NA
4/2024	XXXXXXXB64640	SFO	Influenza A virus	negative	NA
6/2024	XXXXXXXD48639	SFO	Severe acute respiratory syndrome coronavirus 2	negative	NA
5/2024	XXXXXXXC18296	SFO	Severe acute respiratory syndrome coronavirus 2	negative	NA
6/2024	XXXXXXXB41859	SFO	Severe acute respiratory syndrome coronavirus 2	positive	35.36	CT
10/2023	XXXXXX5-6561	IAD	Severe acute respiratory syndrome coronavirus 2	negative	NA
3/2024	XXXXXX0-0296	SFO	Influenza A virus	negative	NA
2/2024	XXXXXX8-9425	SFO	Severe acute respiratory syndrome coronavirus 2	positive	23.87	CT
5/2024	XXXXXXXC56033	SFO	Severe acute respiratory syndrome coronavirus 2	positive	18.94	CT
12/2023	XXXXXX2-9833	IAD	Influenza A virus	negative	NA
5/2024	XXXXXXXC57367	SFO	Influenza A virus	negative	NA
2/2024	XXXXXX0-6532	SFO	Influenza A virus	negative	NA
6/2024	XXXXXXXE00155	IAD	Severe acute respiratory syndrome coronavirus 2	negative	NA
11/2023	XXXXXX8-8092	SFO	Severe acute respiratory syndrome coronavirus 2	positive	22.77	CT
7/2024	XXXXXXXD35117	SFO	Severe acute respiratory syndrome coronavirus 2	negative	NA
8/2024	XXXXXXXD24802	SFO	Severe acute respiratory syndrome coronavirus 2	negative	NA
6/2024	XXXXXXXB50375	SFO	Severe acute respiratory syndrome coronavirus 2	negative	NA
7/2024	XXXXXXXD06271	SFO	Severe acute respiratory syndrome coronavirus 2	negative	NA
1/2024	XXXXXX9-7786	IAD	Influenza A virus	positive	24.23	CT
4/2024	XXXXXXXC31391	IAD	Influenza A virus	negative	NA
2/2024	XXXXXX9-9350	IAD	Influenza A virus	negative	NA
2/2024	XXXXXX7-3997	IAD	Influenza A virus	negative	NA
4/2024	XXXXXXXB60779	IAD	Severe acute respiratory syndrome coronavirus 2	negative	NA
4/2024	XXXXXXXB67760	SFO	Influenza A virus	negative	NA
7/2024	XXXXXXXD58757	IAD	Influenza A virus	negative	NA
3/2024	XXXXXXXB30859	IAD	Severe acute respiratory syndrome coronavirus 2	negative	NA
7/2024	XXXXXXXD17962	SFO	Severe acute respiratory syndrome coronavirus 2	negative	NA
12/2023	XXXXXX6-6427	SFO	Severe acute respiratory syndrome coronavirus 2	negative	NA
11/2023	XXXXXX9-9036	SFO	Influenza A virus	negative	NA
10/2023	XXXXXX5-9987	SFO	Influenza A virus	negative	NA
2/2024	XXXXXX0-8538	SFO	Severe acute respiratory syndrome coronavirus 2	negative	NA
1/2024	XXXXXX8-5490	SFO	Severe acute respiratory syndrome coronavirus 2	positive	15.26	CT
7/2024	XXXXXXXD63462	SFO	Severe acute respiratory syndrome coronavirus 2	negative	NA
5/2024	XXXXXXXC04908	SFO	Influenza A virus	negative	NA
7/2024	XXXXXXXD07187	SFO	Influenza A virus	negative	NA
7/2024	XXXXXXXC85104	SFO	Severe acute respiratory syndrome coronavirus 2	negative	NA
7/2024	XXXXXXXD07149	SFO	Severe acute respiratory syndrome coronavirus 2	positive	18.5	CT
12/2023	XXXXXX0-3620	IAD	Severe acute respiratory syndrome coronavirus 2	negative	NA
5/2024	XXXXXXXC57373	SFO	Influenza A virus	negative	NA
12/2023	XXXXXX4-4233	SFO	Severe acute respiratory syndrome coronavirus 2	positive	17.31	CT
2/2024	XXXXXX7-4068	SFO	Influenza A virus	negative	NA
2/2024	XXXXXX1-7673	SFO	Severe acute respiratory syndrome coronavirus 2	negative	NA
6/2024	XXXXXXXD01801	IAD	Influenza A virus	negative	NA
6/2024	XXXXXXXB49504	IAD	Severe acute respiratory syndrome coronavirus 2	negative	NA
2/2024	XXXXXX2-0016	SFO	Influenza A virus	negative	NA
10/2023	XXXXXX3-9356	SFO	Influenza A virus	negative	NA
6/2024	XXXXXXXB79765	SFO	Severe acute respiratory syndrome coronavirus 2	negative	NA
12/2023	XXXXXX0-3564	IAD	Influenza A virus	negative	NA
5/2024	XXXXXXXC21912	SFO	Severe acute respiratory syndrome coronavirus 2	negative	NA
7/2024	XXXXXXXC85549	SFO	Influenza A virus	negative	NA
6/2024	XXXXXXXB41277	SFO	Influenza A virus	negative	NA
3/2024	XXXXXX0-9119	SFO	Influenza A virus	negative	NA
7/2024	XXXXXXXC85574	SFO	Severe acute respiratory syndrome coronavirus 2	negative	NA
11/2023	XXXXXX7-3497	IAD	Severe acute respiratory syndrome coronavirus 2	negative	NA
4/2024	XXXXXXXB21686	SFO	Influenza A virus	negative	NA
6/2024	XXXXXXXB43905	SFO	Influenza A virus	negative	NA
2/2024	XXXXXX3-5353	IAD	Severe acute respiratory syndrome coronavirus 2	negative	NA
4/2024	XXXXXXXC31221	SFO	Severe acute respiratory syndrome coronavirus 2	negative	NA
4/2024	XXXXXXXC33677	SFO	Influenza A virus	negative	NA
6/2024	XXXXXXXD01036	SFO	Influenza A virus	negative	NA
4/2024	XXXXXXXB65245	IAD	Influenza A virus	negative	NA
7/2024	XXXXXXXC91044	SFO	Severe acute respiratory syndrome coronavirus 2	negative	NA
5/2024	XXXXXXXC22693	SFO	Severe acute respiratory syndrome coronavirus 2	negative	NA
12/2023	XXXXXX6-6561	SFO	Severe acute respiratory syndrome coronavirus 2	negative	NA
6/2024	XXXXXXXC94588	IAD	Influenza A virus	negative	NA
10/2023	XXXXXX5-7737	IAD	Severe acute respiratory syndrome coronavirus 2	negative	NA
6/2024	XXXXXXXC92822	IAD	Severe acute respiratory syndrome coronavirus 2	positive	21.99	CT
5/2024	XXXXXXXC12325	IAD	Severe acute respiratory syndrome coronavirus 2	negative	NA
5/2024	XXXXXXXC63587	SFO	Influenza A virus	negative	NA
7/2024	XXXXXXXC90982	SFO	Influenza A virus	negative	NA
7/2024	XXXXXXXC86416	SFO	Influenza A virus	negative	NA
4/2024	XXXXXXXB24051	SFO	Severe acute respiratory syndrome coronavirus 2	negative	NA
3/2024	XXXXXXXB26962	SFO	Influenza A virus	negative	NA
7/2024	XXXXXXXD42022	SFO	Influenza A virus	negative	NA
1/2024	XXXXXX3-1057	IAD	Influenza A virus	negative	NA
10/2023	XXXXXX5-7202	IAD	Influenza A virus	negative	NA
4/2024	XXXXXXXB55050	SFO	Severe acute respiratory syndrome coronavirus 2	negative	NA
4/2024	XXXXXXXB20730	SFO	Influenza A virus	negative	NA
7/2024	XXXXXXXD30546	SFO	Severe acute respiratory syndrome coronavirus 2	negative	NA
4/2024	XXXXXXXB60730	IAD	Severe acute respiratory syndrome coronavirus 2	negative	NA
3/2024	XXXXXX8-0208	IAD	Severe acute respiratory syndrome coronavirus 2	negative	NA
2/2024	XXXXXX9-1808	SFO	Influenza A virus	negative	NA
3/2024	XXXXXXXB25914	SFO	Severe acute respiratory syndrome coronavirus 2	negative	NA
10/2023	XXXXXX3-9413	SFO	Influenza A virus	negative	NA
7/2024	XXXXXXXC88939	SFO	Influenza A virus	negative	NA
1/2024	XXXXXX8-9522	SFO	Influenza A virus	positive	31.98	CT
6/2024	XXXXXXXB38935	SFO	Severe acute respiratory syndrome coronavirus 2	negative	NA
3/2024	XXXXXX2-0914	SFO	Severe acute respiratory syndrome coronavirus 2	negative	NA
12/2023	XXXXXX4-9758	SFO	Severe acute respiratory syndrome coronavirus 2	negative	NA
6/2024	XXXXXXXD55937	SFO	Influenza A virus	negative	NA
7/2024	XXXXXXXC92451	IAD	Severe acute respiratory syndrome coronavirus 2	negative	NA
1/2024	XXXXXX8-8388	SFO	Severe acute respiratory syndrome coronavirus 2	negative	NA
1/2024	XXXXXX0-0766	IAD	Severe acute respiratory syndrome coronavirus 2	negative	NA
12/2023	XXXXXX4-7801	IAD	Severe acute respiratory syndrome coronavirus 2	negative	NA
8/2024	XXXXXXXD27611	SFO	Severe acute respiratory syndrome coronavirus 2	negative	NA
4/2024	XXXXXXXB34635	SFO	Influenza A virus	negative	NA
3/2024	XXXXXX5-4652	IAD	Severe acute respiratory syndrome coronavirus 2	negative	NA
4/2024	XXXXXXXC33659	SFO	Severe acute respiratory syndrome coronavirus 2	negative	NA
7/2024	XXXXXXXC54767	IAD	Severe acute respiratory syndrome coronavirus 2	negative	NA
7/2024	XXXXXXXD21714	SFO	Influenza A virus	negative	NA
6/2024	XXXXXXXC98794	IAD	Severe acute respiratory syndrome coronavirus 2	negative	NA
11/2023	XXXXXX3-4369	IAD	Influenza A virus	negative	NA
10/2023	XXXXXX5-4715	SFO	Severe acute respiratory syndrome coronavirus 2	positive	21	CT
10/2023	XXXXXX5-6535	IAD	Influenza A virus	negative	NA
6/2024	XXXXXXXB47071	IAD	Influenza A virus	negative	NA
1/2024	XXXXXX5-3893	SFO	Severe acute respiratory syndrome coronavirus 2	negative	NA
5/2024	XXXXXXXC48762	IAD	Severe acute respiratory syndrome coronavirus 2	negative	NA
5/2024	XXXXXXXC60970	SFO	Severe acute respiratory syndrome coronavirus 2	negative	NA
2/2024	XXXXXX1-7366	IAD	Influenza A virus	negative	NA
3/2024	XXXXXX1-1913	SFO	Influenza A virus	negative	NA
10/2023	XXXXXX2-5145	IAD	Severe acute respiratory syndrome coronavirus 2	positive	22.39	CT
10/2023	XXXXXX0-6525	IAD	Influenza A virus	negative	NA
5/2024	XXXXXXXB27372	IAD	Severe acute respiratory syndrome coronavirus 2	negative	NA
6/2024	XXXXXXXB42604	SFO	Influenza A virus	negative	NA
11/2023	XXXXXX9-4485	IAD	Severe acute respiratory syndrome coronavirus 2	negative	NA
11/2023	XXXXXX8-7705	SFO	Severe acute respiratory syndrome coronavirus 2	negative	NA
12/2023	XXXXXX9-7784	IAD	Severe acute respiratory syndrome coronavirus 2	negative	NA
2/2024	XXXXXX5-9252	IAD	Severe acute respiratory syndrome coronavirus 2	negative	NA
5/2024	XXXXXXXC18466	SFO	Severe acute respiratory syndrome coronavirus 2	negative	NA
4/2024	XXXXXXXC36840	SFO	Influenza A virus	negative	NA
7/2024	XXXXXXXC89102	SFO	Severe acute respiratory syndrome coronavirus 2	negative	NA
6/2024	XXXXXXXB56017	IAD	Influenza A virus	negative	NA
1/2024	XXXXXX8-9185	SFO	Influenza A virus	negative	NA
4/2024	XXXXXXXB61940	SFO	Severe acute respiratory syndrome coronavirus 2	negative	NA
5/2024	XXXXXXXC51807	SFO	Severe acute respiratory syndrome coronavirus 2	negative	NA
12/2023	XXXXXX4-7652	IAD	Severe acute respiratory syndrome coronavirus 2	negative	NA
2/2024	XXXXXX1-7421	SFO	Influenza A virus	negative	NA
3/2024	XXXXXX8-0013	IAD	Influenza A virus	negative	NA
7/2024	XXXXXXXD21643	SFO	Influenza A virus	negative	NA
8/2024	XXXXXXXD23295	IAD	Influenza A virus	negative	NA
1/2024	XXXXXX7-5844	SFO	Severe acute respiratory syndrome coronavirus 2	negative	NA
8/2024	XXXXXXXC68591	SFO	Severe acute respiratory syndrome coronavirus 2	negative	NA
3/2024	XXXXXXXB25165	IAD	Influenza A virus	negative	NA
5/2024	XXXXXXXC23193	SFO	Influenza A virus	negative	NA
3/2024	XXXXXX7-1971	IAD	Severe acute respiratory syndrome coronavirus 2	negative	NA
8/2024	XXXXXXXD25739	IAD	Severe acute respiratory syndrome coronavirus 2	negative	NA
10/2023	XXXXXX8-2227	IAD	Severe acute respiratory syndrome coronavirus 2	positive	24.76	CT
12/2023	XXXXXX4-2530	IAD	Severe acute respiratory syndrome coronavirus 2	negative	NA
3/2024	XXXXXX7-0750	IAD	Influenza A virus	negative	NA
1/2024	XXXXXX7-1469	SFO	Influenza A virus	negative	NA
7/2024	XXXXXXXD35893	SFO	Severe acute respiratory syndrome coronavirus 2	negative	NA
1/2024	XXXXXX6-5227	SFO	Influenza A virus	negative	NA
2/2024	XXXXXX9-2190	SFO	Influenza A virus	negative	NA
7/2024	XXXXXXXC85014	SFO	Severe acute respiratory syndrome coronavirus 2	positive	18	CT
12/2023	XXXXXX3-4316	SFO	Severe acute respiratory syndrome coronavirus 2	positive	22.2	CT
6/2024	XXXXXXXC16114	IAD	Influenza A virus	negative	NA
12/2023	XXXXXX0-6766	IAD	Severe acute respiratory syndrome coronavirus 2	negative	NA
6/2024	XXXXXXXC91175	SFO	Severe acute respiratory syndrome coronavirus 2	negative	NA
7/2024	XXXXXXXD61673	SFO	Influenza A virus	negative	NA
2/2024	XXXXXX7-1294	SFO	Influenza A virus	negative	NA
7/2024	XXXXXXXD37871	SFO	Severe acute respiratory syndrome coronavirus 2	negative	NA
1/2024	XXXXXX7-1374	SFO	Severe acute respiratory syndrome coronavirus 2	negative	NA
2/2024	XXXXXX2-3955	SFO	Influenza A virus	negative	NA
6/2024	XXXXXXXD39339	SFO	Influenza A virus	negative	NA
8/2024	XXXXXXXC41445	SFO	Influenza A virus	negative	NA
6/2024	XXXXXXXB36607	SFO	Influenza A virus	negative	NA
8/2024	XXXXXXXD46713	IAD	Influenza A virus	negative	NA
3/2024	XXXXXXXB24321	SFO	Severe acute respiratory syndrome coronavirus 2	positive	25.38	CT
3/2024	XXXXXXXB54863	SFO	Influenza A virus	negative	NA
3/2024	XXXXXX7-1831	IAD	Influenza A virus	negative	NA
1/2024	XXXXXX3-3047	IAD	Severe acute respiratory syndrome coronavirus 2	negative	NA
5/2024	XXXXXXXC05667	SFO	Influenza A virus	negative	NA
12/2023	XXXXXX6-1375	SFO	Severe acute respiratory syndrome coronavirus 2	positive	24.97	CT
10/2023	XXXXXX9-5532	SFO	Influenza A virus	negative	NA
2/2024	XXXXXX9-1480	SFO	Influenza A virus	negative	NA
5/2024	XXXXXXXB75771	IAD	Severe acute respiratory syndrome coronavirus 2	positive	34.8	CT
2/2024	XXXXXX2-3219	IAD	Severe acute respiratory syndrome coronavirus 2	negative	NA
11/2023	XXXXXX7-5360	IAD	Influenza A virus	negative	NA
8/2024	XXXXXXXC67105	SFO	Influenza A virus	negative	NA
7/2024	XXXXXXXD35884	SFO	Influenza A virus	negative	NA
6/2024	XXXXXXXB45012	IAD	Severe acute respiratory syndrome coronavirus 2	negative	NA
10/2023	XXXXXX9-3035	SFO	Influenza A virus	negative	NA
1/2024	XXXXXXXB96591	SFO	Severe acute respiratory syndrome coronavirus 2	negative	NA
7/2024	XXXXXXXC85413	SFO	Severe acute respiratory syndrome coronavirus 2	negative	NA
11/2023	XXXXXX5-4850	IAD	Influenza A virus	negative	NA
8/2024	XXXXXXXD11517	SFO	Severe acute respiratory syndrome coronavirus 2	negative	NA
3/2024	XXXXXX8-4415	IAD	Severe acute respiratory syndrome coronavirus 2	negative	NA
8/2024	XXXXXXXD07026	SFO	Severe acute respiratory syndrome coronavirus 2	negative	NA
10/2023	XXXXXX0-7770	IAD	Severe acute respiratory syndrome coronavirus 2	negative	NA
3/2024	XXXXXXXB93662	SFO	Influenza A virus	negative	NA
1/2024	XXXXXX7-5836	SFO	Severe acute respiratory syndrome coronavirus 2	negative	NA
3/2024	XXXXXXXB88961	SFO	Severe acute respiratory syndrome coronavirus 2	negative	NA
6/2024	XXXXXXXE02187	IAD	Influenza A virus	negative	NA
7/2024	XXXXXXXD51424	SFO	Severe acute respiratory syndrome coronavirus 2	negative	NA
3/2024	XXXXXXXB26973	SFO	Influenza A virus	negative	NA
1/2024	XXXXXX8-9869	SFO	Influenza A virus	negative	NA
4/2024	XXXXXXXB57111	SFO	Severe acute respiratory syndrome coronavirus 2	negative	NA
6/2024	XXXXXXXB47471	SFO	Severe acute respiratory syndrome coronavirus 2	negative	NA
5/2024	XXXXXXXC17629	SFO	Severe acute respiratory syndrome coronavirus 2	negative	NA
7/2024	XXXXXXXD18034	SFO	Severe acute respiratory syndrome coronavirus 2	negative	NA
4/2024	XXXXXXXC34609	SFO	Influenza A virus	negative	NA
7/2024	XXXXXXXD23769	SFO	Severe acute respiratory syndrome coronavirus 2	negative	NA
8/2024	XXXXXXXD11463	SFO	Influenza A virus	negative	NA
12/2023	XXXXXX4-7414	IAD	Influenza A virus	negative	NA
10/2023	XXXXXX9-3089	SFO	Influenza A virus	negative	NA
6/2024	XXXXXXXB36899	SFO	Influenza A virus	negative	NA
1/2024	XXXXXX5-3170	SFO	Severe acute respiratory syndrome coronavirus 2	negative	NA
7/2024	XXXXXXXC84314	SFO	Severe acute respiratory syndrome coronavirus 2	negative	NA
7/2024	XXXXXXXD07263	SFO	Influenza A virus	negative	NA
5/2024	XXXXXX5-9191	IAD	Severe acute respiratory syndrome coronavirus 2	negative	NA
8/2024	XXXXXXXC64608	IAD	Severe acute respiratory syndrome coronavirus 2	positive	31.8	CT
12/2023	XXXXXX5-2272	SFO	Influenza A virus	negative	NA
10/2023	XXXXXX5-3082	IAD	Influenza A virus	negative	NA
2/2024	XXXXXX5-3581	IAD	Severe acute respiratory syndrome coronavirus 2	negative	NA
8/2024	XXXXXXXD11369	SFO	Severe acute respiratory syndrome coronavirus 2	negative	NA
6/2024	XXXXXXXB39425	SFO	Influenza A virus	negative	NA
10/2023	XXXXXX3-9258	SFO	Influenza A virus	negative	NA
1/2024	XXXXXX6-8257	SFO	Influenza A virus	negative	NA
3/2024	XXXXXX2-2299	SFO	Severe acute respiratory syndrome coronavirus 2	negative	NA
7/2024	XXXXXXXC86044	SFO	Influenza A virus	negative	NA
11/2023	XXXXXX0-1078	IAD	Severe acute respiratory syndrome coronavirus 2	negative	NA
1/2024	XXXXXX4-0244	IAD	Influenza A virus	negative	NA
12/2023	XXXXXX3-0997	IAD	Severe acute respiratory syndrome coronavirus 2	negative	NA
5/2024	XXXXXX1-6971	SFO	Influenza A virus	negative	NA
1/2024	XXXXXX6-8016	SFO	Severe acute respiratory syndrome coronavirus 2	negative	NA
6/2024	XXXXXXXD08978	SFO	Influenza A virus	negative	NA
7/2024	XXXXXXXC86331	SFO	Severe acute respiratory syndrome coronavirus 2	negative	NA
10/2023	XXXXXX9-3366	SFO	Influenza A virus	negative	NA
7/2024	XXXXXXXD43780	SFO	Influenza A virus	negative	NA
1/2024	XXXXXX7-2824	SFO	Severe acute respiratory syndrome coronavirus 2	negative	NA
7/2024	XXXXXXXD12261	SFO	Influenza A virus	negative	NA
11/2023	XXXXXX8-8132	SFO	Influenza A virus	negative	NA
7/2024	XXXXXXXC86352	SFO	Severe acute respiratory syndrome coronavirus 2	negative	NA
6/2024	XXXXXXXC88944	SFO	Influenza A virus	negative	NA
5/2024	XXXXXX0-1453	IAD	Severe acute respiratory syndrome coronavirus 2	negative	NA
7/2024	XXXXXXXD61270	SFO	Severe acute respiratory syndrome coronavirus 2	negative	NA
11/2023	XXXXXX3-9167	SFO	Severe acute respiratory syndrome coronavirus 2	positive	28.73	CT
10/2023	XXXXXX5-1110	SFO	Severe acute respiratory syndrome coronavirus 2	negative	NA
1/2024	XXXXXX9-9346	IAD	Severe acute respiratory syndrome coronavirus 2	negative	NA
6/2024	XXXXXXXB38529	SFO	Influenza A virus	negative	NA
8/2024	XXXXXXXC65736	SFO	Severe acute respiratory syndrome coronavirus 2	negative	NA
12/2023	XXXXXX5-0135	SFO	Influenza A virus	negative	NA
10/2023	XXXXXX9-4088	SFO	Severe acute respiratory syndrome coronavirus 2	negative	NA
10/2023	XXXXXX8-9123	SFO	Influenza A virus	negative	NA
11/2023	XXXXXX8-8173	SFO	Influenza A virus	negative	NA
3/2024	XXXXXX1-0372	SFO	Severe acute respiratory syndrome coronavirus 2	negative	NA
12/2023	XXXXXX3-0996	IAD	Influenza A virus	negative	NA
7/2024	XXXXXXXC85720	SFO	Influenza A virus	negative	NA
3/2024	XXXXXX1-7081	SFO	Influenza A virus	negative	NA
6/2024	XXXXXXXB78954	SFO	Severe acute respiratory syndrome coronavirus 2	negative	NA
6/2024	XXXXXXXB51159	SFO	Influenza A virus	negative	NA
10/2023	XXXXXX2-5145	IAD	Influenza A virus	negative	NA
6/2024	XXXXXXXC88699	SFO	Influenza A virus	negative	NA
7/2024	XXXXXXXD59586	IAD	Influenza A virus	negative	NA
1/2024	XXXXXX7-1334	SFO	Influenza A virus	negative	NA
7/2024	XXXXXXXD23800	SFO	Influenza A virus	negative	NA
1/2024	XXXXXX5-2466	SFO	Severe acute respiratory syndrome coronavirus 2	negative	NA
1/2024	XXXXXX6-4843	SFO	Severe acute respiratory syndrome coronavirus 2	negative	NA
7/2024	XXXXXXXC86102	SFO	Severe acute respiratory syndrome coronavirus 2	positive	36.41	CT
5/2024	XXXXXXXC06161	SFO	Severe acute respiratory syndrome coronavirus 2	negative	NA
3/2024	XXXXXX1-1666	SFO	Influenza A virus	negative	NA
1/2024	XXXXXX4-0196	IAD	Severe acute respiratory syndrome coronavirus 2	negative	NA
4/2024	XXXXXXXB55171	IAD	Influenza A virus	negative	NA
1/2024	XXXXXX4-1901	IAD	Influenza A virus	negative	NA
7/2024	XXXXXXXC86454	SFO	Influenza A virus	negative	NA
2/2024	XXXXXX4-5232	SFO	Influenza A virus	negative	NA
3/2024	XXXXXX8-0933	IAD	Severe acute respiratory syndrome coronavirus 2	negative	NA
11/2023	XXXXXX9-8649	SFO	Severe acute respiratory syndrome coronavirus 2	positive	30.3	CT
10/2023	XXXXXX4-1981	SFO	Severe acute respiratory syndrome coronavirus 2	negative	NA
7/2024	XXXXXXXD43713	SFO	Influenza A virus	negative	NA
5/2024	XXXXXXXC21828	SFO	Severe acute respiratory syndrome coronavirus 2	negative	NA
3/2024	XXXXXX2-1985	SFO	Influenza A virus	negative	NA
7/2024	XXXXXXXC87162	SFO	Influenza A virus	negative	NA
6/2024	XXXXXXXB38922	SFO	Severe acute respiratory syndrome coronavirus 2	negative	NA
1/2024	XXXXXX6-8977	SFO	Severe acute respiratory syndrome coronavirus 2	negative	NA
6/2024	XXXXXXXB49773	SFO	Influenza A virus	negative	NA
7/2024	XXXXXXXD43867	SFO	Severe acute respiratory syndrome coronavirus 2	negative	NA
8/2024	XXXXXXXD27846	IAD	Influenza A virus	negative	NA
11/2023	XXXXXX5-4278	IAD	Severe acute respiratory syndrome coronavirus 2	negative	NA
5/2024	XXXXXXXB47616	SFO	Severe acute respiratory syndrome coronavirus 2	negative	NA
3/2024	XXXXXX2-0484	SFO	Severe acute respiratory syndrome coronavirus 2	negative	NA
2/2024	XXXXXX1-7976	SFO	Severe acute respiratory syndrome coronavirus 2	negative	NA
11/2023	XXXXXX5-4419	IAD	Influenza A virus	negative	NA
6/2024	XXXXXXXC91196	SFO	Severe acute respiratory syndrome coronavirus 2	negative	NA
11/2023	XXXXXX3-9431	IAD	Influenza A virus	negative	NA
7/2024	XXXXXXXD12760	SFO	Influenza A virus	negative	NA
7/2024	XXXXXXXD43547	SFO	Influenza A virus	negative	NA
5/2024	XXXXXXXC06241	SFO	Influenza A virus	negative	NA
1/2024	XXXXXX3-3266	IAD	Influenza A virus	negative	NA
8/2024	XXXXXXXC67005	SFO	Severe acute respiratory syndrome coronavirus 2	negative	NA
3/2024	XXXXXX0-6461	SFO	Influenza A virus	negative	NA
6/2024	XXXXXXXC95066	IAD	Severe acute respiratory syndrome coronavirus 2	negative	NA
6/2024	XXXXXXXC98770	IAD	Influenza A virus	negative	NA
3/2024	XXXXXXXB94696	SFO	Severe acute respiratory syndrome coronavirus 2	negative	NA
2/2024	XXXXXX1-8194	SFO	Influenza A virus	negative	NA
12/2023	XXXXXX6-2540	SFO	Influenza A virus	negative	NA
8/2024	XXXXXXXD19262	SFO	Influenza A virus	negative	NA
11/2023	XXXXXX5-4794	IAD	Influenza A virus	negative	NA
5/2024	XXXXXXXC17579	SFO	Severe acute respiratory syndrome coronavirus 2	positive	36.95	CT
6/2024	XXXXXXXC88684	SFO	Severe acute respiratory syndrome coronavirus 2	negative	NA
8/2024	XXXXXXXD11954	SFO	Severe acute respiratory syndrome coronavirus 2	negative	NA
5/2024	XXXXXXXB24697	IAD	Severe acute respiratory syndrome coronavirus 2	negative	NA
3/2024	XXXXXX7-0989	IAD	Severe acute respiratory syndrome coronavirus 2	negative	NA
6/2024	XXXXXXXD04638	IAD	Severe acute respiratory syndrome coronavirus 2	negative	NA
7/2024	XXXXXXXD35010	SFO	Severe acute respiratory syndrome coronavirus 2	negative	NA
3/2024	XXXXXX0-0250	SFO	Influenza A virus	negative	NA
11/2023	XXXXXX3-6479	SFO	Severe acute respiratory syndrome coronavirus 2	negative	NA
2/2024	XXXXXX6-2904	IAD	Severe acute respiratory syndrome coronavirus 2	negative	NA
5/2024	XXXXXXXC18259	SFO	Severe acute respiratory syndrome coronavirus 2	negative	NA
4/2024	XXXXXXXB66429	SFO	Severe acute respiratory syndrome coronavirus 2	negative	NA
4/2024	XXXXXXXB29041	IAD	Influenza A virus	negative	NA
6/2024	XXXXXXXC94557	IAD	Influenza A virus	negative	NA
6/2024	XXXXXXXB78944	SFO	Severe acute respiratory syndrome coronavirus 2	positive	20.46	CT
10/2023	XXXXXX3-8613	IAD	Influenza A virus	negative	NA
5/2024	XXXXXXXC58732	SFO	Influenza A virus	negative	NA
7/2024	XXXXXXXD63839	SFO	Influenza A virus	negative	NA
10/2023	XXXXXX4-1774	SFO	Severe acute respiratory syndrome coronavirus 2	negative	NA
6/2024	XXXXXXXB41257	SFO	Influenza A virus	negative	NA
6/2024	XXXXXXXB49398	IAD	Influenza A virus	negative	NA
10/2023	XXXXXX3-9328	SFO	Influenza A virus	negative	NA
11/2023	XXXXXX9-8549	SFO	Influenza A virus	negative	NA
7/2024	XXXXXXXD61549	SFO	Severe acute respiratory syndrome coronavirus 2	negative	NA
4/2024	XXXXXX7-9825	IAD	Influenza A virus	negative	NA
5/2024	XXXXXXXC11210	SFO	Severe acute respiratory syndrome coronavirus 2	negative	NA
11/2023	XXXXXX5-4791	IAD	Severe acute respiratory syndrome coronavirus 2	negative	NA
4/2024	XXXXXXXB66158	SFO	Influenza A virus	negative	NA
7/2024	XXXXXXXD20428	SFO	Severe acute respiratory syndrome coronavirus 2	negative	NA
8/2024	XXXXXXXD24733	SFO	Severe acute respiratory syndrome coronavirus 2	negative	NA
8/2024	XXXXXXXC72406	SFO	Severe acute respiratory syndrome coronavirus 2	negative	NA
7/2024	XXXXXXXD12436	SFO	Severe acute respiratory syndrome coronavirus 2	negative	NA
11/2023	XXXXXX8-5914	SFO	Severe acute respiratory syndrome coronavirus 2	negative	NA
7/2024	XXXXXXXD12652	IAD	Influenza A virus	negative	NA
10/2023	XXXXXX5-3269	SFO	Influenza A virus	negative	NA
6/2024	XXXXXXXB40029	SFO	Influenza A virus	negative	NA
1/2024	XXXXXX8-0485	SFO	Severe acute respiratory syndrome coronavirus 2	negative	NA
7/2024	XXXXXXXD60511	IAD	Severe acute respiratory syndrome coronavirus 2	negative	NA
5/2024	XXXXXXXC19040	SFO	Influenza A virus	negative	NA
10/2023	XXXXXX9-5489	SFO	Influenza A virus	negative	NA
7/2024	XXXXXXXC90467	SFO	Severe acute respiratory syndrome coronavirus 2	negative	NA
8/2024	XXXXXXXB55463	IAD	Influenza A virus	negative	NA
6/2024	XXXXXXXB36828	SFO	Severe acute respiratory syndrome coronavirus 2	negative	NA
3/2024	XXXXXX2-6558	IAD	Severe acute respiratory syndrome coronavirus 2	negative	NA
2/2024	XXXXXX1-5263	SFO	Influenza A virus	negative	NA
10/2023	XXXXXX4-3067	IAD	Severe acute respiratory syndrome coronavirus 2	negative	NA
6/2024	XXXXXXXB40028	SFO	Severe acute respiratory syndrome coronavirus 2	negative	NA
6/2024	XXXXXXXB39523	SFO	Influenza A virus	negative	NA
7/2024	XXXXXXXD06255	SFO	Severe acute respiratory syndrome coronavirus 2	negative	NA
2/2024	XXXXXX9-2436	SFO	Influenza A virus	negative	NA
3/2024	XXXXXXXB54896	SFO	Severe acute respiratory syndrome coronavirus 2	negative	NA
7/2024	XXXXXXXD18490	SFO	Influenza A virus	negative	NA
4/2024	XXXXXXXB94856	IAD	Influenza A virus	negative	NA
6/2024	XXXXXXXB43001	SFO	Severe acute respiratory syndrome coronavirus 2	negative	NA
8/2024	XXXXXXXD16279	SFO	Severe acute respiratory syndrome coronavirus 2	negative	NA
8/2024	XXXXXXXD19209	SFO	Influenza A virus	negative	NA
6/2024	XXXXXXXB45039	IAD	Influenza A virus	negative	NA
5/2024	XXXXXXXC62072	SFO	Influenza A virus	negative	NA
10/2023	XXXXXX5-7808	IAD	Influenza A virus	negative	NA
2/2024	XXXXXX4-5233	SFO	Influenza A virus	negative	NA
4/2024	XXXXXXXB57237	IAD	Influenza A virus	negative	NA
2/2024	XXXXXX1-5716	SFO	Severe acute respiratory syndrome coronavirus 2	negative	NA
6/2024	XXXXXXXC52555	IAD	Influenza A virus	negative	NA
1/2024	XXXXXX7-2570	SFO	Severe acute respiratory syndrome coronavirus 2	negative	NA
8/2024	XXXXXXXD28051	IAD	Severe acute respiratory syndrome coronavirus 2	negative	NA
5/2024	XXXXXXXC24970	SFO	Influenza A virus	negative	NA
7/2024	XXXXXXXD31952	SFO	Influenza A virus	negative	NA
5/2024	XXXXXXXC19565	SFO	Severe acute respiratory syndrome coronavirus 2	positive	16.77	CT
11/2023	XXXXXX8-9704	SFO	Severe acute respiratory syndrome coronavirus 2	negative	NA
7/2024	XXXXXXXD42144	SFO	Severe acute respiratory syndrome coronavirus 2	positive	35.55	CT
11/2023	XXXXXX0-5651	IAD	Influenza A virus	negative	NA
7/2024	XXXXXXXD07242	SFO	Severe acute respiratory syndrome coronavirus 2	positive	32.86	CT
10/2023	XXXXXX5-5057	IAD	Severe acute respiratory syndrome coronavirus 2	negative	NA
2/2024	XXXXXX1-7540	SFO	Severe acute respiratory syndrome coronavirus 2	negative	NA
12/2023	XXXXXX5-2503	IAD	Severe acute respiratory syndrome coronavirus 2	negative	NA
1/2024	XXXXXX9-9300	IAD	Influenza A virus	positive	27.76	CT
3/2024	XXXXXXXB32949	SFO	Influenza A virus	negative	NA
4/2024	XXXXXXXC33475	SFO	Severe acute respiratory syndrome coronavirus 2	negative	NA
11/2023	XXXXXX5-4309	IAD	Severe acute respiratory syndrome coronavirus 2	negative	NA
5/2024	XXXXXXXC28208	IAD	Severe acute respiratory syndrome coronavirus 2	negative	NA
6/2024	XXXXXXXB39516	SFO	Influenza A virus	negative	NA
7/2024	XXXXXXXD34410	SFO	Severe acute respiratory syndrome coronavirus 2	negative	NA
4/2024	XXXXXXXC33637	SFO	Influenza A virus	negative	NA
5/2024	XXXXXXXC50188	IAD	Severe acute respiratory syndrome coronavirus 2	negative	NA
6/2024	XXXXXXXB43125	SFO	Severe acute respiratory syndrome coronavirus 2	negative	NA
10/2023	XXXXXX4-7931	IAD	Severe acute respiratory syndrome coronavirus 2	negative	NA
3/2024	XXXXXXXB26950	SFO	Influenza A virus	negative	NA
7/2024	XXXXXXXC90502	SFO	Influenza A virus	negative	NA
5/2024	XXXXXXXB26830	IAD	Influenza A virus	positive	35.46	CT
10/2023	XXXXXX5-3117	IAD	Influenza A virus	negative	NA
7/2024	XXXXXXXD43549	SFO	Severe acute respiratory syndrome coronavirus 2	positive	34.17	CT
4/2024	XXXXXXXC38580	SFO	Severe acute respiratory syndrome coronavirus 2	positive	25.29	CT
5/2024	XXXXXXXC02735	SFO	Influenza A virus	negative	NA
7/2024	XXXXXXXC86089	SFO	Severe acute respiratory syndrome coronavirus 2	negative	NA
8/2024	XXXXXXXC72369	SFO	Severe acute respiratory syndrome coronavirus 2	negative	NA
3/2024	XXXXXXXB89017	SFO	Severe acute respiratory syndrome coronavirus 2	negative	NA
11/2023	XXXXXX9-6289	IAD	Influenza A virus	negative	NA
6/2024	XXXXXXXD48319	IAD	Severe acute respiratory syndrome coronavirus 2	negative	NA
7/2024	XXXXXXXD60084	IAD	Severe acute respiratory syndrome coronavirus 2	negative	NA
7/2024	XXXXXXXC86077	SFO	Severe acute respiratory syndrome coronavirus 2	negative	NA
1/2024	XXXXXX5-5323	IAD	Severe acute respiratory syndrome coronavirus 2	positive	36.49	CT
1/2024	XXXXXX5-5721	SFO	Influenza A virus	negative	NA
12/2023	XXXXXX4-3784	IAD	Influenza A virus	negative	NA
1/2024	XXXXXX3-4965	IAD	Severe acute respiratory syndrome coronavirus 2	negative	NA
3/2024	XXXXXX1-9694	SFO	Influenza A virus	negative	NA
5/2024	XXXXXXXC11269	SFO	Influenza A virus	negative	NA
7/2024	XXXXXXXD36315	IAD	Severe acute respiratory syndrome coronavirus 2	negative	NA
7/2024	XXXXXXXC90484	SFO	Influenza A virus	negative	NA
7/2024	XXXXXXXD41114	SFO	Severe acute respiratory syndrome coronavirus 2	positive	19.36	CT
8/2024	XXXXXXXD18735	SFO	Influenza A virus	negative	NA
1/2024	XXXXXX9-8027	IAD	Influenza A virus	negative	NA
6/2024	XXXXXXXB79558	SFO	Influenza A virus	negative	NA
6/2024	XXXXXXXD39352	SFO	Severe acute respiratory syndrome coronavirus 2	negative	NA
4/2024	XXXXXXXC28889	IAD	Influenza A virus	negative	NA
12/2023	XXXXXX4-2540	IAD	Influenza A virus	negative	NA
10/2023	XXXXXX5-7854	IAD	Severe acute respiratory syndrome coronavirus 2	positive	26.81	CT
5/2024	XXXXXXXC13874	IAD	Influenza A virus	negative	NA
1/2024	XXXXXXXB94952	SFO	Severe acute respiratory syndrome coronavirus 2	negative	NA
8/2024	XXXXXXXD42701	SFO	Severe acute respiratory syndrome coronavirus 2	positive	31.5	CT
6/2024	XXXXXXXB79356	SFO	Influenza A virus	negative	NA
8/2024	XXXXXXXD24725	SFO	Influenza A virus	negative	NA
12/2023	XXXXXX6-0968	SFO	Severe acute respiratory syndrome coronavirus 2	negative	NA
3/2024	XXXXXX2-6565	IAD	Severe acute respiratory syndrome coronavirus 2	negative	NA
6/2024	XXXXXXXD48308	IAD	Influenza A virus	negative	NA
1/2024	XXXXXX6-7674	SFO	Influenza A virus	negative	NA
11/2023	XXXXXX5-9982	SFO	Influenza A virus	negative	NA
10/2023	XXXXXX8-1600	IAD	Influenza A virus	negative	NA
10/2023	XXXXXX5-9496	SFO	Influenza A virus	negative	NA
12/2023	XXXXXX6-7155	SFO	Influenza A virus	negative	NA
3/2024	XXXXXX1-5478	SFO	Severe acute respiratory syndrome coronavirus 2	negative	NA
8/2024	XXXXXXXD18615	SFO	Influenza A virus	negative	NA
3/2024	XXXXXX8-1882	IAD	Severe acute respiratory syndrome coronavirus 2	negative	NA
12/2023	XXXXXX4-6729	SFO	Influenza A virus	negative	NA
4/2024	XXXXXXXB25451	IAD	Influenza A virus	negative	NA
8/2024	XXXXXXXD46588	IAD	Influenza A virus	negative	NA
7/2024	XXXXXXXC84951	SFO	Influenza A virus	negative	NA
10/2023	XXXXXX5-7983	SFO	Severe acute respiratory syndrome coronavirus 2	positive	36.06	CT
5/2024	XXXXXXXC51788	SFO	Influenza A virus	negative	NA
6/2024	XXXXXXXB43088	SFO	Influenza A virus	negative	NA
6/2024	XXXXXXXC88688	SFO	Influenza A virus	negative	NA
2/2024	XXXXXX1-5232	SFO	Severe acute respiratory syndrome coronavirus 2	negative	NA
6/2024	XXXXXXXC96831	IAD	Influenza A virus	negative	NA
6/2024	XXXXXXXD38780	SFO	Influenza A virus	negative	NA
2/2024	XXXXXX0-4268	SFO	Severe acute respiratory syndrome coronavirus 2	negative	NA
6/2024	XXXXXXXB46283	IAD	Severe acute respiratory syndrome coronavirus 2	negative	NA
7/2024	XXXXXXXC86916	SFO	Influenza A virus	positive	24.71	CT
2/2024	XXXXXX0-6140	SFO	Influenza A virus	negative	NA
7/2024	XXXXXXXD18153	SFO	Influenza A virus	negative	NA
12/2023	XXXXXX4-6838	IAD	Severe acute respiratory syndrome coronavirus 2	negative	NA
7/2024	XXXXXXXD06588	SFO	Severe acute respiratory syndrome coronavirus 2	negative	NA
8/2024	XXXXXXXC72332	SFO	Influenza A virus	negative	NA
3/2024	XXXXXX0-3016	SFO	Severe acute respiratory syndrome coronavirus 2	negative	NA
3/2024	XXXXXXXB95296	SFO	Influenza A virus	negative	NA
7/2024	XXXXXXXC86767	SFO	Severe acute respiratory syndrome coronavirus 2	negative	NA
10/2023	XXXXXX3-9336	SFO	Influenza A virus	negative	NA
5/2024	XXXXXXXB24620	IAD	Severe acute respiratory syndrome coronavirus 2	negative	NA
5/2024	XXXXXXXC63602	SFO	Influenza A virus	negative	NA
5/2024	XXXXXXXC10868	IAD	Influenza A virus	negative	NA
1/2024	XXXXXX7-1669	SFO	Severe acute respiratory syndrome coronavirus 2	negative	NA
5/2024	XXXXXXXC04801	SFO	Influenza A virus	negative	NA
7/2024	XXXXXXXD23816	SFO	Influenza A virus	negative	NA
6/2024	XXXXXXXC98405	IAD	Influenza A virus	negative	NA
8/2024	XXXXXXXD26898	SFO	Severe acute respiratory syndrome coronavirus 2	negative	NA
7/2024	XXXXXXXC85368	SFO	Influenza A virus	negative	NA
1/2024	XXXXXX7-7878	IAD	Influenza A virus	negative	NA
1/2024	XXXXXX9-8190	IAD	Severe acute respiratory syndrome coronavirus 2	negative	NA
3/2024	XXXXXX2-1965	SFO	Severe acute respiratory syndrome coronavirus 2	negative	NA
10/2023	XXXXXX9-7500	IAD	Influenza A virus	negative	NA
8/2024	XXXXXXXC68545	SFO	Severe acute respiratory syndrome coronavirus 2	positive	24.83	CT
6/2024	XXXXXXXC94582	IAD	Severe acute respiratory syndrome coronavirus 2	negative	NA
7/2024	XXXXXXXC50579	IAD	Influenza A virus	negative	NA
3/2024	XXXXXXXB24232	SFO	Severe acute respiratory syndrome coronavirus 2	negative	NA
6/2024	XXXXXXXD04134	IAD	Severe acute respiratory syndrome coronavirus 2	negative	NA
6/2024	XXXXXXXD48268	IAD	Influenza A virus	negative	NA
10/2023	XXXXXX5-2473	SFO	Influenza A virus	negative	NA
3/2024	XXXXXX5-7776	IAD	Influenza A virus	negative	NA
7/2024	XXXXXXXD42128	SFO	Severe acute respiratory syndrome coronavirus 2	positive	14.52	CT
3/2024	XXXXXX0-9119	SFO	Severe acute respiratory syndrome coronavirus 2	negative	NA
5/2024	XXXXXXXB94165	IAD	Influenza A virus	negative	NA
3/2024	XXXXXX2-6096	IAD	Influenza A virus	negative	NA
10/2023	XXXXXX9-5625	SFO	Severe acute respiratory syndrome coronavirus 2	negative	NA
6/2024	XXXXXXXB79626	SFO	Severe acute respiratory syndrome coronavirus 2	positive	25.26	CT
2/2024	XXXXXX8-9805	SFO	Severe acute respiratory syndrome coronavirus 2	negative	NA
5/2024	XXXXXXXC11230	SFO	Severe acute respiratory syndrome coronavirus 2	negative	NA
3/2024	XXXXXXXB54920	SFO	Severe acute respiratory syndrome coronavirus 2	negative	NA
3/2024	XXXXXXXB31727	SFO	Severe acute respiratory syndrome coronavirus 2	negative	NA
5/2024	XXXXXXXC38031	SFO	Severe acute respiratory syndrome coronavirus 2	negative	NA
10/2023	XXXXXX7-7383	IAD	Influenza A virus	negative	NA
10/2023	XXXXXX3-7638	IAD	Severe acute respiratory syndrome coronavirus 2	negative	NA
4/2024	XXXXXXXC33464	SFO	Severe acute respiratory syndrome coronavirus 2	positive	30.73	CT
11/2023	XXXXXX8-7358	SFO	Influenza A virus	negative	NA
10/2023	XXXXXX8-9287	SFO	Severe acute respiratory syndrome coronavirus 2	negative	NA
6/2024	XXXXXXXB38823	SFO	Influenza A virus	negative	NA
10/2023	XXXXXX5-3341	SFO	Severe acute respiratory syndrome coronavirus 2	positive	26.23	CT
12/2023	XXXXXX3-4316	SFO	Influenza A virus	negative	NA
6/2024	XXXXXXXD01075	SFO	Influenza A virus	negative	NA
7/2024	XXXXXXXD35118	SFO	Influenza A virus	negative	NA
3/2024	XXXXXXXB96240	SFO	Influenza A virus	negative	NA
7/2024	XXXXXXXC85128	SFO	Severe acute respiratory syndrome coronavirus 2	negative	NA
1/2024	XXXXXX4-0008	IAD	Severe acute respiratory syndrome coronavirus 2	negative	NA
8/2024	XXXXXXXD17146	SFO	Severe acute respiratory syndrome coronavirus 2	negative	NA
5/2024	XXXXXXXC04584	SFO	Severe acute respiratory syndrome coronavirus 2	negative	NA
3/2024	XXXXXXXB95518	SFO	Severe acute respiratory syndrome coronavirus 2	negative	NA
10/2023	XXXXXX4-7988	IAD	Severe acute respiratory syndrome coronavirus 2	negative	NA
3/2024	XXXXXX7-1039	IAD	Severe acute respiratory syndrome coronavirus 2	negative	NA
4/2024	XXXXXXXB20724	SFO	Influenza A virus	negative	NA
6/2024	XXXXXXXB49176	IAD	Severe acute respiratory syndrome coronavirus 2	negative	NA
1/2024	XXXXXX9-2726	SFO	Influenza A virus	negative	NA
8/2024	XXXXXXXD26846	SFO	Influenza A virus	negative	NA
5/2024	XXXXXXXB47691	SFO	Severe acute respiratory syndrome coronavirus 2	negative	NA
4/2024	XXXXXXXC33708	SFO	Influenza A virus	negative	NA
10/2023	XXXXXX2-4111	IAD	Severe acute respiratory syndrome coronavirus 2	negative	NA
6/2024	XXXXXXXC92892	IAD	Severe acute respiratory syndrome coronavirus 2	negative	NA
7/2024	XXXXXXXD32703	IAD	Influenza A virus	negative	NA
4/2024	XXXXXXXB22651	SFO	Severe acute respiratory syndrome coronavirus 2	negative	NA
8/2024	XXXXXXXC70231	SFO	Severe acute respiratory syndrome coronavirus 2	negative	NA
6/2024	XXXXXXXB91611	SFO	Severe acute respiratory syndrome coronavirus 2	positive	32.41	CT
1/2024	XXXXXX7-5166	SFO	Influenza A virus	negative	NA
5/2024	XXXXXXXC57891	SFO	Influenza A virus	negative	NA
2/2024	XXXXXX4-5952	SFO	Severe acute respiratory syndrome coronavirus 2	negative	NA
6/2024	XXXXXXXC20998	SFO	Influenza A virus	negative	NA
8/2024	XXXXXXXD20301	SFO	Influenza A virus	negative	NA
1/2024	XXXXXX6-7923	SFO	Influenza A virus	negative	NA
6/2024	XXXXXXXB41415	SFO	Influenza A virus	negative	NA
5/2024	XXXXXXXC48345	SFO	Severe acute respiratory syndrome coronavirus 2	negative	NA
1/2024	XXXXXX8-5247	SFO	Influenza A virus	negative	NA
11/2023	XXXXXX8-7721	SFO	Influenza A virus	negative	NA
2/2024	XXXXXX7-0816	SFO	Severe acute respiratory syndrome coronavirus 2	negative	NA
1/2024	XXXXXXXB96564	SFO	Severe acute respiratory syndrome coronavirus 2	negative	NA
5/2024	XXXXXXXC51533	SFO	Influenza A virus	negative	NA
4/2024	XXXXXXXB63619	IAD	Influenza A virus	negative	NA
8/2024	XXXXXXXD18711	SFO	Influenza A virus	negative	NA
5/2024	XXXXXXXC30648	IAD	Influenza A virus	negative	NA
6/2024	XXXXXXXD39003	IAD	Influenza A virus	negative	NA
1/2024	XXXXXX9-0101	SFO	Severe acute respiratory syndrome coronavirus 2	negative	NA
4/2024	XXXXXXXC33384	SFO	Severe acute respiratory syndrome coronavirus 2	negative	NA
1/2024	XXXXXX8-5588	SFO	Influenza A virus	negative	NA
2/2024	XXXXXX5-7069	IAD	Influenza A virus	negative	NA
1/2024	XXXXXX5-3746	SFO	Influenza A virus	negative	NA
3/2024	XXXXXX2-6573	IAD	Influenza A virus	negative	NA
3/2024	XXXXXX0-6484	SFO	Severe acute respiratory syndrome coronavirus 2	positive	27.77	CT
7/2024	XXXXXXXD34967	SFO	Influenza A virus	negative	NA
3/2024	XXXXXX5-5179	IAD	Influenza A virus	negative	NA
11/2023	XXXXXX8-6253	SFO	Severe acute respiratory syndrome coronavirus 2	negative	NA
5/2024	XXXXXXXC30590	IAD	Influenza A virus	negative	NA
12/2023	XXXXXX0-6866	IAD	Severe acute respiratory syndrome coronavirus 2	negative	NA
8/2024	XXXXXXXD36459	SFO	Severe acute respiratory syndrome coronavirus 2	negative	NA
6/2024	XXXXXXXB38594	SFO	Severe acute respiratory syndrome coronavirus 2	negative	NA
5/2024	XXXXXXXC28272	IAD	Severe acute respiratory syndrome coronavirus 2	negative	NA
5/2024	XXXXXXXC61000	SFO	Influenza A virus	negative	NA
7/2024	XXXXXXXC92351	IAD	Severe acute respiratory syndrome coronavirus 2	negative	NA
11/2023	XXXXXX8-9704	SFO	Influenza A virus	negative	NA
3/2024	XXXXXXXB95239	SFO	Severe acute respiratory syndrome coronavirus 2	negative	NA
5/2024	XXXXXXXC25095	SFO	Influenza A virus	negative	NA
2/2024	XXXXXX0-9499	SFO	Severe acute respiratory syndrome coronavirus 2	negative	NA
2/2024	XXXXXX1-7328	SFO	Severe acute respiratory syndrome coronavirus 2	negative	NA
7/2024	XXXXXXXC95655	IAD	Severe acute respiratory syndrome coronavirus 2	negative	NA
6/2024	XXXXXXXB49224	IAD	Severe acute respiratory syndrome coronavirus 2	negative	NA
3/2024	XXXXXXXB97379	SFO	Severe acute respiratory syndrome coronavirus 2	negative	NA
2/2024	XXXXXX1-9272	SFO	Influenza A virus	negative	NA
7/2024	XXXXXXXC85533	SFO	Influenza A virus	negative	NA
6/2024	XXXXXXXD55932	SFO	Influenza A virus	negative	NA
7/2024	XXXXXXXD33110	IAD	Severe acute respiratory syndrome coronavirus 2	negative	NA
2/2024	XXXXXX1-7151	SFO	Severe acute respiratory syndrome coronavirus 2	negative	NA
6/2024	XXXXXXXD23480	IAD	Influenza A virus	negative	NA
2/2024	XXXXXX5-9534	IAD	Severe acute respiratory syndrome coronavirus 2	negative	NA
5/2024	XXXXXXXC35106	SFO	Influenza A virus	positive	28.29	CT
12/2023	XXXXXX4-4233	SFO	Influenza A virus	negative	NA
7/2024	XXXXXXXC49778	IAD	Influenza A virus	negative	NA
3/2024	XXXXXXXB88977	SFO	Influenza A virus	negative	NA
12/2023	XXXXXX3-4129	IAD	Influenza A virus	negative	NA
12/2023	XXXXXX3-9091	SFO	Severe acute respiratory syndrome coronavirus 2	negative	NA
4/2024	XXXXXXXB22614	SFO	Influenza A virus	negative	NA
5/2024	XXXXXXXC14430	IAD	Severe acute respiratory syndrome coronavirus 2	negative	NA
3/2024	XXXXXXXB96243	SFO	Severe acute respiratory syndrome coronavirus 2	negative	NA
5/2024	XXXXXXXC15100	IAD	Influenza A virus	negative	NA
2/2024	XXXXXX0-7840	SFO	Influenza A virus	negative	NA
7/2024	XXXXXXXD42827	IAD	Influenza A virus	negative	NA
4/2024	XXXXXX7-1142	IAD	Severe acute respiratory syndrome coronavirus 2	negative	NA
7/2024	XXXXXXXD17516	SFO	Severe acute respiratory syndrome coronavirus 2	negative	NA
4/2024	XXXXXXXB23863	SFO	Severe acute respiratory syndrome coronavirus 2	negative	NA
6/2024	XXXXXXXC99491	IAD	Severe acute respiratory syndrome coronavirus 2	negative	NA
8/2024	XXXXXXXC41328	SFO	Influenza A virus	negative	NA
8/2024	XXXXXXXC65872	SFO	Influenza A virus	negative	NA
7/2024	XXXXXXXD12557	IAD	Influenza A virus	negative	NA
12/2023	XXXXXX0-0055	IAD	Severe acute respiratory syndrome coronavirus 2	negative	NA
8/2024	XXXXXXXD21987	IAD	Severe acute respiratory syndrome coronavirus 2	positive	29.84	CT
8/2024	XXXXXXXC41498	SFO	Influenza A virus	negative	NA
6/2024	XXXXXXXB79745	SFO	Influenza A virus	negative	NA
3/2024	XXXXXX6-6610	IAD	Severe acute respiratory syndrome coronavirus 2	negative	NA
12/2023	XXXXXX6-4034	SFO	Severe acute respiratory syndrome coronavirus 2	negative	NA
4/2024	XXXXXXXB21617	SFO	Severe acute respiratory syndrome coronavirus 2	negative	NA
11/2023	XXXXXX4-5719	IAD	Severe acute respiratory syndrome coronavirus 2	negative	NA
6/2024	XXXXXXXD01042	SFO	Influenza A virus	negative	NA
1/2024	XXXXXX9-8276	IAD	Influenza A virus	negative	NA
5/2024	XXXXXX6-0082	IAD	Influenza A virus	negative	NA
8/2024	XXXXXXXD07104	SFO	Severe acute respiratory syndrome coronavirus 2	negative	NA
6/2024	XXXXXXXC88594	SFO	Influenza A virus	negative	NA
7/2024	XXXXXXXC86337	SFO	Severe acute respiratory syndrome coronavirus 2	negative	NA
11/2023	XXXXXX9-9227	SFO	Severe acute respiratory syndrome coronavirus 2	negative	NA
8/2024	XXXXXXXD07076	SFO	Influenza A virus	negative	NA
3/2024	XXXXXXXB89069	SFO	Severe acute respiratory syndrome coronavirus 2	negative	NA
1/2024	XXXXXX9-7564	IAD	Severe acute respiratory syndrome coronavirus 2	negative	NA
11/2023	XXXXXX9-4538	IAD	Influenza A virus	negative	NA
8/2024	XXXXXXXD17084	SFO	Severe acute respiratory syndrome coronavirus 2	negative	NA
2/2024	XXXXXX5-9343	IAD	Severe acute respiratory syndrome coronavirus 2	negative	NA
7/2024	XXXXXXXD06321	SFO	Influenza A virus	negative	NA
2/2024	XXXXXX1-7272	SFO	Influenza A virus	negative	NA
6/2024	XXXXXXXB45320	IAD	Influenza A virus	negative	NA
3/2024	XXXXXXXB95368	SFO	Influenza A virus	negative	NA
12/2023	XXXXXX4-6344	SFO	Severe acute respiratory syndrome coronavirus 2	negative	NA
3/2024	XXXXXX7-9584	IAD	Severe acute respiratory syndrome coronavirus 2	negative	NA
1/2024	XXXXXX5-4322	SFO	Severe acute respiratory syndrome coronavirus 2	negative	NA
6/2024	XXXXXXXD56025	SFO	Severe acute respiratory syndrome coronavirus 2	negative	NA
3/2024	XXXXXXXB26574	SFO	Severe acute respiratory syndrome coronavirus 2	negative	NA
1/2024	XXXXXX6-7588	SFO	Severe acute respiratory syndrome coronavirus 2	negative	NA
7/2024	XXXXXXXD34949	SFO	Influenza A virus	negative	NA
6/2024	XXXXXXXB51191	SFO	Severe acute respiratory syndrome coronavirus 2	negative	NA
7/2024	XXXXXXXD33999	SFO	Severe acute respiratory syndrome coronavirus 2	negative	NA
6/2024	XXXXXXXB37243	SFO	Severe acute respiratory syndrome coronavirus 2	negative	NA
7/2024	XXXXXXXD21604	SFO	Severe acute respiratory syndrome coronavirus 2	negative	NA
10/2023	XXXXXX5-3331	SFO	Influenza A virus	positive	22.9	CT
2/2024	XXXXXX2-3865	SFO	Influenza A virus	negative	NA
3/2024	XXXXXX7-1785	IAD	Severe acute respiratory syndrome coronavirus 2	negative	NA
7/2024	XXXXXXXD12279	SFO	Severe acute respiratory syndrome coronavirus 2	negative	NA
6/2024	XXXXXXXC92980	IAD	Severe acute respiratory syndrome coronavirus 2	negative	NA
7/2024	XXXXXXXD42914	IAD	Severe acute respiratory syndrome coronavirus 2	positive	22.88	CT
4/2024	XXXXXXXC33449	SFO	Influenza A virus	negative	NA
7/2024	XXXXXXXD61264	SFO	Influenza A virus	negative	NA
12/2023	XXXXXX6-6712	SFO	Severe acute respiratory syndrome coronavirus 2	negative	NA
5/2024	XXXXXXXC57440	SFO	Influenza A virus	negative	NA
3/2024	XXXXXXXB96209	SFO	Severe acute respiratory syndrome coronavirus 2	negative	NA
10/2023	XXXXXX4-1872	SFO	Severe acute respiratory syndrome coronavirus 2	negative	NA
6/2024	XXXXXXXB36870	SFO	Severe acute respiratory syndrome coronavirus 2	negative	NA
10/2023	XXXXXX8-9138	SFO	Influenza A virus	negative	NA
5/2024	XXXXXXXC23889	SFO	Influenza A virus	negative	NA
7/2024	XXXXXXXD12814	SFO	Influenza A virus	negative	NA
7/2024	XXXXXXXC49765	IAD	Severe acute respiratory syndrome coronavirus 2	negative	NA
4/2024	XXXXXXXB24064	SFO	Influenza A virus	negative	NA
1/2024	XXXXXX8-8393	SFO	Influenza A virus	negative	NA
1/2024	XXXXXX8-0103	SFO	Severe acute respiratory syndrome coronavirus 2	negative	NA
3/2024	XXXXXXXB94568	SFO	Influenza A virus	negative	NA
6/2024	XXXXXXXB79936	SFO	Severe acute respiratory syndrome coronavirus 2	negative	NA
6/2024	XXXXXXXB43750	SFO	Severe acute respiratory syndrome coronavirus 2	positive	26.33	CT
3/2024	XXXXXX0-8622	IAD	Influenza A virus	negative	NA
2/2024	XXXXXX2-3713	SFO	Severe acute respiratory syndrome coronavirus 2	negative	NA
7/2024	XXXXXXXC49742	IAD	Influenza A virus	negative	NA
6/2024	XXXXXXXB76650	SFO	Influenza A virus	negative	NA
4/2024	XXXXXXXB31811	SFO	Influenza A virus	negative	NA
6/2024	XXXXXXXB39700	SFO	Severe acute respiratory syndrome coronavirus 2	positive	26.19	CT
8/2024	XXXXXXXD27653	SFO	Severe acute respiratory syndrome coronavirus 2	negative	NA
5/2024	XXXXXXXC58210	SFO	Severe acute respiratory syndrome coronavirus 2	negative	NA
7/2024	XXXXXXXD00547	IAD	Severe acute respiratory syndrome coronavirus 2	negative	NA
10/2023	XXXXXX5-9934	SFO	Influenza A virus	negative	NA
2/2024	XXXXXX4-4657	SFO	Severe acute respiratory syndrome coronavirus 2	negative	NA
6/2024	XXXXXXXB37371	SFO	Influenza A virus	negative	NA
5/2024	XXXXXXXC34736	SFO	Influenza A virus	negative	NA
6/2024	XXXXXXXB46169	IAD	Influenza A virus	negative	NA
6/2024	XXXXXXXD48625	SFO	Severe acute respiratory syndrome coronavirus 2	negative	NA
10/2023	XXXXXX2-5042	IAD	Severe acute respiratory syndrome coronavirus 2	negative	NA
12/2023	XXXXXX3-0925	SFO	Severe acute respiratory syndrome coronavirus 2	negative	NA
5/2024	XXXXXXXC07657	SFO	Influenza A virus	negative	NA
2/2024	XXXXXX3-4933	IAD	Severe acute respiratory syndrome coronavirus 2	negative	NA
7/2024	XXXXXXXD35400	SFO	Influenza A virus	negative	NA
6/2024	XXXXXXXD38805	SFO	Influenza A virus	negative	NA
2/2024	XXXXXX3-4693	IAD	Severe acute respiratory syndrome coronavirus 2	negative	NA
4/2024	XXXXXXXC33575	SFO	Severe acute respiratory syndrome coronavirus 2	negative	NA
8/2024	XXXXXXXD27821	IAD	Influenza A virus	negative	NA
1/2024	XXXXXX7-7912	SFO	Severe acute respiratory syndrome coronavirus 2	positive	16.8	CT
4/2024	XXXXXXXB67475	SFO	Influenza A virus	negative	NA
10/2023	XXXXXX5-3826	SFO	Influenza A virus	negative	NA
1/2024	XXXXXX0-0151	IAD	Influenza A virus	negative	NA
12/2023	XXXXXX0-4718	IAD	Severe acute respiratory syndrome coronavirus 2	negative	NA
5/2024	XXXXXXXC11271	SFO	Influenza A virus	negative	NA
1/2024	XXXXXX5-9377	IAD	Influenza A virus	negative	NA
1/2024	XXXXXX7-7815	SFO	Influenza A virus	negative	NA
6/2024	XXXXXXXC94996	IAD	Influenza A virus	negative	NA
7/2024	XXXXXXXC49846	IAD	Influenza A virus	negative	NA
6/2024	XXXXXXXB38976	SFO	Influenza A virus	negative	NA
2/2024	XXXXXX5-6976	IAD	Influenza A virus	negative	NA
11/2023	XXXXXX5-4991	IAD	Influenza A virus	negative	NA
1/2024	XXXXXX3-1250	IAD	Severe acute respiratory syndrome coronavirus 2	negative	NA
1/2024	XXXXXX9-7073	IAD	Severe acute respiratory syndrome coronavirus 2	negative	NA
3/2024	XXXXXXXB96269	SFO	Influenza A virus	negative	NA
7/2024	XXXXXXXC86866	SFO	Severe acute respiratory syndrome coronavirus 2	negative	NA
1/2024	XXXXXX7-1660	SFO	Severe acute respiratory syndrome coronavirus 2	negative	NA
3/2024	XXXXXX8-2219	IAD	Severe acute respiratory syndrome coronavirus 2	negative	NA
1/2024	XXXXXX2-9159	IAD	Influenza A virus	negative	NA
7/2024	XXXXXXXC84289	SFO	Severe acute respiratory syndrome coronavirus 2	negative	NA
6/2024	XXXXXXXB38394	SFO	Severe acute respiratory syndrome coronavirus 2	negative	NA
6/2024	XXXXXXXB40949	SFO	Severe acute respiratory syndrome coronavirus 2	negative	NA
5/2024	XXXXXXXC59630	SFO	Influenza A virus	negative	NA
5/2024	XXXXXXXC21816	SFO	Severe acute respiratory syndrome coronavirus 2	negative	NA
11/2023	XXXXXX9-4888	SFO	Severe acute respiratory syndrome coronavirus 2	negative	NA
8/2024	XXXXXXXD11615	SFO	Influenza A virus	negative	NA
2/2024	XXXXXX3-4881	IAD	Severe acute respiratory syndrome coronavirus 2	negative	NA
5/2024	XXXXXXXB24942	IAD	Influenza A virus	negative	NA
3/2024	XXXXXXXB54799	SFO	Severe acute respiratory syndrome coronavirus 2	positive	23.5	CT
8/2024	XXXXXXXD18335	SFO	Severe acute respiratory syndrome coronavirus 2	negative	NA
3/2024	XXXXXX6-9212	IAD	Severe acute respiratory syndrome coronavirus 2	negative	NA
8/2024	XXXXXXXD28089	IAD	Influenza A virus	negative	NA
5/2024	XXXXXXXC61937	SFO	Severe acute respiratory syndrome coronavirus 2	negative	NA
7/2024	XXXXXXXD56815	IAD	Severe acute respiratory syndrome coronavirus 2	negative	NA
3/2024	XXXXXXXB26639	SFO	Severe acute respiratory syndrome coronavirus 2	negative	NA
6/2024	XXXXXXXB79735	SFO	Severe acute respiratory syndrome coronavirus 2	negative	NA
4/2024	XXXXXXXB56939	SFO	Severe acute respiratory syndrome coronavirus 2	negative	NA
7/2024	XXXXXXXD11701	SFO	Severe acute respiratory syndrome coronavirus 2	negative	NA
11/2023	XXXXXX9-8450	SFO	Influenza A virus	negative	NA
8/2024	XXXXXXXC69068	SFO	Severe acute respiratory syndrome coronavirus 2	negative	NA
3/2024	XXXXXXXB97509	SFO	Severe acute respiratory syndrome coronavirus 2	positive	27.27	CT
5/2024	XXXXXXXC04733	SFO	Influenza A virus	negative	NA
2/2024	XXXXXX8-8176	IAD	Influenza A virus	negative	NA
7/2024	XXXXXXXD11608	SFO	Influenza A virus	negative	NA
3/2024	XXXXXX0-6373	SFO	Severe acute respiratory syndrome coronavirus 2	negative	NA
10/2023	XXXXXX5-3963	SFO	Severe acute respiratory syndrome coronavirus 2	negative	NA
7/2024	XXXXXXXD06271	SFO	Influenza A virus	negative	NA
5/2024	XXXXXXXC18299	SFO	Severe acute respiratory syndrome coronavirus 2	negative	NA
3/2024	XXXXXX1-0932	SFO	Severe acute respiratory syndrome coronavirus 2	negative	NA
5/2024	XXXXXXXC28175	IAD	Severe acute respiratory syndrome coronavirus 2	negative	NA
10/2023	XXXXXX5-9638	SFO	Influenza A virus	negative	NA
7/2024	XXXXXXXD33007	IAD	Influenza A virus	negative	NA
1/2024	XXXXXX8-8388	SFO	Influenza A virus	negative	NA
1/2024	XXXXXX2-9162	IAD	Influenza A virus	positive	29.37	CT
1/2024	XXXXXX9-8137	IAD	Influenza A virus	negative	NA
2/2024	XXXXXX9-9385	IAD	Influenza A virus	negative	NA
10/2023	XXXXXX5-8085	SFO	Influenza A virus	negative	NA
4/2024	XXXXXXXB29010	IAD	Severe acute respiratory syndrome coronavirus 2	negative	NA
1/2024	XXXXXX9-7950	IAD	Severe acute respiratory syndrome coronavirus 2	negative	NA
1/2024	XXXXXX5-4278	SFO	Influenza A virus	negative	NA
5/2024	XXXXXXXC14251	IAD	Influenza A virus	negative	NA
10/2023	XXXXXX3-6199	SFO	Severe acute respiratory syndrome coronavirus 2	negative	NA
6/2024	XXXXXXXB37264	SFO	Influenza A virus	negative	NA
2/2024	XXXXXX1-6654	SFO	Severe acute respiratory syndrome coronavirus 2	negative	NA
7/2024	XXXXXXXD18018	SFO	Influenza A virus	negative	NA
3/2024	XXXXXXXB97025	SFO	Influenza A virus	negative	NA
1/2024	XXXXXX5-2230	SFO	Severe acute respiratory syndrome coronavirus 2	negative	NA
3/2024	XXXXXX3-1441	IAD	Influenza A virus	negative	NA
12/2023	XXXXXX6-3001	SFO	Severe acute respiratory syndrome coronavirus 2	negative	NA
6/2024	XXXXXXXC87818	SFO	Severe acute respiratory syndrome coronavirus 2	negative	NA
6/2024	XXXXXXXD08994	SFO	Influenza A virus	negative	NA
2/2024	XXXXXX8-7580	SFO	Severe acute respiratory syndrome coronavirus 2	negative	NA
1/2024	XXXXXX8-0689	SFO	Severe acute respiratory syndrome coronavirus 2	negative	NA
5/2024	XXXXXXXC14156	IAD	Influenza A virus	positive	31.52	CT
6/2024	XXXXXXXC94388	IAD	Severe acute respiratory syndrome coronavirus 2	negative	NA
5/2024	XXXXXXXC20238	SFO	Influenza A virus	negative	NA
10/2023	XXXXXX9-5453	SFO	Influenza A virus	negative	NA
10/2023	XXXXXX9-4020	SFO	Influenza A virus	negative	NA
10/2023	XXXXXX5-6605	IAD	Severe acute respiratory syndrome coronavirus 2	negative	NA
6/2024	XXXXXXXD01247	IAD	Influenza A virus	negative	NA
7/2024	XXXXXXXC85087	SFO	Severe acute respiratory syndrome coronavirus 2	negative	NA
7/2024	XXXXXXXC49813	IAD	Severe acute respiratory syndrome coronavirus 2	negative	NA
7/2024	XXXXXXXD06237	SFO	Severe acute respiratory syndrome coronavirus 2	negative	NA
12/2023	XXXXXX5-0103	SFO	Severe acute respiratory syndrome coronavirus 2	negative	NA
6/2024	XXXXXXXE02132	IAD	Severe acute respiratory syndrome coronavirus 2	negative	NA
5/2024	XXXXXXXC18928	SFO	Influenza A virus	negative	NA
7/2024	XXXXXXXD23733	SFO	Influenza A virus	negative	NA
6/2024	XXXXXXXD22568	SFO	Influenza A virus	negative	NA
6/2024	XXXXXXXB89836	SFO	Severe acute respiratory syndrome coronavirus 2	negative	NA
5/2024	XXXXXXXC27312	SFO	Severe acute respiratory syndrome coronavirus 2	negative	NA
7/2024	XXXXXXXD41015	SFO	Severe acute respiratory syndrome coronavirus 2	negative	NA
11/2023	XXXXXX5-8171	IAD	Severe acute respiratory syndrome coronavirus 2	negative	NA
11/2023	XXXXXX9-8503	SFO	Severe acute respiratory syndrome coronavirus 2	negative	NA
7/2024	XXXXXXXC86798	SFO	Influenza A virus	negative	NA
4/2024	XXXXXXXC36792	SFO	Influenza A virus	negative	NA
3/2024	XXXXXXXB54730	SFO	Severe acute respiratory syndrome coronavirus 2	negative	NA
6/2024	XXXXXXXB47509	SFO	Severe acute respiratory syndrome coronavirus 2	negative	NA
7/2024	XXXXXXXC95678	IAD	Influenza A virus	negative	NA
2/2024	XXXXXX5-7026	IAD	Influenza A virus	negative	NA
3/2024	XXXXXXXB30723	IAD	Severe acute respiratory syndrome coronavirus 2	negative	NA
5/2024	XXXXXXXC56922	SFO	Severe acute respiratory syndrome coronavirus 2	negative	NA
11/2023	XXXXXX8-8066	SFO	Influenza A virus	negative	NA
4/2024	XXXXXXXB60848	IAD	Influenza A virus	negative	NA
12/2023	XXXXXX3-3741	SFO	Severe acute respiratory syndrome coronavirus 2	negative	NA
4/2024	XXXXXXXB64674	SFO	Influenza A virus	negative	NA
12/2023	XXXXXX3-2511	SFO	Severe acute respiratory syndrome coronavirus 2	negative	NA
1/2024	XXXXXXXB95053	SFO	Severe acute respiratory syndrome coronavirus 2	negative	NA
12/2023	XXXXXX6-3045	SFO	Severe acute respiratory syndrome coronavirus 2	negative	NA
6/2024	XXXXXXXB39511	SFO	Influenza A virus	negative	NA
8/2024	XXXXXXXC42675	IAD	Influenza A virus	negative	NA
7/2024	XXXXXXXD35225	SFO	Influenza A virus	negative	NA
2/2024	XXXXXX8-4942	IAD	Influenza A virus	negative	NA
5/2024	XXXXXXXC22546	SFO	Influenza A virus	negative	NA
7/2024	XXXXXXXD63479	SFO	Severe acute respiratory syndrome coronavirus 2	positive	18.43	CT
1/2024	XXXXXX9-7981	IAD	Influenza A virus	negative	NA
12/2023	XXXXXX6-1255	SFO	Severe acute respiratory syndrome coronavirus 2	negative	NA
3/2024	XXXXXX2-0625	SFO	Severe acute respiratory syndrome coronavirus 2	negative	NA
6/2024	XXXXXXXB51013	SFO	Influenza A virus	negative	NA
2/2024	XXXXXX7-1198	SFO	Severe acute respiratory syndrome coronavirus 2	negative	NA
10/2023	XXXXXX3-7974	SFO	Influenza A virus	negative	NA
12/2023	XXXXXX4-6778	SFO	Severe acute respiratory syndrome coronavirus 2	negative	NA
10/2023	XXXXXX8-9296	SFO	Severe acute respiratory syndrome coronavirus 2	negative	NA
8/2024	XXXXXXXC72343	SFO	Influenza A virus	negative	NA
5/2024	XXXXXXXC11243	SFO	Severe acute respiratory syndrome coronavirus 2	negative	NA
11/2023	XXXXXX9-9030	SFO	Influenza A virus	negative	NA
7/2024	XXXXXXXD60573	IAD	Severe acute respiratory syndrome coronavirus 2	negative	NA
6/2024	XXXXXXXB37408	SFO	Severe acute respiratory syndrome coronavirus 2	negative	NA
6/2024	XXXXXXXD48154	IAD	Severe acute respiratory syndrome coronavirus 2	negative	NA
10/2023	XXXXXX0-8155	IAD	Severe acute respiratory syndrome coronavirus 2	negative	NA
5/2024	XXXXXXXC13865	IAD	Severe acute respiratory syndrome coronavirus 2	negative	NA
4/2024	XXXXXXXB55050	SFO	Influenza A virus	negative	NA
7/2024	XXXXXXXC86504	SFO	Influenza A virus	negative	NA
4/2024	XXXXXXXB23040	SFO	Influenza A virus	negative	NA
7/2024	XXXXXXXD07145	SFO	Influenza A virus	negative	NA
6/2024	XXXXXXXB49382	IAD	Severe acute respiratory syndrome coronavirus 2	negative	NA
6/2024	XXXXXXXD48301	IAD	Influenza A virus	negative	NA
4/2024	XXXXXXXB57164	IAD	Severe acute respiratory syndrome coronavirus 2	negative	NA
3/2024	XXXXXX4-4170	SFO	Influenza A virus	negative	NA
7/2024	XXXXXXXD60712	IAD	Severe acute respiratory syndrome coronavirus 2	negative	NA
2/2024	XXXXXX7-0956	SFO	Influenza A virus	negative	NA
8/2024	XXXXXXXC70996	SFO	Severe acute respiratory syndrome coronavirus 2	negative	NA
6/2024	XXXXXXXB42958	SFO	Severe acute respiratory syndrome coronavirus 2	positive	22.77	CT
7/2024	XXXXXXXC49865	IAD	Influenza A virus	negative	NA
6/2024	XXXXXXXB79657	SFO	Severe acute respiratory syndrome coronavirus 2	negative	NA
12/2023	XXXXXX3-5240	IAD	Severe acute respiratory syndrome coronavirus 2	negative	NA
6/2024	XXXXXXXB37468	SFO	Severe acute respiratory syndrome coronavirus 2	negative	NA
2/2024	XXXXXX9-9355	IAD	Severe acute respiratory syndrome coronavirus 2	negative	NA
5/2024	XXXXXXXB24688	IAD	Influenza A virus	negative	NA
1/2024	XXXXXX9-2390	SFO	Severe acute respiratory syndrome coronavirus 2	negative	NA
7/2024	XXXXXXXD62459	SFO	Severe acute respiratory syndrome coronavirus 2	negative	NA
5/2024	XXXXXX5-3195	IAD	Severe acute respiratory syndrome coronavirus 2	negative	NA
4/2024	XXXXXXXB61947	SFO	Severe acute respiratory syndrome coronavirus 2	negative	NA
2/2024	XXXXXX0-6758	SFO	Severe acute respiratory syndrome coronavirus 2	negative	NA
7/2024	XXXXXXXD21675	SFO	Influenza A virus	negative	NA
7/2024	XXXXXXXD24114	SFO	Influenza A virus	negative	NA
8/2024	XXXXXXXD26201	IAD	Severe acute respiratory syndrome coronavirus 2	negative	NA
4/2024	XXXXXXXB66521	SFO	Severe acute respiratory syndrome coronavirus 2	negative	NA
2/2024	XXXXXX1-5548	SFO	Severe acute respiratory syndrome coronavirus 2	negative	NA
11/2023	XXXXXX8-6040	IAD	Influenza A virus	negative	NA
2/2024	XXXXXX8-2607	IAD	Severe acute respiratory syndrome coronavirus 2	negative	NA
3/2024	XXXXXX6-6517	IAD	Influenza A virus	negative	NA
2/2024	XXXXXX1-7561	SFO	Severe acute respiratory syndrome coronavirus 2	negative	NA
6/2024	XXXXXXXE00415	SFO	Influenza A virus	negative	NA
4/2024	XXXXXXXB34592	SFO	Severe acute respiratory syndrome coronavirus 2	negative	NA
11/2023	XXXXXX9-1747	SFO	Severe acute respiratory syndrome coronavirus 2	negative	NA
2/2024	XXXXXX1-9963	SFO	Severe acute respiratory syndrome coronavirus 2	negative	NA
5/2024	XXXXXXXB24536	IAD	Severe acute respiratory syndrome coronavirus 2	positive	22.78	CT
6/2024	XXXXXXXB42493	SFO	Influenza A virus	negative	NA
2/2024	XXXXXX7-1244	SFO	Influenza A virus	negative	NA
5/2024	XXXXXXXC51804	SFO	Influenza A virus	negative	NA
8/2024	XXXXXXXD17097	SFO	Influenza A virus	negative	NA
6/2024	XXXXXXXB69659	IAD	Influenza A virus	negative	NA
6/2024	XXXXXXXB42660	SFO	Severe acute respiratory syndrome coronavirus 2	negative	NA
5/2024	XXXXXXXB72321	SFO	Severe acute respiratory syndrome coronavirus 2	negative	NA
8/2024	XXXXXXXC72373	SFO	Influenza A virus	negative	NA
3/2024	XXXXXX0-7147	SFO	Severe acute respiratory syndrome coronavirus 2	negative	NA
10/2023	XXXXXX4-7991	IAD	Severe acute respiratory syndrome coronavirus 2	negative	NA
7/2024	XXXXXXXD43918	SFO	Severe acute respiratory syndrome coronavirus 2	negative	NA
6/2024	XXXXXXXB36372	SFO	Influenza A virus	negative	NA
6/2024	XXXXXXXE00188	IAD	Influenza A virus	negative	NA
1/2024	XXXXXX6-3356	SFO	Influenza A virus	negative	NA
10/2023	XXXXXX3-9403	SFO	Influenza A virus	negative	NA
6/2024	XXXXXXXB46883	SFO	Severe acute respiratory syndrome coronavirus 2	negative	NA
3/2024	XXXXXX6-8966	IAD	Severe acute respiratory syndrome coronavirus 2	negative	NA
3/2024	XXXXXX1-5886	SFO	Severe acute respiratory syndrome coronavirus 2	negative	NA
12/2023	XXXXXX4-9560	SFO	Severe acute respiratory syndrome coronavirus 2	negative	NA
7/2024	XXXXXXXD32613	IAD	Severe acute respiratory syndrome coronavirus 2	negative	NA
10/2023	XXXXXX3-9050	SFO	Influenza A virus	negative	NA
10/2023	XXXXXX3-9326	SFO	Severe acute respiratory syndrome coronavirus 2	negative	NA
11/2023	XXXXXX8-9639	SFO	Severe acute respiratory syndrome coronavirus 2	negative	NA
10/2023	XXXXXX4-1866	SFO	Influenza A virus	negative	NA
6/2024	XXXXXXXB38118	SFO	Severe acute respiratory syndrome coronavirus 2	negative	NA
5/2024	XXXXXXXC07676	SFO	Severe acute respiratory syndrome coronavirus 2	negative	NA
6/2024	XXXXXXXD37772	SFO	Severe acute respiratory syndrome coronavirus 2	negative	NA
3/2024	XXXXXX2-0666	SFO	Influenza A virus	negative	NA
11/2023	XXXXXX9-8594	SFO	Influenza A virus	negative	NA
7/2024	XXXXXXXD58826	IAD	Severe acute respiratory syndrome coronavirus 2	negative	NA
4/2024	XXXXXXXC30696	IAD	Severe acute respiratory syndrome coronavirus 2	positive	15.07	CT
4/2024	XXXXXXXB55035	SFO	Influenza A virus	negative	NA
8/2024	XXXXXXXC16825	IAD	Severe acute respiratory syndrome coronavirus 2	negative	NA
6/2024	XXXXXXXB42459	SFO	Influenza A virus	negative	NA
3/2024	XXXXXXXB30830	IAD	Severe acute respiratory syndrome coronavirus 2	negative	NA
2/2024	XXXXXX2-3961	SFO	Severe acute respiratory syndrome coronavirus 2	negative	NA
7/2024	XXXXXXXC90962	SFO	Influenza A virus	negative	NA
7/2024	XXXXXXXD56740	IAD	Severe acute respiratory syndrome coronavirus 2	negative	NA
5/2024	XXXXXXXB91417	SFO	Influenza A virus	negative	NA
2/2024	XXXXXX6-4287	SFO	Influenza A virus	negative	NA
6/2024	XXXXXXXD22557	SFO	Influenza A virus	negative	NA
6/2024	XXXXXXXC96737	IAD	Influenza A virus	negative	NA
3/2024	XXXXXXXB97349	SFO	Severe acute respiratory syndrome coronavirus 2	negative	NA
10/2023	XXXXXX5-7780	IAD	Influenza A virus	negative	NA
2/2024	XXXXXX7-2399	SFO	Severe acute respiratory syndrome coronavirus 2	negative	NA
7/2024	XXXXXXXC50684	IAD	Influenza A virus	negative	NA
6/2024	XXXXXXXB49448	IAD	Influenza A virus	negative	NA
5/2024	XXXXXXXC08336	SFO	Influenza A virus	negative	NA
4/2024	XXXXXXXB67568	SFO	Severe acute respiratory syndrome coronavirus 2	positive	27.73	CT
3/2024	XXXXXXXB95269	SFO	Influenza A virus	negative	NA
10/2023	XXXXXX9-5489	SFO	Severe acute respiratory syndrome coronavirus 2	negative	NA
8/2024	XXXXXXXC68539	SFO	Influenza A virus	negative	NA
8/2024	XXXXXXXC65841	SFO	Severe acute respiratory syndrome coronavirus 2	negative	NA
6/2024	XXXXXXXC88602	SFO	Influenza A virus	negative	NA
6/2024	XXXXXXXB36463	SFO	Influenza A virus	negative	NA
1/2024	XXXXXX4-0290	IAD	Severe acute respiratory syndrome coronavirus 2	negative	NA
8/2024	XXXXXXXC41500	SFO	Influenza A virus	negative	NA
7/2024	XXXXXXXB74801	IAD	Influenza A virus	negative	NA
2/2024	XXXXXX2-0250	SFO	Severe acute respiratory syndrome coronavirus 2	negative	NA
5/2024	XXXXXXXB24954	IAD	Influenza A virus	negative	NA
12/2023	XXXXXX4-9718	SFO	Severe acute respiratory syndrome coronavirus 2	negative	NA
5/2024	XXXXXXXB72196	SFO	Severe acute respiratory syndrome coronavirus 2	negative	NA
3/2024	XXXXXX8-1359	IAD	Severe acute respiratory syndrome coronavirus 2	negative	NA
3/2024	XXXXXXXB89078	SFO	Severe acute respiratory syndrome coronavirus 2	negative	NA
6/2024	XXXXXXXD04940	IAD	Influenza A virus	negative	NA
4/2024	XXXXXXXB58350	IAD	Influenza A virus	negative	NA
1/2024	XXXXXX7-3724	SFO	Severe acute respiratory syndrome coronavirus 2	positive	34.42	CT
5/2024	XXXXXXXB70481	IAD	Severe acute respiratory syndrome coronavirus 2	negative	NA
6/2024	XXXXXXXE02019	IAD	Severe acute respiratory syndrome coronavirus 2	negative	NA
2/2024	XXXXXX6-3221	IAD	Influenza A virus	negative	NA
3/2024	XXXXXXXB28336	SFO	Influenza A virus	negative	NA
6/2024	XXXXXXXB36909	SFO	Severe acute respiratory syndrome coronavirus 2	negative	NA
2/2024	XXXXXX3-5682	IAD	Influenza A virus	negative	NA
7/2024	XXXXXXXD29924	SFO	Influenza A virus	negative	NA
1/2024	XXXXXX8-5003	IAD	Influenza A virus	positive	26.78	CT
10/2023	XXXXXX8-9323	SFO	Severe acute respiratory syndrome coronavirus 2	negative	NA
11/2023	XXXXXX8-5850	SFO	Severe acute respiratory syndrome coronavirus 2	negative	NA
5/2024	XXXXXXXC08451	SFO	Severe acute respiratory syndrome coronavirus 2	negative	NA
10/2023	XXXXXX5-2434	SFO	Severe acute respiratory syndrome coronavirus 2	negative	NA
10/2023	XXXXXX3-9143	IAD	Severe acute respiratory syndrome coronavirus 2	negative	NA
7/2024	XXXXXXXD17495	SFO	Severe acute respiratory syndrome coronavirus 2	negative	NA
5/2024	XXXXXXXC21910	SFO	Severe acute respiratory syndrome coronavirus 2	negative	NA
10/2023	XXXXXX5-9694	SFO	Influenza A virus	negative	NA
7/2024	XXXXXXXD51434	SFO	Severe acute respiratory syndrome coronavirus 2	negative	NA
5/2024	XXXXXXXC05366	SFO	Influenza A virus	negative	NA
7/2024	XXXXXXXD32670	IAD	Influenza A virus	negative	NA
11/2023	XXXXXX3-4373	IAD	Severe acute respiratory syndrome coronavirus 2	negative	NA
1/2024	XXXXXX6-7678	SFO	Influenza A virus	negative	NA
2/2024	XXXXXX1-8495	SFO	Severe acute respiratory syndrome coronavirus 2	negative	NA
11/2023	XXXXXX8-6055	IAD	Influenza A virus	negative	NA
2/2024	XXXXXX1-5593	SFO	Severe acute respiratory syndrome coronavirus 2	negative	NA
4/2024	XXXXXXXB25471	IAD	Influenza A virus	negative	NA
5/2024	XXXXXXXC59594	SFO	Severe acute respiratory syndrome coronavirus 2	negative	NA
4/2024	XXXXXXXC38687	SFO	Influenza A virus	negative	NA
7/2024	XXXXXXXC86382	SFO	Severe acute respiratory syndrome coronavirus 2	negative	NA
7/2024	XXXXXXXC90366	SFO	Severe acute respiratory syndrome coronavirus 2	negative	NA
12/2023	XXXXXX3-9099	SFO	Severe acute respiratory syndrome coronavirus 2	negative	NA
4/2024	XXXXXXXB24057	SFO	Influenza A virus	negative	NA
6/2024	XXXXXXXD06035	IAD	Influenza A virus	negative	NA
11/2023	XXXXXX8-5946	SFO	Influenza A virus	negative	NA
1/2024	XXXXXX9-8092	IAD	Influenza A virus	negative	NA
1/2024	XXXXXX7-6026	SFO	Severe acute respiratory syndrome coronavirus 2	negative	NA
6/2024	XXXXXXXB43070	SFO	Severe acute respiratory syndrome coronavirus 2	negative	NA
6/2024	XXXXXXXD48229	IAD	Influenza A virus	negative	NA
7/2024	XXXXXXXD61096	IAD	Influenza A virus	negative	NA
10/2023	XXXXXX5-9421	SFO	Influenza A virus	negative	NA
6/2024	XXXXXXXD39422	SFO	Influenza A virus	negative	NA
6/2024	XXXXXXXC87861	SFO	Influenza A virus	negative	NA
11/2023	XXXXXX9-8689	SFO	Influenza A virus	negative	NA
2/2024	XXXXXX5-9249	IAD	Influenza A virus	negative	NA
8/2024	XXXXXXXD07864	IAD	Severe acute respiratory syndrome coronavirus 2	positive	30.42	CT
2/2024	XXXXXX5-9489	IAD	Influenza A virus	negative	NA
2/2024	XXXXXX5-6921	IAD	Influenza A virus	negative	NA
6/2024	XXXXXXXC98435	IAD	Severe acute respiratory syndrome coronavirus 2	negative	NA
3/2024	XXXXXX1-5886	SFO	Influenza A virus	negative	NA
7/2024	XXXXXXXD12864	SFO	Severe acute respiratory syndrome coronavirus 2	negative	NA
6/2024	XXXXXXXC03708	IAD	Severe acute respiratory syndrome coronavirus 2	negative	NA
6/2024	XXXXXXXC95055	IAD	Influenza A virus	negative	NA
6/2024	XXXXXXXC89020	SFO	Influenza A virus	negative	NA
7/2024	XXXXXXXC49846	IAD	Severe acute respiratory syndrome coronavirus 2	positive	20.28	CT
5/2024	XXXXXXXC13765	IAD	Severe acute respiratory syndrome coronavirus 2	negative	NA
11/2023	XXXXXX5-4803	IAD	Severe acute respiratory syndrome coronavirus 2	negative	NA
11/2023	XXXXXX5-4501	IAD	Influenza A virus	negative	NA
7/2024	XXXXXXXC92245	IAD	Influenza A virus	negative	NA
4/2024	XXXXXXXB32115	IAD	Severe acute respiratory syndrome coronavirus 2	negative	NA
6/2024	XXXXXXXC99423	IAD	Influenza A virus	negative	NA
7/2024	XXXXXXXD17416	SFO	Influenza A virus	negative	NA
8/2024	XXXXXXXC68021	SFO	Severe acute respiratory syndrome coronavirus 2	negative	NA
5/2024	XXXXXXXC19008	SFO	Severe acute respiratory syndrome coronavirus 2	negative	NA
7/2024	XXXXXXXD38465	IAD	Severe acute respiratory syndrome coronavirus 2	negative	NA
8/2024	XXXXXXXD18625	SFO	Influenza A virus	negative	NA
5/2024	XXXXXXXC06483	SFO	Severe acute respiratory syndrome coronavirus 2	negative	NA
7/2024	XXXXXXXD61259	SFO	Influenza A virus	negative	NA
11/2023	XXXXXX4-3635	IAD	Influenza A virus	negative	NA
1/2024	XXXXXX4-1765	IAD	Severe acute respiratory syndrome coronavirus 2	negative	NA
4/2024	XXXXXXXB58455	IAD	Severe acute respiratory syndrome coronavirus 2	negative	NA
10/2023	XXXXXX3-9101	IAD	Influenza A virus	negative	NA
10/2023	XXXXXX3-8006	IAD	Influenza A virus	negative	NA
4/2024	XXXXXXXB58170	SFO	Influenza A virus	negative	NA
2/2024	XXXXXX0-5194	SFO	Severe acute respiratory syndrome coronavirus 2	negative	NA
6/2024	XXXXXXXD22683	SFO	Influenza A virus	negative	NA
3/2024	XXXXXX6-4556	IAD	Severe acute respiratory syndrome coronavirus 2	negative	NA
8/2024	XXXXXXXB55418	IAD	Influenza A virus	negative	NA
3/2024	XXXXXX7-9481	IAD	Severe acute respiratory syndrome coronavirus 2	negative	NA
3/2024	XXXXXXXB89027	SFO	Influenza A virus	negative	NA
3/2024	XXXXXX8-1452	IAD	Influenza A virus	negative	NA
2/2024	XXXXXX0-9115	SFO	Severe acute respiratory syndrome coronavirus 2	positive	23.04	CT
7/2024	XXXXXXXD35039	SFO	Severe acute respiratory syndrome coronavirus 2	negative	NA
5/2024	XXXXXXXB47629	SFO	Severe acute respiratory syndrome coronavirus 2	negative	NA
12/2023	XXXXXX4-5477	SFO	Severe acute respiratory syndrome coronavirus 2	negative	NA
6/2024	XXXXXXXB38822	SFO	Influenza A virus	negative	NA
8/2024	XXXXXXXD44433	IAD	Severe acute respiratory syndrome coronavirus 2	negative	NA
8/2024	XXXXXXXC68529	SFO	Influenza A virus	negative	NA
2/2024	XXXXXX3-5634	IAD	Influenza A virus	negative	NA
12/2023	XXXXXX5-1212	SFO	Influenza A virus	negative	NA
7/2024	XXXXXXXD12463	SFO	Influenza A virus	negative	NA
2/2024	XXXXXX0-4266	SFO	Influenza A virus	negative	NA
10/2023	XXXXXX4-0121	IAD	Severe acute respiratory syndrome coronavirus 2	negative	NA
6/2024	XXXXXXXB47522	SFO	Influenza A virus	negative	NA
2/2024	XXXXXX1-7520	SFO	Influenza A virus	negative	NA
10/2023	XXXXXX4-5002	SFO	Severe acute respiratory syndrome coronavirus 2	positive	22.02	CT
12/2023	XXXXXX4-6203	SFO	Influenza A virus	negative	NA
8/2024	XXXXXXXC70937	SFO	Severe acute respiratory syndrome coronavirus 2	negative	NA
12/2023	XXXXXX4-5379	SFO	Influenza A virus	negative	NA
10/2023	XXXXXX2-5125	IAD	Influenza A virus	negative	NA
5/2024	XXXXXXXC56781	SFO	Influenza A virus	negative	NA
2/2024	XXXXXX2-0542	SFO	Influenza A virus	negative	NA
11/2023	XXXXXX0-7482	IAD	Severe acute respiratory syndrome coronavirus 2	negative	NA
10/2023	XXXXXX8-9012	SFO	Influenza A virus	negative	NA
7/2024	XXXXXXXC90436	SFO	Influenza A virus	negative	NA
10/2023	XXXXXX5-7951	SFO	Severe acute respiratory syndrome coronavirus 2	negative	NA
2/2024	XXXXXX0-7583	SFO	Severe acute respiratory syndrome coronavirus 2	negative	NA
10/2023	XXXXXX9-5541	SFO	Severe acute respiratory syndrome coronavirus 2	positive	16.45	CT
4/2024	XXXXXXXB66131	SFO	Severe acute respiratory syndrome coronavirus 2	negative	NA
7/2024	XXXXXXXD21603	SFO	Influenza A virus	negative	NA
6/2024	XXXXXXXC88913	SFO	Influenza A virus	negative	NA
7/2024	XXXXXXXD61692	SFO	Influenza A virus	negative	NA
1/2024	XXXXXX5-5417	IAD	Severe acute respiratory syndrome coronavirus 2	negative	NA
5/2024	XXXXXXXC63720	SFO	Influenza A virus	negative	NA
2/2024	XXXXXX4-3060	IAD	Severe acute respiratory syndrome coronavirus 2	negative	NA
6/2024	XXXXXXXB41409	SFO	Severe acute respiratory syndrome coronavirus 2	negative	NA
6/2024	XXXXXXXD04688	IAD	Influenza A virus	negative	NA
1/2024	XXXXXXXB96531	SFO	Severe acute respiratory syndrome coronavirus 2	negative	NA
7/2024	XXXXXXXD60690	IAD	Severe acute respiratory syndrome coronavirus 2	negative	NA
8/2024	XXXXXXXD47083	IAD	Influenza A virus	negative	NA
4/2024	XXXXXXXB60786	IAD	Influenza A virus	negative	NA
6/2024	XXXXXXXD48240	IAD	Influenza A virus	negative	NA
12/2023	XXXXXX4-2492	IAD	Severe acute respiratory syndrome coronavirus 2	negative	NA
7/2024	XXXXXXXC50543	IAD	Influenza A virus	negative	NA
2/2024	XXXXXX1-9919	SFO	Severe acute respiratory syndrome coronavirus 2	negative	NA
6/2024	XXXXXXXC01525	IAD	Influenza A virus	negative	NA
5/2024	XXXXXXXC57499	SFO	Influenza A virus	negative	NA
2/2024	XXXXXX4-5186	SFO	Severe acute respiratory syndrome coronavirus 2	negative	NA
2/2024	XXXXXX0-1115	SFO	Influenza A virus	negative	NA
2/2024	XXXXXX4-6047	SFO	Influenza A virus	negative	NA
11/2023	XXXXXX3-9718	IAD	Severe acute respiratory syndrome coronavirus 2	negative	NA
11/2023	XXXXXX9-6772	IAD	Severe acute respiratory syndrome coronavirus 2	negative	NA
7/2024	XXXXXXXC49839	IAD	Severe acute respiratory syndrome coronavirus 2	negative	NA
7/2024	XXXXXXXD32926	IAD	Severe acute respiratory syndrome coronavirus 2	negative	NA
8/2024	XXXXXXXC87248	SFO	Influenza A virus	negative	NA
2/2024	XXXXXX8-8129	IAD	Influenza A virus	negative	NA
4/2024	XXXXXXXB21406	SFO	Influenza A virus	negative	NA
7/2024	XXXXXXXC90339	SFO	Severe acute respiratory syndrome coronavirus 2	negative	NA
1/2024	XXXXXX4-6899	IAD	Severe acute respiratory syndrome coronavirus 2	negative	NA
2/2024	XXXXXX8-5696	IAD	Severe acute respiratory syndrome coronavirus 2	negative	NA
6/2024	XXXXXXXD04721	IAD	Influenza A virus	negative	NA
2/2024	XXXXXX8-4561	IAD	Severe acute respiratory syndrome coronavirus 2	negative	NA
7/2024	XXXXXXXD20768	SFO	Severe acute respiratory syndrome coronavirus 2	negative	NA
2/2024	XXXXXX0-1443	SFO	Influenza A virus	negative	NA
10/2023	XXXXXX5-4655	IAD	Influenza A virus	negative	NA
4/2024	XXXXXXXB58310	SFO	Severe acute respiratory syndrome coronavirus 2	negative	NA
5/2024	XXXXXXXC56776	SFO	Severe acute respiratory syndrome coronavirus 2	positive	19.18	CT
11/2023	XXXXXX8-8146	SFO	Severe acute respiratory syndrome coronavirus 2	negative	NA
5/2024	XXXXXXXC18219	SFO	Severe acute respiratory syndrome coronavirus 2	negative	NA
12/2023	XXXXXX0-2904	IAD	Severe acute respiratory syndrome coronavirus 2	negative	NA
10/2023	XXXXXX9-5824	IAD	Severe acute respiratory syndrome coronavirus 2	negative	NA
6/2024	XXXXXXXB38026	SFO	Severe acute respiratory syndrome coronavirus 2	positive	20.11	CT
12/2023	XXXXXX3-0164	IAD	Influenza A virus	negative	NA
5/2024	XXXXXXXC13920	IAD	Influenza A virus	negative	NA
12/2023	XXXXXX9-8114	IAD	Severe acute respiratory syndrome coronavirus 2	negative	NA
11/2023	XXXXXX9-4938	SFO	Influenza A virus	negative	NA
4/2024	XXXXXXXB23152	IAD	Severe acute respiratory syndrome coronavirus 2	negative	NA
7/2024	XXXXXXXD12256	SFO	Influenza A virus	negative	NA
6/2024	XXXXXXXB76671	SFO	Influenza A virus	negative	NA
6/2024	XXXXXXXB46656	SFO	Severe acute respiratory syndrome coronavirus 2	negative	NA
7/2024	XXXXXXXD48661	SFO	Influenza A virus	negative	NA
1/2024	XXXXXX6-8779	SFO	Influenza A virus	negative	NA
5/2024	XXXXXXXC07661	SFO	Influenza A virus	negative	NA
7/2024	XXXXXXXD43875	SFO	Influenza A virus	negative	NA
11/2023	XXXXXX5-4137	IAD	Influenza A virus	negative	NA
2/2024	XXXXXX8-7475	SFO	Influenza A virus	negative	NA
8/2024	XXXXXXXC42721	IAD	Influenza A virus	negative	NA
4/2024	XXXXXXXB23159	IAD	Influenza A virus	negative	NA
11/2023	XXXXXX9-6675	IAD	Severe acute respiratory syndrome coronavirus 2	negative	NA
2/2024	XXXXXX1-5277	SFO	Severe acute respiratory syndrome coronavirus 2	negative	NA
11/2023	XXXXXX8-7734	SFO	Severe acute respiratory syndrome coronavirus 2	negative	NA
8/2024	XXXXXXXD46246	IAD	Influenza A virus	negative	NA
8/2024	XXXXXXXD46359	IAD	Influenza A virus	negative	NA
1/2024	XXXXXX7-7767	SFO	Influenza A virus	negative	NA
6/2024	XXXXXXXB45184	IAD	Severe acute respiratory syndrome coronavirus 2	negative	NA
7/2024	XXXXXXXC85260	SFO	Severe acute respiratory syndrome coronavirus 2	negative	NA
4/2024	XXXXXXXB31989	IAD	Severe acute respiratory syndrome coronavirus 2	negative	NA
2/2024	XXXXXX1-5598	SFO	Severe acute respiratory syndrome coronavirus 2	negative	NA
4/2024	XXXXXXXB67606	SFO	Influenza A virus	negative	NA
4/2024	XXXXXXXB20771	SFO	Severe acute respiratory syndrome coronavirus 2	negative	NA
6/2024	XXXXXXXC88582	SFO	Influenza A virus	negative	NA
7/2024	XXXXXXXD42277	SFO	Severe acute respiratory syndrome coronavirus 2	negative	NA
12/2023	XXXXXX6-6659	SFO	Severe acute respiratory syndrome coronavirus 2	negative	NA
11/2023	XXXXXX5-4515	IAD	Severe acute respiratory syndrome coronavirus 2	negative	NA
2/2024	XXXXXX5-2955	IAD	Severe acute respiratory syndrome coronavirus 2	positive	34.28	CT
12/2023	XXXXXX3-8008	SFO	Severe acute respiratory syndrome coronavirus 2	positive	30.21	CT
3/2024	XXXXXXXB93616	SFO	Severe acute respiratory syndrome coronavirus 2	negative	NA
7/2024	XXXXXXXD61035	IAD	Influenza A virus	negative	NA
7/2024	XXXXXXXC92453	IAD	Influenza A virus	negative	NA
6/2024	XXXXXXXD48268	IAD	Severe acute respiratory syndrome coronavirus 2	negative	NA
11/2023	XXXXXX9-7423	IAD	Influenza A virus	negative	NA
1/2024	XXXXXX0-0770	IAD	Severe acute respiratory syndrome coronavirus 2	negative	NA
4/2024	XXXXXXXB20420	SFO	Influenza A virus	negative	NA
8/2024	XXXXXXXD28004	IAD	Severe acute respiratory syndrome coronavirus 2	negative	NA
5/2024	XXXXXXXC28276	IAD	Influenza A virus	negative	NA
5/2024	XXXXXXXB47179	SFO	Influenza A virus	negative	NA
6/2024	XXXXXXXB39553	SFO	Influenza A virus	negative	NA
10/2023	XXXXXX3-8337	SFO	Influenza A virus	negative	NA
6/2024	XXXXXXXB39206	SFO	Influenza A virus	negative	NA
5/2024	XXXXXXXC58839	SFO	Severe acute respiratory syndrome coronavirus 2	negative	NA
4/2024	XXXXXXXC33706	SFO	Severe acute respiratory syndrome coronavirus 2	negative	NA
1/2024	XXXXXX6-3506	SFO	Severe acute respiratory syndrome coronavirus 2	negative	NA
6/2024	XXXXXXXD39088	IAD	Influenza A virus	negative	NA
7/2024	XXXXXXXD12181	SFO	Influenza A virus	negative	NA
6/2024	XXXXXXXB80010	SFO	Severe acute respiratory syndrome coronavirus 2	negative	NA
6/2024	XXXXXXXC88779	SFO	Influenza A virus	negative	NA
5/2024	XXXXXXXC06416	SFO	Influenza A virus	negative	NA
3/2024	XXXXXX7-2026	IAD	Severe acute respiratory syndrome coronavirus 2	negative	NA
6/2024	XXXXXXXB47012	IAD	Severe acute respiratory syndrome coronavirus 2	negative	NA
2/2024	XXXXXX7-4164	SFO	Severe acute respiratory syndrome coronavirus 2	negative	NA
7/2024	XXXXXXXD37207	IAD	Severe acute respiratory syndrome coronavirus 2	negative	NA
4/2024	XXXXXXXB65009	SFO	Severe acute respiratory syndrome coronavirus 2	negative	NA
8/2024	XXXXXXXC68678	SFO	Severe acute respiratory syndrome coronavirus 2	negative	NA
5/2024	XXXXXXXC23550	SFO	Influenza A virus	negative	NA
5/2024	XXXXXXXC08335	SFO	Severe acute respiratory syndrome coronavirus 2	negative	NA
10/2023	XXXXXX8-5394	SFO	Influenza A virus	negative	NA
6/2024	XXXXXXXD26501	IAD	Influenza A virus	negative	NA
8/2024	XXXXXXXC79079	SFO	Severe acute respiratory syndrome coronavirus 2	negative	NA
3/2024	XXXXXXXB96276	SFO	Severe acute respiratory syndrome coronavirus 2	negative	NA
1/2024	XXXXXX4-2007	IAD	Influenza A virus	negative	NA
4/2024	XXXXXXXB58221	SFO	Severe acute respiratory syndrome coronavirus 2	negative	NA
4/2024	XXXXXXXB55057	SFO	Influenza A virus	negative	NA
2/2024	XXXXXX1-6958	SFO	Influenza A virus	negative	NA
4/2024	XXXXXXXB20883	SFO	Influenza A virus	negative	NA
2/2024	XXXXXX2-8347	IAD	Influenza A virus	negative	NA
12/2023	XXXXXX0-4722	IAD	Influenza A virus	negative	NA
5/2024	XXXXXXXC07618	SFO	Influenza A virus	negative	NA
8/2024	XXXXXXXD16383	SFO	Influenza A virus	negative	NA
7/2024	XXXXXXXD37317	IAD	Severe acute respiratory syndrome coronavirus 2	negative	NA
6/2024	XXXXXXXC98341	IAD	Influenza A virus	negative	NA
3/2024	XXXXXX2-1868	SFO	Influenza A virus	negative	NA
8/2024	XXXXXXXC66357	SFO	Severe acute respiratory syndrome coronavirus 2	positive	29.63	CT
3/2024	XXXXXX0-6748	SFO	Severe acute respiratory syndrome coronavirus 2	negative	NA
3/2024	XXXXXX6-4882	IAD	Severe acute respiratory syndrome coronavirus 2	negative	NA
10/2023	XXXXXX3-9090	SFO	Influenza A virus	negative	NA
3/2024	XXXXXX2-1099	SFO	Influenza A virus	negative	NA
6/2024	XXXXXXXB47083	IAD	Severe acute respiratory syndrome coronavirus 2	negative	NA
11/2023	XXXXXX3-6474	SFO	Influenza A virus	negative	NA
7/2024	XXXXXXXC90434	SFO	Influenza A virus	negative	NA
6/2024	XXXXXXXD48643	SFO	Influenza A virus	negative	NA
4/2024	XXXXXXXB31827	SFO	Severe acute respiratory syndrome coronavirus 2	negative	NA
5/2024	XXXXXXXC20420	SFO	Influenza A virus	negative	NA
7/2024	XXXXXXXC85206	SFO	Severe acute respiratory syndrome coronavirus 2	negative	NA
3/2024	XXXXXX6-5032	IAD	Influenza A virus	negative	NA
7/2024	XXXXXXXD51380	SFO	Severe acute respiratory syndrome coronavirus 2	negative	NA
5/2024	XXXXXXXB56084	IAD	Severe acute respiratory syndrome coronavirus 2	negative	NA
7/2024	XXXXXXXD35127	SFO	Severe acute respiratory syndrome coronavirus 2	negative	NA
4/2024	XXXXXXXC33348	SFO	Severe acute respiratory syndrome coronavirus 2	negative	NA
3/2024	XXXXXX1-0421	SFO	Severe acute respiratory syndrome coronavirus 2	negative	NA
7/2024	XXXXXXXD17666	IAD	Influenza A virus	negative	NA
6/2024	XXXXXXXB36804	SFO	Influenza A virus	negative	NA
2/2024	XXXXXX7-3761	IAD	Severe acute respiratory syndrome coronavirus 2	negative	NA
2/2024	XXXXXX0-7160	IAD	Influenza A virus	negative	NA
7/2024	XXXXXXXD30088	SFO	Influenza A virus	negative	NA
6/2024	XXXXXXXB43099	SFO	Severe acute respiratory syndrome coronavirus 2	positive	17.14	CT
3/2024	XXXXXX5-4699	IAD	Influenza A virus	negative	NA
5/2024	XXXXXXXB24526	IAD	Influenza A virus	negative	NA
3/2024	XXXXXX0-0050	SFO	Severe acute respiratory syndrome coronavirus 2	negative	NA
5/2024	XXXXXXXC23157	SFO	Influenza A virus	negative	NA
11/2023	XXXXXX5-4841	IAD	Severe acute respiratory syndrome coronavirus 2	negative	NA
6/2024	XXXXXXXB41365	SFO	Severe acute respiratory syndrome coronavirus 2	negative	NA
7/2024	XXXXXXXD18056	SFO	Severe acute respiratory syndrome coronavirus 2	negative	NA
6/2024	XXXXXXXD40361	SFO	Influenza A virus	negative	NA
1/2024	XXXXXX6-8783	SFO	Severe acute respiratory syndrome coronavirus 2	negative	NA
6/2024	XXXXXXXB45417	IAD	Influenza A virus	negative	NA
5/2024	XXXXXXXC28215	IAD	Severe acute respiratory syndrome coronavirus 2	negative	NA
1/2024	XXXXXX5-3986	SFO	Severe acute respiratory syndrome coronavirus 2	negative	NA
8/2024	XXXXXXXC70953	SFO	Influenza A virus	negative	NA
6/2024	XXXXXXXB79719	SFO	Influenza A virus	negative	NA
11/2023	XXXXXX4-3684	IAD	Severe acute respiratory syndrome coronavirus 2	negative	NA
2/2024	XXXXXX4-3054	IAD	Influenza A virus	negative	NA
10/2023	XXXXXX4-1962	SFO	Severe acute respiratory syndrome coronavirus 2	negative	NA
3/2024	XXXXXX7-9437	IAD	Severe acute respiratory syndrome coronavirus 2	negative	NA
12/2023	XXXXXX3-3561	IAD	Severe acute respiratory syndrome coronavirus 2	negative	NA
11/2023	XXXXXX7-6320	IAD	Severe acute respiratory syndrome coronavirus 2	negative	NA
1/2024	XXXXXX6-2758	SFO	Severe acute respiratory syndrome coronavirus 2	negative	NA
2/2024	XXXXXX0-0966	SFO	Severe acute respiratory syndrome coronavirus 2	negative	NA
6/2024	XXXXXXXD56009	SFO	Influenza A virus	negative	NA
5/2024	XXXXXXXC16145	SFO	Influenza A virus	negative	NA
7/2024	XXXXXXXC90972	SFO	Severe acute respiratory syndrome coronavirus 2	negative	NA
11/2023	XXXXXX0-7505	IAD	Severe acute respiratory syndrome coronavirus 2	negative	NA
12/2023	XXXXXX5-1653	SFO	Severe acute respiratory syndrome coronavirus 2	negative	NA
1/2024	XXXXXX9-8231	IAD	Severe acute respiratory syndrome coronavirus 2	negative	NA
8/2024	XXXXXXXD44374	IAD	Severe acute respiratory syndrome coronavirus 2	negative	NA
1/2024	XXXXXX6-1617	SFO	Severe acute respiratory syndrome coronavirus 2	negative	NA
2/2024	XXXXXX0-8975	SFO	Severe acute respiratory syndrome coronavirus 2	negative	NA
10/2023	XXXXXX5-3164	SFO	Influenza A virus	negative	NA
3/2024	XXXXXX1-8187	IAD	Severe acute respiratory syndrome coronavirus 2	positive	28.58	CT
10/2023	XXXXXX5-9404	SFO	Influenza A virus	negative	NA
4/2024	XXXXXXXB94743	IAD	Severe acute respiratory syndrome coronavirus 2	negative	NA
5/2024	XXXXXXXB70511	IAD	Severe acute respiratory syndrome coronavirus 2	positive	24.21	CT
7/2024	XXXXXXXC86457	SFO	Influenza A virus	negative	NA
7/2024	XXXXXXXC86446	SFO	Severe acute respiratory syndrome coronavirus 2	negative	NA
1/2024	XXXXXX5-9496	IAD	Severe acute respiratory syndrome coronavirus 2	negative	NA
6/2024	XXXXXXXC98891	IAD	Influenza A virus	negative	NA
7/2024	XXXXXXXC54849	IAD	Severe acute respiratory syndrome coronavirus 2	negative	NA
6/2024	XXXXXXXC02032	SFO	Influenza A virus	negative	NA
3/2024	XXXXXXXB26559	SFO	Influenza A virus	negative	NA
10/2023	XXXXXX4-5393	SFO	Influenza A virus	negative	NA
2/2024	XXXXXX5-1339	IAD	Influenza A virus	negative	NA
7/2024	XXXXXXXC89001	SFO	Influenza A virus	negative	NA
5/2024	XXXXXXXC21763	SFO	Severe acute respiratory syndrome coronavirus 2	negative	NA
2/2024	XXXXXX1-5562	SFO	Influenza A virus	negative	NA
8/2024	XXXXXXXC78939	SFO	Influenza A virus	negative	NA
6/2024	XXXXXXXD48993	IAD	Severe acute respiratory syndrome coronavirus 2	negative	NA
2/2024	XXXXXX1-7312	IAD	Severe acute respiratory syndrome coronavirus 2	negative	NA
5/2024	XXXXXXXC61363	SFO	Influenza A virus	negative	NA
10/2023	XXXXXX8-9499	IAD	Influenza A virus	negative	NA
5/2024	XXXXXXXC14228	IAD	Influenza A virus	negative	NA
3/2024	XXXXXX0-0249	SFO	Severe acute respiratory syndrome coronavirus 2	negative	NA
10/2023	XXXXXX4-7955	IAD	Influenza A virus	negative	NA
7/2024	XXXXXXXD43455	SFO	Influenza A virus	negative	NA
1/2024	XXXXXX6-5085	SFO	Influenza A virus	negative	NA
6/2024	XXXXXXXB38339	SFO	Influenza A virus	negative	NA
8/2024	XXXXXXXD12123	SFO	Severe acute respiratory syndrome coronavirus 2	negative	NA
6/2024	XXXXXXXB37882	SFO	Severe acute respiratory syndrome coronavirus 2	negative	NA
4/2024	XXXXXXXB33547	SFO	Severe acute respiratory syndrome coronavirus 2	negative	NA
10/2023	XXXXXX5-2946	SFO	Severe acute respiratory syndrome coronavirus 2	negative	NA
7/2024	XXXXXXXC86495	SFO	Severe acute respiratory syndrome coronavirus 2	negative	NA
8/2024	XXXXXXXD11998	SFO	Severe acute respiratory syndrome coronavirus 2	negative	NA
6/2024	XXXXXXXD09016	SFO	Influenza A virus	negative	NA
7/2024	XXXXXXXD61273	SFO	Influenza A virus	negative	NA
1/2024	XXXXXX4-5913	IAD	Severe acute respiratory syndrome coronavirus 2	negative	NA
4/2024	XXXXXXXB28998	IAD	Influenza A virus	negative	NA
7/2024	XXXXXXXD41081	SFO	Influenza A virus	negative	NA
1/2024	XXXXXX7-7911	SFO	Influenza A virus	negative	NA
2/2024	XXXXXX8-3033	IAD	Severe acute respiratory syndrome coronavirus 2	negative	NA
11/2023	XXXXXX8-5947	SFO	Severe acute respiratory syndrome coronavirus 2	negative	NA
2/2024	XXXXXX1-8359	SFO	Severe acute respiratory syndrome coronavirus 2	positive	24.87	CT
4/2024	XXXXXXXB56836	IAD	Severe acute respiratory syndrome coronavirus 2	negative	NA
8/2024	XXXXXXXC95613	IAD	Severe acute respiratory syndrome coronavirus 2	negative	NA
10/2023	XXXXXX4-1832	SFO	Severe acute respiratory syndrome coronavirus 2	negative	NA
12/2023	XXXXXX6-4220	SFO	Influenza A virus	negative	NA
5/2024	XXXXXXXC59634	SFO	Severe acute respiratory syndrome coronavirus 2	negative	NA
7/2024	XXXXXXXD07709	SFO	Influenza A virus	negative	NA
5/2024	XXXXXXXC59710	SFO	Severe acute respiratory syndrome coronavirus 2	negative	NA
7/2024	XXXXXXXD62876	IAD	Influenza A virus	negative	NA
3/2024	XXXXXX5-8261	IAD	Severe acute respiratory syndrome coronavirus 2	negative	NA
11/2023	XXXXXX9-4834	SFO	Severe acute respiratory syndrome coronavirus 2	negative	NA
10/2023	XXXXXX9-3271	SFO	Influenza A virus	negative	NA
8/2024	XXXXXXXD27697	SFO	Severe acute respiratory syndrome coronavirus 2	negative	NA
2/2024	XXXXXX0-9499	SFO	Influenza A virus	negative	NA
2/2024	XXXXXX6-3073	IAD	Influenza A virus	negative	NA
4/2024	XXXXXXXB20787	SFO	Severe acute respiratory syndrome coronavirus 2	positive	30.1	CT
5/2024	XXXXXXXC21872	SFO	Severe acute respiratory syndrome coronavirus 2	negative	NA
1/2024	XXXXXX9-2385	SFO	Influenza A virus	negative	NA
10/2023	XXXXXX7-7087	IAD	Influenza A virus	negative	NA
4/2024	XXXXXXXB94861	IAD	Influenza A virus	negative	NA
8/2024	XXXXXXXC72438	SFO	Influenza A virus	negative	NA
3/2024	XXXXXX7-0704	IAD	Severe acute respiratory syndrome coronavirus 2	negative	NA
6/2024	XXXXXXXD55958	SFO	Influenza A virus	negative	NA
5/2024	XXXXXXXB22389	IAD	Influenza A virus	negative	NA
12/2023	XXXXXX3-0781	SFO	Severe acute respiratory syndrome coronavirus 2	negative	NA
10/2023	XXXXXX4-5434	SFO	Severe acute respiratory syndrome coronavirus 2	negative	NA
5/2024	XXXXXXXC05351	SFO	Severe acute respiratory syndrome coronavirus 2	negative	NA
6/2024	XXXXXXXB44820	SFO	Influenza A virus	negative	NA
10/2023	XXXXXX5-3377	SFO	Severe acute respiratory syndrome coronavirus 2	positive	21.61	CT
6/2024	XXXXXXXD05100	IAD	Influenza A virus	negative	NA
5/2024	XXXXXXXC59650	SFO	Severe acute respiratory syndrome coronavirus 2	negative	NA
2/2024	XXXXXX0-6240	SFO	Influenza A virus	negative	NA
3/2024	XXXXXX8-0106	IAD	Severe acute respiratory syndrome coronavirus 2	negative	NA
5/2024	XXXXXXXB24953	IAD	Influenza A virus	negative	NA
7/2024	XXXXXXXD58900	IAD	Influenza A virus	negative	NA
10/2023	XXXXXX5-7211	IAD	Severe acute respiratory syndrome coronavirus 2	negative	NA
5/2024	XXXXXXXC21730	SFO	Severe acute respiratory syndrome coronavirus 2	negative	NA
6/2024	XXXXXXXB76460	SFO	Influenza A virus	negative	NA
5/2024	XXXXXXXC22667	SFO	Influenza A virus	negative	NA
7/2024	XXXXXXXD31958	SFO	Influenza A virus	negative	NA
5/2024	XXXXXXXC11281	SFO	Influenza A virus	negative	NA
2/2024	XXXXXX0-9450	SFO	Severe acute respiratory syndrome coronavirus 2	negative	NA
5/2024	XXXXXXXC52670	IAD	Severe acute respiratory syndrome coronavirus 2	negative	NA
2/2024	XXXXXX4-2622	IAD	Severe acute respiratory syndrome coronavirus 2	negative	NA
2/2024	XXXXXX0-7478	SFO	Influenza A virus	negative	NA
10/2023	XXXXXX4-0139	IAD	Severe acute respiratory syndrome coronavirus 2	positive	37.35	CT
8/2024	XXXXXXXC69048	SFO	Severe acute respiratory syndrome coronavirus 2	positive	30.32	CT
4/2024	XXXXXXXC33496	SFO	Influenza A virus	negative	NA
6/2024	XXXXXXXD26500	IAD	Severe acute respiratory syndrome coronavirus 2	negative	NA
8/2024	XXXXXXXC40632	IAD	Severe acute respiratory syndrome coronavirus 2	negative	NA
7/2024	XXXXXXXC50586	IAD	Influenza A virus	negative	NA
3/2024	XXXXXX7-9537	IAD	Influenza A virus	negative	NA
5/2024	XXXXXXXC14396	IAD	Influenza A virus	negative	NA
4/2024	XXXXXXXB57097	SFO	Influenza A virus	negative	NA
6/2024	XXXXXXXB36299	SFO	Severe acute respiratory syndrome coronavirus 2	positive	23.78	CT
5/2024	XXXXXXXC11251	SFO	Severe acute respiratory syndrome coronavirus 2	negative	NA
6/2024	XXXXXXXD06006	IAD	Severe acute respiratory syndrome coronavirus 2	negative	NA
8/2024	XXXXXXXD26149	IAD	Influenza A virus	negative	NA
5/2024	XXXXXXXB70160	IAD	Severe acute respiratory syndrome coronavirus 2	negative	NA
11/2023	XXXXXX5-1928	SFO	Severe acute respiratory syndrome coronavirus 2	negative	NA
5/2024	XXXXXXXB62909	IAD	Influenza A virus	negative	NA
5/2024	XXXXXXXC16138	SFO	Influenza A virus	negative	NA
8/2024	XXXXXXXD24150	SFO	Influenza A virus	negative	NA
8/2024	XXXXXXXD16999	SFO	Influenza A virus	negative	NA
5/2024	XXXXXXXC28230	IAD	Influenza A virus	negative	NA
4/2024	XXXXXXXB58309	SFO	Severe acute respiratory syndrome coronavirus 2	negative	NA
3/2024	XXXXXX2-0225	SFO	Severe acute respiratory syndrome coronavirus 2	negative	NA
6/2024	XXXXXXXC98468	IAD	Influenza A virus	negative	NA
12/2023	XXXXXX4-9750	SFO	Influenza A virus	positive	29.15	CT
1/2024	XXXXXX6-1664	SFO	Severe acute respiratory syndrome coronavirus 2	negative	NA
4/2024	XXXXXXXB67577	SFO	Influenza A virus	negative	NA
10/2023	XXXXXX7-7430	IAD	Severe acute respiratory syndrome coronavirus 2	positive	20.38	CT
5/2024	XXXXXXXC57417	SFO	Influenza A virus	negative	NA
2/2024	XXXXXX7-0663	SFO	Severe acute respiratory syndrome coronavirus 2	negative	NA
4/2024	XXXXXXXB56818	IAD	Influenza A virus	negative	NA
3/2024	XXXXXX0-2920	SFO	Severe acute respiratory syndrome coronavirus 2	negative	NA
1/2024	XXXXXX7-7792	IAD	Severe acute respiratory syndrome coronavirus 2	negative	NA
4/2024	XXXXXXXC33502	SFO	Severe acute respiratory syndrome coronavirus 2	negative	NA
6/2024	XXXXXXXD39517	SFO	Severe acute respiratory syndrome coronavirus 2	negative	NA
6/2024	XXXXXXXD38556	SFO	Influenza A virus	negative	NA
4/2024	XXXXXXXB20864	SFO	Severe acute respiratory syndrome coronavirus 2	negative	NA
7/2024	XXXXXXXD62808	IAD	Severe acute respiratory syndrome coronavirus 2	positive	22.61	CT
7/2024	XXXXXXXD34367	SFO	Influenza A virus	negative	NA
4/2024	XXXXXXXB20834	SFO	Severe acute respiratory syndrome coronavirus 2	negative	NA
6/2024	XXXXXXXD56011	SFO	Severe acute respiratory syndrome coronavirus 2	negative	NA
7/2024	XXXXXXXD60003	IAD	Influenza A virus	negative	NA
3/2024	XXXXXXXB95480	SFO	Severe acute respiratory syndrome coronavirus 2	negative	NA
1/2024	XXXXXX6-5041	SFO	Severe acute respiratory syndrome coronavirus 2	negative	NA
6/2024	XXXXXXXD04198	IAD	Influenza A virus	negative	NA
12/2023	XXXXXX3-2650	SFO	Influenza A virus	negative	NA
10/2023	XXXXXX5-4724	SFO	Influenza A virus	negative	NA
6/2024	XXXXXXXD01280	IAD	Severe acute respiratory syndrome coronavirus 2	negative	NA
8/2024	XXXXXXXC69098	SFO	Severe acute respiratory syndrome coronavirus 2	negative	NA
3/2024	XXXXXXXB27084	SFO	Severe acute respiratory syndrome coronavirus 2	negative	NA
8/2024	XXXXXXXC66485	SFO	Influenza A virus	negative	NA
6/2024	XXXXXXXD26423	IAD	Severe acute respiratory syndrome coronavirus 2	negative	NA
11/2023	XXXXXX8-5896	SFO	Influenza A virus	negative	NA
4/2024	XXXXXXXB57284	IAD	Influenza A virus	negative	NA
7/2024	XXXXXXXC90981	SFO	Influenza A virus	negative	NA
11/2023	XXXXXX5-4282	IAD	Influenza A virus	negative	NA
4/2024	XXXXXXXB25446	IAD	Influenza A virus	negative	NA
2/2024	XXXXXX4-4125	SFO	Severe acute respiratory syndrome coronavirus 2	negative	NA
5/2024	XXXXXXXB49369	IAD	Influenza A virus	negative	NA
7/2024	XXXXXXXD20366	SFO	Influenza A virus	negative	NA
7/2024	XXXXXXXD36300	IAD	Severe acute respiratory syndrome coronavirus 2	negative	NA
5/2024	XXXXXXXC57464	SFO	Severe acute respiratory syndrome coronavirus 2	negative	NA
8/2024	XXXXXXXD26271	IAD	Influenza A virus	negative	NA
5/2024	XXXXXXXC57851	SFO	Severe acute respiratory syndrome coronavirus 2	negative	NA
5/2024	XXXXXXXB91476	SFO	Severe acute respiratory syndrome coronavirus 2	negative	NA
3/2024	XXXXXXXB30894	IAD	Influenza A virus	negative	NA
3/2024	XXXXXX8-6026	IAD	Severe acute respiratory syndrome coronavirus 2	negative	NA
6/2024	XXXXXXXD23473	IAD	Influenza A virus	negative	NA
7/2024	XXXXXXXD42743	IAD	Severe acute respiratory syndrome coronavirus 2	positive	31.04	CT
2/2024	XXXXXX1-7924	SFO	Influenza A virus	negative	NA
10/2023	XXXXXX5-4716	SFO	Influenza A virus	negative	NA
5/2024	XXXXXXXB47215	SFO	Severe acute respiratory syndrome coronavirus 2	negative	NA
2/2024	XXXXXX7-8703	IAD	Severe acute respiratory syndrome coronavirus 2	negative	NA
6/2024	XXXXXXXB36382	SFO	Severe acute respiratory syndrome coronavirus 2	negative	NA
1/2024	XXXXXX4-5521	IAD	Severe acute respiratory syndrome coronavirus 2	negative	NA
7/2024	XXXXXXXD02063	IAD	Severe acute respiratory syndrome coronavirus 2	negative	NA
2/2024	XXXXXX0-7776	SFO	Severe acute respiratory syndrome coronavirus 2	negative	NA
6/2024	XXXXXXXC91320	SFO	Severe acute respiratory syndrome coronavirus 2	negative	NA
6/2024	XXXXXXXB38897	SFO	Influenza A virus	negative	NA
7/2024	XXXXXXXD63093	IAD	Influenza A virus	negative	NA
6/2024	XXXXXXXD22721	SFO	Influenza A virus	negative	NA
4/2024	XXXXXXXB64626	SFO	Severe acute respiratory syndrome coronavirus 2	negative	NA
5/2024	XXXXXXXC57781	SFO	Influenza A virus	negative	NA
6/2024	XXXXXXXC95069	IAD	Influenza A virus	negative	NA
3/2024	XXXXXX6-8777	IAD	Influenza A virus	negative	NA
2/2024	XXXXXX4-5760	SFO	Severe acute respiratory syndrome coronavirus 2	negative	NA
2/2024	XXXXXX5-1100	IAD	Severe acute respiratory syndrome coronavirus 2	negative	NA
5/2024	XXXXXXXC18937	SFO	Severe acute respiratory syndrome coronavirus 2	negative	NA
1/2024	XXXXXX9-0012	SFO	Severe acute respiratory syndrome coronavirus 2	negative	NA
10/2023	XXXXXX3-7084	SFO	Severe acute respiratory syndrome coronavirus 2	negative	NA
8/2024	XXXXXXXD18763	SFO	Severe acute respiratory syndrome coronavirus 2	negative	NA
2/2024	XXXXXX5-9678	IAD	Influenza A virus	negative	NA
4/2024	XXXXXXXB55229	IAD	Severe acute respiratory syndrome coronavirus 2	negative	NA
12/2023	XXXXXX4-5089	SFO	Influenza A virus	negative	NA
5/2024	XXXXXXXB68606	IAD	Severe acute respiratory syndrome coronavirus 2	negative	NA
7/2024	XXXXXXXD12274	SFO	Influenza A virus	positive	37.86	CT
5/2024	XXXXXXXC48887	IAD	Severe acute respiratory syndrome coronavirus 2	negative	NA
7/2024	XXXXXXXC85899	SFO	Influenza A virus	negative	NA
4/2024	XXXXXXXB57153	IAD	Severe acute respiratory syndrome coronavirus 2	negative	NA
5/2024	XXXXXXXC59624	SFO	Influenza A virus	negative	NA
6/2024	XXXXXXXC87819	SFO	Influenza A virus	negative	NA
5/2024	XXXXXXXC04889	SFO	Influenza A virus	negative	NA
6/2024	XXXXXXXC12438	IAD	Influenza A virus	negative	NA
2/2024	XXXXXX6-2768	IAD	Severe acute respiratory syndrome coronavirus 2	positive	20.69	CT
5/2024	XXXXXXXC63698	SFO	Severe acute respiratory syndrome coronavirus 2	negative	NA
2/2024	XXXXXX2-0639	SFO	Influenza A virus	negative	NA
8/2024	XXXXXXXD27883	IAD	Influenza A virus	negative	NA
2/2024	XXXXXX1-5455	SFO	Severe acute respiratory syndrome coronavirus 2	negative	NA
7/2024	XXXXXXXD35328	SFO	Influenza A virus	negative	NA
2/2024	XXXXXX2-3289	IAD	Severe acute respiratory syndrome coronavirus 2	negative	NA
11/2023	XXXXXX5-4809	IAD	Severe acute respiratory syndrome coronavirus 2	negative	NA
4/2024	XXXXXXXB22123	SFO	Influenza A virus	negative	NA
2/2024	XXXXXX4-6104	IAD	Influenza A virus	negative	NA
6/2024	XXXXXXXE00138	IAD	Influenza A virus	negative	NA
2/2024	XXXXXX1-0349	SFO	Severe acute respiratory syndrome coronavirus 2	negative	NA
5/2024	XXXXXXXC18392	SFO	Severe acute respiratory syndrome coronavirus 2	negative	NA
2/2024	XXXXXX8-8505	IAD	Severe acute respiratory syndrome coronavirus 2	negative	NA
7/2024	XXXXXXXD61688	SFO	Severe acute respiratory syndrome coronavirus 2	negative	NA
6/2024	XXXXXXXB37471	SFO	Severe acute respiratory syndrome coronavirus 2	negative	NA
5/2024	XXXXXXXC19986	SFO	Influenza A virus	negative	NA
1/2024	XXXXXX7-3769	SFO	Severe acute respiratory syndrome coronavirus 2	negative	NA
1/2024	XXXXXX6-3546	SFO	Severe acute respiratory syndrome coronavirus 2	negative	NA
6/2024	XXXXXXXC15985	IAD	Influenza A virus	negative	NA
5/2024	XXXXXXXB94135	IAD	Influenza A virus	negative	NA
6/2024	XXXXXXXE00418	SFO	Severe acute respiratory syndrome coronavirus 2	negative	NA
7/2024	XXXXXXXC85707	SFO	Severe acute respiratory syndrome coronavirus 2	negative	NA
7/2024	XXXXXXXC91310	SFO	Severe acute respiratory syndrome coronavirus 2	negative	NA
6/2024	XXXXXXXB79713	SFO	Influenza A virus	negative	NA
11/2023	XXXXXX9-6578	IAD	Severe acute respiratory syndrome coronavirus 2	negative	NA
2/2024	XXXXXX6-4329	SFO	Severe acute respiratory syndrome coronavirus 2	negative	NA
6/2024	XXXXXXXB89793	SFO	Severe acute respiratory syndrome coronavirus 2	negative	NA
7/2024	XXXXXXXD36308	IAD	Severe acute respiratory syndrome coronavirus 2	negative	NA
2/2024	XXXXXX5-9678	IAD	Severe acute respiratory syndrome coronavirus 2	negative	NA
5/2024	XXXXXXXC15439	IAD	Severe acute respiratory syndrome coronavirus 2	negative	NA
7/2024	XXXXXXXD41103	SFO	Influenza A virus	negative	NA
4/2024	XXXXXXXB57142	IAD	Severe acute respiratory syndrome coronavirus 2	negative	NA
6/2024	XXXXXXXB44950	IAD	Influenza A virus	negative	NA
6/2024	XXXXXXXB44315	SFO	Severe acute respiratory syndrome coronavirus 2	negative	NA
5/2024	XXXXXXXB62849	IAD	Severe acute respiratory syndrome coronavirus 2	negative	NA
10/2023	XXXXXX9-4108	SFO	Influenza A virus	negative	NA
2/2024	XXXXXX4-5371	SFO	Influenza A virus	negative	NA
12/2023	XXXXXX9-9505	IAD	Influenza A virus	negative	NA
6/2024	XXXXXXXB80040	SFO	Severe acute respiratory syndrome coronavirus 2	negative	NA
12/2023	XXXXXX0-3563	IAD	Severe acute respiratory syndrome coronavirus 2	negative	NA
11/2023	XXXXXX8-8136	SFO	Severe acute respiratory syndrome coronavirus 2	negative	NA
2/2024	XXXXXX5-1322	IAD	Influenza A virus	negative	NA
6/2024	XXXXXXXC92903	IAD	Severe acute respiratory syndrome coronavirus 2	negative	NA
8/2024	XXXXXXXD16933	SFO	Influenza A virus	negative	NA
5/2024	XXXXXXXC57399	SFO	Severe acute respiratory syndrome coronavirus 2	negative	NA
1/2024	XXXXXX0-6723	IAD	Severe acute respiratory syndrome coronavirus 2	negative	NA
8/2024	XXXXXXXC71041	SFO	Influenza A virus	negative	NA
1/2024	XXXXXX3-1104	IAD	Influenza A virus	negative	NA
7/2024	XXXXXXXD62043	SFO	Severe acute respiratory syndrome coronavirus 2	negative	NA
10/2023	XXXXXX4-2541	SFO	Severe acute respiratory syndrome coronavirus 2	negative	NA
8/2024	XXXXXXXD22065	IAD	Severe acute respiratory syndrome coronavirus 2	negative	NA
8/2024	XXXXXXXD27471	IAD	Influenza A virus	negative	NA
5/2024	XXXXXXXC28186	IAD	Influenza A virus	negative	NA
6/2024	XXXXXXXD01951	IAD	Influenza A virus	negative	NA
8/2024	XXXXXXXC65629	IAD	Influenza A virus	negative	NA
4/2024	XXXXXXXB25385	IAD	Influenza A virus	negative	NA
5/2024	XXXXXXXB47225	SFO	Influenza A virus	negative	NA
2/2024	XXXXXX2-8299	IAD	Influenza A virus	negative	NA
5/2024	XXXXXXXB22370	IAD	Severe acute respiratory syndrome coronavirus 2	negative	NA
2/2024	XXXXXX0-8630	SFO	Influenza A virus	negative	NA
5/2024	XXXXXXXC18465	SFO	Influenza A virus	negative	NA
7/2024	XXXXXXXD38385	IAD	Severe acute respiratory syndrome coronavirus 2	negative	NA
11/2023	XXXXXX7-5368	IAD	Severe acute respiratory syndrome coronavirus 2	negative	NA
3/2024	XXXXXX1-1571	SFO	Severe acute respiratory syndrome coronavirus 2	negative	NA
1/2024	XXXXXX9-7825	IAD	Severe acute respiratory syndrome coronavirus 2	positive	24.28	CT
6/2024	XXXXXXXB43369	SFO	Influenza A virus	negative	NA
4/2024	XXXXXXXB64685	SFO	Influenza A virus	negative	NA
10/2023	XXXXXX8-1551	IAD	Influenza A virus	negative	NA
12/2023	XXXXXX3-9736	SFO	Influenza A virus	negative	NA
12/2023	XXXXXX9-7877	IAD	Severe acute respiratory syndrome coronavirus 2	negative	NA
7/2024	XXXXXXXD23726	SFO	Severe acute respiratory syndrome coronavirus 2	negative	NA
6/2024	XXXXXXXC12905	IAD	Influenza A virus	negative	NA
2/2024	XXXXXX1-7686	SFO	Severe acute respiratory syndrome coronavirus 2	positive	30.68	CT
4/2024	XXXXXXXC31783	IAD	Influenza A virus	negative	NA
5/2024	XXXXXXXB62878	IAD	Influenza A virus	negative	NA
5/2024	XXXXXXXC06341	SFO	Influenza A virus	negative	NA
5/2024	XXXXXXXC28217	IAD	Severe acute respiratory syndrome coronavirus 2	negative	NA
7/2024	XXXXXXXC84250	SFO	Influenza A virus	negative	NA
10/2023	XXXXXX9-3079	SFO	Severe acute respiratory syndrome coronavirus 2	negative	NA
12/2023	XXXXXX4-6628	SFO	Influenza A virus	negative	NA
6/2024	XXXXXXXD48951	IAD	Influenza A virus	negative	NA
6/2024	XXXXXXXD48641	SFO	Influenza A virus	negative	NA
1/2024	XXXXXX5-4177	SFO	Severe acute respiratory syndrome coronavirus 2	negative	NA
6/2024	XXXXXXXB51226	SFO	Severe acute respiratory syndrome coronavirus 2	negative	NA
4/2024	XXXXXXXB62039	SFO	Influenza A virus	negative	NA
12/2023	XXXXXX6-6374	SFO	Severe acute respiratory syndrome coronavirus 2	negative	NA
1/2024	XXXXXX5-3504	SFO	Severe acute respiratory syndrome coronavirus 2	negative	NA
5/2024	XXXXXXXC21867	SFO	Influenza A virus	negative	NA
7/2024	XXXXXXXD43575	SFO	Severe acute respiratory syndrome coronavirus 2	negative	NA
6/2024	XXXXXXXB43917	SFO	Severe acute respiratory syndrome coronavirus 2	negative	NA
6/2024	XXXXXXXD38978	IAD	Influenza A virus	negative	NA
4/2024	XXXXXXXB29029	IAD	Severe acute respiratory syndrome coronavirus 2	negative	NA
8/2024	XXXXXXXC67042	SFO	Influenza A virus	negative	NA
10/2023	XXXXXX5-3697	SFO	Severe acute respiratory syndrome coronavirus 2	negative	NA
3/2024	XXXXXX5-4690	IAD	Influenza A virus	negative	NA
7/2024	XXXXXXXC50582	IAD	Influenza A virus	negative	NA
12/2023	XXXXXX2-9972	IAD	Severe acute respiratory syndrome coronavirus 2	negative	NA
6/2024	XXXXXXXD23969	SFO	Severe acute respiratory syndrome coronavirus 2	negative	NA
6/2024	XXXXXXXB41876	SFO	Influenza A virus	negative	NA
7/2024	XXXXXXXC92150	IAD	Severe acute respiratory syndrome coronavirus 2	negative	NA
3/2024	XXXXXXXB54879	SFO	Severe acute respiratory syndrome coronavirus 2	positive	24.31	CT
6/2024	XXXXXXXB78875	SFO	Influenza A virus	negative	NA
5/2024	XXXXXXXC48072	IAD	Influenza A virus	negative	NA
4/2024	XXXXXXXB20808	SFO	Severe acute respiratory syndrome coronavirus 2	positive	17.2	CT
10/2023	XXXXXX9-4042	SFO	Influenza A virus	negative	NA
7/2024	XXXXXXXC88754	SFO	Influenza A virus	negative	NA
7/2024	XXXXXXXD07280	SFO	Severe acute respiratory syndrome coronavirus 2	negative	NA
12/2023	XXXXXX3-8326	SFO	Influenza A virus	negative	NA
7/2024	XXXXXXXD12419	SFO	Influenza A virus	negative	NA
7/2024	XXXXXXXD11530	SFO	Severe acute respiratory syndrome coronavirus 2	negative	NA
6/2024	XXXXXXXD38537	SFO	Severe acute respiratory syndrome coronavirus 2	negative	NA
7/2024	XXXXXXXD35075	SFO	Influenza A virus	negative	NA
2/2024	XXXXXX1-0441	IAD	Influenza A virus	negative	NA
11/2023	XXXXXX8-4316	IAD	Influenza A virus	negative	NA
10/2023	XXXXXX4-5016	SFO	Influenza A virus	negative	NA
5/2024	XXXXXXXC06137	SFO	Influenza A virus	negative	NA
7/2024	XXXXXXXD62786	IAD	Influenza A virus	negative	NA
7/2024	XXXXXXXC84773	SFO	Influenza A virus	negative	NA
3/2024	XXXXXXXB26646	SFO	Influenza A virus	negative	NA
6/2024	XXXXXXXB76662	SFO	Influenza A virus	negative	NA
2/2024	XXXXXX4-5998	SFO	Severe acute respiratory syndrome coronavirus 2	negative	NA
2/2024	XXXXXX1-8592	SFO	Severe acute respiratory syndrome coronavirus 2	negative	NA
2/2024	XXXXXX8-4365	IAD	Influenza A virus	negative	NA
3/2024	XXXXXX0-7048	SFO	Severe acute respiratory syndrome coronavirus 2	negative	NA
3/2024	XXXXXX2-0670	SFO	Influenza A virus	negative	NA
10/2023	XXXXXX5-2634	IAD	Influenza A virus	negative	NA
7/2024	XXXXXXXD36228	IAD	Severe acute respiratory syndrome coronavirus 2	negative	NA
6/2024	XXXXXXXB46887	SFO	Influenza A virus	negative	NA
8/2024	XXXXXXXD16957	SFO	Severe acute respiratory syndrome coronavirus 2	negative	NA
11/2023	XXXXXX9-4548	IAD	Influenza A virus	negative	NA
4/2024	XXXXXXXB22316	SFO	Influenza A virus	negative	NA
2/2024	XXXXXX0-5240	SFO	Severe acute respiratory syndrome coronavirus 2	negative	NA
8/2024	XXXXXXXC41348	SFO	Severe acute respiratory syndrome coronavirus 2	negative	NA
6/2024	XXXXXXXB37299	SFO	Influenza A virus	negative	NA
3/2024	XXXXXX2-3842	SFO	Influenza A virus	negative	NA
7/2024	XXXXXXXC70320	SFO	Influenza A virus	negative	NA
7/2024	XXXXXXXD34385	SFO	Severe acute respiratory syndrome coronavirus 2	negative	NA
11/2023	XXXXXX0-1078	IAD	Influenza A virus	negative	NA
8/2024	XXXXXXXC66957	SFO	Influenza A virus	negative	NA
12/2023	XXXXXX6-4324	SFO	Severe acute respiratory syndrome coronavirus 2	negative	NA
5/2024	XXXXXXXC58173	SFO	Severe acute respiratory syndrome coronavirus 2	negative	NA
2/2024	XXXXXX0-6479	SFO	Influenza A virus	negative	NA
5/2024	XXXXXXXC23241	SFO	Influenza A virus	negative	NA
5/2024	XXXXXXXB25087	IAD	Influenza A virus	negative	NA
2/2024	XXXXXX2-0443	SFO	Severe acute respiratory syndrome coronavirus 2	negative	NA
5/2024	XXXXXXXC48483	SFO	Influenza A virus	negative	NA
3/2024	XXXXXXXB95295	SFO	Influenza A virus	negative	NA
6/2024	XXXXXXXD38577	SFO	Severe acute respiratory syndrome coronavirus 2	negative	NA
11/2023	XXXXXX0-5489	IAD	Influenza A virus	negative	NA
3/2024	XXXXXX5-8128	IAD	Severe acute respiratory syndrome coronavirus 2	negative	NA
3/2024	XXXXXX1-1336	SFO	Influenza A virus	negative	NA
7/2024	XXXXXXXD43466	SFO	Influenza A virus	negative	NA
6/2024	XXXXXXXD40414	SFO	Influenza A virus	negative	NA
10/2023	XXXXXX5-3293	SFO	Severe acute respiratory syndrome coronavirus 2	positive	37.47	CT
6/2024	XXXXXXXB78953	SFO	Influenza A virus	negative	NA
6/2024	XXXXXXXB49336	IAD	Severe acute respiratory syndrome coronavirus 2	negative	NA
5/2024	XXXXXXXB26767	IAD	Influenza A virus	negative	NA
1/2024	XXXXXXXB94980	SFO	Influenza A virus	negative	NA
2/2024	XXXXXX5-6538	IAD	Severe acute respiratory syndrome coronavirus 2	negative	NA
4/2024	XXXXXXXC33341	SFO	Influenza A virus	negative	NA
7/2024	XXXXXXXD21190	IAD	Severe acute respiratory syndrome coronavirus 2	negative	NA
1/2024	XXXXXX5-1525	IAD	Influenza A virus	negative	NA
7/2024	XXXXXXXD17463	SFO	Influenza A virus	negative	NA
7/2024	XXXXXXXD62384	SFO	Influenza A virus	negative	NA
6/2024	XXXXXXXB78525	SFO	Influenza A virus	negative	NA
6/2024	XXXXXXXB45002	IAD	Severe acute respiratory syndrome coronavirus 2	negative	NA
6/2024	XXXXXXXB77404	SFO	Influenza A virus	negative	NA
5/2024	XXXXXXXC05626	SFO	Severe acute respiratory syndrome coronavirus 2	negative	NA
12/2023	XXXXXX6-3553	SFO	Influenza A virus	positive	16.85	CT
4/2024	XXXXXXXB34697	SFO	Severe acute respiratory syndrome coronavirus 2	negative	NA
10/2023	XXXXXX8-5228	SFO	Influenza A virus	negative	NA
5/2024	XXXXXXXC18327	SFO	Influenza A virus	negative	NA
6/2024	XXXXXXXD26376	IAD	Influenza A virus	negative	NA
6/2024	XXXXXXXB89835	SFO	Severe acute respiratory syndrome coronavirus 2	negative	NA
6/2024	XXXXXXXD00570	IAD	Influenza A virus	negative	NA
2/2024	XXXXXX6-4423	SFO	Severe acute respiratory syndrome coronavirus 2	negative	NA
7/2024	XXXXXXXC84815	SFO	Severe acute respiratory syndrome coronavirus 2	negative	NA
6/2024	XXXXXXXB50375	SFO	Influenza A virus	negative	NA
6/2024	XXXXXXXB36945	SFO	Severe acute respiratory syndrome coronavirus 2	negative	NA
2/2024	XXXXXX0-7965	SFO	Severe acute respiratory syndrome coronavirus 2	negative	NA
1/2024	XXXXXX3-3504	IAD	Influenza A virus	negative	NA
12/2023	XXXXXX3-8849	SFO	Influenza A virus	negative	NA
11/2023	XXXXXX8-7753	SFO	Severe acute respiratory syndrome coronavirus 2	negative	NA
1/2024	XXXXXX4-3016	IAD	Influenza A virus	negative	NA
6/2024	XXXXXXXB76690	SFO	Influenza A virus	negative	NA
1/2024	XXXXXX0-6534	IAD	Influenza A virus	negative	NA
2/2024	XXXXXX1-6656	SFO	Influenza A virus	negative	NA
8/2024	XXXXXXXD27800	IAD	Influenza A virus	negative	NA
4/2024	XXXXXXXC47867	SFO	Influenza A virus	negative	NA
12/2023	XXXXXX0-7054	IAD	Influenza A virus	negative	NA
8/2024	XXXXXXXC71018	SFO	Severe acute respiratory syndrome coronavirus 2	positive	25.77	CT
11/2023	XXXXXX0-7401	IAD	Severe acute respiratory syndrome coronavirus 2	negative	NA
6/2024	XXXXXXXB79048	SFO	Influenza A virus	negative	NA
4/2024	XXXXXXXB22562	SFO	Influenza A virus	negative	NA
8/2024	XXXXXXXD51616	SFO	Severe acute respiratory syndrome coronavirus 2	negative	NA
6/2024	XXXXXXXC00673	IAD	Severe acute respiratory syndrome coronavirus 2	negative	NA
8/2024	XXXXXXXD21982	IAD	Influenza A virus	positive	30.08	CT
8/2024	XXXXXXXD27890	IAD	Influenza A virus	negative	NA
2/2024	XXXXXX8-8175	IAD	Influenza A virus	negative	NA
8/2024	XXXXXXXC16774	IAD	Severe acute respiratory syndrome coronavirus 2	negative	NA
4/2024	XXXXXXXB58236	SFO	Severe acute respiratory syndrome coronavirus 2	positive	14.91	CT
5/2024	XXXXXXXC18510	SFO	Severe acute respiratory syndrome coronavirus 2	positive	19.11	CT
7/2024	XXXXXXXD38371	IAD	Severe acute respiratory syndrome coronavirus 2	negative	NA
12/2023	XXXXXX5-0340	SFO	Influenza A virus	negative	NA
5/2024	XXXXXXXC22890	SFO	Severe acute respiratory syndrome coronavirus 2	negative	NA
4/2024	XXXXXXXB61954	SFO	Influenza A virus	negative	NA
7/2024	XXXXXXXC90481	SFO	Severe acute respiratory syndrome coronavirus 2	negative	NA
4/2024	XXXXXXXB34630	SFO	Influenza A virus	negative	NA
5/2024	XXXXXXXC05447	SFO	Severe acute respiratory syndrome coronavirus 2	negative	NA
4/2024	XXXXXXXB65097	SFO	Influenza A virus	negative	NA
10/2023	XXXXXX5-6725	IAD	Influenza A virus	negative	NA
7/2024	XXXXXXXC95645	IAD	Influenza A virus	negative	NA
2/2024	XXXXXX9-0003	SFO	Severe acute respiratory syndrome coronavirus 2	negative	NA
6/2024	XXXXXXXB38663	SFO	Influenza A virus	negative	NA
7/2024	XXXXXXXD12243	SFO	Severe acute respiratory syndrome coronavirus 2	negative	NA
6/2024	XXXXXXXD38903	SFO	Severe acute respiratory syndrome coronavirus 2	negative	NA
10/2023	XXXXXX5-3155	IAD	Severe acute respiratory syndrome coronavirus 2	negative	NA
10/2023	XXXXXX9-3238	SFO	Influenza A virus	negative	NA
7/2024	XXXXXXXC84675	SFO	Influenza A virus	negative	NA
1/2024	XXXXXX3-4183	IAD	Influenza A virus	negative	NA
6/2024	XXXXXXXB44410	SFO	Severe acute respiratory syndrome coronavirus 2	negative	NA
8/2024	XXXXXXXD19192	SFO	Influenza A virus	negative	NA
6/2024	XXXXXXXD06009	IAD	Severe acute respiratory syndrome coronavirus 2	negative	NA
4/2024	XXXXXXXB55040	SFO	Influenza A virus	negative	NA
2/2024	XXXXXX8-8677	SFO	Influenza A virus	negative	NA
3/2024	XXXXXX8-7962	SFO	Severe acute respiratory syndrome coronavirus 2	negative	NA
11/2023	XXXXXX3-9488	IAD	Influenza A virus	negative	NA
2/2024	XXXXXX8-3043	IAD	Influenza A virus	negative	NA
6/2024	XXXXXXXC95144	IAD	Influenza A virus	negative	NA
7/2024	XXXXXXXD11716	SFO	Influenza A virus	negative	NA
6/2024	XXXXXXXB36559	SFO	Severe acute respiratory syndrome coronavirus 2	negative	NA
6/2024	XXXXXXXB37802	SFO	Severe acute respiratory syndrome coronavirus 2	negative	NA
2/2024	XXXXXX0-7721	SFO	Influenza A virus	negative	NA
7/2024	XXXXXXXC84248	SFO	Severe acute respiratory syndrome coronavirus 2	negative	NA
10/2023	XXXXXX3-9076	SFO	Influenza A virus	negative	NA
1/2024	XXXXXX8-9775	SFO	Severe acute respiratory syndrome coronavirus 2	negative	NA
6/2024	XXXXXXXB36494	SFO	Influenza A virus	negative	NA
7/2024	XXXXXXXD58916	IAD	Severe acute respiratory syndrome coronavirus 2	positive	33.24	CT
12/2023	XXXXXX0-3280	IAD	Severe acute respiratory syndrome coronavirus 2	negative	NA
6/2024	XXXXXXXB41483	SFO	Influenza A virus	negative	NA
7/2024	XXXXXXXD42806	IAD	Severe acute respiratory syndrome coronavirus 2	positive	30.2	CT
6/2024	XXXXXXXC96738	IAD	Severe acute respiratory syndrome coronavirus 2	negative	NA
11/2023	XXXXXX8-7354	SFO	Severe acute respiratory syndrome coronavirus 2	negative	NA
7/2024	XXXXXXXD42272	SFO	Severe acute respiratory syndrome coronavirus 2	negative	NA
6/2024	XXXXXX6-8464	IAD	Influenza A virus	negative	NA
8/2024	XXXXXXXD26296	IAD	Severe acute respiratory syndrome coronavirus 2	negative	NA
7/2024	XXXXXXXD32544	IAD	Influenza A virus	negative	NA
6/2024	XXXXXXXB38658	SFO	Influenza A virus	negative	NA
7/2024	XXXXXXXD57564	SFO	Severe acute respiratory syndrome coronavirus 2	negative	NA
4/2024	XXXXXXXB62281	SFO	Influenza A virus	negative	NA
11/2023	XXXXXX5-2500	SFO	Influenza A virus	negative	NA
7/2024	XXXXXXXD61924	SFO	Influenza A virus	negative	NA
12/2023	XXXXXX4-7947	IAD	Severe acute respiratory syndrome coronavirus 2	negative	NA
7/2024	XXXXXXXC85707	SFO	Influenza A virus	negative	NA
6/2024	XXXXXXXB36695	SFO	Influenza A virus	negative	NA
2/2024	XXXXXX0-7391	SFO	Severe acute respiratory syndrome coronavirus 2	positive	25.95	CT
11/2023	XXXXXX9-4910	SFO	Influenza A virus	negative	NA
5/2024	XXXXXXXC18336	SFO	Influenza A virus	negative	NA
7/2024	XXXXXXXC54842	IAD	Severe acute respiratory syndrome coronavirus 2	negative	NA
5/2024	XXXXXXXC06489	SFO	Influenza A virus	negative	NA
1/2024	XXXXXX8-9747	SFO	Severe acute respiratory syndrome coronavirus 2	negative	NA
5/2024	XXXXXXXC05696	SFO	Influenza A virus	negative	NA
6/2024	XXXXXXXC98740	IAD	Severe acute respiratory syndrome coronavirus 2	negative	NA
6/2024	XXXXXXXC96803	IAD	Severe acute respiratory syndrome coronavirus 2	negative	NA
6/2024	XXXXXXXD23987	SFO	Severe acute respiratory syndrome coronavirus 2	negative	NA
6/2024	XXXXXXXC92731	IAD	Severe acute respiratory syndrome coronavirus 2	negative	NA
1/2024	XXXXXX8-8197	SFO	Influenza A virus	negative	NA
6/2024	XXXXXXXC94943	IAD	Severe acute respiratory syndrome coronavirus 2	negative	NA
5/2024	XXXXXXXC17608	SFO	Influenza A virus	negative	NA
6/2024	XXXXXXXB36751	SFO	Influenza A virus	negative	NA
2/2024	XXXXXX0-9110	SFO	Influenza A virus	negative	NA
12/2023	XXXXXX4-6679	IAD	Severe acute respiratory syndrome coronavirus 2	negative	NA
6/2024	XXXXXXXD39327	SFO	Severe acute respiratory syndrome coronavirus 2	negative	NA
8/2024	XXXXXXXC68932	SFO	Severe acute respiratory syndrome coronavirus 2	negative	NA
6/2024	XXXXXXXC93008	IAD	Severe acute respiratory syndrome coronavirus 2	negative	NA
1/2024	XXXXXX7-7789	IAD	Severe acute respiratory syndrome coronavirus 2	negative	NA
2/2024	XXXXXX1-7008	SFO	Severe acute respiratory syndrome coronavirus 2	negative	NA
6/2024	XXXXXXXD56033	SFO	Influenza A virus	negative	NA
8/2024	XXXXXXXD42621	SFO	Influenza A virus	negative	NA
7/2024	XXXXXXXD40931	SFO	Severe acute respiratory syndrome coronavirus 2	negative	NA
11/2023	XXXXXX0-7743	IAD	Severe acute respiratory syndrome coronavirus 2	negative	NA
10/2023	XXXXXX3-6216	SFO	Influenza A virus	negative	NA
10/2023	XXXXXX8-9204	SFO	Influenza A virus	negative	NA
10/2023	XXXXXX5-7633	IAD	Influenza A virus	negative	NA
7/2024	XXXXXXXC54872	IAD	Severe acute respiratory syndrome coronavirus 2	negative	NA
2/2024	XXXXXX8-2611	IAD	Influenza A virus	negative	NA
7/2024	XXXXXXXC84742	SFO	Influenza A virus	negative	NA
7/2024	XXXXXXXC85889	SFO	Influenza A virus	negative	NA
8/2024	XXXXXXXD17179	SFO	Severe acute respiratory syndrome coronavirus 2	negative	NA
2/2024	XXXXXX5-1461	IAD	Severe acute respiratory syndrome coronavirus 2	negative	NA
7/2024	XXXXXXXD43583	SFO	Influenza A virus	negative	NA
5/2024	XXXXXXXC51580	SFO	Influenza A virus	negative	NA
1/2024	XXXXXX4-9990	IAD	Severe acute respiratory syndrome coronavirus 2	negative	NA
11/2023	XXXXXX5-4466	IAD	Influenza A virus	negative	NA
5/2024	XXXXXXXC48365	SFO	Influenza A virus	negative	NA
6/2024	XXXXXXXD39447	SFO	Influenza A virus	negative	NA
2/2024	XXXXXX7-1288	SFO	Influenza A virus	negative	NA
7/2024	XXXXXXXD35900	SFO	Influenza A virus	negative	NA
1/2024	XXXXXX6-7394	SFO	Severe acute respiratory syndrome coronavirus 2	negative	NA
6/2024	XXXXXXXB39121	SFO	Severe acute respiratory syndrome coronavirus 2	negative	NA
6/2024	XXXXXXXD39466	SFO	Severe acute respiratory syndrome coronavirus 2	negative	NA
7/2024	XXXXXXXD61023	IAD	Severe acute respiratory syndrome coronavirus 2	negative	NA
6/2024	XXXXXXXE00429	SFO	Influenza A virus	negative	NA
6/2024	XXXXXXXB79330	SFO	Influenza A virus	negative	NA
7/2024	XXXXXXXC85684	SFO	Influenza A virus	negative	NA
1/2024	XXXXXX8-8842	SFO	Severe acute respiratory syndrome coronavirus 2	negative	NA
4/2024	XXXXXXXB61940	SFO	Influenza A virus	negative	NA
5/2024	XXXXXXXB27439	IAD	Influenza A virus	negative	NA
7/2024	XXXXXXXD61601	SFO	Severe acute respiratory syndrome coronavirus 2	negative	NA
7/2024	XXXXXXXC85985	SFO	Severe acute respiratory syndrome coronavirus 2	positive	36.54	CT
1/2024	XXXXXX9-2776	SFO	Influenza A virus	negative	NA
7/2024	XXXXXXXD42753	IAD	Severe acute respiratory syndrome coronavirus 2	negative	NA
8/2024	XXXXXXXC41394	SFO	Influenza A virus	negative	NA
5/2024	XXXXXXXC15408	IAD	Influenza A virus	negative	NA
4/2024	XXXXXXXB94784	IAD	Influenza A virus	negative	NA
4/2024	XXXXXXXB21683	SFO	Severe acute respiratory syndrome coronavirus 2	negative	NA
7/2024	XXXXXXXC86722	SFO	Influenza A virus	negative	NA
1/2024	XXXXXX5-5511	IAD	Influenza A virus	negative	NA
3/2024	XXXXXXXB89044	SFO	Severe acute respiratory syndrome coronavirus 2	negative	NA
6/2024	XXXXXXXD06102	IAD	Influenza A virus	negative	NA
5/2024	XXXXXXXB47621	SFO	Severe acute respiratory syndrome coronavirus 2	negative	NA
8/2024	XXXXXXXD26769	SFO	Influenza A virus	negative	NA
2/2024	XXXXXX1-7515	SFO	Influenza A virus	negative	NA
7/2024	XXXXXXXC54852	IAD	Influenza A virus	negative	NA
5/2024	XXXXXXXC19007	SFO	Influenza A virus	negative	NA
6/2024	XXXXXXXD04675	IAD	Influenza A virus	negative	NA
4/2024	XXXXXXXB94805	IAD	Severe acute respiratory syndrome coronavirus 2	negative	NA
12/2023	XXXXXX4-5381	SFO	Influenza A virus	positive	27.8	CT
1/2024	XXXXXX6-7915	SFO	Severe acute respiratory syndrome coronavirus 2	negative	NA
1/2024	XXXXXX7-5788	SFO	Severe acute respiratory syndrome coronavirus 2	negative	NA
12/2023	XXXXXX5-2327	SFO	Influenza A virus	negative	NA
4/2024	XXXXXXXB20887	SFO	Influenza A virus	negative	NA
1/2024	XXXXXX5-5465	IAD	Influenza A virus	negative	NA
10/2023	XXXXXX5-9390	SFO	Severe acute respiratory syndrome coronavirus 2	negative	NA
6/2024	XXXXXXXB42998	SFO	Influenza A virus	negative	NA
7/2024	XXXXXXXD48564	SFO	Severe acute respiratory syndrome coronavirus 2	negative	NA
6/2024	XXXXXXXC89080	SFO	Severe acute respiratory syndrome coronavirus 2	negative	NA
7/2024	XXXXXXXD24119	SFO	Influenza A virus	negative	NA
12/2023	XXXXXX5-1044	IAD	Influenza A virus	negative	NA
12/2023	XXXXXX4-6743	IAD	Influenza A virus	negative	NA
10/2023	XXXXXX4-2571	SFO	Severe acute respiratory syndrome coronavirus 2	negative	NA
1/2024	XXXXXXXB96588	SFO	Influenza A virus	negative	NA
6/2024	XXXXXXXD48995	IAD	Influenza A virus	negative	NA
6/2024	XXXXXXXB50964	SFO	Severe acute respiratory syndrome coronavirus 2	negative	NA
5/2024	XXXXXXXC50392	IAD	Influenza A virus	negative	NA
5/2024	XXXXXXXC59574	SFO	Severe acute respiratory syndrome coronavirus 2	negative	NA
5/2024	XXXXXXXC58276	SFO	Severe acute respiratory syndrome coronavirus 2	negative	NA
7/2024	XXXXXXXC85280	SFO	Severe acute respiratory syndrome coronavirus 2	negative	NA
6/2024	XXXXXXXD08991	SFO	Influenza A virus	negative	NA
10/2023	XXXXXX3-2140	IAD	Severe acute respiratory syndrome coronavirus 2	negative	NA
3/2024	XXXXXXXB33060	SFO	Severe acute respiratory syndrome coronavirus 2	negative	NA
6/2024	XXXXXXXB38523	SFO	Influenza A virus	negative	NA
5/2024	XXXXXXXC58502	SFO	Influenza A virus	negative	NA
7/2024	XXXXXXXD62336	SFO	Influenza A virus	negative	NA
3/2024	XXXXXXXB88968	SFO	Severe acute respiratory syndrome coronavirus 2	negative	NA
4/2024	XXXXXXXC31919	IAD	Severe acute respiratory syndrome coronavirus 2	negative	NA
6/2024	XXXXXXXB37186	SFO	Severe acute respiratory syndrome coronavirus 2	negative	NA
5/2024	XXXXXXXB79492	SFO	Influenza A virus	negative	NA
2/2024	XXXXXX6-4475	SFO	Severe acute respiratory syndrome coronavirus 2	negative	NA
6/2024	XXXXXXXB78575	SFO	Influenza A virus	negative	NA
7/2024	XXXXXXXC85455	SFO	Severe acute respiratory syndrome coronavirus 2	negative	NA
5/2024	XXXXXXXC21858	SFO	Influenza A virus	negative	NA
1/2024	XXXXXX5-0562	IAD	Influenza A virus	negative	NA
7/2024	XXXXXXXD18493	SFO	Influenza A virus	negative	NA
6/2024	XXXXXXXC88565	SFO	Severe acute respiratory syndrome coronavirus 2	negative	NA
4/2024	XXXXXXXB20367	SFO	Severe acute respiratory syndrome coronavirus 2	negative	NA
7/2024	XXXXXXXD61951	SFO	Influenza A virus	negative	NA
10/2023	XXXXXX8-9371	SFO	Severe acute respiratory syndrome coronavirus 2	negative	NA
8/2024	XXXXXXXD16390	SFO	Severe acute respiratory syndrome coronavirus 2	negative	NA
11/2023	XXXXXX0-0837	IAD	Severe acute respiratory syndrome coronavirus 2	negative	NA
4/2024	XXXXXXXB60829	IAD	Influenza A virus	negative	NA
7/2024	XXXXXXXD35780	SFO	Severe acute respiratory syndrome coronavirus 2	positive	31.87	CT
12/2023	XXXXXX9-7876	IAD	Severe acute respiratory syndrome coronavirus 2	negative	NA
12/2023	XXXXXX3-2032	SFO	Severe acute respiratory syndrome coronavirus 2	negative	NA
7/2024	XXXXXXXD59931	IAD	Severe acute respiratory syndrome coronavirus 2	negative	NA
6/2024	XXXXXXXB38056	SFO	Severe acute respiratory syndrome coronavirus 2	negative	NA
7/2024	XXXXXXXC90954	SFO	Severe acute respiratory syndrome coronavirus 2	negative	NA
7/2024	XXXXXXXD43444	SFO	Severe acute respiratory syndrome coronavirus 2	negative	NA
6/2024	XXXXXXXC96867	IAD	Influenza A virus	negative	NA
5/2024	XXXXXXXC18086	SFO	Severe acute respiratory syndrome coronavirus 2	negative	NA
5/2024	XXXXXXXB22401	IAD	Severe acute respiratory syndrome coronavirus 2	negative	NA
2/2024	XXXXXX2-0059	SFO	Influenza A virus	negative	NA
8/2024	XXXXXXXC95572	IAD	Severe acute respiratory syndrome coronavirus 2	negative	NA
5/2024	XXXXXXXC19683	SFO	Influenza A virus	negative	NA
1/2024	XXXXXX3-2006	IAD	Severe acute respiratory syndrome coronavirus 2	negative	NA
4/2024	XXXXXXXB65029	SFO	Severe acute respiratory syndrome coronavirus 2	negative	NA
5/2024	XXXXXXXB99665	IAD	Severe acute respiratory syndrome coronavirus 2	negative	NA
2/2024	XXXXXX1-7455	IAD	Severe acute respiratory syndrome coronavirus 2	negative	NA
3/2024	XXXXXX2-2017	SFO	Severe acute respiratory syndrome coronavirus 2	negative	NA
10/2023	XXXXXX3-8111	IAD	Influenza A virus	negative	NA
8/2024	XXXXXXXD27782	IAD	Influenza A virus	negative	NA
6/2024	XXXXXXXC02041	SFO	Influenza A virus	negative	NA
6/2024	XXXXXXXE00175	IAD	Severe acute respiratory syndrome coronavirus 2	negative	NA
6/2024	XXXXXXXC98348	IAD	Influenza A virus	negative	NA
7/2024	XXXXXXXC95718	IAD	Influenza A virus	negative	NA
6/2024	XXXXXXXB49876	SFO	Severe acute respiratory syndrome coronavirus 2	negative	NA
1/2024	XXXXXX6-7866	SFO	Influenza A virus	negative	NA
8/2024	XXXXXXXD21964	IAD	Influenza A virus	negative	NA
2/2024	XXXXXX2-1066	SFO	Influenza A virus	negative	NA
7/2024	XXXXXXXD18155	SFO	Influenza A virus	negative	NA
8/2024	XXXXXXXD24316	SFO	Severe acute respiratory syndrome coronavirus 2	negative	NA
4/2024	XXXXXXXB66316	SFO	Influenza A virus	negative	NA
1/2024	XXXXXX5-5771	SFO	Influenza A virus	positive	18.49	CT
3/2024	XXXXXXXB25839	SFO	Influenza A virus	negative	NA
10/2023	XXXXXX9-5432	SFO	Influenza A virus	negative	NA
5/2024	XXXXXXXC28163	IAD	Influenza A virus	negative	NA
10/2023	XXXXXX3-2332	IAD	Severe acute respiratory syndrome coronavirus 2	negative	NA
12/2023	XXXXXX3-8346	SFO	Influenza A virus	negative	NA
1/2024	XXXXXX5-3693	SFO	Influenza A virus	negative	NA
6/2024	XXXXXXXB44534	SFO	Influenza A virus	negative	NA
6/2024	XXXXXXXB40681	SFO	Influenza A virus	negative	NA
1/2024	XXXXXX8-5295	SFO	Influenza A virus	negative	NA
2/2024	XXXXXX4-5998	SFO	Influenza A virus	negative	NA
7/2024	XXXXXXXD31967	SFO	Influenza A virus	negative	NA
6/2024	XXXXXXXC88660	SFO	Severe acute respiratory syndrome coronavirus 2	negative	NA
7/2024	XXXXXXXD41082	SFO	Influenza A virus	negative	NA
5/2024	XXXXXXXB70423	IAD	Influenza A virus	negative	NA
3/2024	XXXXXX7-2252	SFO	Severe acute respiratory syndrome coronavirus 2	negative	NA
4/2024	XXXXXXXB67877	SFO	Influenza A virus	negative	NA
3/2024	XXXXXX2-2307	SFO	Influenza A virus	negative	NA
12/2023	XXXXXX4-9900	SFO	Severe acute respiratory syndrome coronavirus 2	negative	NA
8/2024	XXXXXXXD11989	SFO	Severe acute respiratory syndrome coronavirus 2	negative	NA
2/2024	XXXXXX1-5118	SFO	Influenza A virus	negative	NA
1/2024	XXXXXX7-1417	SFO	Severe acute respiratory syndrome coronavirus 2	positive	34.74	CT
12/2023	XXXXXX0-4718	IAD	Influenza A virus	negative	NA
6/2024	XXXXXXXB41443	SFO	Influenza A virus	negative	NA
12/2023	XXXXXX6-8202	SFO	Severe acute respiratory syndrome coronavirus 2	negative	NA
11/2023	XXXXXX6-6136	SFO	Influenza A virus	negative	NA
7/2024	XXXXXXXD32006	SFO	Severe acute respiratory syndrome coronavirus 2	negative	NA
8/2024	XXXXXXXD18773	SFO	Severe acute respiratory syndrome coronavirus 2	negative	NA
7/2024	XXXXXXXD58857	IAD	Severe acute respiratory syndrome coronavirus 2	negative	NA
5/2024	XXXXXXXB91413	SFO	Influenza A virus	negative	NA
4/2024	XXXXXXXB34718	SFO	Severe acute respiratory syndrome coronavirus 2	negative	NA
6/2024	XXXXXXXB91607	SFO	Influenza A virus	negative	NA
6/2024	XXXXXXXE02171	IAD	Influenza A virus	negative	NA
7/2024	XXXXXXXD34482	SFO	Severe acute respiratory syndrome coronavirus 2	negative	NA
6/2024	XXXXXXXB55999	IAD	Influenza A virus	negative	NA
3/2024	XXXXXXXB95345	SFO	Influenza A virus	negative	NA
7/2024	XXXXXXXD57675	SFO	Influenza A virus	negative	NA
6/2024	XXXXXXXC87769	SFO	Severe acute respiratory syndrome coronavirus 2	negative	NA
6/2024	XXXXXXXD48293	IAD	Severe acute respiratory syndrome coronavirus 2	negative	NA
5/2024	XXXXXXXC18092	SFO	Influenza A virus	negative	NA
8/2024	XXXXXXXD18550	SFO	Influenza A virus	negative	NA
12/2023	XXXXXX3-3898	IAD	Severe acute respiratory syndrome coronavirus 2	negative	NA
4/2024	XXXXXXXB62249	SFO	Severe acute respiratory syndrome coronavirus 2	negative	NA
11/2023	XXXXXX5-5418	IAD	Severe acute respiratory syndrome coronavirus 2	negative	NA
6/2024	XXXXXXXD22712	SFO	Influenza A virus	negative	NA
3/2024	XXXXXXXB95130	SFO	Severe acute respiratory syndrome coronavirus 2	negative	NA
10/2023	XXXXXX5-2756	IAD	Influenza A virus	negative	NA
7/2024	XXXXXXXD21704	SFO	Influenza A virus	negative	NA
1/2024	XXXXXX9-7694	IAD	Severe acute respiratory syndrome coronavirus 2	negative	NA
1/2024	XXXXXX9-7829	IAD	Severe acute respiratory syndrome coronavirus 2	negative	NA
6/2024	XXXXXXXC88771	SFO	Influenza A virus	negative	NA
6/2024	XXXXXXXB43884	SFO	Influenza A virus	negative	NA
6/2024	XXXXXXXB79216	IAD	Severe acute respiratory syndrome coronavirus 2	negative	NA
7/2024	XXXXXXXD18216	SFO	Influenza A virus	negative	NA
10/2023	XXXXXX9-3232	SFO	Influenza A virus	negative	NA
8/2024	XXXXXXXC68069	SFO	Severe acute respiratory syndrome coronavirus 2	negative	NA
10/2023	XXXXXX5-6248	IAD	Severe acute respiratory syndrome coronavirus 2	negative	NA
12/2023	XXXXXX6-3406	SFO	Severe acute respiratory syndrome coronavirus 2	negative	NA
5/2024	XXXXXXXC57370	SFO	Severe acute respiratory syndrome coronavirus 2	negative	NA
3/2024	XXXXXXXB54911	SFO	Severe acute respiratory syndrome coronavirus 2	negative	NA
7/2024	XXXXXXXD20329	SFO	Severe acute respiratory syndrome coronavirus 2	positive	28.06	CT
6/2024	XXXXXXXB37939	SFO	Influenza A virus	negative	NA
4/2024	XXXXXXXB55253	IAD	Severe acute respiratory syndrome coronavirus 2	negative	NA
5/2024	XXXXXXXC48066	IAD	Severe acute respiratory syndrome coronavirus 2	negative	NA
5/2024	XXXXXXXB91474	SFO	Influenza A virus	negative	NA
1/2024	XXXXXX9-7693	IAD	Severe acute respiratory syndrome coronavirus 2	negative	NA
12/2023	XXXXXX3-8100	SFO	Severe acute respiratory syndrome coronavirus 2	negative	NA
6/2024	XXXXXXXB38421	SFO	Influenza A virus	negative	NA
5/2024	XXXXXXXC01427	SFO	Influenza A virus	negative	NA
6/2024	XXXXXXXD39459	SFO	Severe acute respiratory syndrome coronavirus 2	negative	NA
6/2024	XXXXXXXD22624	SFO	Influenza A virus	negative	NA
6/2024	XXXXXXXE00076	IAD	Severe acute respiratory syndrome coronavirus 2	positive	24.96	CT
11/2023	XXXXXX0-6997	IAD	Influenza A virus	positive	23.52	CT
7/2024	XXXXXXXC86586	SFO	Influenza A virus	negative	NA
10/2023	XXXXXX4-2546	SFO	Influenza A virus	negative	NA
3/2024	XXXXXX6-4884	IAD	Influenza A virus	negative	NA
6/2024	XXXXXXXD49003	IAD	Influenza A virus	negative	NA
10/2023	XXXXXX5-9414	SFO	Influenza A virus	negative	NA
1/2024	XXXXXX6-8729	SFO	Severe acute respiratory syndrome coronavirus 2	negative	NA
4/2024	XXXXXXXB34690	SFO	Severe acute respiratory syndrome coronavirus 2	negative	NA
1/2024	XXXXXX3-1058	IAD	Influenza A virus	negative	NA
2/2024	XXXXXX8-7671	SFO	Severe acute respiratory syndrome coronavirus 2	negative	NA
6/2024	XXXXXXXB38870	SFO	Influenza A virus	negative	NA
8/2024	XXXXXXXD16213	SFO	Severe acute respiratory syndrome coronavirus 2	negative	NA
1/2024	XXXXXX9-9580	IAD	Severe acute respiratory syndrome coronavirus 2	positive	16.08	CT
5/2024	XXXXXXXC01360	SFO	Influenza A virus	negative	NA
8/2024	XXXXXXXD46213	IAD	Severe acute respiratory syndrome coronavirus 2	negative	NA
6/2024	XXXXXXXB91576	SFO	Influenza A virus	negative	NA
5/2024	XXXXXXXC17717	SFO	Influenza A virus	negative	NA
5/2024	XXXXXXXC16249	SFO	Severe acute respiratory syndrome coronavirus 2	negative	NA
11/2023	XXXXXX0-7242	IAD	Influenza A virus	negative	NA
7/2024	XXXXXXXD19425	SFO	Influenza A virus	positive	20.45	CT
5/2024	XXXXXXXC48801	IAD	Severe acute respiratory syndrome coronavirus 2	negative	NA
1/2024	XXXXXX5-3752	SFO	Severe acute respiratory syndrome coronavirus 2	negative	NA
1/2024	XXXXXX6-8398	SFO	Severe acute respiratory syndrome coronavirus 2	negative	NA
3/2024	XXXXXX0-2919	SFO	Influenza A virus	negative	NA
7/2024	XXXXXXXD43528	SFO	Influenza A virus	negative	NA
7/2024	XXXXXXXC85058	SFO	Influenza A virus	negative	NA
1/2024	XXXXXX5-5895	IAD	Severe acute respiratory syndrome coronavirus 2	negative	NA
5/2024	XXXXXX6-9035	IAD	Influenza A virus	negative	NA
7/2024	XXXXXXXC86689	SFO	Severe acute respiratory syndrome coronavirus 2	negative	NA
10/2023	XXXXXX0-3108	SFO	Influenza A virus	negative	NA
10/2023	XXXXXX5-8153	IAD	Severe acute respiratory syndrome coronavirus 2	negative	NA
4/2024	XXXXXXXB62039	SFO	Severe acute respiratory syndrome coronavirus 2	negative	NA
4/2024	XXXXXXXB34671	SFO	Influenza A virus	negative	NA
1/2024	XXXXXX7-8346	SFO	Influenza A virus	negative	NA
8/2024	XXXXXXXD25830	IAD	Influenza A virus	negative	NA
1/2024	XXXXXX6-7481	SFO	Influenza A virus	negative	NA
6/2024	XXXXXXXB48168	SFO	Severe acute respiratory syndrome coronavirus 2	negative	NA
7/2024	XXXXXXXD32656	IAD	Influenza A virus	positive	25.86	CT
5/2024	XXXXXXXC58442	SFO	Influenza A virus	negative	NA
8/2024	XXXXXXXD07053	SFO	Severe acute respiratory syndrome coronavirus 2	negative	NA
1/2024	XXXXXX7-5455	SFO	Influenza A virus	negative	NA
5/2024	XXXXXXXC25043	SFO	Severe acute respiratory syndrome coronavirus 2	negative	NA
3/2024	XXXXXX1-1235	SFO	Influenza A virus	negative	NA
5/2024	XXXXXXXC27172	SFO	Influenza A virus	negative	NA
3/2024	XXXXXX1-0596	SFO	Influenza A virus	negative	NA
7/2024	XXXXXXXD43450	SFO	Severe acute respiratory syndrome coronavirus 2	negative	NA
5/2024	XXXXXXXC48643	IAD	Influenza A virus	negative	NA
6/2024	XXXXXXXD01010	SFO	Severe acute respiratory syndrome coronavirus 2	negative	NA
7/2024	XXXXXXXD35081	SFO	Influenza A virus	negative	NA
5/2024	XXXXXXXB46408	SFO	Severe acute respiratory syndrome coronavirus 2	negative	NA
4/2024	XXXXXXXB66151	SFO	Influenza A virus	negative	NA
5/2024	XXXXXXXC19541	SFO	Severe acute respiratory syndrome coronavirus 2	negative	NA
2/2024	XXXXXX8-7714	SFO	Influenza A virus	negative	NA
3/2024	XXXXXXXB89048	SFO	Influenza A virus	negative	NA
3/2024	XXXXXX5-8066	IAD	Severe acute respiratory syndrome coronavirus 2	negative	NA
4/2024	XXXXXXXC47476	SFO	Severe acute respiratory syndrome coronavirus 2	negative	NA
12/2023	XXXXXX5-2279	SFO	Influenza A virus	negative	NA
4/2024	XXXXXXXB23100	SFO	Influenza A virus	negative	NA
6/2024	XXXXXXXC88694	SFO	Influenza A virus	negative	NA
4/2024	XXXXXXXB93611	SFO	Severe acute respiratory syndrome coronavirus 2	negative	NA
4/2024	XXXXXXXB57010	SFO	Influenza A virus	negative	NA
6/2024	XXXXXXXB79980	SFO	Severe acute respiratory syndrome coronavirus 2	negative	NA
6/2024	XXXXXXXB80039	SFO	Severe acute respiratory syndrome coronavirus 2	negative	NA
2/2024	XXXXXX5-6880	IAD	Severe acute respiratory syndrome coronavirus 2	negative	NA
8/2024	XXXXXXXD18791	SFO	Influenza A virus	negative	NA
10/2023	XXXXXX4-5117	SFO	Severe acute respiratory syndrome coronavirus 2	positive	19.62	CT
3/2024	XXXXXXXB25279	IAD	Influenza A virus	negative	NA
6/2024	XXXXXXXB36719	SFO	Severe acute respiratory syndrome coronavirus 2	negative	NA
6/2024	XXXXXXXC92730	IAD	Severe acute respiratory syndrome coronavirus 2	negative	NA
4/2024	XXXXXXXB62249	SFO	Influenza A virus	negative	NA
7/2024	XXXXXXXC90520	SFO	Severe acute respiratory syndrome coronavirus 2	positive	24.91	CT
5/2024	XXXXXXXC31895	IAD	Severe acute respiratory syndrome coronavirus 2	negative	NA
5/2024	XXXXXXXC51649	SFO	Influenza A virus	negative	NA
8/2024	XXXXXXXD17004	SFO	Influenza A virus	negative	NA
2/2024	XXXXXX1-5214	SFO	Influenza A virus	negative	NA
4/2024	XXXXXXXC47728	SFO	Severe acute respiratory syndrome coronavirus 2	negative	NA
10/2023	XXXXXX5-7788	IAD	Influenza A virus	negative	NA
3/2024	XXXXXX8-2175	IAD	Influenza A virus	negative	NA
3/2024	XXXXXX7-0468	IAD	Influenza A virus	negative	NA
7/2024	XXXXXXXD36308	IAD	Influenza A virus	negative	NA
8/2024	XXXXXXXC16739	IAD	Influenza A virus	negative	NA
6/2024	XXXXXXXD39074	IAD	Influenza A virus	negative	NA
8/2024	XXXXXXXD46287	IAD	Influenza A virus	negative	NA
5/2024	XXXXXXXC51779	SFO	Severe acute respiratory syndrome coronavirus 2	negative	NA
5/2024	XXXXXXXC48854	IAD	Severe acute respiratory syndrome coronavirus 2	negative	NA
7/2024	XXXXXXXC85085	SFO	Influenza A virus	negative	NA
6/2024	XXXXXXXD48691	SFO	Influenza A virus	negative	NA
6/2024	XXXXXXXC95184	IAD	Influenza A virus	negative	NA
5/2024	XXXXXXXC57442	SFO	Severe acute respiratory syndrome coronavirus 2	negative	NA
8/2024	XXXXXXXC65851	SFO	Influenza A virus	negative	NA
1/2024	XXXXXX8-0577	SFO	Influenza A virus	negative	NA
3/2024	XXXXXXXB93614	SFO	Influenza A virus	negative	NA
4/2024	XXXXXXXB20859	SFO	Severe acute respiratory syndrome coronavirus 2	negative	NA
6/2024	XXXXXXXB41823	SFO	Severe acute respiratory syndrome coronavirus 2	negative	NA
3/2024	XXXXXX0-6705	SFO	Severe acute respiratory syndrome coronavirus 2	negative	NA
6/2024	XXXXXXXB49980	SFO	Influenza A virus	negative	NA
11/2023	XXXXXX5-2551	SFO	Influenza A virus	negative	NA
12/2023	XXXXXX5-1605	SFO	Severe acute respiratory syndrome coronavirus 2	negative	NA
11/2023	XXXXXX8-8066	SFO	Severe acute respiratory syndrome coronavirus 2	negative	NA
7/2024	XXXXXXXD19482	SFO	Severe acute respiratory syndrome coronavirus 2	negative	NA
5/2024	XXXXXXXC06211	SFO	Influenza A virus	negative	NA
2/2024	XXXXXX0-8879	SFO	Severe acute respiratory syndrome coronavirus 2	negative	NA
4/2024	XXXXXXXB25376	IAD	Severe acute respiratory syndrome coronavirus 2	negative	NA
7/2024	XXXXXXXD12814	SFO	Severe acute respiratory syndrome coronavirus 2	negative	NA
1/2024	XXXXXX3-1517	IAD	Severe acute respiratory syndrome coronavirus 2	negative	NA
2/2024	XXXXXX1-5120	SFO	Severe acute respiratory syndrome coronavirus 2	negative	NA
5/2024	XXXXXXXC52718	IAD	Influenza A virus	negative	NA
7/2024	XXXXXXXD62099	SFO	Severe acute respiratory syndrome coronavirus 2	negative	NA
3/2024	XXXXXXXB95736	SFO	Severe acute respiratory syndrome coronavirus 2	negative	NA
12/2023	XXXXXX5-0668	IAD	Severe acute respiratory syndrome coronavirus 2	negative	NA
7/2024	XXXXXXXD17947	SFO	Influenza A virus	negative	NA
5/2024	XXXXXXXC51555	SFO	Influenza A virus	negative	NA
10/2023	XXXXXX7-7192	IAD	Severe acute respiratory syndrome coronavirus 2	negative	NA
5/2024	XXXXXX5-9521	IAD	Severe acute respiratory syndrome coronavirus 2	negative	NA
1/2024	XXXXXX5-2528	SFO	Influenza A virus	negative	NA
7/2024	XXXXXXXD59542	IAD	Severe acute respiratory syndrome coronavirus 2	negative	NA
1/2024	XXXXXX8-5481	SFO	Influenza A virus	negative	NA
3/2024	XXXXXXXB26534	SFO	Severe acute respiratory syndrome coronavirus 2	negative	NA
7/2024	XXXXXXXB74736	IAD	Severe acute respiratory syndrome coronavirus 2	negative	NA
1/2024	XXXXXX8-9517	SFO	Severe acute respiratory syndrome coronavirus 2	negative	NA
