## Supplementary material for "Environmental air monitoring in international airports: A novel approach for enhanced pathogen surveillance": Nasal PCR data (part 2 of 3)

COLLECTION_DATE (m/YYYY)	BARCODE	airport	PCR_PATHOGEN	PCR_STATUS	PCR_VALUE	RESULT_UNIT
10/2023	XXXXXX3-2134	IAD	Severe acute respiratory syndrome coronavirus 2	negative	NA
6/2024	XXXXXXXD22626	SFO	Influenza A virus	negative	NA
6/2024	XXXXXXXB44498	SFO	Severe acute respiratory syndrome coronavirus 2	negative	NA
7/2024	XXXXXXXC86727	SFO	Influenza A virus	negative	NA
4/2024	XXXXXXXC33380	SFO	Influenza A virus	positive	35.91	CT
5/2024	XXXXXXXC57689	SFO	Influenza A virus	negative	NA
2/2024	XXXXXX3-5634	IAD	Severe acute respiratory syndrome coronavirus 2	negative	NA
3/2024	XXXXXX7-2305	IAD	Severe acute respiratory syndrome coronavirus 2	negative	NA
6/2024	XXXXXXXB38823	SFO	Severe acute respiratory syndrome coronavirus 2	negative	NA
5/2024	XXXXXXXB75838	IAD	Severe acute respiratory syndrome coronavirus 2	negative	NA
7/2024	XXXXXXXD61536	SFO	Influenza A virus	negative	NA
6/2024	XXXXXXXB49817	SFO	Influenza A virus	negative	NA
10/2023	XXXXXX8-1790	IAD	Severe acute respiratory syndrome coronavirus 2	negative	NA
6/2024	XXXXXXXB49404	IAD	Severe acute respiratory syndrome coronavirus 2	negative	NA
3/2024	XXXXXX0-2445	SFO	Severe acute respiratory syndrome coronavirus 2	negative	NA
3/2024	XXXXXX5-3241	IAD	Influenza A virus	negative	NA
7/2024	XXXXXXXD37918	SFO	Influenza A virus	negative	NA
8/2024	XXXXXXXD24215	SFO	Influenza A virus	negative	NA
7/2024	XXXXXXXD12639	IAD	Severe acute respiratory syndrome coronavirus 2	negative	NA
5/2024	XXXXXXXB56077	IAD	Influenza A virus	negative	NA
1/2024	XXXXXX0-0865	IAD	Severe acute respiratory syndrome coronavirus 2	negative	NA
6/2024	XXXXXXXB51031	SFO	Severe acute respiratory syndrome coronavirus 2	positive	35.06	CT
5/2024	XXXXXXXB46441	SFO	Severe acute respiratory syndrome coronavirus 2	negative	NA
5/2024	XXXXXXXC01351	SFO	Influenza A virus	negative	NA
1/2024	XXXXXX8-9227	SFO	Severe acute respiratory syndrome coronavirus 2	negative	NA
11/2023	XXXXXX8-7691	SFO	Severe acute respiratory syndrome coronavirus 2	negative	NA
2/2024	XXXXXX1-5525	SFO	Severe acute respiratory syndrome coronavirus 2	negative	NA
11/2023	XXXXXX8-6374	SFO	Severe acute respiratory syndrome coronavirus 2	negative	NA
5/2024	XXXXXX1-3353	IAD	Influenza A virus	negative	NA
6/2024	XXXXXXXD38609	SFO	Influenza A virus	negative	NA
12/2023	XXXXXX4-2921	IAD	Influenza A virus	negative	NA
5/2024	XXXXXXXC14990	IAD	Severe acute respiratory syndrome coronavirus 2	negative	NA
5/2024	XXXXXXXC10864	IAD	Severe acute respiratory syndrome coronavirus 2	negative	NA
1/2024	XXXXXX4-6963	IAD	Influenza A virus	negative	NA
7/2024	XXXXXXXC70273	SFO	Influenza A virus	negative	NA
6/2024	XXXXXXXB44833	SFO	Influenza A virus	negative	NA
7/2024	XXXXXXXD37208	IAD	Severe acute respiratory syndrome coronavirus 2	positive	18.02	CT
7/2024	XXXXXXXD41947	SFO	Influenza A virus	negative	NA
5/2024	XXXXXXXC25017	SFO	Severe acute respiratory syndrome coronavirus 2	negative	NA
6/2024	XXXXXXXC12761	IAD	Influenza A virus	negative	NA
8/2024	XXXXXXXC70934	SFO	Influenza A virus	negative	NA
6/2024	XXXXXXXB38544	SFO	Severe acute respiratory syndrome coronavirus 2	negative	NA
3/2024	XXXXXX0-7034	SFO	Severe acute respiratory syndrome coronavirus 2	negative	NA
7/2024	XXXXXXXD29972	SFO	Influenza A virus	negative	NA
12/2023	XXXXXX5-1002	IAD	Influenza A virus	negative	NA
6/2024	XXXXXXXD38886	SFO	Influenza A virus	positive	26.69	CT
7/2024	XXXXXXXD35397	SFO	Severe acute respiratory syndrome coronavirus 2	negative	NA
6/2024	XXXXXXXB50098	SFO	Severe acute respiratory syndrome coronavirus 2	negative	NA
4/2024	XXXXXXXC31334	IAD	Severe acute respiratory syndrome coronavirus 2	negative	NA
5/2024	XXXXXXXC01373	SFO	Influenza A virus	negative	NA
10/2023	XXXXXX4-7989	IAD	Influenza A virus	negative	NA
6/2024	XXXXXXXB36469	SFO	Severe acute respiratory syndrome coronavirus 2	negative	NA
4/2024	XXXXXXXB67677	SFO	Influenza A virus	negative	NA
10/2023	XXXXXX5-8005	SFO	Severe acute respiratory syndrome coronavirus 2	negative	NA
2/2024	XXXXXX1-8648	SFO	Influenza A virus	negative	NA
6/2024	XXXXXXXB42496	SFO	Severe acute respiratory syndrome coronavirus 2	negative	NA
7/2024	XXXXXXXC49841	IAD	Severe acute respiratory syndrome coronavirus 2	negative	NA
6/2024	XXXXXXXB79698	SFO	Severe acute respiratory syndrome coronavirus 2	positive	18.4	CT
6/2024	XXXXXXXB36662	SFO	Severe acute respiratory syndrome coronavirus 2	negative	NA
3/2024	XXXXXX7-2028	IAD	Severe acute respiratory syndrome coronavirus 2	negative	NA
1/2024	XXXXXX0-6673	IAD	Influenza A virus	negative	NA
6/2024	XXXXXXXB40701	SFO	Influenza A virus	negative	NA
6/2024	XXXXXXXD48935	IAD	Influenza A virus	negative	NA
12/2023	XXXXXX3-8801	SFO	Severe acute respiratory syndrome coronavirus 2	negative	NA
5/2024	XXXXXXXB70221	IAD	Influenza A virus	negative	NA
7/2024	XXXXXXXD59585	IAD	Severe acute respiratory syndrome coronavirus 2	negative	NA
6/2024	XXXXXXXC91198	SFO	Severe acute respiratory syndrome coronavirus 2	negative	NA
2/2024	XXXXXX8-4279	IAD	Influenza A virus	negative	NA
4/2024	XXXXXXXB20740	SFO	Severe acute respiratory syndrome coronavirus 2	negative	NA
7/2024	XXXXXXXC54830	IAD	Severe acute respiratory syndrome coronavirus 2	negative	NA
5/2024	XXXXXXXC17557	SFO	Severe acute respiratory syndrome coronavirus 2	negative	NA
11/2023	XXXXXX9-7206	IAD	Severe acute respiratory syndrome coronavirus 2	negative	NA
1/2024	XXXXXX4-3055	SFO	Severe acute respiratory syndrome coronavirus 2	negative	NA
2/2024	XXXXXX2-3572	SFO	Severe acute respiratory syndrome coronavirus 2	positive	34.35	CT
8/2024	XXXXXXXD27901	IAD	Severe acute respiratory syndrome coronavirus 2	negative	NA
6/2024	XXXXXXXC96839	IAD	Influenza A virus	negative	NA
1/2024	XXXXXX6-8158	SFO	Severe acute respiratory syndrome coronavirus 2	negative	NA
1/2024	XXXXXX4-2008	IAD	Influenza A virus	negative	NA
1/2024	XXXXXX5-4134	SFO	Severe acute respiratory syndrome coronavirus 2	negative	NA
10/2023	XXXXXX3-6164	SFO	Severe acute respiratory syndrome coronavirus 2	negative	NA
2/2024	XXXXXX9-9356	IAD	Severe acute respiratory syndrome coronavirus 2	negative	NA
1/2024	XXXXXX9-7944	IAD	Severe acute respiratory syndrome coronavirus 2	positive	33.22	CT
6/2024	XXXXXXXB39788	SFO	Influenza A virus	negative	NA
7/2024	XXXXXXXD35331	SFO	Influenza A virus	negative	NA
10/2023	XXXXXX8-9502	IAD	Influenza A virus	negative	NA
2/2024	XXXXXX1-7344	SFO	Severe acute respiratory syndrome coronavirus 2	negative	NA
5/2024	XXXXXXXC63617	SFO	Severe acute respiratory syndrome coronavirus 2	negative	NA
11/2023	XXXXXX8-7642	SFO	Influenza A virus	negative	NA
10/2023	XXXXXX5-3058	SFO	Influenza A virus	negative	NA
1/2024	XXXXXX5-6116	SFO	Influenza A virus	negative	NA
12/2023	XXXXXX5-0227	IAD	Influenza A virus	negative	NA
3/2024	XXXXXXXB54832	SFO	Influenza A virus	negative	NA
5/2024	XXXXXXXC05358	SFO	Influenza A virus	negative	NA
3/2024	XXXXXX2-1987	SFO	Severe acute respiratory syndrome coronavirus 2	negative	NA
4/2024	XXXXXXXB67895	SFO	Influenza A virus	negative	NA
5/2024	XXXXXXXB24541	IAD	Severe acute respiratory syndrome coronavirus 2	negative	NA
3/2024	XXXXXX2-6557	IAD	Severe acute respiratory syndrome coronavirus 2	negative	NA
4/2024	XXXXXXXB96348	SFO	Influenza A virus	negative	NA
3/2024	XXXXXX0-4810	SFO	Severe acute respiratory syndrome coronavirus 2	negative	NA
6/2024	XXXXXXXC88935	SFO	Severe acute respiratory syndrome coronavirus 2	negative	NA
5/2024	XXXXXXXC57782	SFO	Influenza A virus	negative	NA
6/2024	XXXXXXXB91710	SFO	Severe acute respiratory syndrome coronavirus 2	positive	25.61	CT
6/2024	XXXXXXXD01739	IAD	Severe acute respiratory syndrome coronavirus 2	negative	NA
3/2024	XXXXXXXB93532	SFO	Influenza A virus	negative	NA
5/2024	XXXXXXXC20967	SFO	Influenza A virus	negative	NA
12/2023	XXXXXX5-1211	SFO	Severe acute respiratory syndrome coronavirus 2	negative	NA
7/2024	XXXXXXXC86875	SFO	Severe acute respiratory syndrome coronavirus 2	negative	NA
1/2024	XXXXXX6-5091	SFO	Severe acute respiratory syndrome coronavirus 2	negative	NA
11/2023	XXXXXX8-7703	SFO	Severe acute respiratory syndrome coronavirus 2	negative	NA
7/2024	XXXXXXXD62888	IAD	Severe acute respiratory syndrome coronavirus 2	negative	NA
6/2024	XXXXXXXD48227	IAD	Severe acute respiratory syndrome coronavirus 2	negative	NA
2/2024	XXXXXX5-9969	IAD	Influenza A virus	negative	NA
6/2024	XXXXXXXB41251	SFO	Severe acute respiratory syndrome coronavirus 2	negative	NA
6/2024	XXXXXXXB47056	IAD	Influenza A virus	negative	NA
8/2024	XXXXXXXD20711	SFO	Severe acute respiratory syndrome coronavirus 2	negative	NA
1/2024	XXXXXX7-3157	SFO	Severe acute respiratory syndrome coronavirus 2	negative	NA
11/2023	XXXXXX8-6128	IAD	Severe acute respiratory syndrome coronavirus 2	negative	NA
5/2024	XXXXXXXC58162	SFO	Severe acute respiratory syndrome coronavirus 2	negative	NA
4/2024	XXXXXXXC38640	SFO	Severe acute respiratory syndrome coronavirus 2	negative	NA
7/2024	XXXXXXXD58818	IAD	Severe acute respiratory syndrome coronavirus 2	negative	NA
7/2024	XXXXXXXD62953	IAD	Severe acute respiratory syndrome coronavirus 2	negative	NA
3/2024	XXXXXX0-6314	SFO	Severe acute respiratory syndrome coronavirus 2	positive	18.06	CT
8/2024	XXXXXXXC66335	SFO	Severe acute respiratory syndrome coronavirus 2	negative	NA
7/2024	XXXXXXXD19441	SFO	Severe acute respiratory syndrome coronavirus 2	negative	NA
6/2024	XXXXXXXB48208	SFO	Severe acute respiratory syndrome coronavirus 2	negative	NA
1/2024	XXXXXX8-3482	SFO	Influenza A virus	negative	NA
6/2024	XXXXXXXD09071	SFO	Severe acute respiratory syndrome coronavirus 2	negative	NA
6/2024	XXXXXXXD06094	IAD	Severe acute respiratory syndrome coronavirus 2	negative	NA
7/2024	XXXXXXXD12245	SFO	Severe acute respiratory syndrome coronavirus 2	negative	NA
1/2024	XXXXXX9-7740	IAD	Influenza A virus	negative	NA
12/2023	XXXXXX9-8405	IAD	Influenza A virus	negative	NA
4/2024	XXXXXXXB57010	SFO	Severe acute respiratory syndrome coronavirus 2	negative	NA
7/2024	XXXXXXXC86900	SFO	Severe acute respiratory syndrome coronavirus 2	negative	NA
8/2024	XXXXXXXD07083	SFO	Severe acute respiratory syndrome coronavirus 2	positive	19.5	CT
1/2024	XXXXXX6-7106	SFO	Influenza A virus	positive	18.78	CT
11/2023	XXXXXX5-4419	IAD	Severe acute respiratory syndrome coronavirus 2	negative	NA
5/2024	XXXXXXXB47935	SFO	Severe acute respiratory syndrome coronavirus 2	negative	NA
7/2024	XXXXXXXB74871	IAD	Severe acute respiratory syndrome coronavirus 2	negative	NA
4/2024	XXXXXXXB94732	IAD	Severe acute respiratory syndrome coronavirus 2	negative	NA
8/2024	XXXXXXXC65793	SFO	Influenza A virus	negative	NA
12/2023	XXXXXX3-9185	SFO	Severe acute respiratory syndrome coronavirus 2	negative	NA
6/2024	XXXXXXXB46190	IAD	Influenza A virus	negative	NA
5/2024	XXXXXXXC48409	SFO	Influenza A virus	negative	NA
12/2023	XXXXXX5-0035	IAD	Influenza A virus	negative	NA
5/2024	XXXXXXXC02730	SFO	Influenza A virus	negative	NA
8/2024	XXXXXXXD12114	SFO	Influenza A virus	negative	NA
12/2023	XXXXXX0-3609	IAD	Severe acute respiratory syndrome coronavirus 2	negative	NA
4/2024	XXXXXXXB67462	SFO	Influenza A virus	negative	NA
7/2024	XXXXXXXC85217	SFO	Severe acute respiratory syndrome coronavirus 2	negative	NA
11/2023	XXXXXX9-6151	IAD	Severe acute respiratory syndrome coronavirus 2	negative	NA
4/2024	XXXXXXXB31794	SFO	Severe acute respiratory syndrome coronavirus 2	negative	NA
11/2023	XXXXXX8-5801	SFO	Severe acute respiratory syndrome coronavirus 2	negative	NA
12/2023	XXXXXX3-3654	IAD	Influenza A virus	negative	NA
8/2024	XXXXXXXD11704	SFO	Severe acute respiratory syndrome coronavirus 2	negative	NA
5/2024	XXXXXXXC51703	SFO	Severe acute respiratory syndrome coronavirus 2	negative	NA
8/2024	XXXXXXXC64584	IAD	Severe acute respiratory syndrome coronavirus 2	negative	NA
6/2024	XXXXXXXC95019	IAD	Severe acute respiratory syndrome coronavirus 2	negative	NA
10/2023	XXXXXX5-6706	SFO	Severe acute respiratory syndrome coronavirus 2	negative	NA
6/2024	XXXXXXXB38996	SFO	Influenza A virus	negative	NA
3/2024	XXXXXXXB26553	SFO	Severe acute respiratory syndrome coronavirus 2	negative	NA
7/2024	XXXXXXXD21205	IAD	Severe acute respiratory syndrome coronavirus 2	negative	NA
10/2023	XXXXXX5-6484	SFO	Severe acute respiratory syndrome coronavirus 2	negative	NA
6/2024	XXXXXXXE02199	IAD	Influenza A virus	negative	NA
8/2024	XXXXXXXD17098	SFO	Severe acute respiratory syndrome coronavirus 2	negative	NA
6/2024	XXXXXXXD38595	SFO	Severe acute respiratory syndrome coronavirus 2	negative	NA
5/2024	XXXXXXXC04905	SFO	Influenza A virus	negative	NA
3/2024	XXXXXX1-1289	SFO	Influenza A virus	negative	NA
8/2024	XXXXXXXD12046	SFO	Severe acute respiratory syndrome coronavirus 2	negative	NA
6/2024	XXXXXXXD40480	SFO	Severe acute respiratory syndrome coronavirus 2	negative	NA
11/2023	XXXXXX8-7374	SFO	Severe acute respiratory syndrome coronavirus 2	negative	NA
1/2024	XXXXXX8-5292	SFO	Severe acute respiratory syndrome coronavirus 2	negative	NA
7/2024	XXXXXXXD19463	SFO	Influenza A virus	negative	NA
3/2024	XXXXXXXB25866	SFO	Severe acute respiratory syndrome coronavirus 2	negative	NA
10/2023	XXXXXX5-6674	IAD	Influenza A virus	negative	NA
12/2023	XXXXXX6-1103	SFO	Influenza A virus	negative	NA
7/2024	XXXXXXXD36281	IAD	Severe acute respiratory syndrome coronavirus 2	negative	NA
7/2024	XXXXXXXC84168	SFO	Influenza A virus	negative	NA
10/2023	XXXXXX5-3915	SFO	Severe acute respiratory syndrome coronavirus 2	negative	NA
5/2024	XXXXXXXC16297	SFO	Influenza A virus	negative	NA
3/2024	XXXXXXXB89425	SFO	Severe acute respiratory syndrome coronavirus 2	negative	NA
7/2024	XXXXXXXD32572	IAD	Severe acute respiratory syndrome coronavirus 2	negative	NA
6/2024	XXXXXXXC88840	SFO	Influenza A virus	negative	NA
6/2024	XXXXXXXB42594	SFO	Influenza A virus	negative	NA
4/2024	XXXXXXXB94913	IAD	Severe acute respiratory syndrome coronavirus 2	negative	NA
6/2024	XXXXXXXD38550	SFO	Influenza A virus	negative	NA
4/2024	XXXXXXXB34680	SFO	Influenza A virus	negative	NA
8/2024	XXXXXXXD22005	IAD	Severe acute respiratory syndrome coronavirus 2	negative	NA
4/2024	XXXXXXXB64614	SFO	Severe acute respiratory syndrome coronavirus 2	negative	NA
1/2024	XXXXXX5-6395	SFO	Influenza A virus	negative	NA
8/2024	XXXXXXXD42559	SFO	Influenza A virus	negative	NA
7/2024	XXXXXXXD58751	IAD	Influenza A virus	negative	NA
3/2024	XXXXXX6-7474	IAD	Influenza A virus	negative	NA
1/2024	XXXXXX9-8192	IAD	Influenza A virus	negative	NA
11/2023	XXXXXX5-4846	IAD	Severe acute respiratory syndrome coronavirus 2	negative	NA
5/2024	XXXXXXXC18377	SFO	Severe acute respiratory syndrome coronavirus 2	negative	NA
2/2024	XXXXXX4-2966	IAD	Severe acute respiratory syndrome coronavirus 2	negative	NA
3/2024	XXXXXXXB24178	SFO	Severe acute respiratory syndrome coronavirus 2	negative	NA
7/2024	XXXXXXXD56820	IAD	Influenza A virus	negative	NA
6/2024	XXXXXXXB43044	SFO	Severe acute respiratory syndrome coronavirus 2	negative	NA
5/2024	XXXXXXXC18097	SFO	Severe acute respiratory syndrome coronavirus 2	negative	NA
12/2023	XXXXXX5-0244	SFO	Severe acute respiratory syndrome coronavirus 2	negative	NA
1/2024	XXXXXX5-3795	SFO	Influenza A virus	negative	NA
7/2024	XXXXXXXD60714	IAD	Influenza A virus	negative	NA
6/2024	XXXXXXXD04543	IAD	Severe acute respiratory syndrome coronavirus 2	negative	NA
12/2023	XXXXXX6-1469	SFO	Severe acute respiratory syndrome coronavirus 2	negative	NA
1/2024	XXXXXX4-3484	SFO	Severe acute respiratory syndrome coronavirus 2	negative	NA
11/2023	XXXXXX8-7927	IAD	Severe acute respiratory syndrome coronavirus 2	negative	NA
7/2024	XXXXXXXD41928	SFO	Severe acute respiratory syndrome coronavirus 2	negative	NA
8/2024	XXXXXXXC70975	SFO	Influenza A virus	negative	NA
7/2024	XXXXXXXD60630	IAD	Severe acute respiratory syndrome coronavirus 2	negative	NA
10/2023	XXXXXX3-6466	SFO	Influenza A virus	negative	NA
10/2023	XXXXXX3-9120	SFO	Influenza A virus	negative	NA
8/2024	XXXXXXXC41351	SFO	Severe acute respiratory syndrome coronavirus 2	negative	NA
3/2024	XXXXXX8-1217	IAD	Influenza A virus	negative	NA
7/2024	XXXXXXXD12888	SFO	Influenza A virus	negative	NA
5/2024	XXXXXXXC16295	SFO	Influenza A virus	negative	NA
7/2024	XXXXXXXD35740	SFO	Severe acute respiratory syndrome coronavirus 2	negative	NA
7/2024	XXXXXXXD62776	IAD	Influenza A virus	negative	NA
10/2023	XXXXXX5-6385	IAD	Influenza A virus	negative	NA
11/2023	XXXXXX6-6572	SFO	Severe acute respiratory syndrome coronavirus 2	negative	NA
1/2024	XXXXXX5-3895	SFO	Influenza A virus	negative	NA
1/2024	XXXXXX9-6641	IAD	Severe acute respiratory syndrome coronavirus 2	negative	NA
5/2024	XXXXXXXC28801	IAD	Influenza A virus	negative	NA
6/2024	XXXXXXXD22526	SFO	Severe acute respiratory syndrome coronavirus 2	positive	19.68	CT
11/2023	XXXXXX0-7931	IAD	Influenza A virus	negative	NA
7/2024	XXXXXXXD37847	SFO	Influenza A virus	negative	NA
5/2024	XXXXXXXC57463	SFO	Influenza A virus	negative	NA
1/2024	XXXXXX6-5231	SFO	Influenza A virus	negative	NA
8/2024	XXXXXXXC68711	SFO	Severe acute respiratory syndrome coronavirus 2	negative	NA
1/2024	XXXXXX5-3694	SFO	Influenza A virus	negative	NA
1/2024	XXXXXX3-3404	IAD	Influenza A virus	negative	NA
7/2024	XXXXXXXC86861	SFO	Influenza A virus	negative	NA
1/2024	XXXXXX8-5344	SFO	Severe acute respiratory syndrome coronavirus 2	positive	24.43	CT
7/2024	XXXXXXXD32112	SFO	Influenza A virus	negative	NA
7/2024	XXXXXXXC88739	SFO	Severe acute respiratory syndrome coronavirus 2	negative	NA
7/2024	XXXXXXXD48555	SFO	Influenza A virus	negative	NA
3/2024	XXXXXX6-8623	IAD	Severe acute respiratory syndrome coronavirus 2	negative	NA
6/2024	XXXXXXXD48218	IAD	Severe acute respiratory syndrome coronavirus 2	positive	25.94	CT
1/2024	XXXXXX8-5388	SFO	Severe acute respiratory syndrome coronavirus 2	positive	26.3	CT
2/2024	XXXXXX0-4951	SFO	Influenza A virus	positive	24.43	CT
3/2024	XXXXXX2-6565	IAD	Influenza A virus	negative	NA
10/2023	XXXXXX5-7690	IAD	Influenza A virus	negative	NA
3/2024	XXXXXX2-3884	SFO	Severe acute respiratory syndrome coronavirus 2	negative	NA
6/2024	XXXXXXXC88604	SFO	Severe acute respiratory syndrome coronavirus 2	negative	NA
7/2024	XXXXXXXD43704	SFO	Severe acute respiratory syndrome coronavirus 2	positive	15.69	CT
8/2024	XXXXXXXC41497	SFO	Influenza A virus	negative	NA
7/2024	XXXXXXXC85853	SFO	Severe acute respiratory syndrome coronavirus 2	negative	NA
6/2024	XXXXXXXD00994	SFO	Severe acute respiratory syndrome coronavirus 2	positive	18.56	CT
12/2023	XXXXXX3-8948	SFO	Influenza A virus	negative	NA
1/2024	XXXXXX3-1101	IAD	Severe acute respiratory syndrome coronavirus 2	negative	NA
7/2024	XXXXXXXD57663	SFO	Severe acute respiratory syndrome coronavirus 2	negative	NA
7/2024	XXXXXXXD61276	SFO	Severe acute respiratory syndrome coronavirus 2	negative	NA
6/2024	XXXXXXXB38836	SFO	Severe acute respiratory syndrome coronavirus 2	negative	NA
2/2024	XXXXXX1-5212	SFO	Influenza A virus	negative	NA
7/2024	XXXXXXXD43437	SFO	Severe acute respiratory syndrome coronavirus 2	positive	21.26	CT
11/2023	XXXXXX5-4853	IAD	Severe acute respiratory syndrome coronavirus 2	negative	NA
5/2024	XXXXXXXC50474	IAD	Severe acute respiratory syndrome coronavirus 2	negative	NA
6/2024	XXXXXXXB43371	SFO	Severe acute respiratory syndrome coronavirus 2	negative	NA
8/2024	XXXXXXXD18513	SFO	Severe acute respiratory syndrome coronavirus 2	negative	NA
1/2024	XXXXXX4-3204	SFO	Influenza A virus	negative	NA
6/2024	XXXXXXXB45090	IAD	Influenza A virus	negative	NA
7/2024	XXXXXXXC85104	SFO	Influenza A virus	negative	NA
7/2024	XXXXXXXD31108	SFO	Influenza A virus	negative	NA
7/2024	XXXXXXXC94864	IAD	Influenza A virus	negative	NA
1/2024	XXXXXX9-9490	IAD	Severe acute respiratory syndrome coronavirus 2	negative	NA
8/2024	XXXXXXXD21949	IAD	Influenza A virus	negative	NA
5/2024	XXXXXXXC51624	SFO	Influenza A virus	negative	NA
6/2024	XXXXXXXB44303	SFO	Influenza A virus	negative	NA
5/2024	XXXXXXXC17131	SFO	Severe acute respiratory syndrome coronavirus 2	negative	NA
5/2024	XXXXXXXC18964	SFO	Severe acute respiratory syndrome coronavirus 2	negative	NA
7/2024	XXXXXXXD62452	SFO	Severe acute respiratory syndrome coronavirus 2	negative	NA
2/2024	XXXXXX7-7931	IAD	Severe acute respiratory syndrome coronavirus 2	negative	NA
8/2024	XXXXXXXC68560	SFO	Influenza A virus	negative	NA
8/2024	XXXXXXXD16197	SFO	Severe acute respiratory syndrome coronavirus 2	negative	NA
5/2024	XXXXXXXC27229	SFO	Influenza A virus	negative	NA
6/2024	XXXXXXXB41791	SFO	Influenza A virus	negative	NA
6/2024	XXXXXXXB40099	SFO	Severe acute respiratory syndrome coronavirus 2	negative	NA
10/2023	XXXXXX3-6979	SFO	Influenza A virus	negative	NA
8/2024	XXXXXXXD27924	IAD	Severe acute respiratory syndrome coronavirus 2	negative	NA
7/2024	XXXXXXXC84777	SFO	Influenza A virus	negative	NA
6/2024	XXXXXXXB40643	SFO	Severe acute respiratory syndrome coronavirus 2	negative	NA
2/2024	XXXXXX7-8077	IAD	Influenza A virus	negative	NA
2/2024	XXXXXX8-8322	IAD	Influenza A virus	negative	NA
5/2024	XXXXXXXC18990	SFO	Influenza A virus	negative	NA
7/2024	XXXXXXXD30031	SFO	Influenza A virus	negative	NA
6/2024	XXXXXXXB43170	SFO	Influenza A virus	negative	NA
7/2024	XXXXXXXD12831	SFO	Severe acute respiratory syndrome coronavirus 2	negative	NA
11/2023	XXXXXX0-7430	IAD	Influenza A virus	negative	NA
11/2023	XXXXXX8-7613	SFO	Severe acute respiratory syndrome coronavirus 2	negative	NA
8/2024	XXXXXXXD36406	SFO	Influenza A virus	negative	NA
4/2024	XXXXXXXC33507	SFO	Influenza A virus	negative	NA
5/2024	XXXXXXXC56077	SFO	Severe acute respiratory syndrome coronavirus 2	negative	NA
11/2023	XXXXXX9-8741	SFO	Influenza A virus	negative	NA
4/2024	XXXXXXXC47459	SFO	Influenza A virus	negative	NA
10/2023	XXXXXX3-6957	SFO	Influenza A virus	negative	NA
7/2024	XXXXXXXD58762	IAD	Severe acute respiratory syndrome coronavirus 2	negative	NA
3/2024	XXXXXXXB25190	IAD	Severe acute respiratory syndrome coronavirus 2	negative	NA
3/2024	XXXXXX5-4548	IAD	Severe acute respiratory syndrome coronavirus 2	negative	NA
11/2023	XXXXXX8-8098	SFO	Severe acute respiratory syndrome coronavirus 2	negative	NA
2/2024	XXXXXX1-5594	SFO	Influenza A virus	negative	NA
4/2024	XXXXXXXB94839	IAD	Influenza A virus	negative	NA
8/2024	XXXXXXXC42713	IAD	Severe acute respiratory syndrome coronavirus 2	negative	NA
6/2024	XXXXXXXD00586	IAD	Severe acute respiratory syndrome coronavirus 2	negative	NA
10/2023	XXXXXX9-4045	SFO	Influenza A virus	negative	NA
6/2024	XXXXXXXB50154	SFO	Influenza A virus	negative	NA
10/2023	XXXXXX5-6514	IAD	Severe acute respiratory syndrome coronavirus 2	negative	NA
7/2024	XXXXXXXD61623	SFO	Influenza A virus	negative	NA
11/2023	XXXXXX9-5999	IAD	Severe acute respiratory syndrome coronavirus 2	negative	NA
3/2024	XXXXXXXB28436	SFO	Severe acute respiratory syndrome coronavirus 2	negative	NA
10/2023	XXXXXX3-8351	SFO	Severe acute respiratory syndrome coronavirus 2	negative	NA
7/2024	XXXXXXXD12646	IAD	Influenza A virus	negative	NA
2/2024	XXXXXX0-8541	SFO	Severe acute respiratory syndrome coronavirus 2	negative	NA
4/2024	XXXXXXXB20724	SFO	Severe acute respiratory syndrome coronavirus 2	negative	NA
8/2024	XXXXXXXC41412	SFO	Severe acute respiratory syndrome coronavirus 2	negative	NA
2/2024	XXXXXX2-8148	IAD	Severe acute respiratory syndrome coronavirus 2	negative	NA
5/2024	XXXXXXXC31751	IAD	Severe acute respiratory syndrome coronavirus 2	negative	NA
7/2024	XXXXXXXD30025	SFO	Influenza A virus	negative	NA
7/2024	XXXXXXXD43780	SFO	Severe acute respiratory syndrome coronavirus 2	negative	NA
2/2024	XXXXXX1-9915	SFO	Severe acute respiratory syndrome coronavirus 2	negative	NA
5/2024	XXXXXXXC48122	IAD	Influenza A virus	negative	NA
7/2024	XXXXXXXD33981	SFO	Influenza A virus	negative	NA
4/2024	XXXXXXXC47498	SFO	Influenza A virus	negative	NA
6/2024	XXXXXXXB50951	SFO	Influenza A virus	negative	NA
5/2024	XXXXXX9-4346	IAD	Severe acute respiratory syndrome coronavirus 2	positive	21.21	CT
6/2024	XXXXXXXE00117	IAD	Influenza A virus	negative	NA
7/2024	XXXXXXXD63412	SFO	Influenza A virus	negative	NA
6/2024	XXXXXXXB39005	SFO	Severe acute respiratory syndrome coronavirus 2	negative	NA
6/2024	XXXXXXXB79907	SFO	Influenza A virus	negative	NA
4/2024	XXXXXXXB22296	SFO	Severe acute respiratory syndrome coronavirus 2	negative	NA
5/2024	XXXXXXXC18153	SFO	Severe acute respiratory syndrome coronavirus 2	negative	NA
1/2024	XXXXXX3-2877	IAD	Severe acute respiratory syndrome coronavirus 2	negative	NA
2/2024	XXXXXX5-7121	IAD	Influenza A virus	negative	NA
12/2023	XXXXXX0-5801	IAD	Severe acute respiratory syndrome coronavirus 2	positive	23.08	CT
6/2024	XXXXXXXD55925	SFO	Severe acute respiratory syndrome coronavirus 2	negative	NA
1/2024	XXXXXX7-6607	SFO	Influenza A virus	negative	NA
5/2024	XXXXXXXC21913	SFO	Influenza A virus	negative	NA
5/2024	XXXXXXXC24997	SFO	Influenza A virus	negative	NA
2/2024	XXXXXX4-4849	SFO	Severe acute respiratory syndrome coronavirus 2	negative	NA
1/2024	XXXXXX3-1807	IAD	Influenza A virus	negative	NA
7/2024	XXXXXXXC85340	SFO	Influenza A virus	negative	NA
4/2024	XXXXXXXC31712	SFO	Severe acute respiratory syndrome coronavirus 2	negative	NA
6/2024	XXXXXXXD23369	IAD	Severe acute respiratory syndrome coronavirus 2	negative	NA
8/2024	XXXXXXXD25767	IAD	Influenza A virus	negative	NA
6/2024	XXXXXXXD01106	SFO	Influenza A virus	negative	NA
5/2024	XXXXXXXC51624	SFO	Severe acute respiratory syndrome coronavirus 2	negative	NA
8/2024	XXXXXXXD24863	SFO	Severe acute respiratory syndrome coronavirus 2	negative	NA
6/2024	XXXXXXXD39006	IAD	Influenza A virus	negative	NA
7/2024	XXXXXXXD62920	IAD	Severe acute respiratory syndrome coronavirus 2	negative	NA
10/2023	XXXXXX5-8040	SFO	Severe acute respiratory syndrome coronavirus 2	positive	36.43	CT
3/2024	XXXXXXXB97054	SFO	Influenza A virus	negative	NA
11/2023	XXXXXX8-7631	SFO	Severe acute respiratory syndrome coronavirus 2	negative	NA
6/2024	XXXXXXXC98497	IAD	Severe acute respiratory syndrome coronavirus 2	negative	NA
2/2024	XXXXXX2-0345	SFO	Severe acute respiratory syndrome coronavirus 2	negative	NA
11/2023	XXXXXX8-9162	SFO	Influenza A virus	negative	NA
4/2024	XXXXXXXC31638	SFO	Severe acute respiratory syndrome coronavirus 2	negative	NA
7/2024	XXXXXXXD61126	SFO	Severe acute respiratory syndrome coronavirus 2	negative	NA
10/2023	XXXXXX2-5094	IAD	Influenza A virus	negative	NA
1/2024	XXXXXX4-3055	SFO	Influenza A virus	negative	NA
12/2023	XXXXXX3-0998	IAD	Severe acute respiratory syndrome coronavirus 2	negative	NA
7/2024	XXXXXXXD63105	IAD	Severe acute respiratory syndrome coronavirus 2	negative	NA
11/2023	XXXXXX9-9172	SFO	Influenza A virus	negative	NA
2/2024	XXXXXX1-7494	SFO	Severe acute respiratory syndrome coronavirus 2	negative	NA
8/2024	XXXXXXXC87311	SFO	Severe acute respiratory syndrome coronavirus 2	negative	NA
7/2024	XXXXXXXD19505	SFO	Severe acute respiratory syndrome coronavirus 2	positive	17.51	CT
7/2024	XXXXXXXE00511	SFO	Severe acute respiratory syndrome coronavirus 2	negative	NA
3/2024	XXXXXXXB94622	SFO	Severe acute respiratory syndrome coronavirus 2	negative	NA
1/2024	XXXXXX5-1466	IAD	Influenza A virus	negative	NA
10/2023	XXXXXX5-5128	IAD	Severe acute respiratory syndrome coronavirus 2	negative	NA
12/2023	XXXXXX0-2663	IAD	Severe acute respiratory syndrome coronavirus 2	negative	NA
2/2024	XXXXXX0-4455	SFO	Influenza A virus	negative	NA
5/2024	XXXXXXXB68549	IAD	Severe acute respiratory syndrome coronavirus 2	negative	NA
6/2024	XXXXXXXD01072	SFO	Severe acute respiratory syndrome coronavirus 2	negative	NA
11/2023	XXXXXX9-4923	SFO	Influenza A virus	negative	NA
5/2024	XXXXXXXB75829	IAD	Influenza A virus	negative	NA
6/2024	XXXXXXXD38910	SFO	Severe acute respiratory syndrome coronavirus 2	negative	NA
5/2024	XXXXXXXC48851	IAD	Influenza A virus	negative	NA
2/2024	XXXXXX2-0053	SFO	Influenza A virus	negative	NA
6/2024	XXXXXXXB37187	SFO	Severe acute respiratory syndrome coronavirus 2	negative	NA
8/2024	XXXXXXXD17178	SFO	Severe acute respiratory syndrome coronavirus 2	negative	NA
6/2024	XXXXXXXB38866	SFO	Severe acute respiratory syndrome coronavirus 2	negative	NA
6/2024	XXXXXXXB37495	SFO	Severe acute respiratory syndrome coronavirus 2	negative	NA
3/2024	XXXXXX2-2067	SFO	Severe acute respiratory syndrome coronavirus 2	negative	NA
10/2023	XXXXXX5-5173	IAD	Severe acute respiratory syndrome coronavirus 2	negative	NA
3/2024	XXXXXXXB97400	SFO	Severe acute respiratory syndrome coronavirus 2	negative	NA
10/2023	XXXXXX4-5300	SFO	Severe acute respiratory syndrome coronavirus 2	negative	NA
12/2023	XXXXXX4-2434	IAD	Severe acute respiratory syndrome coronavirus 2	positive	16.82	CT
6/2024	XXXXXXXC88841	SFO	Severe acute respiratory syndrome coronavirus 2	negative	NA
11/2023	XXXXXX8-6210	SFO	Influenza A virus	negative	NA
4/2024	XXXXXXXB67418	SFO	Severe acute respiratory syndrome coronavirus 2	negative	NA
1/2024	XXXXXXXB95064	SFO	Severe acute respiratory syndrome coronavirus 2	negative	NA
7/2024	XXXXXXXD20437	SFO	Influenza A virus	negative	NA
5/2024	XXXXXXXB47811	SFO	Severe acute respiratory syndrome coronavirus 2	negative	NA
10/2023	XXXXXX9-3049	SFO	Severe acute respiratory syndrome coronavirus 2	negative	NA
6/2024	XXXXXXXB49492	IAD	Influenza A virus	negative	NA
4/2024	XXXXXXXB96368	SFO	Severe acute respiratory syndrome coronavirus 2	negative	NA
8/2024	XXXXXXXD18541	SFO	Severe acute respiratory syndrome coronavirus 2	negative	NA
3/2024	XXXXXXXB32946	SFO	Influenza A virus	negative	NA
10/2023	XXXXXX9-4142	SFO	Influenza A virus	negative	NA
8/2024	XXXXXXXD18354	SFO	Severe acute respiratory syndrome coronavirus 2	negative	NA
8/2024	XXXXXXXD19213	SFO	Severe acute respiratory syndrome coronavirus 2	negative	NA
6/2024	XXXXXXXC96848	IAD	Severe acute respiratory syndrome coronavirus 2	negative	NA
5/2024	XXXXXXXC02877	SFO	Influenza A virus	negative	NA
3/2024	XXXXXX0-6903	SFO	Severe acute respiratory syndrome coronavirus 2	negative	NA
11/2023	XXXXXX5-7980	IAD	Severe acute respiratory syndrome coronavirus 2	positive	35.7	CT
6/2024	XXXXXXXC92974	IAD	Influenza A virus	negative	NA
1/2024	XXXXXX0-0385	IAD	Influenza A virus	negative	NA
6/2024	XXXXXXXB79853	SFO	Influenza A virus	negative	NA
2/2024	XXXXXX1-5109	SFO	Severe acute respiratory syndrome coronavirus 2	negative	NA
3/2024	XXXXXXXB97368	SFO	Severe acute respiratory syndrome coronavirus 2	negative	NA
12/2023	XXXXXX7-0423	SFO	Influenza A virus	negative	NA
3/2024	XXXXXXXB33688	SFO	Severe acute respiratory syndrome coronavirus 2	positive	24.17	CT
7/2024	XXXXXXXC84712	SFO	Severe acute respiratory syndrome coronavirus 2	positive	16.82	CT
4/2024	XXXXXXXB57262	IAD	Severe acute respiratory syndrome coronavirus 2	negative	NA
5/2024	XXXXXXXC27226	SFO	Severe acute respiratory syndrome coronavirus 2	negative	NA
7/2024	XXXXXXXD60542	IAD	Severe acute respiratory syndrome coronavirus 2	negative	NA
7/2024	XXXXXXXD07713	SFO	Influenza A virus	negative	NA
7/2024	XXXXXXXC85133	SFO	Influenza A virus	negative	NA
6/2024	XXXXXXXB41437	SFO	Severe acute respiratory syndrome coronavirus 2	negative	NA
3/2024	XXXXXXXB97364	SFO	Influenza A virus	negative	NA
6/2024	XXXXXXXB43032	SFO	Influenza A virus	negative	NA
5/2024	XXXXXXXC21893	SFO	Severe acute respiratory syndrome coronavirus 2	negative	NA
10/2023	XXXXXX5-9539	SFO	Severe acute respiratory syndrome coronavirus 2	negative	NA
11/2023	XXXXXX5-5520	IAD	Influenza A virus	negative	NA
6/2024	XXXXXXXB41415	SFO	Severe acute respiratory syndrome coronavirus 2	positive	37.44	CT
6/2024	XXXXXXXB76934	SFO	Influenza A virus	negative	NA
3/2024	XXXXXXXB96191	SFO	Severe acute respiratory syndrome coronavirus 2	negative	NA
11/2023	XXXXXX7-3509	IAD	Severe acute respiratory syndrome coronavirus 2	negative	NA
3/2024	XXXXXX0-6994	SFO	Influenza A virus	negative	NA
11/2023	XXXXXX9-4954	SFO	Influenza A virus	negative	NA
8/2024	XXXXXXXD43118	IAD	Influenza A virus	negative	NA
2/2024	XXXXXX5-2953	IAD	Severe acute respiratory syndrome coronavirus 2	positive	27.9	CT
7/2024	XXXXXXXC85603	SFO	Influenza A virus	negative	NA
2/2024	XXXXXX0-6239	SFO	Influenza A virus	negative	NA
5/2024	XXXXXXXB47176	SFO	Influenza A virus	negative	NA
1/2024	XXXXXX4-5767	IAD	Severe acute respiratory syndrome coronavirus 2	positive	37.3	CT
2/2024	XXXXXX5-3532	IAD	Severe acute respiratory syndrome coronavirus 2	negative	NA
11/2023	XXXXXX8-6266	SFO	Influenza A virus	negative	NA
6/2024	XXXXXXXD00607	IAD	Influenza A virus	negative	NA
5/2024	XXXXXXXC59578	SFO	Severe acute respiratory syndrome coronavirus 2	negative	NA
6/2024	XXXXXXXC00587	IAD	Influenza A virus	negative	NA
6/2024	XXXXXXXD01037	SFO	Severe acute respiratory syndrome coronavirus 2	negative	NA
2/2024	XXXXXX7-7976	IAD	Severe acute respiratory syndrome coronavirus 2	negative	NA
7/2024	XXXXXXXC86643	SFO	Severe acute respiratory syndrome coronavirus 2	positive	21.99	CT
7/2024	XXXXXXXD19403	SFO	Influenza A virus	negative	NA
6/2024	XXXXXXXB36903	SFO	Severe acute respiratory syndrome coronavirus 2	negative	NA
6/2024	XXXXXXXC87797	SFO	Influenza A virus	negative	NA
2/2024	XXXXXX7-1244	SFO	Severe acute respiratory syndrome coronavirus 2	negative	NA
1/2024	XXXXXX5-2432	SFO	Severe acute respiratory syndrome coronavirus 2	negative	NA
6/2024	XXXXXXXD38936	IAD	Influenza A virus	negative	NA
7/2024	XXXXXXXD19395	SFO	Severe acute respiratory syndrome coronavirus 2	positive	30.39	CT
1/2024	XXXXXX8-0679	SFO	Influenza A virus	negative	NA
7/2024	XXXXXXXD42016	SFO	Severe acute respiratory syndrome coronavirus 2	negative	NA
6/2024	XXXXXXXC88678	SFO	Influenza A virus	negative	NA
7/2024	XXXXXXXD59692	IAD	Influenza A virus	negative	NA
6/2024	XXXXXXXB37049	SFO	Severe acute respiratory syndrome coronavirus 2	negative	NA
7/2024	XXXXXXXC54842	IAD	Influenza A virus	negative	NA
5/2024	XXXXXXXC21903	SFO	Influenza A virus	negative	NA
8/2024	XXXXXXXC72400	SFO	Severe acute respiratory syndrome coronavirus 2	negative	NA
7/2024	XXXXXXXD12488	SFO	Severe acute respiratory syndrome coronavirus 2	negative	NA
3/2024	XXXXXXXB29078	IAD	Severe acute respiratory syndrome coronavirus 2	negative	NA
1/2024	XXXXXX7-2873	SFO	Influenza A virus	negative	NA
11/2023	XXXXXX9-8550	SFO	Severe acute respiratory syndrome coronavirus 2	negative	NA
7/2024	XXXXXXXD36126	IAD	Severe acute respiratory syndrome coronavirus 2	negative	NA
12/2023	XXXXXX3-3691	SFO	Severe acute respiratory syndrome coronavirus 2	negative	NA
7/2024	XXXXXXXC92239	IAD	Severe acute respiratory syndrome coronavirus 2	positive	35.4	CT
10/2023	XXXXXX8-1891	IAD	Severe acute respiratory syndrome coronavirus 2	negative	NA
10/2023	XXXXXX8-9030	SFO	Severe acute respiratory syndrome coronavirus 2	negative	NA
4/2024	XXXXXXXC33341	SFO	Severe acute respiratory syndrome coronavirus 2	negative	NA
5/2024	XXXXXXXC22874	SFO	Influenza A virus	negative	NA
7/2024	XXXXXXXD06210	SFO	Severe acute respiratory syndrome coronavirus 2	negative	NA
7/2024	XXXXXXXD23854	SFO	Severe acute respiratory syndrome coronavirus 2	negative	NA
3/2024	XXXXXXXB94668	SFO	Severe acute respiratory syndrome coronavirus 2	negative	NA
6/2024	XXXXXXXB51184	SFO	Influenza A virus	negative	NA
3/2024	XXXXXXXB97094	SFO	Severe acute respiratory syndrome coronavirus 2	negative	NA
10/2023	XXXXXX9-5455	SFO	Influenza A virus	negative	NA
8/2024	XXXXXXXD27535	SFO	Influenza A virus	negative	NA
1/2024	XXXXXX9-7897	IAD	Severe acute respiratory syndrome coronavirus 2	positive	36.66	CT
4/2024	XXXXXXXC47410	SFO	Influenza A virus	negative	NA
7/2024	XXXXXXXD59574	IAD	Severe acute respiratory syndrome coronavirus 2	negative	NA
2/2024	XXXXXX3-5500	IAD	Influenza A virus	negative	NA
8/2024	XXXXXXXC68539	SFO	Severe acute respiratory syndrome coronavirus 2	negative	NA
12/2023	XXXXXX3-7864	SFO	Severe acute respiratory syndrome coronavirus 2	negative	NA
7/2024	XXXXXXXD29956	SFO	Influenza A virus	negative	NA
4/2024	XXXXXXXB24063	SFO	Influenza A virus	negative	NA
6/2024	XXXXXXXC99418	IAD	Influenza A virus	negative	NA
8/2024	XXXXXXXD20528	SFO	Severe acute respiratory syndrome coronavirus 2	positive	34.25	CT
5/2024	XXXXXXXC13465	IAD	Influenza A virus	negative	NA
3/2024	XXXXXX1-0878	SFO	Influenza A virus	negative	NA
6/2024	XXXXXXXD23951	SFO	Severe acute respiratory syndrome coronavirus 2	negative	NA
11/2023	XXXXXX9-4957	SFO	Severe acute respiratory syndrome coronavirus 2	negative	NA
12/2023	XXXXXX4-7890	IAD	Influenza A virus	negative	NA
7/2024	XXXXXXXD43463	SFO	Severe acute respiratory syndrome coronavirus 2	negative	NA
8/2024	XXXXXXXD28004	IAD	Influenza A virus	negative	NA
10/2023	XXXXXX7-7192	IAD	Influenza A virus	negative	NA
1/2024	XXXXXX8-0293	SFO	Severe acute respiratory syndrome coronavirus 2	positive	34.88	CT
2/2024	XXXXXX7-8339	SFO	Influenza A virus	negative	NA
2/2024	XXXXXX5-9297	IAD	Influenza A virus	negative	NA
7/2024	XXXXXXXD35167	SFO	Influenza A virus	negative	NA
12/2023	XXXXXX4-6151	SFO	Severe acute respiratory syndrome coronavirus 2	negative	NA
11/2023	XXXXXX8-8012	SFO	Influenza A virus	negative	NA
5/2024	XXXXXXXC08435	SFO	Severe acute respiratory syndrome coronavirus 2	negative	NA
8/2024	XXXXXXXD26211	IAD	Severe acute respiratory syndrome coronavirus 2	positive	22.77	CT
7/2024	XXXXXXXC84230	SFO	Influenza A virus	negative	NA
10/2023	XXXXXX5-7841	IAD	Influenza A virus	negative	NA
12/2023	XXXXXX5-0662	IAD	Influenza A virus	negative	NA
10/2023	XXXXXX8-9281	SFO	Severe acute respiratory syndrome coronavirus 2	negative	NA
3/2024	XXXXXXXB97009	SFO	Severe acute respiratory syndrome coronavirus 2	negative	NA
8/2024	XXXXXXXD18643	SFO	Severe acute respiratory syndrome coronavirus 2	positive	27.19	CT
8/2024	XXXXXXXC72097	SFO	Severe acute respiratory syndrome coronavirus 2	negative	NA
5/2024	XXXXXXXC19557	SFO	Influenza A virus	negative	NA
8/2024	XXXXXXXD16432	SFO	Severe acute respiratory syndrome coronavirus 2	negative	NA
7/2024	XXXXXXXD31026	SFO	Severe acute respiratory syndrome coronavirus 2	negative	NA
6/2024	XXXXXXXD23399	IAD	Influenza A virus	negative	NA
7/2024	XXXXXXXC91051	SFO	Influenza A virus	negative	NA
6/2024	XXXXXXXC89047	SFO	Severe acute respiratory syndrome coronavirus 2	negative	NA
8/2024	XXXXXXXD27965	IAD	Severe acute respiratory syndrome coronavirus 2	positive	32.84	CT
11/2023	XXXXXX5-4660	IAD	Severe acute respiratory syndrome coronavirus 2	positive	32.3	CT
11/2023	XXXXXX8-7345	SFO	Severe acute respiratory syndrome coronavirus 2	negative	NA
8/2024	XXXXXXXD44426	IAD	Severe acute respiratory syndrome coronavirus 2	negative	NA
6/2024	XXXXXXXC02247	SFO	Severe acute respiratory syndrome coronavirus 2	negative	NA
4/2024	XXXXXXXC28819	IAD	Severe acute respiratory syndrome coronavirus 2	negative	NA
7/2024	XXXXXXXC86670	SFO	Influenza A virus	negative	NA
4/2024	XXXXXXXB62289	SFO	Severe acute respiratory syndrome coronavirus 2	negative	NA
6/2024	XXXXXXXB39283	SFO	Severe acute respiratory syndrome coronavirus 2	negative	NA
11/2023	XXXXXX8-8160	SFO	Severe acute respiratory syndrome coronavirus 2	negative	NA
7/2024	XXXXXXXD37155	IAD	Severe acute respiratory syndrome coronavirus 2	negative	NA
3/2024	XXXXXX1-6748	IAD	Severe acute respiratory syndrome coronavirus 2	negative	NA
1/2024	XXXXXX3-1098	IAD	Severe acute respiratory syndrome coronavirus 2	negative	NA
1/2024	XXXXXX5-5972	SFO	Influenza A virus	negative	NA
10/2023	XXXXXX5-3078	IAD	Influenza A virus	positive	28.6	CT
6/2024	XXXXXXXB56008	IAD	Severe acute respiratory syndrome coronavirus 2	negative	NA
5/2024	XXXXXXXC13880	IAD	Severe acute respiratory syndrome coronavirus 2	negative	NA
6/2024	XXXXXXXB79369	SFO	Severe acute respiratory syndrome coronavirus 2	negative	NA
5/2024	XXXXXXXC38087	SFO	Severe acute respiratory syndrome coronavirus 2	negative	NA
3/2024	XXXXXXXB25842	SFO	Severe acute respiratory syndrome coronavirus 2	negative	NA
3/2024	XXXXXXXB30919	IAD	Severe acute respiratory syndrome coronavirus 2	negative	NA
7/2024	XXXXXXXD19423	SFO	Influenza A virus	negative	NA
2/2024	XXXXXX4-5179	SFO	Severe acute respiratory syndrome coronavirus 2	negative	NA
4/2024	XXXXXXXB21396	SFO	Influenza A virus	negative	NA
12/2023	XXXXXX3-3808	IAD	Influenza A virus	negative	NA
7/2024	XXXXXXXD61712	SFO	Influenza A virus	negative	NA
2/2024	XXXXXX7-4248	IAD	Severe acute respiratory syndrome coronavirus 2	negative	NA
1/2024	XXXXXX8-9129	SFO	Severe acute respiratory syndrome coronavirus 2	negative	NA
1/2024	XXXXXX5-1466	IAD	Severe acute respiratory syndrome coronavirus 2	negative	NA
2/2024	XXXXXX0-8975	SFO	Influenza A virus	negative	NA
6/2024	XXXXXXXC98789	IAD	Severe acute respiratory syndrome coronavirus 2	negative	NA
6/2024	XXXXXXXC92891	IAD	Influenza A virus	negative	NA
2/2024	XXXXXX0-8107	SFO	Influenza A virus	negative	NA
11/2023	XXXXXX0-7283	IAD	Influenza A virus	negative	NA
6/2024	XXXXXXXD05068	IAD	Severe acute respiratory syndrome coronavirus 2	negative	NA
10/2023	XXXXXX9-5503	SFO	Severe acute respiratory syndrome coronavirus 2	negative	NA
4/2024	XXXXXXXB20639	IAD	Influenza A virus	negative	NA
8/2024	XXXXXXXC72516	SFO	Influenza A virus	negative	NA
7/2024	XXXXXXXC85021	SFO	Severe acute respiratory syndrome coronavirus 2	negative	NA
8/2024	XXXXXXXD51530	SFO	Severe acute respiratory syndrome coronavirus 2	negative	NA
2/2024	XXXXXX9-9278	IAD	Severe acute respiratory syndrome coronavirus 2	negative	NA
7/2024	XXXXXXXD61056	IAD	Influenza A virus	negative	NA
8/2024	XXXXXXXD46513	IAD	Severe acute respiratory syndrome coronavirus 2	negative	NA
2/2024	XXXXXX3-5180	IAD	Severe acute respiratory syndrome coronavirus 2	negative	NA
8/2024	XXXXXXXD24892	SFO	Severe acute respiratory syndrome coronavirus 2	negative	NA
6/2024	XXXXXXXB48144	SFO	Severe acute respiratory syndrome coronavirus 2	negative	NA
1/2024	XXXXXX7-3916	SFO	Severe acute respiratory syndrome coronavirus 2	negative	NA
6/2024	XXXXXXXC00702	IAD	Severe acute respiratory syndrome coronavirus 2	negative	NA
6/2024	XXXXXXXB43164	SFO	Severe acute respiratory syndrome coronavirus 2	negative	NA
8/2024	XXXXXXXC71029	SFO	Severe acute respiratory syndrome coronavirus 2	positive	17.29	CT
11/2023	XXXXXX8-5949	SFO	Severe acute respiratory syndrome coronavirus 2	negative	NA
7/2024	XXXXXXXC86024	SFO	Influenza A virus	negative	NA
8/2024	XXXXXXXC67014	SFO	Severe acute respiratory syndrome coronavirus 2	negative	NA
10/2023	XXXXXX9-3154	SFO	Influenza A virus	positive	31.53	CT
2/2024	XXXXXX0-3128	SFO	Severe acute respiratory syndrome coronavirus 2	negative	NA
6/2024	XXXXXXXC93055	IAD	Influenza A virus	negative	NA
6/2024	XXXXXXXB41119	SFO	Influenza A virus	negative	NA
4/2024	XXXXXXXC36771	SFO	Severe acute respiratory syndrome coronavirus 2	positive	27.43	CT
6/2024	XXXXXXXB37315	SFO	Severe acute respiratory syndrome coronavirus 2	negative	NA
11/2023	XXXXXX4-5962	IAD	Severe acute respiratory syndrome coronavirus 2	negative	NA
2/2024	XXXXXX6-4285	SFO	Influenza A virus	negative	NA
6/2024	XXXXXXXB40711	SFO	Influenza A virus	negative	NA
3/2024	XXXXXX5-7968	IAD	Influenza A virus	negative	NA
10/2023	XXXXXX4-2136	SFO	Influenza A virus	negative	NA
7/2024	XXXXXXXC86460	SFO	Severe acute respiratory syndrome coronavirus 2	negative	NA
7/2024	XXXXXXXD41098	SFO	Influenza A virus	negative	NA
6/2024	XXXXXXXE02128	IAD	Influenza A virus	negative	NA
7/2024	XXXXXXXD07263	SFO	Severe acute respiratory syndrome coronavirus 2	negative	NA
5/2024	XXXXXXXC51581	SFO	Influenza A virus	negative	NA
3/2024	XXXXXX2-1948	SFO	Severe acute respiratory syndrome coronavirus 2	negative	NA
2/2024	XXXXXX1-6912	SFO	Severe acute respiratory syndrome coronavirus 2	negative	NA
1/2024	XXXXXX9-9294	IAD	Influenza A virus	negative	NA
4/2024	XXXXXXXB58142	SFO	Severe acute respiratory syndrome coronavirus 2	negative	NA
11/2023	XXXXXX5-8114	IAD	Influenza A virus	negative	NA
11/2023	XXXXXX5-8071	IAD	Severe acute respiratory syndrome coronavirus 2	negative	NA
6/2024	XXXXXXXD22587	SFO	Severe acute respiratory syndrome coronavirus 2	negative	NA
7/2024	XXXXXXXD35455	SFO	Severe acute respiratory syndrome coronavirus 2	negative	NA
6/2024	XXXXXXXB40708	SFO	Severe acute respiratory syndrome coronavirus 2	negative	NA
6/2024	XXXXXXXB50962	SFO	Influenza A virus	negative	NA
7/2024	XXXXXXXC88725	SFO	Severe acute respiratory syndrome coronavirus 2	negative	NA
5/2024	XXXXXXXC18023	SFO	Influenza A virus	negative	NA
12/2023	XXXXXX4-4513	SFO	Severe acute respiratory syndrome coronavirus 2	negative	NA
5/2024	XXXXXXXB49518	IAD	Severe acute respiratory syndrome coronavirus 2	negative	NA
10/2023	XXXXXX7-7095	IAD	Severe acute respiratory syndrome coronavirus 2	negative	NA
6/2024	XXXXXXXC01717	IAD	Influenza A virus	negative	NA
10/2023	XXXXXX9-3364	SFO	Influenza A virus	negative	NA
10/2023	XXXXXX5-9933	SFO	Severe acute respiratory syndrome coronavirus 2	negative	NA
1/2024	XXXXXX8-5347	SFO	Severe acute respiratory syndrome coronavirus 2	negative	NA
2/2024	XXXXXX1-5262	SFO	Severe acute respiratory syndrome coronavirus 2	negative	NA
6/2024	XXXXXXXB41484	SFO	Severe acute respiratory syndrome coronavirus 2	positive	35.65	CT
11/2023	XXXXXX3-9483	IAD	Severe acute respiratory syndrome coronavirus 2	positive	16.49	CT
3/2024	XXXXXXXB95275	SFO	Influenza A virus	negative	NA
8/2024	XXXXXXXD42717	SFO	Severe acute respiratory syndrome coronavirus 2	negative	NA
2/2024	XXXXXX8-9849	SFO	Severe acute respiratory syndrome coronavirus 2	negative	NA
7/2024	XXXXXXXD35432	SFO	Influenza A virus	negative	NA
10/2023	XXXXXX4-5008	SFO	Influenza A virus	negative	NA
6/2024	XXXXXXXD40476	SFO	Influenza A virus	negative	NA
4/2024	XXXXXXXC28788	IAD	Influenza A virus	negative	NA
5/2024	XXXXXXXC48427	SFO	Severe acute respiratory syndrome coronavirus 2	negative	NA
4/2024	XXXXXXXB66317	SFO	Severe acute respiratory syndrome coronavirus 2	negative	NA
4/2024	XXXXXXXB98519	IAD	Severe acute respiratory syndrome coronavirus 2	negative	NA
8/2024	XXXXXXXD16129	SFO	Influenza A virus	negative	NA
7/2024	XXXXXXXD57644	SFO	Severe acute respiratory syndrome coronavirus 2	negative	NA
2/2024	XXXXXX7-1241	SFO	Influenza A virus	negative	NA
6/2024	XXXXXXXD48571	SFO	Severe acute respiratory syndrome coronavirus 2	negative	NA
6/2024	XXXXXXXB40040	SFO	Influenza A virus	negative	NA
2/2024	XXXXXX2-8438	IAD	Influenza A virus	negative	NA
10/2023	XXXXXX4-0136	IAD	Severe acute respiratory syndrome coronavirus 2	negative	NA
5/2024	XXXXXXXB24978	IAD	Influenza A virus	negative	NA
10/2023	XXXXXX9-5883	IAD	Severe acute respiratory syndrome coronavirus 2	negative	NA
12/2023	XXXXXX3-4029	SFO	Severe acute respiratory syndrome coronavirus 2	negative	NA
12/2023	XXXXXX6-1468	SFO	Severe acute respiratory syndrome coronavirus 2	positive	28.8	CT
12/2023	XXXXXX0-2807	IAD	Influenza A virus	negative	NA
1/2024	XXXXXX6-3068	SFO	Severe acute respiratory syndrome coronavirus 2	positive	30.45	CT
6/2024	XXXXXXXB37312	SFO	Influenza A virus	negative	NA
4/2024	XXXXXXXB67751	SFO	Severe acute respiratory syndrome coronavirus 2	negative	NA
12/2023	XXXXXX3-8899	SFO	Severe acute respiratory syndrome coronavirus 2	positive	30.9	CT
4/2024	XXXXXXXC34719	SFO	Severe acute respiratory syndrome coronavirus 2	negative	NA
4/2024	XXXXXXXB23151	IAD	Severe acute respiratory syndrome coronavirus 2	negative	NA
11/2023	XXXXXX8-7741	SFO	Severe acute respiratory syndrome coronavirus 2	negative	NA
7/2024	XXXXXXXD17542	IAD	Severe acute respiratory syndrome coronavirus 2	negative	NA
6/2024	XXXXXXXD00621	IAD	Severe acute respiratory syndrome coronavirus 2	positive	24.81	CT
3/2024	XXXXXX5-8029	IAD	Influenza A virus	negative	NA
4/2024	XXXXXXXB67508	SFO	Severe acute respiratory syndrome coronavirus 2	negative	NA
10/2023	XXXXXX5-7957	SFO	Severe acute respiratory syndrome coronavirus 2	negative	NA
7/2024	XXXXXXXD32943	IAD	Severe acute respiratory syndrome coronavirus 2	negative	NA
6/2024	XXXXXXXE02133	IAD	Influenza A virus	negative	NA
5/2024	XXXXXXXC50420	IAD	Severe acute respiratory syndrome coronavirus 2	negative	NA
7/2024	XXXXXXXD20418	SFO	Influenza A virus	negative	NA
10/2023	XXXXXX5-3040	SFO	Severe acute respiratory syndrome coronavirus 2	negative	NA
1/2024	XXXXXX5-4372	SFO	Severe acute respiratory syndrome coronavirus 2	negative	NA
10/2023	XXXXXX9-3068	SFO	Severe acute respiratory syndrome coronavirus 2	negative	NA
1/2024	XXXXXX8-8105	SFO	Severe acute respiratory syndrome coronavirus 2	negative	NA
1/2024	XXXXXXXB95112	SFO	Severe acute respiratory syndrome coronavirus 2	negative	NA
5/2024	XXXXXX9-4544	IAD	Influenza A virus	negative	NA
6/2024	XXXXXXXB45920	SFO	Severe acute respiratory syndrome coronavirus 2	negative	NA
4/2024	XXXXXXXC47802	SFO	Severe acute respiratory syndrome coronavirus 2	negative	NA
1/2024	XXXXXX5-4037	SFO	Severe acute respiratory syndrome coronavirus 2	negative	NA
4/2024	XXXXXXXB53963	SFO	Influenza A virus	negative	NA
10/2023	XXXXXX3-9112	SFO	Influenza A virus	negative	NA
1/2024	XXXXXX9-7856	IAD	Severe acute respiratory syndrome coronavirus 2	negative	NA
6/2024	XXXXXXXB43828	SFO	Influenza A virus	negative	NA
6/2024	XXXXXXXB51256	SFO	Influenza A virus	negative	NA
2/2024	XXXXXX1-8694	SFO	Severe acute respiratory syndrome coronavirus 2	negative	NA
4/2024	XXXXXXXB67712	SFO	Severe acute respiratory syndrome coronavirus 2	positive	22.7	CT
8/2024	XXXXXXXC87164	SFO	Severe acute respiratory syndrome coronavirus 2	negative	NA
6/2024	XXXXXXXC01598	IAD	Severe acute respiratory syndrome coronavirus 2	negative	NA
7/2024	XXXXXXXD24073	SFO	Influenza A virus	negative	NA
10/2023	XXXXXX0-8066	IAD	Severe acute respiratory syndrome coronavirus 2	negative	NA
6/2024	XXXXXXXB78987	SFO	Influenza A virus	negative	NA
3/2024	XXXXXX0-0636	SFO	Severe acute respiratory syndrome coronavirus 2	negative	NA
3/2024	XXXXXX7-9098	IAD	Influenza A virus	negative	NA
1/2024	XXXXXX5-6449	SFO	Severe acute respiratory syndrome coronavirus 2	negative	NA
7/2024	XXXXXXXD00566	IAD	Influenza A virus	negative	NA
4/2024	XXXXXXXB23173	IAD	Influenza A virus	negative	NA
11/2023	XXXXXX7-6609	IAD	Influenza A virus	negative	NA
5/2024	XXXXXXXC60970	SFO	Influenza A virus	negative	NA
6/2024	XXXXXXXC94057	IAD	Severe acute respiratory syndrome coronavirus 2	negative	NA
1/2024	XXXXXX6-1672	SFO	Influenza A virus	negative	NA
6/2024	XXXXXXXD37739	SFO	Influenza A virus	negative	NA
6/2024	XXXXXXXD39361	SFO	Influenza A virus	negative	NA
4/2024	XXXXXXXB57162	IAD	Severe acute respiratory syndrome coronavirus 2	negative	NA
6/2024	XXXXXXXB89731	SFO	Severe acute respiratory syndrome coronavirus 2	positive	18.54	CT
12/2023	XXXXXX4-8372	SFO	Severe acute respiratory syndrome coronavirus 2	negative	NA
5/2024	XXXXXXXB46443	SFO	Severe acute respiratory syndrome coronavirus 2	positive	23.65	CT
7/2024	XXXXXXXD23799	SFO	Influenza A virus	negative	NA
7/2024	XXXXXXXD61652	SFO	Severe acute respiratory syndrome coronavirus 2	negative	NA
10/2023	XXXXXX0-3112	SFO	Influenza A virus	negative	NA
2/2024	XXXXXX5-3200	IAD	Severe acute respiratory syndrome coronavirus 2	negative	NA
7/2024	XXXXXXXD42880	IAD	Influenza A virus	negative	NA
5/2024	XXXXXXXC14496	IAD	Severe acute respiratory syndrome coronavirus 2	negative	NA
12/2023	XXXXXX9-8377	IAD	Influenza A virus	negative	NA
11/2023	XXXXXX4-6303	IAD	Severe acute respiratory syndrome coronavirus 2	positive	15.74	CT
6/2024	XXXXXXXB46985	IAD	Severe acute respiratory syndrome coronavirus 2	negative	NA
5/2024	XXXXXXXC21819	SFO	Severe acute respiratory syndrome coronavirus 2	negative	NA
5/2024	XXXXXXXB68585	IAD	Severe acute respiratory syndrome coronavirus 2	negative	NA
4/2024	XXXXXXXC34715	SFO	Influenza A virus	negative	NA
4/2024	XXXXXXXB67664	SFO	Influenza A virus	negative	NA
1/2024	XXXXXX8-3293	SFO	Influenza A virus	negative	NA
2/2024	XXXXXX2-0542	SFO	Severe acute respiratory syndrome coronavirus 2	negative	NA
7/2024	XXXXXXXD33051	IAD	Influenza A virus	negative	NA
8/2024	XXXXXXXD27933	IAD	Influenza A virus	negative	NA
2/2024	XXXXXX1-0444	IAD	Severe acute respiratory syndrome coronavirus 2	negative	NA
5/2024	XXXXXXXC06961	SFO	Influenza A virus	negative	NA
6/2024	XXXXXXXB39314	SFO	Influenza A virus	negative	NA
5/2024	XXXXXXXC28184	IAD	Severe acute respiratory syndrome coronavirus 2	negative	NA
4/2024	XXXXXXXB20747	SFO	Influenza A virus	negative	NA
7/2024	XXXXXXXD20391	SFO	Influenza A virus	negative	NA
1/2024	XXXXXX5-5372	IAD	Influenza A virus	positive	27.75	CT
11/2023	XXXXXX9-8936	SFO	Severe acute respiratory syndrome coronavirus 2	negative	NA
11/2023	XXXXXX8-8157	SFO	Influenza A virus	negative	NA
12/2023	XXXXXX0-2853	IAD	Severe acute respiratory syndrome coronavirus 2	positive	31.09	CT
3/2024	XXXXXXXB95319	SFO	Influenza A virus	negative	NA
3/2024	XXXXXX0-0295	SFO	Severe acute respiratory syndrome coronavirus 2	negative	NA
6/2024	XXXXXXXD04657	IAD	Influenza A virus	negative	NA
12/2023	XXXXXX5-5706	IAD	Severe acute respiratory syndrome coronavirus 2	negative	NA
8/2024	XXXXXXXD46925	IAD	Influenza A virus	negative	NA
5/2024	XXXXXXXC48337	SFO	Influenza A virus	negative	NA
2/2024	XXXXXX4-5467	SFO	Severe acute respiratory syndrome coronavirus 2	negative	NA
8/2024	XXXXXXXD12107	SFO	Severe acute respiratory syndrome coronavirus 2	negative	NA
2/2024	XXXXXX5-6543	IAD	Influenza A virus	negative	NA
6/2024	XXXXXXXB37770	SFO	Severe acute respiratory syndrome coronavirus 2	negative	NA
8/2024	XXXXXXXC72468	SFO	Severe acute respiratory syndrome coronavirus 2	negative	NA
1/2024	XXXXXX7-7680	SFO	Severe acute respiratory syndrome coronavirus 2	negative	NA
7/2024	XXXXXXXC91095	SFO	Influenza A virus	negative	NA
5/2024	XXXXXXXB70376	IAD	Influenza A virus	negative	NA
3/2024	XXXXXX7-2027	IAD	Severe acute respiratory syndrome coronavirus 2	negative	NA
4/2024	XXXXXXXC47377	SFO	Influenza A virus	negative	NA
7/2024	XXXXXXXC85528	SFO	Influenza A virus	negative	NA
10/2023	XXXXXX3-9294	SFO	Influenza A virus	negative	NA
10/2023	XXXXXX5-3924	SFO	Severe acute respiratory syndrome coronavirus 2	negative	NA
8/2024	XXXXXXXC66950	SFO	Influenza A virus	negative	NA
2/2024	XXXXXX2-3761	SFO	Influenza A virus	negative	NA
4/2024	XXXXXXXB22665	SFO	Influenza A virus	negative	NA
2/2024	XXXXXX6-3215	IAD	Severe acute respiratory syndrome coronavirus 2	negative	NA
2/2024	XXXXXX5-1366	IAD	Influenza A virus	negative	NA
8/2024	XXXXXXXD42563	SFO	Severe acute respiratory syndrome coronavirus 2	negative	NA
11/2023	XXXXXX9-8985	SFO	Influenza A virus	negative	NA
10/2023	XXXXXX9-3029	SFO	Influenza A virus	negative	NA
2/2024	XXXXXX1-6958	SFO	Severe acute respiratory syndrome coronavirus 2	negative	NA
12/2023	XXXXXX0-3425	IAD	Influenza A virus	negative	NA
1/2024	XXXXXX4-3627	SFO	Severe acute respiratory syndrome coronavirus 2	negative	NA
7/2024	XXXXXXXD34353	SFO	Severe acute respiratory syndrome coronavirus 2	negative	NA
4/2024	XXXXXXXB31973	IAD	Influenza A virus	negative	NA
3/2024	XXXXXX8-1033	IAD	Influenza A virus	negative	NA
1/2024	XXXXXX6-7199	SFO	Influenza A virus	negative	NA
2/2024	XXXXXX8-4918	IAD	Severe acute respiratory syndrome coronavirus 2	negative	NA
3/2024	XXXXXX7-1783	IAD	Severe acute respiratory syndrome coronavirus 2	negative	NA
3/2024	XXXXXXXB28434	SFO	Severe acute respiratory syndrome coronavirus 2	positive	32.09	CT
6/2024	XXXXXXXE00565	SFO	Influenza A virus	negative	NA
6/2024	XXXXXXXC02087	SFO	Influenza A virus	negative	NA
12/2023	XXXXXX3-2172	SFO	Severe acute respiratory syndrome coronavirus 2	negative	NA
1/2024	XXXXXX8-5042	IAD	Severe acute respiratory syndrome coronavirus 2	negative	NA
2/2024	XXXXXX4-4556	SFO	Severe acute respiratory syndrome coronavirus 2	positive	35.25	CT
1/2024	XXXXXX6-8105	SFO	Severe acute respiratory syndrome coronavirus 2	negative	NA
5/2024	XXXXXXXB69577	IAD	Influenza A virus	negative	NA
6/2024	XXXXXXXB43079	SFO	Severe acute respiratory syndrome coronavirus 2	negative	NA
12/2023	XXXXXX3-9336	SFO	Severe acute respiratory syndrome coronavirus 2	negative	NA
3/2024	XXXXXXXB29066	IAD	Influenza A virus	negative	NA
3/2024	XXXXXX1-1483	SFO	Severe acute respiratory syndrome coronavirus 2	negative	NA
3/2024	XXXXXXXB97057	SFO	Influenza A virus	negative	NA
6/2024	XXXXXXXC88706	SFO	Severe acute respiratory syndrome coronavirus 2	negative	NA
6/2024	XXXXXXXB80040	SFO	Influenza A virus	negative	NA
5/2024	XXXXXXXC21797	SFO	Influenza A virus	negative	NA
3/2024	XXXXXX2-0522	SFO	Influenza A virus	negative	NA
8/2024	XXXXXXXD42689	SFO	Severe acute respiratory syndrome coronavirus 2	positive	28.76	CT
6/2024	XXXXXXXE02176	IAD	Severe acute respiratory syndrome coronavirus 2	negative	NA
8/2024	XXXXXXXD27967	IAD	Severe acute respiratory syndrome coronavirus 2	negative	NA
6/2024	XXXXXXXD08928	SFO	Severe acute respiratory syndrome coronavirus 2	negative	NA
1/2024	XXXXXX7-5843	SFO	Severe acute respiratory syndrome coronavirus 2	negative	NA
6/2024	XXXXXXXD38709	SFO	Severe acute respiratory syndrome coronavirus 2	negative	NA
8/2024	XXXXXXXD47106	IAD	Severe acute respiratory syndrome coronavirus 2	positive	14.67	CT
11/2023	XXXXXX0-1182	IAD	Severe acute respiratory syndrome coronavirus 2	negative	NA
5/2024	XXXXXXXC16172	SFO	Influenza A virus	negative	NA
7/2024	XXXXXXXC85076	SFO	Influenza A virus	negative	NA
4/2024	XXXXXXXB23012	SFO	Influenza A virus	negative	NA
4/2024	XXXXXXXB67840	SFO	Severe acute respiratory syndrome coronavirus 2	negative	NA
5/2024	XXXXXXXC18236	SFO	Severe acute respiratory syndrome coronavirus 2	negative	NA
12/2023	XXXXXX5-0140	SFO	Influenza A virus	negative	NA
2/2024	XXXXXX1-4917	SFO	Influenza A virus	negative	NA
10/2023	XXXXXX4-3130	IAD	Severe acute respiratory syndrome coronavirus 2	negative	NA
8/2024	XXXXXXXD36475	SFO	Influenza A virus	negative	NA
12/2023	XXXXXX5-0243	SFO	Severe acute respiratory syndrome coronavirus 2	positive	21.4	CT
7/2024	XXXXXXXD42889	IAD	Influenza A virus	negative	NA
3/2024	XXXXXX7-9152	IAD	Severe acute respiratory syndrome coronavirus 2	negative	NA
1/2024	XXXXXX3-1855	IAD	Severe acute respiratory syndrome coronavirus 2	negative	NA
3/2024	XXXXXX0-0586	SFO	Influenza A virus	negative	NA
3/2024	XXXXXX8-1940	IAD	Severe acute respiratory syndrome coronavirus 2	negative	NA
8/2024	XXXXXXXC72383	SFO	Influenza A virus	negative	NA
7/2024	XXXXXXXD42070	SFO	Severe acute respiratory syndrome coronavirus 2	negative	NA
1/2024	XXXXXX8-5054	SFO	Severe acute respiratory syndrome coronavirus 2	negative	NA
5/2024	XXXXXXXC51700	SFO	Severe acute respiratory syndrome coronavirus 2	negative	NA
7/2024	XXXXXXXC86892	SFO	Severe acute respiratory syndrome coronavirus 2	negative	NA
6/2024	XXXXXXXD08985	SFO	Influenza A virus	negative	NA
7/2024	XXXXXXXD32065	SFO	Influenza A virus	negative	NA
6/2024	XXXXXXXD38546	SFO	Severe acute respiratory syndrome coronavirus 2	positive	25.66	CT
11/2023	XXXXXX0-7196	IAD	Severe acute respiratory syndrome coronavirus 2	positive	30.31	CT
4/2024	XXXXXXXB20917	SFO	Severe acute respiratory syndrome coronavirus 2	negative	NA
10/2023	XXXXXX5-6513	IAD	Influenza A virus	negative	NA
8/2024	XXXXXXXD25613	IAD	Influenza A virus	negative	NA
2/2024	XXXXXX1-5850	SFO	Severe acute respiratory syndrome coronavirus 2	negative	NA
4/2024	XXXXXXXB67527	SFO	Influenza A virus	negative	NA
7/2024	XXXXXXXD43437	SFO	Influenza A virus	negative	NA
7/2024	XXXXXXXD43795	SFO	Influenza A virus	negative	NA
1/2024	XXXXXX7-1334	SFO	Severe acute respiratory syndrome coronavirus 2	negative	NA
3/2024	XXXXXX3-1452	IAD	Influenza A virus	negative	NA
7/2024	XXXXXXXC85889	SFO	Severe acute respiratory syndrome coronavirus 2	negative	NA
10/2023	XXXXXX3-8302	SFO	Influenza A virus	negative	NA
10/2023	XXXXXX4-5431	SFO	Severe acute respiratory syndrome coronavirus 2	negative	NA
5/2024	XXXXXXXC00747	IAD	Severe acute respiratory syndrome coronavirus 2	negative	NA
4/2024	XXXXXXXC33677	SFO	Severe acute respiratory syndrome coronavirus 2	negative	NA
7/2024	XXXXXXXD59655	IAD	Severe acute respiratory syndrome coronavirus 2	negative	NA
8/2024	XXXXXXXD26832	SFO	Severe acute respiratory syndrome coronavirus 2	negative	NA
3/2024	XXXXXX8-2850	IAD	Severe acute respiratory syndrome coronavirus 2	negative	NA
6/2024	XXXXXXXC94720	IAD	Severe acute respiratory syndrome coronavirus 2	negative	NA
5/2024	XXXXXXXC61111	SFO	Severe acute respiratory syndrome coronavirus 2	negative	NA
1/2024	XXXXXX7-5596	SFO	Severe acute respiratory syndrome coronavirus 2	positive	34.18	CT
10/2023	XXXXXX5-4753	SFO	Influenza A virus	negative	NA
10/2023	XXXXXX7-6846	IAD	Influenza A virus	negative	NA
5/2024	XXXXXXXC01383	SFO	Influenza A virus	negative	NA
7/2024	XXXXXXXC94793	IAD	Severe acute respiratory syndrome coronavirus 2	negative	NA
6/2024	XXXXXXXB44544	SFO	Severe acute respiratory syndrome coronavirus 2	negative	NA
3/2024	XXXXXX5-8018	IAD	Severe acute respiratory syndrome coronavirus 2	negative	NA
3/2024	XXXXXX2-2398	SFO	Severe acute respiratory syndrome coronavirus 2	positive	25.14	CT
6/2024	XXXXXXXB45715	SFO	Severe acute respiratory syndrome coronavirus 2	negative	NA
3/2024	XXXXXXXB94622	SFO	Influenza A virus	negative	NA
6/2024	XXXXXXXB78814	SFO	Influenza A virus	negative	NA
8/2024	XXXXXXXC72330	SFO	Influenza A virus	negative	NA
10/2023	XXXXXX5-8005	SFO	Influenza A virus	negative	NA
2/2024	XXXXXX0-3120	SFO	Influenza A virus	negative	NA
10/2023	XXXXXX4-7978	IAD	Severe acute respiratory syndrome coronavirus 2	positive	29.26	CT
6/2024	XXXXXXXB39372	SFO	Severe acute respiratory syndrome coronavirus 2	negative	NA
3/2024	XXXXXX8-8205	IAD	Influenza A virus	negative	NA
5/2024	XXXXXXXB47801	SFO	Severe acute respiratory syndrome coronavirus 2	negative	NA
6/2024	XXXXXXXB42933	SFO	Severe acute respiratory syndrome coronavirus 2	negative	NA
7/2024	XXXXXXXD37149	IAD	Influenza A virus	negative	NA
1/2024	XXXXXX8-9524	SFO	Influenza A virus	negative	NA
5/2024	XXXXXXXB91370	SFO	Severe acute respiratory syndrome coronavirus 2	negative	NA
7/2024	XXXXXXXD58763	IAD	Influenza A virus	negative	NA
7/2024	XXXXXXXC16915	IAD	Influenza A virus	negative	NA
4/2024	XXXXXXXB56774	IAD	Influenza A virus	negative	NA
5/2024	XXXXXXXC05568	SFO	Severe acute respiratory syndrome coronavirus 2	negative	NA
12/2023	XXXXXX3-0312	IAD	Influenza A virus	negative	NA
12/2023	XXXXXX6-4460	SFO	Influenza A virus	negative	NA
8/2024	XXXXXXXC72355	SFO	Severe acute respiratory syndrome coronavirus 2	negative	NA
4/2024	XXXXXXXB65001	SFO	Influenza A virus	negative	NA
6/2024	XXXXXXXB77371	SFO	Influenza A virus	negative	NA
6/2024	XXXXXXXB37291	SFO	Influenza A virus	negative	NA
2/2024	XXXXXX0-5145	SFO	Severe acute respiratory syndrome coronavirus 2	negative	NA
8/2024	XXXXXXXC64600	IAD	Severe acute respiratory syndrome coronavirus 2	positive	26.13	CT
4/2024	XXXXXXXB22646	SFO	Severe acute respiratory syndrome coronavirus 2	negative	NA
1/2024	XXXXXX9-9845	IAD	Influenza A virus	negative	NA
6/2024	XXXXXXXC00560	IAD	Influenza A virus	negative	NA
10/2023	XXXXXX3-8999	IAD	Influenza A virus	negative	NA
2/2024	XXXXXX1-1021	SFO	Influenza A virus	negative	NA
11/2023	XXXXXX8-6158	IAD	Severe acute respiratory syndrome coronavirus 2	negative	NA
3/2024	XXXXXX1-1433	SFO	Severe acute respiratory syndrome coronavirus 2	negative	NA
6/2024	XXXXXXXC95219	IAD	Influenza A virus	negative	NA
10/2023	XXXXXX5-6418	SFO	Influenza A virus	negative	NA
6/2024	XXXXXXXB49507	IAD	Severe acute respiratory syndrome coronavirus 2	negative	NA
1/2024	XXXXXX8-3678	SFO	Severe acute respiratory syndrome coronavirus 2	negative	NA
1/2024	XXXXXX0-6536	IAD	Severe acute respiratory syndrome coronavirus 2	negative	NA
6/2024	XXXXXXXB44742	SFO	Influenza A virus	negative	NA
6/2024	XXXXXXXB49349	IAD	Influenza A virus	negative	NA
5/2024	XXXXXXXC06447	SFO	Severe acute respiratory syndrome coronavirus 2	negative	NA
7/2024	XXXXXXXD43380	SFO	Severe acute respiratory syndrome coronavirus 2	negative	NA
10/2023	XXXXXX3-7978	SFO	Severe acute respiratory syndrome coronavirus 2	negative	NA
3/2024	XXXXXX0-0577	SFO	Influenza A virus	negative	NA
4/2024	XXXXXXXB60789	IAD	Influenza A virus	negative	NA
6/2024	XXXXXXXD26423	IAD	Influenza A virus	negative	NA
7/2024	XXXXXXXD23834	SFO	Influenza A virus	negative	NA
7/2024	XXXXXXXD57541	SFO	Severe acute respiratory syndrome coronavirus 2	negative	NA
1/2024	XXXXXX4-6802	IAD	Influenza A virus	negative	NA
5/2024	XXXXXXXC61117	SFO	Influenza A virus	negative	NA
11/2023	XXXXXX8-7317	SFO	Severe acute respiratory syndrome coronavirus 2	positive	22.91	CT
5/2024	XXXXXXXC22689	SFO	Influenza A virus	negative	NA
1/2024	XXXXXX7-5743	SFO	Influenza A virus	negative	NA
1/2024	XXXXXX5-3893	SFO	Influenza A virus	negative	NA
6/2024	XXXXXXXD49066	IAD	Severe acute respiratory syndrome coronavirus 2	negative	NA
5/2024	XXXXXXXC02127	SFO	Influenza A virus	negative	NA
6/2024	XXXXXXXB37306	SFO	Severe acute respiratory syndrome coronavirus 2	positive	26.15	CT
1/2024	XXXXXX9-8242	IAD	Influenza A virus	negative	NA
5/2024	XXXXXXXC15535	IAD	Severe acute respiratory syndrome coronavirus 2	negative	NA
5/2024	XXXXXXXC34811	SFO	Influenza A virus	negative	NA
3/2024	XXXXXXXB89334	SFO	Severe acute respiratory syndrome coronavirus 2	negative	NA
6/2024	XXXXXXXC94440	IAD	Influenza A virus	negative	NA
12/2023	XXXXXX6-1566	SFO	Influenza A virus	negative	NA
4/2024	XXXXXXXB21706	SFO	Influenza A virus	negative	NA
7/2024	XXXXXXXD11649	SFO	Influenza A virus	negative	NA
5/2024	XXXXXXXC24959	SFO	Severe acute respiratory syndrome coronavirus 2	positive	20.53	CT
10/2023	XXXXXX5-7256	IAD	Severe acute respiratory syndrome coronavirus 2	negative	NA
6/2024	XXXXXXXB38046	SFO	Influenza A virus	negative	NA
6/2024	XXXXXXXB91556	SFO	Severe acute respiratory syndrome coronavirus 2	negative	NA
4/2024	XXXXXXXC36897	SFO	Severe acute respiratory syndrome coronavirus 2	negative	NA
12/2023	XXXXXX6-4074	SFO	Influenza A virus	negative	NA
3/2024	XXXXXX0-0243	SFO	Influenza A virus	negative	NA
1/2024	XXXXXX5-2283	SFO	Severe acute respiratory syndrome coronavirus 2	negative	NA
6/2024	XXXXXXXB43491	SFO	Influenza A virus	negative	NA
8/2024	XXXXXXXC71079	SFO	Severe acute respiratory syndrome coronavirus 2	negative	NA
2/2024	XXXXXX1-8206	SFO	Severe acute respiratory syndrome coronavirus 2	negative	NA
7/2024	XXXXXXXD51503	SFO	Influenza A virus	negative	NA
12/2023	XXXXXX6-2093	SFO	Influenza A virus	negative	NA
8/2024	XXXXXXXC16748	IAD	Influenza A virus	negative	NA
7/2024	XXXXXXXC87184	SFO	Influenza A virus	negative	NA
7/2024	XXXXXXXC85830	SFO	Severe acute respiratory syndrome coronavirus 2	negative	NA
6/2024	XXXXXXXC96810	IAD	Severe acute respiratory syndrome coronavirus 2	negative	NA
4/2024	XXXXXXXB67607	SFO	Severe acute respiratory syndrome coronavirus 2	negative	NA
7/2024	XXXXXXXD59987	IAD	Severe acute respiratory syndrome coronavirus 2	negative	NA
4/2024	XXXXXXXC47346	SFO	Influenza A virus	negative	NA
6/2024	XXXXXXXC92980	IAD	Influenza A virus	negative	NA
6/2024	XXXXXXXD37784	SFO	Severe acute respiratory syndrome coronavirus 2	positive	24.46	CT
1/2024	XXXXXX8-8993	SFO	Severe acute respiratory syndrome coronavirus 2	negative	NA
4/2024	XXXXXXXB20790	SFO	Influenza A virus	negative	NA
4/2024	XXXXXXXC36875	SFO	Influenza A virus	negative	NA
1/2024	XXXXXX5-4272	SFO	Severe acute respiratory syndrome coronavirus 2	negative	NA
4/2024	XXXXXXXB23788	SFO	Severe acute respiratory syndrome coronavirus 2	negative	NA
8/2024	XXXXXXXD23268	IAD	Influenza A virus	negative	NA
8/2024	XXXXXXXD44508	IAD	Severe acute respiratory syndrome coronavirus 2	negative	NA
2/2024	XXXXXX8-4566	IAD	Influenza A virus	negative	NA
12/2023	XXXXXX3-0356	IAD	Severe acute respiratory syndrome coronavirus 2	negative	NA
10/2023	XXXXXX9-4081	SFO	Severe acute respiratory syndrome coronavirus 2	negative	NA
8/2024	XXXXXXXC64590	IAD	Severe acute respiratory syndrome coronavirus 2	negative	NA
1/2024	XXXXXX6-8493	SFO	Severe acute respiratory syndrome coronavirus 2	positive	22.9	CT
3/2024	XXXXXX5-4747	IAD	Severe acute respiratory syndrome coronavirus 2	negative	NA
8/2024	XXXXXXXD16238	SFO	Severe acute respiratory syndrome coronavirus 2	negative	NA
6/2024	XXXXXXXB40938	SFO	Severe acute respiratory syndrome coronavirus 2	negative	NA
3/2024	XXXXXXXB28478	SFO	Influenza A virus	negative	NA
5/2024	XXXXXXXC61053	SFO	Severe acute respiratory syndrome coronavirus 2	negative	NA
7/2024	XXXXXXXC49863	IAD	Severe acute respiratory syndrome coronavirus 2	positive	17.54	CT
10/2023	XXXXXX3-2188	IAD	Severe acute respiratory syndrome coronavirus 2	negative	NA
5/2024	XXXXXXXC61466	SFO	Influenza A virus	negative	NA
7/2024	XXXXXXXD12354	SFO	Influenza A virus	negative	NA
4/2024	XXXXXXXC31254	SFO	Influenza A virus	negative	NA
7/2024	XXXXXXXC54769	IAD	Severe acute respiratory syndrome coronavirus 2	negative	NA
7/2024	XXXXXXXD33092	IAD	Influenza A virus	negative	NA
7/2024	XXXXXXXD35428	SFO	Severe acute respiratory syndrome coronavirus 2	negative	NA
2/2024	XXXXXX4-3591	IAD	Severe acute respiratory syndrome coronavirus 2	negative	NA
11/2023	XXXXXX4-6152	IAD	Severe acute respiratory syndrome coronavirus 2	negative	NA
6/2024	XXXXXXXB79020	SFO	Severe acute respiratory syndrome coronavirus 2	negative	NA
1/2024	XXXXXX8-9772	SFO	Severe acute respiratory syndrome coronavirus 2	negative	NA
6/2024	XXXXXXXB37446	SFO	Influenza A virus	negative	NA
5/2024	XXXXXXXC18278	SFO	Influenza A virus	negative	NA
10/2023	XXXXXX4-1791	SFO	Influenza A virus	negative	NA
6/2024	XXXXXXXB45607	SFO	Severe acute respiratory syndrome coronavirus 2	negative	NA
8/2024	XXXXXXXD23157	IAD	Influenza A virus	negative	NA
2/2024	XXXXXX8-4467	IAD	Influenza A virus	negative	NA
10/2023	XXXXXX3-7118	SFO	Severe acute respiratory syndrome coronavirus 2	negative	NA
12/2023	XXXXXX5-0753	IAD	Influenza A virus	negative	NA
6/2024	XXXXXXXC00841	IAD	Influenza A virus	negative	NA
6/2024	XXXXXXXE00024	IAD	Severe acute respiratory syndrome coronavirus 2	negative	NA
1/2024	XXXXXX8-0573	SFO	Influenza A virus	negative	NA
5/2024	XXXXXXXC30638	IAD	Influenza A virus	negative	NA
4/2024	XXXXXXXB67686	SFO	Severe acute respiratory syndrome coronavirus 2	negative	NA
6/2024	XXXXXXXD05013	IAD	Severe acute respiratory syndrome coronavirus 2	negative	NA
1/2024	XXXXXX5-5822	SFO	Influenza A virus	negative	NA
4/2024	XXXXXXXB64923	SFO	Influenza A virus	negative	NA
4/2024	XXXXXXXB22948	SFO	Influenza A virus	negative	NA
3/2024	XXXXXX6-8674	IAD	Influenza A virus	positive	18.57	CT
8/2024	XXXXXXXC72367	SFO	Influenza A virus	negative	NA
11/2023	XXXXXX8-6274	SFO	Severe acute respiratory syndrome coronavirus 2	negative	NA
6/2024	XXXXXXXC02012	SFO	Influenza A virus	negative	NA
5/2024	XXXXXXXC19978	SFO	Severe acute respiratory syndrome coronavirus 2	negative	NA
10/2023	XXXXXX9-3184	SFO	Influenza A virus	negative	NA
1/2024	XXXXXX7-1673	SFO	Severe acute respiratory syndrome coronavirus 2	negative	NA
3/2024	XXXXXX1-1429	SFO	Influenza A virus	negative	NA
6/2024	XXXXXXXB78876	SFO	Severe acute respiratory syndrome coronavirus 2	negative	NA
10/2023	XXXXXX8-9205	SFO	Severe acute respiratory syndrome coronavirus 2	negative	NA
1/2024	XXXXXX7-1438	SFO	Severe acute respiratory syndrome coronavirus 2	negative	NA
6/2024	XXXXXXXE02179	IAD	Influenza A virus	negative	NA
2/2024	XXXXXX0-3179	SFO	Severe acute respiratory syndrome coronavirus 2	negative	NA
8/2024	XXXXXXXC65858	SFO	Influenza A virus	negative	NA
7/2024	XXXXXXXD20428	SFO	Influenza A virus	negative	NA
3/2024	XXXXXX6-4600	IAD	Influenza A virus	negative	NA
10/2023	XXXXXX3-7074	SFO	Severe acute respiratory syndrome coronavirus 2	positive	30.76	CT
11/2023	XXXXXX8-7558	SFO	Influenza A virus	negative	NA
2/2024	XXXXXX4-5514	SFO	Severe acute respiratory syndrome coronavirus 2	positive	17.79	CT
11/2023	XXXXXX9-3761	IAD	Influenza A virus	negative	NA
2/2024	XXXXXX2-3266	IAD	Severe acute respiratory syndrome coronavirus 2	negative	NA
5/2024	XXXXXXXC02203	SFO	Influenza A virus	negative	NA
7/2024	XXXXXXXD43885	SFO	Influenza A virus	negative	NA
6/2024	XXXXXXXD39459	SFO	Influenza A virus	negative	NA
4/2024	XXXXXXXB66803	IAD	Severe acute respiratory syndrome coronavirus 2	negative	NA
2/2024	XXXXXX2-9399	IAD	Influenza A virus	negative	NA
10/2023	XXXXXX2-4172	IAD	Severe acute respiratory syndrome coronavirus 2	negative	NA
6/2024	XXXXXXXB42655	SFO	Influenza A virus	negative	NA
12/2023	XXXXXX9-8210	IAD	Severe acute respiratory syndrome coronavirus 2	negative	NA
7/2024	XXXXXXXD17545	IAD	Influenza A virus	negative	NA
7/2024	XXXXXXXD12626	IAD	Influenza A virus	negative	NA
11/2023	XXXXXX8-9700	SFO	Influenza A virus	negative	NA
5/2024	XXXXXXXC59690	SFO	Severe acute respiratory syndrome coronavirus 2	negative	NA
2/2024	XXXXXX7-0861	SFO	Influenza A virus	negative	NA
6/2024	XXXXXXXC52590	IAD	Influenza A virus	negative	NA
6/2024	XXXXXXXB39977	SFO	Influenza A virus	negative	NA
7/2024	XXXXXXXC86770	SFO	Severe acute respiratory syndrome coronavirus 2	positive	26.57	CT
1/2024	XXXXXX5-9672	IAD	Influenza A virus	negative	NA
7/2024	XXXXXXXB74743	IAD	Influenza A virus	negative	NA
8/2024	XXXXXXXD21964	IAD	Severe acute respiratory syndrome coronavirus 2	negative	NA
8/2024	XXXXXXXD11566	SFO	Influenza A virus	negative	NA
6/2024	XXXXXXXB37181	SFO	Influenza A virus	negative	NA
6/2024	XXXXXXXB89783	SFO	Severe acute respiratory syndrome coronavirus 2	negative	NA
6/2024	XXXXXXXB36903	SFO	Influenza A virus	negative	NA
1/2024	XXXXXX3-3457	IAD	Severe acute respiratory syndrome coronavirus 2	negative	NA
4/2024	XXXXXXXB56847	IAD	Severe acute respiratory syndrome coronavirus 2	negative	NA
3/2024	XXXXXXXB25841	SFO	Influenza A virus	negative	NA
5/2024	XXXXXXXB47921	SFO	Influenza A virus	negative	NA
10/2023	XXXXXX3-6066	SFO	Influenza A virus	negative	NA
7/2024	XXXXXXXC50675	IAD	Influenza A virus	negative	NA
12/2023	XXXXXX3-2123	SFO	Severe acute respiratory syndrome coronavirus 2	negative	NA
11/2023	XXXXXX5-2700	SFO	Influenza A virus	negative	NA
12/2023	XXXXXX3-3935	SFO	Severe acute respiratory syndrome coronavirus 2	positive	25.94	CT
7/2024	XXXXXXXC92361	IAD	Influenza A virus	negative	NA
6/2024	XXXXXXXB37204	SFO	Influenza A virus	negative	NA
4/2024	XXXXXXXB56840	IAD	Severe acute respiratory syndrome coronavirus 2	negative	NA
6/2024	XXXXXXXB40053	SFO	Influenza A virus	negative	NA
10/2023	XXXXXX4-5005	SFO	Influenza A virus	negative	NA
2/2024	XXXXXX0-5329	SFO	Severe acute respiratory syndrome coronavirus 2	negative	NA
5/2024	XXXXXXXC51721	SFO	Influenza A virus	negative	NA
2/2024	XXXXXX3-4981	IAD	Severe acute respiratory syndrome coronavirus 2	negative	NA
6/2024	XXXXXXXB47441	SFO	Severe acute respiratory syndrome coronavirus 2	negative	NA
7/2024	XXXXXXXD56776	IAD	Influenza A virus	negative	NA
12/2023	XXXXXX6-3553	SFO	Severe acute respiratory syndrome coronavirus 2	negative	NA
6/2024	XXXXXXXB51168	SFO	Severe acute respiratory syndrome coronavirus 2	negative	NA
11/2023	XXXXXX8-6217	SFO	Influenza A virus	negative	NA
7/2024	XXXXXXXD63337	SFO	Influenza A virus	negative	NA
4/2024	XXXXXXXB21400	SFO	Severe acute respiratory syndrome coronavirus 2	negative	NA
1/2024	XXXXXX8-0479	SFO	Severe acute respiratory syndrome coronavirus 2	positive	34.59	CT
1/2024	XXXXXX9-7693	IAD	Influenza A virus	negative	NA
8/2024	XXXXXXXC41442	SFO	Influenza A virus	negative	NA
7/2024	XXXXXXXD12203	SFO	Influenza A virus	negative	NA
6/2024	XXXXXXXB51003	SFO	Influenza A virus	negative	NA
7/2024	XXXXXXXC49751	IAD	Severe acute respiratory syndrome coronavirus 2	negative	NA
11/2023	XXXXXX5-2689	SFO	Severe acute respiratory syndrome coronavirus 2	negative	NA
4/2024	XXXXXXXB54990	SFO	Influenza A virus	negative	NA
6/2024	XXXXXXXE02153	IAD	Influenza A virus	negative	NA
6/2024	XXXXXXXC98428	IAD	Severe acute respiratory syndrome coronavirus 2	negative	NA
11/2023	XXXXXX8-5820	SFO	Influenza A virus	negative	NA
10/2023	XXXXXX8-1892	IAD	Influenza A virus	negative	NA
5/2024	XXXXXXXB47184	SFO	Influenza A virus	negative	NA
5/2024	XXXXXXXC11266	SFO	Severe acute respiratory syndrome coronavirus 2	negative	NA
3/2024	XXXXXXXB26630	SFO	Severe acute respiratory syndrome coronavirus 2	negative	NA
6/2024	XXXXXXXB41728	SFO	Severe acute respiratory syndrome coronavirus 2	negative	NA
7/2024	XXXXXXXC50688	IAD	Severe acute respiratory syndrome coronavirus 2	negative	NA
6/2024	XXXXXXXB39929	SFO	Influenza A virus	negative	NA
7/2024	XXXXXXXD23781	SFO	Influenza A virus	negative	NA
7/2024	XXXXXXXC16883	IAD	Severe acute respiratory syndrome coronavirus 2	negative	NA
8/2024	XXXXXXXD28051	IAD	Influenza A virus	negative	NA
4/2024	XXXXXXXB25515	IAD	Severe acute respiratory syndrome coronavirus 2	negative	NA
1/2024	XXXXXX7-5498	SFO	Severe acute respiratory syndrome coronavirus 2	negative	NA
6/2024	XXXXXXXB39685	SFO	Influenza A virus	negative	NA
8/2024	XXXXXXXC70997	SFO	Influenza A virus	positive	23.62	CT
7/2024	XXXXXXXD41090	SFO	Severe acute respiratory syndrome coronavirus 2	negative	NA
1/2024	XXXXXX3-2900	IAD	Severe acute respiratory syndrome coronavirus 2	negative	NA
5/2024	XXXXXXXC27277	SFO	Severe acute respiratory syndrome coronavirus 2	negative	NA
7/2024	XXXXXXXD20823	SFO	Influenza A virus	negative	NA
1/2024	XXXXXX3-2952	IAD	Severe acute respiratory syndrome coronavirus 2	negative	NA
8/2024	XXXXXXXD07067	SFO	Influenza A virus	negative	NA
10/2023	XXXXXX3-6580	SFO	Influenza A virus	negative	NA
4/2024	XXXXXXXB25414	IAD	Severe acute respiratory syndrome coronavirus 2	negative	NA
7/2024	XXXXXXXD06311	SFO	Influenza A virus	negative	NA
4/2024	XXXXXX8-5929	IAD	Influenza A virus	negative	NA
12/2023	XXXXXX3-8999	SFO	Severe acute respiratory syndrome coronavirus 2	negative	NA
7/2024	XXXXXXXD35051	SFO	Influenza A virus	negative	NA
7/2024	XXXXXXXC85340	SFO	Severe acute respiratory syndrome coronavirus 2	negative	NA
11/2023	XXXXXX0-0200	IAD	Severe acute respiratory syndrome coronavirus 2	negative	NA
3/2024	XXXXXXXB25812	SFO	Influenza A virus	negative	NA
6/2024	XXXXXXXB78712	SFO	Severe acute respiratory syndrome coronavirus 2	negative	NA
4/2024	XXXXXXXB66474	SFO	Influenza A virus	negative	NA
11/2023	XXXXXX5-4509	IAD	Influenza A virus	negative	NA
5/2024	XXXXXXXC17598	SFO	Influenza A virus	negative	NA
3/2024	XXXXXXXB97707	SFO	Severe acute respiratory syndrome coronavirus 2	positive	23.57	CT
3/2024	XXXXXX0-6046	SFO	Severe acute respiratory syndrome coronavirus 2	negative	NA
5/2024	XXXXXXXC57359	SFO	Severe acute respiratory syndrome coronavirus 2	negative	NA
8/2024	XXXXXXXD16302	SFO	Influenza A virus	negative	NA
11/2023	XXXXXX5-2506	IAD	Severe acute respiratory syndrome coronavirus 2	negative	NA
6/2024	XXXXXXXB47424	SFO	Influenza A virus	negative	NA
12/2023	XXXXXX0-3189	IAD	Influenza A virus	negative	NA
6/2024	XXXXXXXB47007	IAD	Influenza A virus	negative	NA
6/2024	XXXXXXXB48246	SFO	Influenza A virus	negative	NA
7/2024	XXXXXXXD38851	SFO	Influenza A virus	negative	NA
8/2024	XXXXXXXD27876	IAD	Influenza A virus	negative	NA
4/2024	XXXXXXXB22547	SFO	Influenza A virus	negative	NA
3/2024	XXXXXX1-1049	SFO	Severe acute respiratory syndrome coronavirus 2	negative	NA
7/2024	XXXXXXXC86641	SFO	Severe acute respiratory syndrome coronavirus 2	negative	NA
2/2024	XXXXXX3-5174	IAD	Severe acute respiratory syndrome coronavirus 2	negative	NA
5/2024	XXXXXXXC24924	SFO	Severe acute respiratory syndrome coronavirus 2	positive	33.22	CT
4/2024	XXXXXXXB22547	SFO	Severe acute respiratory syndrome coronavirus 2	negative	NA
10/2023	XXXXXX3-6202	SFO	Severe acute respiratory syndrome coronavirus 2	negative	NA
3/2024	XXXXXX1-8300	SFO	Severe acute respiratory syndrome coronavirus 2	positive	31.72	CT
7/2024	XXXXXXXD06550	SFO	Influenza A virus	negative	NA
1/2024	XXXXXX9-2390	SFO	Influenza A virus	negative	NA
4/2024	XXXXXXXB62138	SFO	Severe acute respiratory syndrome coronavirus 2	negative	NA
5/2024	XXXXXXXB68608	IAD	Influenza A virus	negative	NA
3/2024	XXXXXXXB89421	SFO	Influenza A virus	negative	NA
10/2023	XXXXXX3-9094	SFO	Influenza A virus	negative	NA
8/2024	XXXXXXXC41479	SFO	Influenza A virus	negative	NA
12/2023	XXXXXX3-4036	SFO	Influenza A virus	negative	NA
5/2024	XXXXXXXC27159	SFO	Severe acute respiratory syndrome coronavirus 2	negative	NA
3/2024	XXXXXX1-1857	SFO	Severe acute respiratory syndrome coronavirus 2	negative	NA
10/2023	XXXXXX5-2465	SFO	Influenza A virus	negative	NA
8/2024	XXXXXXXC54922	IAD	Severe acute respiratory syndrome coronavirus 2	negative	NA
6/2024	XXXXXXXB76682	SFO	Severe acute respiratory syndrome coronavirus 2	negative	NA
7/2024	XXXXXXXC86834	SFO	Severe acute respiratory syndrome coronavirus 2	negative	NA
7/2024	XXXXXXXC92152	IAD	Influenza A virus	negative	NA
10/2023	XXXXXX0-4638	IAD	Influenza A virus	negative	NA
1/2024	XXXXXX7-5259	SFO	Influenza A virus	negative	NA
1/2024	XXXXXX7-5984	SFO	Severe acute respiratory syndrome coronavirus 2	negative	NA
6/2024	XXXXXXXC01592	IAD	Influenza A virus	negative	NA
4/2024	XXXXXXXB62156	SFO	Severe acute respiratory syndrome coronavirus 2	negative	NA
2/2024	XXXXXX4-7165	IAD	Influenza A virus	negative	NA
3/2024	XXXXXX2-1945	SFO	Severe acute respiratory syndrome coronavirus 2	positive	23.86	CT
3/2024	XXXXXX1-7175	SFO	Influenza A virus	negative	NA
12/2023	XXXXXX4-6691	IAD	Influenza A virus	negative	NA
6/2024	XXXXXXXB38475	SFO	Influenza A virus	negative	NA
4/2024	XXXXXXXB56817	IAD	Severe acute respiratory syndrome coronavirus 2	negative	NA
5/2024	XXXXXXXC57515	SFO	Severe acute respiratory syndrome coronavirus 2	negative	NA
8/2024	XXXXXXXD36432	SFO	Influenza A virus	negative	NA
3/2024	XXXXXXXB27048	SFO	Influenza A virus	negative	NA
2/2024	XXXXXX8-7329	SFO	Influenza A virus	negative	NA
6/2024	XXXXXXXD48171	IAD	Severe acute respiratory syndrome coronavirus 2	negative	NA
10/2023	XXXXXX2-5007	IAD	Influenza A virus	negative	NA
5/2024	XXXXXXXB79475	SFO	Influenza A virus	negative	NA
5/2024	XXXXXXXB47551	SFO	Influenza A virus	negative	NA
3/2024	XXXXXXXB97599	SFO	Influenza A virus	negative	NA
6/2024	XXXXXXXC96885	IAD	Influenza A virus	negative	NA
2/2024	XXXXXX1-5746	SFO	Influenza A virus	negative	NA
3/2024	XXXXXX6-9211	IAD	Influenza A virus	negative	NA
7/2024	XXXXXXXD19440	SFO	Severe acute respiratory syndrome coronavirus 2	positive	30.32	CT
2/2024	XXXXXX0-4459	SFO	Influenza A virus	negative	NA
3/2024	XXXXXXXB26575	SFO	Severe acute respiratory syndrome coronavirus 2	negative	NA
8/2024	XXXXXXXD07120	SFO	Influenza A virus	negative	NA
5/2024	XXXXXXXC22904	SFO	Influenza A virus	negative	NA
5/2024	XXXXXXXC61938	SFO	Influenza A virus	negative	NA
2/2024	XXXXXX2-1165	SFO	Severe acute respiratory syndrome coronavirus 2	negative	NA
1/2024	XXXXXX4-7160	IAD	Severe acute respiratory syndrome coronavirus 2	negative	NA
2/2024	XXXXXX5-2953	IAD	Influenza A virus	negative	NA
2/2024	XXXXXX1-9223	SFO	Influenza A virus	negative	NA
6/2024	XXXXXXXB36575	SFO	Influenza A virus	negative	NA
11/2023	XXXXXX9-6055	IAD	Severe acute respiratory syndrome coronavirus 2	negative	NA
7/2024	XXXXXXXC92333	IAD	Influenza A virus	negative	NA
11/2023	XXXXXX5-4569	IAD	Severe acute respiratory syndrome coronavirus 2	negative	NA
6/2024	XXXXXXXB46684	SFO	Influenza A virus	negative	NA
7/2024	XXXXXXXC54859	IAD	Influenza A virus	negative	NA
5/2024	XXXXXXXC28157	IAD	Influenza A virus	negative	NA
5/2024	XXXXXXXC56061	SFO	Severe acute respiratory syndrome coronavirus 2	negative	NA
12/2023	XXXXXX0-2998	IAD	Severe acute respiratory syndrome coronavirus 2	negative	NA
7/2024	XXXXXXXD09094	SFO	Influenza A virus	positive	36.37	CT
2/2024	XXXXXX2-9636	IAD	Severe acute respiratory syndrome coronavirus 2	negative	NA
5/2024	XXXXXXXC50203	IAD	Severe acute respiratory syndrome coronavirus 2	negative	NA
7/2024	XXXXXXXD32990	IAD	Influenza A virus	negative	NA
8/2024	XXXXXXXD51653	SFO	Severe acute respiratory syndrome coronavirus 2	positive	22.5	CT
10/2023	XXXXXX3-6204	SFO	Severe acute respiratory syndrome coronavirus 2	negative	NA
11/2023	XXXXXX5-4521	IAD	Influenza A virus	negative	NA
10/2023	XXXXXX8-9086	SFO	Severe acute respiratory syndrome coronavirus 2	negative	NA
1/2024	XXXXXX3-1299	IAD	Severe acute respiratory syndrome coronavirus 2	negative	NA
8/2024	XXXXXXXD20163	SFO	Severe acute respiratory syndrome coronavirus 2	negative	NA
7/2024	XXXXXXXD43341	SFO	Severe acute respiratory syndrome coronavirus 2	negative	NA
3/2024	XXXXXX5-8305	IAD	Influenza A virus	negative	NA
4/2024	XXXXXXXB25437	IAD	Influenza A virus	negative	NA
10/2023	XXXXXX5-3295	SFO	Influenza A virus	negative	NA
5/2024	XXXXXXXC18236	SFO	Influenza A virus	negative	NA
2/2024	XXXXXX1-4922	SFO	Severe acute respiratory syndrome coronavirus 2	positive	28.29	CT
5/2024	XXXXXXXB94220	IAD	Influenza A virus	negative	NA
5/2024	XXXXXXXC28266	IAD	Influenza A virus	negative	NA
7/2024	XXXXXXXD32043	SFO	Severe acute respiratory syndrome coronavirus 2	negative	NA
6/2024	XXXXXXXB41087	SFO	Influenza A virus	negative	NA
7/2024	XXXXXXXC85169	SFO	Influenza A virus	negative	NA
2/2024	XXXXXX4-4079	SFO	Influenza A virus	negative	NA
5/2024	XXXXXXXC57880	SFO	Influenza A virus	negative	NA
2/2024	XXXXXX2-0256	SFO	Influenza A virus	negative	NA
8/2024	XXXXXXXD46188	IAD	Severe acute respiratory syndrome coronavirus 2	negative	NA
1/2024	XXXXXX6-8067	SFO	Influenza A virus	negative	NA
2/2024	XXXXXX0-3111	SFO	Severe acute respiratory syndrome coronavirus 2	negative	NA
3/2024	XXXXXX0-6663	SFO	Influenza A virus	negative	NA
11/2023	XXXXXX5-4475	IAD	Severe acute respiratory syndrome coronavirus 2	negative	NA
1/2024	XXXXXX9-7079	IAD	Influenza A virus	negative	NA
6/2024	XXXXXXXC98774	IAD	Severe acute respiratory syndrome coronavirus 2	negative	NA
6/2024	XXXXXXXC98387	IAD	Severe acute respiratory syndrome coronavirus 2	negative	NA
12/2023	XXXXXX0-6766	IAD	Influenza A virus	negative	NA
10/2023	XXXXXX5-7861	IAD	Influenza A virus	negative	NA
7/2024	XXXXXXXD51411	SFO	Severe acute respiratory syndrome coronavirus 2	negative	NA
10/2023	XXXXXX0-3116	SFO	Severe acute respiratory syndrome coronavirus 2	negative	NA
5/2024	XXXXXX5-3188	IAD	Influenza A virus	negative	NA
10/2023	XXXXXX3-8321	SFO	Influenza A virus	negative	NA
5/2024	XXXXXXXC06303	SFO	Severe acute respiratory syndrome coronavirus 2	negative	NA
6/2024	XXXXXXXB78558	SFO	Severe acute respiratory syndrome coronavirus 2	negative	NA
6/2024	XXXXXXXB42617	SFO	Severe acute respiratory syndrome coronavirus 2	negative	NA
12/2023	XXXXXX7-0273	SFO	Severe acute respiratory syndrome coronavirus 2	positive	24.99	CT
10/2023	XXXXXX8-9240	SFO	Influenza A virus	negative	NA
5/2024	XXXXXXXC18499	SFO	Severe acute respiratory syndrome coronavirus 2	negative	NA
7/2024	XXXXXXXD42196	SFO	Influenza A virus	negative	NA
6/2024	XXXXXXXB79643	SFO	Influenza A virus	negative	NA
7/2024	XXXXXXXC85741	SFO	Influenza A virus	negative	NA
2/2024	XXXXXX4-3160	IAD	Severe acute respiratory syndrome coronavirus 2	negative	NA
11/2023	XXXXXX5-4137	IAD	Severe acute respiratory syndrome coronavirus 2	negative	NA
1/2024	XXXXXX6-8922	SFO	Severe acute respiratory syndrome coronavirus 2	negative	NA
2/2024	XXXXXX1-5380	SFO	Severe acute respiratory syndrome coronavirus 2	negative	NA
2/2024	XXXXXX0-8439	SFO	Severe acute respiratory syndrome coronavirus 2	negative	NA
5/2024	XXXXXXXC20037	SFO	Severe acute respiratory syndrome coronavirus 2	negative	NA
7/2024	XXXXXXXC54757	IAD	Severe acute respiratory syndrome coronavirus 2	negative	NA
3/2024	XXXXXX0-6270	SFO	Influenza A virus	negative	NA
5/2024	XXXXXXXC06488	SFO	Severe acute respiratory syndrome coronavirus 2	positive	17.7	CT
5/2024	XXXXXXXC20455	SFO	Influenza A virus	negative	NA
1/2024	XXXXXX6-8737	SFO	Severe acute respiratory syndrome coronavirus 2	negative	NA
8/2024	XXXXXXXD26855	SFO	Influenza A virus	negative	NA
6/2024	XXXXXXXD48291	IAD	Influenza A virus	negative	NA
2/2024	XXXXXX1-7419	SFO	Influenza A virus	negative	NA
11/2023	XXXXXX8-7845	IAD	Influenza A virus	negative	NA
7/2024	XXXXXXXD18433	SFO	Influenza A virus	negative	NA
3/2024	XXXXXXXB97044	SFO	Severe acute respiratory syndrome coronavirus 2	negative	NA
5/2024	XXXXXXXC15336	IAD	Severe acute respiratory syndrome coronavirus 2	positive	18.14	CT
2/2024	XXXXXX0-4234	SFO	Influenza A virus	positive	34.82	CT
2/2024	XXXXXX1-6866	SFO	Severe acute respiratory syndrome coronavirus 2	negative	NA
8/2024	XXXXXXXD26897	SFO	Influenza A virus	negative	NA
6/2024	XXXXXXXB37930	SFO	Severe acute respiratory syndrome coronavirus 2	negative	NA
1/2024	XXXXXX3-2907	IAD	Influenza A virus	negative	NA
6/2024	XXXXXXXE00100	IAD	Severe acute respiratory syndrome coronavirus 2	negative	NA
12/2023	XXXXXX3-8993	SFO	Influenza A virus	negative	NA
6/2024	XXXXXXXB44634	SFO	Severe acute respiratory syndrome coronavirus 2	negative	NA
6/2024	XXXXXXXB39055	SFO	Influenza A virus	negative	NA
6/2024	XXXXXXXC94329	IAD	Severe acute respiratory syndrome coronavirus 2	negative	NA
1/2024	XXXXXX7-5644	SFO	Severe acute respiratory syndrome coronavirus 2	negative	NA
8/2024	XXXXXXXC65642	IAD	Severe acute respiratory syndrome coronavirus 2	negative	NA
10/2023	XXXXXX3-6408	SFO	Severe acute respiratory syndrome coronavirus 2	negative	NA
4/2024	XXXXXXXB67781	SFO	Severe acute respiratory syndrome coronavirus 2	negative	NA
3/2024	XXXXXX5-7631	IAD	Severe acute respiratory syndrome coronavirus 2	negative	NA
6/2024	XXXXXXXB51188	SFO	Severe acute respiratory syndrome coronavirus 2	negative	NA
5/2024	XXXXXXXC48818	IAD	Influenza A virus	negative	NA
1/2024	XXXXXX7-5786	SFO	Severe acute respiratory syndrome coronavirus 2	negative	NA
5/2024	XXXXXXXC15358	IAD	Influenza A virus	negative	NA
6/2024	XXXXXXXB47374	SFO	Influenza A virus	negative	NA
10/2023	XXXXXX5-3897	SFO	Influenza A virus	negative	NA
4/2024	XXXXXXXB21406	SFO	Severe acute respiratory syndrome coronavirus 2	negative	NA
5/2024	XXXXXXXC06956	SFO	Influenza A virus	negative	NA
3/2024	XXXXXX7-2267	IAD	Severe acute respiratory syndrome coronavirus 2	negative	NA
11/2023	XXXXXX8-7638	SFO	Influenza A virus	negative	NA
5/2024	XXXXXXXB99536	IAD	Severe acute respiratory syndrome coronavirus 2	negative	NA
6/2024	XXXXXXXB36577	SFO	Severe acute respiratory syndrome coronavirus 2	negative	NA
6/2024	XXXXXXXB38009	SFO	Severe acute respiratory syndrome coronavirus 2	negative	NA
7/2024	XXXXXXXD59938	IAD	Influenza A virus	negative	NA
7/2024	XXXXXXXB74841	IAD	Influenza A virus	negative	NA
4/2024	XXXXXXXC47903	SFO	Severe acute respiratory syndrome coronavirus 2	positive	11.47	CT
7/2024	XXXXXXXD06697	SFO	Influenza A virus	negative	NA
2/2024	XXXXXX1-9368	SFO	Severe acute respiratory syndrome coronavirus 2	negative	NA
7/2024	XXXXXXXD30623	SFO	Influenza A virus	positive	28.64	CT
7/2024	XXXXXXXD43545	SFO	Influenza A virus	negative	NA
12/2023	XXXXXX3-0211	IAD	Influenza A virus	negative	NA
10/2023	XXXXXX3-2230	IAD	Influenza A virus	negative	NA
5/2024	XXXXXXXC04771	SFO	Influenza A virus	negative	NA
7/2024	XXXXXXXB74904	IAD	Influenza A virus	negative	NA
8/2024	XXXXXXXC70998	SFO	Influenza A virus	negative	NA
1/2024	XXXXXX6-3549	SFO	Severe acute respiratory syndrome coronavirus 2	negative	NA
6/2024	XXXXXXXB39431	SFO	Influenza A virus	negative	NA
3/2024	XXXXXX8-2223	IAD	Influenza A virus	negative	NA
6/2024	XXXXXXXB91722	SFO	Severe acute respiratory syndrome coronavirus 2	negative	NA
6/2024	XXXXXXXB49303	IAD	Influenza A virus	negative	NA
4/2024	XXXXXXXB25341	IAD	Influenza A virus	negative	NA
6/2024	XXXXXXXD26475	IAD	Severe acute respiratory syndrome coronavirus 2	negative	NA
3/2024	XXXXXX8-7434	SFO	Severe acute respiratory syndrome coronavirus 2	negative	NA
5/2024	XXXXXXXC59646	SFO	Severe acute respiratory syndrome coronavirus 2	negative	NA
10/2023	XXXXXX5-1361	IAD	Severe acute respiratory syndrome coronavirus 2	negative	NA
3/2024	XXXXXXXB26702	SFO	Influenza A virus	negative	NA
6/2024	XXXXXXXB41783	SFO	Influenza A virus	negative	NA
4/2024	XXXXXXXB96395	SFO	Severe acute respiratory syndrome coronavirus 2	negative	NA
3/2024	XXXXXXXB26965	SFO	Severe acute respiratory syndrome coronavirus 2	negative	NA
3/2024	XXXXXX2-0913	SFO	Severe acute respiratory syndrome coronavirus 2	positive	21.82	CT
6/2024	XXXXXXXC88672	SFO	Severe acute respiratory syndrome coronavirus 2	negative	NA
7/2024	XXXXXXXD23925	SFO	Severe acute respiratory syndrome coronavirus 2	negative	NA
5/2024	XXXXXXXB24576	IAD	Severe acute respiratory syndrome coronavirus 2	negative	NA
12/2023	XXXXXX3-2557	SFO	Severe acute respiratory syndrome coronavirus 2	negative	NA
4/2024	XXXXXXXB31931	IAD	Influenza A virus	negative	NA
7/2024	XXXXXXXD01183	IAD	Severe acute respiratory syndrome coronavirus 2	negative	NA
8/2024	XXXXXXXD46460	IAD	Influenza A virus	negative	NA
7/2024	XXXXXXXD11529	SFO	Severe acute respiratory syndrome coronavirus 2	negative	NA
2/2024	XXXXXX1-8062	SFO	Severe acute respiratory syndrome coronavirus 2	negative	NA
8/2024	XXXXXXXD18805	SFO	Influenza A virus	negative	NA
5/2024	XXXXXXXC57522	SFO	Influenza A virus	negative	NA
6/2024	XXXXXXXC88535	SFO	Influenza A virus	negative	NA
3/2024	XXXXXX0-2780	SFO	Influenza A virus	negative	NA
8/2024	XXXXXXXD46188	IAD	Influenza A virus	negative	NA
3/2024	XXXXXX0-7140	SFO	Severe acute respiratory syndrome coronavirus 2	negative	NA
7/2024	XXXXXXXD48703	SFO	Severe acute respiratory syndrome coronavirus 2	negative	NA
2/2024	XXXXXX8-5603	SFO	Influenza A virus	negative	NA
3/2024	XXXXXXXB24164	SFO	Influenza A virus	negative	NA
5/2024	XXXXXXXC50376	IAD	Influenza A virus	negative	NA
7/2024	XXXXXXXD60991	IAD	Influenza A virus	negative	NA
4/2024	XXXXXXXB20355	SFO	Influenza A virus	negative	NA
2/2024	XXXXXX7-0808	SFO	Severe acute respiratory syndrome coronavirus 2	negative	NA
6/2024	XXXXXXXB50438	SFO	Severe acute respiratory syndrome coronavirus 2	negative	NA
1/2024	XXXXXX7-8105	SFO	Severe acute respiratory syndrome coronavirus 2	positive	28.71	CT
7/2024	XXXXXXXC85170	SFO	Severe acute respiratory syndrome coronavirus 2	negative	NA
3/2024	XXXXXX6-9686	IAD	Influenza A virus	negative	NA
11/2023	XXXXXX9-7445	IAD	Influenza A virus	negative	NA
1/2024	XXXXXX0-0824	IAD	Severe acute respiratory syndrome coronavirus 2	negative	NA
4/2024	XXXXXXXB65001	SFO	Severe acute respiratory syndrome coronavirus 2	positive	31.05	CT
7/2024	XXXXXXXD32951	IAD	Severe acute respiratory syndrome coronavirus 2	negative	NA
5/2024	XXXXXXXC11244	SFO	Severe acute respiratory syndrome coronavirus 2	negative	NA
5/2024	XXXXXXXC27145	SFO	Influenza A virus	negative	NA
6/2024	XXXXXXXB42590	SFO	Severe acute respiratory syndrome coronavirus 2	negative	NA
8/2024	XXXXXXXC68594	SFO	Severe acute respiratory syndrome coronavirus 2	negative	NA
3/2024	XXXXXX1-0739	SFO	Severe acute respiratory syndrome coronavirus 2	negative	NA
7/2024	XXXXXXXD23772	SFO	Severe acute respiratory syndrome coronavirus 2	negative	NA
10/2023	XXXXXX7-6990	IAD	Influenza A virus	negative	NA
1/2024	XXXXXX3-1814	IAD	Severe acute respiratory syndrome coronavirus 2	negative	NA
10/2023	XXXXXX0-4645	IAD	Severe acute respiratory syndrome coronavirus 2	negative	NA
6/2024	XXXXXXXC88606	SFO	Severe acute respiratory syndrome coronavirus 2	positive	27.46	CT
12/2023	XXXXXX6-1078	SFO	Severe acute respiratory syndrome coronavirus 2	negative	NA
7/2024	XXXXXXXD37856	SFO	Influenza A virus	negative	NA
4/2024	XXXXXXXB94858	IAD	Influenza A virus	negative	NA
7/2024	XXXXXXXC90924	SFO	Influenza A virus	negative	NA
7/2024	XXXXXXXD43398	SFO	Influenza A virus	negative	NA
11/2023	XXXXXX3-9485	IAD	Severe acute respiratory syndrome coronavirus 2	negative	NA
5/2024	XXXXXXXC05575	SFO	Severe acute respiratory syndrome coronavirus 2	negative	NA
6/2024	XXXXXXXD48299	IAD	Influenza A virus	negative	NA
5/2024	XXXXXXXC00875	IAD	Severe acute respiratory syndrome coronavirus 2	negative	NA
5/2024	XXXXXXXC61386	SFO	Influenza A virus	negative	NA
10/2023	XXXXXX2-5139	IAD	Influenza A virus	negative	NA
2/2024	XXXXXX0-4363	SFO	Severe acute respiratory syndrome coronavirus 2	negative	NA
3/2024	XXXXXXXB96245	SFO	Influenza A virus	negative	NA
6/2024	XXXXXXXD01729	IAD	Influenza A virus	negative	NA
7/2024	XXXXXXXD43438	SFO	Severe acute respiratory syndrome coronavirus 2	positive	31.3	CT
3/2024	XXXXXX5-8358	IAD	Influenza A virus	negative	NA
7/2024	XXXXXXXD51379	SFO	Influenza A virus	negative	NA
7/2024	XXXXXXXD23872	SFO	Influenza A virus	negative	NA
5/2024	XXXXXXXC51697	SFO	Influenza A virus	negative	NA
10/2023	XXXXXX9-4065	SFO	Severe acute respiratory syndrome coronavirus 2	negative	NA
4/2024	XXXXXXXB31804	SFO	Influenza A virus	negative	NA
7/2024	XXXXXXXD63833	SFO	Severe acute respiratory syndrome coronavirus 2	negative	NA
3/2024	XXXXXX1-0884	SFO	Influenza A virus	negative	NA
7/2024	XXXXXXXD38874	SFO	Influenza A virus	negative	NA
7/2024	XXXXXXXC91096	SFO	Severe acute respiratory syndrome coronavirus 2	negative	NA
2/2024	XXXXXX0-4043	SFO	Influenza A virus	negative	NA
1/2024	XXXXXX7-1523	SFO	Severe acute respiratory syndrome coronavirus 2	positive	16.13	CT
8/2024	XXXXXXXD27760	IAD	Severe acute respiratory syndrome coronavirus 2	negative	NA
4/2024	XXXXXXXB28994	IAD	Severe acute respiratory syndrome coronavirus 2	negative	NA
2/2024	XXXXXX5-9966	IAD	Severe acute respiratory syndrome coronavirus 2	negative	NA
8/2024	XXXXXXXD27738	IAD	Severe acute respiratory syndrome coronavirus 2	negative	NA
7/2024	XXXXXXXD42867	IAD	Severe acute respiratory syndrome coronavirus 2	negative	NA
3/2024	XXXXXXXB93640	SFO	Severe acute respiratory syndrome coronavirus 2	negative	NA
8/2024	XXXXXXXC72378	SFO	Severe acute respiratory syndrome coronavirus 2	negative	NA
8/2024	XXXXXXXD22004	IAD	Severe acute respiratory syndrome coronavirus 2	positive	36.27	CT
8/2024	XXXXXXXC16809	IAD	Severe acute respiratory syndrome coronavirus 2	negative	NA
6/2024	XXXXXXXC94471	IAD	Influenza A virus	negative	NA
12/2023	XXXXXX6-6520	SFO	Severe acute respiratory syndrome coronavirus 2	negative	NA
7/2024	XXXXXXXD56751	IAD	Influenza A virus	negative	NA
5/2024	XXXXXXXC51564	SFO	Severe acute respiratory syndrome coronavirus 2	positive	11.07	CT
5/2024	XXXXXXXC01351	SFO	Severe acute respiratory syndrome coronavirus 2	negative	NA
2/2024	XXXXXX4-6112	IAD	Severe acute respiratory syndrome coronavirus 2	negative	NA
5/2024	XXXXXXXC23745	SFO	Influenza A virus	negative	NA
6/2024	XXXXXXXD24015	SFO	Influenza A virus	negative	NA
7/2024	XXXXXXXC90442	SFO	Influenza A virus	negative	NA
6/2024	XXXXXXXD00577	IAD	Severe acute respiratory syndrome coronavirus 2	negative	NA
3/2024	XXXXXXXB95473	SFO	Influenza A virus	negative	NA
6/2024	XXXXXXXE02053	IAD	Influenza A virus	negative	NA
5/2024	XXXXXXXC08433	SFO	Severe acute respiratory syndrome coronavirus 2	positive	26.09	CT
4/2024	XXXXXXXB20784	SFO	Severe acute respiratory syndrome coronavirus 2	negative	NA
3/2024	XXXXXX8-1844	IAD	Severe acute respiratory syndrome coronavirus 2	negative	NA
10/2023	XXXXXX8-5269	SFO	Severe acute respiratory syndrome coronavirus 2	negative	NA
6/2024	XXXXXXXB39128	SFO	Severe acute respiratory syndrome coronavirus 2	negative	NA
5/2024	XXXXXXXC56000	SFO	Severe acute respiratory syndrome coronavirus 2	positive	29.24	CT
6/2024	XXXXXXXB36373	SFO	Severe acute respiratory syndrome coronavirus 2	negative	NA
8/2024	XXXXXXXD46942	IAD	Influenza A virus	negative	NA
3/2024	XXXXXX1-0753	SFO	Influenza A virus	negative	NA
11/2023	XXXXXX4-6891	IAD	Severe acute respiratory syndrome coronavirus 2	negative	NA
6/2024	XXXXXXXB46586	SFO	Influenza A virus	negative	NA
7/2024	XXXXXXXD32539	IAD	Influenza A virus	negative	NA
8/2024	XXXXXXXC70216	SFO	Influenza A virus	negative	NA
5/2024	XXXXXXXB47727	SFO	Severe acute respiratory syndrome coronavirus 2	negative	NA
8/2024	XXXXXXXD18769	SFO	Influenza A virus	negative	NA
8/2024	XXXXXXXC65724	SFO	Influenza A virus	negative	NA
7/2024	XXXXXXXC86464	SFO	Severe acute respiratory syndrome coronavirus 2	negative	NA
12/2023	XXXXXX5-2221	SFO	Influenza A virus	negative	NA
7/2024	XXXXXXXD43879	SFO	Influenza A virus	negative	NA
12/2023	XXXXXX4-2725	IAD	Influenza A virus	negative	NA
8/2024	XXXXXXXD46380	IAD	Influenza A virus	negative	NA
2/2024	XXXXXX4-4852	SFO	Influenza A virus	negative	NA
4/2024	XXXXXXXB64698	SFO	Severe acute respiratory syndrome coronavirus 2	negative	NA
1/2024	XXXXXX6-8153	SFO	Severe acute respiratory syndrome coronavirus 2	negative	NA
7/2024	XXXXXXXD61247	SFO	Severe acute respiratory syndrome coronavirus 2	negative	NA
7/2024	XXXXXXXD33009	IAD	Influenza A virus	negative	NA
2/2024	XXXXXX1-7345	SFO	Influenza A virus	negative	NA
4/2024	XXXXXXXB31812	SFO	Severe acute respiratory syndrome coronavirus 2	negative	NA
5/2024	XXXXXXXC23745	SFO	Severe acute respiratory syndrome coronavirus 2	negative	NA
10/2023	XXXXXX5-7346	IAD	Severe acute respiratory syndrome coronavirus 2	negative	NA
2/2024	XXXXXX0-3123	SFO	Influenza A virus	negative	NA
8/2024	XXXXXXXC68079	SFO	Severe acute respiratory syndrome coronavirus 2	negative	NA
6/2024	XXXXXXXB50250	SFO	Influenza A virus	negative	NA
11/2023	XXXXXX9-6439	IAD	Influenza A virus	negative	NA
2/2024	XXXXXX1-8065	SFO	Severe acute respiratory syndrome coronavirus 2	negative	NA
6/2024	XXXXXXXD23496	IAD	Influenza A virus	negative	NA
3/2024	XXXXXXXB33104	SFO	Influenza A virus	negative	NA
1/2024	XXXXXX9-8327	IAD	Severe acute respiratory syndrome coronavirus 2	negative	NA
6/2024	XXXXXXXB42932	SFO	Influenza A virus	negative	NA
1/2024	XXXXXX3-2390	IAD	Influenza A virus	negative	NA
12/2023	XXXXXX9-6301	SFO	Severe acute respiratory syndrome coronavirus 2	negative	NA
8/2024	XXXXXXXD24150	SFO	Severe acute respiratory syndrome coronavirus 2	positive	21.77	CT
1/2024	XXXXXX9-0010	SFO	Influenza A virus	negative	NA
1/2024	XXXXXX6-8306	SFO	Severe acute respiratory syndrome coronavirus 2	negative	NA
6/2024	XXXXXXXD01076	SFO	Severe acute respiratory syndrome coronavirus 2	negative	NA
11/2023	XXXXXX0-7185	IAD	Influenza A virus	negative	NA
2/2024	XXXXXX5-3194	IAD	Severe acute respiratory syndrome coronavirus 2	negative	NA
10/2023	XXXXXX5-7958	SFO	Influenza A virus	negative	NA
8/2024	XXXXXXXD27792	IAD	Severe acute respiratory syndrome coronavirus 2	negative	NA
5/2024	XXXXXXXC11299	SFO	Influenza A virus	negative	NA
6/2024	XXXXXXXE02029	IAD	Severe acute respiratory syndrome coronavirus 2	negative	NA
1/2024	XXXXXX3-1334	IAD	Influenza A virus	negative	NA
10/2023	XXXXXX5-6914	IAD	Severe acute respiratory syndrome coronavirus 2	positive	27.72	CT
4/2024	XXXXXXXB64625	SFO	Influenza A virus	negative	NA
6/2024	XXXXXXXC00641	IAD	Severe acute respiratory syndrome coronavirus 2	negative	NA
1/2024	XXXXXX7-8299	SFO	Severe acute respiratory syndrome coronavirus 2	positive	35.35	CT
6/2024	XXXXXXXD00528	IAD	Severe acute respiratory syndrome coronavirus 2	negative	NA
6/2024	XXXXXX7-7152	IAD	Severe acute respiratory syndrome coronavirus 2	negative	NA
2/2024	XXXXXX5-9539	IAD	Influenza A virus	negative	NA
2/2024	XXXXXX5-6785	IAD	Influenza A virus	negative	NA
5/2024	XXXXXXXC23201	SFO	Severe acute respiratory syndrome coronavirus 2	negative	NA
5/2024	XXXXXXXC06320	SFO	Severe acute respiratory syndrome coronavirus 2	negative	NA
8/2024	XXXXXXXD20677	SFO	Severe acute respiratory syndrome coronavirus 2	positive	26.19	CT
4/2024	XXXXXXXB22529	SFO	Severe acute respiratory syndrome coronavirus 2	negative	NA
1/2024	XXXXXX5-2557	SFO	Severe acute respiratory syndrome coronavirus 2	negative	NA
8/2024	XXXXXXXD20153	SFO	Severe acute respiratory syndrome coronavirus 2	negative	NA
5/2024	XXXXXX5-9030	IAD	Influenza A virus	negative	NA
8/2024	XXXXXXXD23238	IAD	Influenza A virus	negative	NA
10/2023	XXXXXX5-4725	SFO	Influenza A virus	negative	NA
1/2024	XXXXXX4-5575	IAD	Severe acute respiratory syndrome coronavirus 2	negative	NA
5/2024	XXXXXXXC49296	IAD	Severe acute respiratory syndrome coronavirus 2	negative	NA
2/2024	XXXXXX0-1013	SFO	Severe acute respiratory syndrome coronavirus 2	negative	NA
1/2024	XXXXXX6-3594	SFO	Severe acute respiratory syndrome coronavirus 2	negative	NA
10/2023	XXXXXX5-6702	SFO	Influenza A virus	negative	NA
2/2024	XXXXXX0-4659	SFO	Severe acute respiratory syndrome coronavirus 2	negative	NA
10/2023	XXXXXX8-9058	SFO	Influenza A virus	negative	NA
5/2024	XXXXXXXC59639	SFO	Influenza A virus	negative	NA
10/2023	XXXXXX5-1204	SFO	Severe acute respiratory syndrome coronavirus 2	negative	NA
12/2023	XXXXXX3-8091	SFO	Influenza A virus	negative	NA
1/2024	XXXXXX7-5649	SFO	Severe acute respiratory syndrome coronavirus 2	positive	18.61	CT
4/2024	XXXXXXXB56982	SFO	Influenza A virus	negative	NA
10/2023	XXXXXX5-1218	SFO	Severe acute respiratory syndrome coronavirus 2	positive	21.85	CT
1/2024	XXXXXX8-9872	SFO	Influenza A virus	negative	NA
4/2024	XXXXXXXB62041	SFO	Severe acute respiratory syndrome coronavirus 2	negative	NA
1/2024	XXXXXX6-2972	SFO	Influenza A virus	negative	NA
10/2023	XXXXXX5-6569	IAD	Influenza A virus	negative	NA
6/2024	XXXXXXXB40701	SFO	Severe acute respiratory syndrome coronavirus 2	negative	NA
10/2023	XXXXXX3-7652	IAD	Severe acute respiratory syndrome coronavirus 2	negative	NA
1/2024	XXXXXX7-8700	IAD	Influenza A virus	negative	NA
12/2023	XXXXXX4-2906	IAD	Severe acute respiratory syndrome coronavirus 2	negative	NA
1/2024	XXXXXX2-9308	IAD	Severe acute respiratory syndrome coronavirus 2	negative	NA
11/2023	XXXXXX5-2218	SFO	Influenza A virus	negative	NA
6/2024	XXXXXXXB42530	SFO	Influenza A virus	negative	NA
3/2024	XXXXXXXB32986	SFO	Influenza A virus	negative	NA
7/2024	XXXXXXXD56751	IAD	Severe acute respiratory syndrome coronavirus 2	negative	NA
8/2024	XXXXXXXC68715	SFO	Severe acute respiratory syndrome coronavirus 2	negative	NA
6/2024	XXXXXXXB41872	SFO	Severe acute respiratory syndrome coronavirus 2	positive	27.45	CT
7/2024	XXXXXXXD59547	IAD	Influenza A virus	negative	NA
10/2023	XXXXXX3-9410	SFO	Influenza A virus	negative	NA
1/2024	XXXXXX6-7923	SFO	Severe acute respiratory syndrome coronavirus 2	negative	NA
1/2024	XXXXXX8-0669	SFO	Severe acute respiratory syndrome coronavirus 2	negative	NA
8/2024	XXXXXXXB55488	IAD	Severe acute respiratory syndrome coronavirus 2	negative	NA
6/2024	XXXXXXXB46876	SFO	Severe acute respiratory syndrome coronavirus 2	negative	NA
10/2023	XXXXXX5-9625	SFO	Severe acute respiratory syndrome coronavirus 2	negative	NA
2/2024	XXXXXX8-4464	IAD	Severe acute respiratory syndrome coronavirus 2	negative	NA
3/2024	XXXXXX1-4777	SFO	Severe acute respiratory syndrome coronavirus 2	positive	36.54	CT
12/2023	XXXXXX0-3325	IAD	Severe acute respiratory syndrome coronavirus 2	negative	NA
3/2024	XXXXXX0-6285	SFO	Influenza A virus	negative	NA
8/2024	XXXXXXXC92319	IAD	Influenza A virus	negative	NA
6/2024	XXXXXXXB39011	SFO	Severe acute respiratory syndrome coronavirus 2	positive	32.76	CT
5/2024	XXXXXXXB70366	IAD	Severe acute respiratory syndrome coronavirus 2	negative	NA
4/2024	XXXXXXXC33365	SFO	Severe acute respiratory syndrome coronavirus 2	negative	NA
6/2024	XXXXXXXB43406	SFO	Influenza A virus	negative	NA
5/2024	XXXXXXXC23550	SFO	Severe acute respiratory syndrome coronavirus 2	positive	22.71	CT
7/2024	XXXXXXXD06527	SFO	Influenza A virus	negative	NA
8/2024	XXXXXXXD20153	SFO	Influenza A virus	negative	NA
2/2024	XXXXXX0-3215	SFO	Severe acute respiratory syndrome coronavirus 2	positive	37.79	CT
12/2023	XXXXXX3-3886	SFO	Severe acute respiratory syndrome coronavirus 2	negative	NA
7/2024	XXXXXXXD37155	IAD	Influenza A virus	negative	NA
6/2024	XXXXXXXC94551	IAD	Severe acute respiratory syndrome coronavirus 2	positive	32.19	CT
10/2023	XXXXXX8-9018	SFO	Severe acute respiratory syndrome coronavirus 2	negative	NA
10/2023	XXXXXX4-5372	SFO	Influenza A virus	negative	NA
3/2024	XXXXXX1-0420	SFO	Influenza A virus	negative	NA
6/2024	XXXXXXXC94535	IAD	Influenza A virus	negative	NA
2/2024	XXXXXX5-1128	IAD	Severe acute respiratory syndrome coronavirus 2	positive	17.73	CT
1/2024	XXXXXX9-7545	IAD	Severe acute respiratory syndrome coronavirus 2	negative	NA
5/2024	XXXXXXXB91332	SFO	Severe acute respiratory syndrome coronavirus 2	negative	NA
7/2024	XXXXXXXD61266	SFO	Influenza A virus	negative	NA
5/2024	XXXXXXXB24578	IAD	Influenza A virus	negative	NA
1/2024	XXXXXX4-2958	SFO	Influenza A virus	negative	NA
6/2024	XXXXXXXB43315	SFO	Influenza A virus	negative	NA
3/2024	XXXXXX0-5841	SFO	Severe acute respiratory syndrome coronavirus 2	positive	23.83	CT
3/2024	XXXXXXXB26928	SFO	Influenza A virus	negative	NA
1/2024	XXXXXX5-4230	SFO	Severe acute respiratory syndrome coronavirus 2	negative	NA
11/2023	XXXXXX9-8739	SFO	Influenza A virus	negative	NA
8/2024	XXXXXXXC68939	SFO	Influenza A virus	negative	NA
6/2024	XXXXXXXB46669	SFO	Severe acute respiratory syndrome coronavirus 2	negative	NA
5/2024	XXXXXXXC49273	IAD	Severe acute respiratory syndrome coronavirus 2	negative	NA
6/2024	XXXXXXXD39019	IAD	Influenza A virus	negative	NA
10/2023	XXXXXX0-4351	IAD	Severe acute respiratory syndrome coronavirus 2	positive	25.46	CT
6/2024	XXXXXXXB38972	SFO	Severe acute respiratory syndrome coronavirus 2	negative	NA
5/2024	XXXXXXXC58128	SFO	Influenza A virus	negative	NA
4/2024	XXXXXXXB56940	SFO	Influenza A virus	negative	NA
7/2024	XXXXXXXC85154	SFO	Influenza A virus	negative	NA
1/2024	XXXXXX6-8206	SFO	Severe acute respiratory syndrome coronavirus 2	negative	NA
6/2024	XXXXXXXD09105	SFO	Severe acute respiratory syndrome coronavirus 2	negative	NA
7/2024	XXXXXXXC85920	SFO	Influenza A virus	negative	NA
3/2024	XXXXXX5-8301	IAD	Severe acute respiratory syndrome coronavirus 2	negative	NA
7/2024	XXXXXXXC85758	SFO	Severe acute respiratory syndrome coronavirus 2	negative	NA
2/2024	XXXXXX3-5633	IAD	Influenza A virus	negative	NA
5/2024	XXXXXXXB69657	IAD	Severe acute respiratory syndrome coronavirus 2	negative	NA
1/2024	XXXXXX4-3290	SFO	Severe acute respiratory syndrome coronavirus 2	negative	NA
5/2024	XXXXXXXC51569	SFO	Influenza A virus	negative	NA
10/2023	XXXXXX3-6464	SFO	Severe acute respiratory syndrome coronavirus 2	negative	NA
7/2024	XXXXXXXD12156	SFO	Severe acute respiratory syndrome coronavirus 2	negative	NA
6/2024	XXXXXXXC00582	IAD	Severe acute respiratory syndrome coronavirus 2	negative	NA
3/2024	XXXXXX7-9582	IAD	Influenza A virus	negative	NA
11/2023	XXXXXX0-0094	IAD	Influenza A virus	negative	NA
3/2024	XXXXXXXB26969	SFO	Severe acute respiratory syndrome coronavirus 2	negative	NA
3/2024	XXXXXX7-9145	IAD	Severe acute respiratory syndrome coronavirus 2	negative	NA
2/2024	XXXXXX7-4143	IAD	Severe acute respiratory syndrome coronavirus 2	negative	NA
4/2024	XXXXXXXB57176	IAD	Influenza A virus	negative	NA
11/2023	XXXXXX9-1772	SFO	Severe acute respiratory syndrome coronavirus 2	negative	NA
6/2024	XXXXXXXB41160	SFO	Influenza A virus	negative	NA
8/2024	XXXXXXXD27639	SFO	Influenza A virus	negative	NA
6/2024	XXXXXXXC02080	SFO	Influenza A virus	negative	NA
2/2024	XXXXXX1-5526	SFO	Influenza A virus	negative	NA
12/2023	XXXXXX0-7496	IAD	Influenza A virus	negative	NA
4/2024	XXXXXXXB63633	IAD	Severe acute respiratory syndrome coronavirus 2	negative	NA
12/2023	XXXXXX0-4719	IAD	Influenza A virus	negative	NA
6/2024	XXXXXXXC94720	IAD	Influenza A virus	negative	NA
5/2024	XXXXXXXC02128	SFO	Influenza A virus	negative	NA
5/2024	XXXXXXXC17146	SFO	Influenza A virus	negative	NA
7/2024	XXXXXXXD60010	IAD	Severe acute respiratory syndrome coronavirus 2	negative	NA
7/2024	XXXXXXXD41022	SFO	Influenza A virus	negative	NA
5/2024	XXXXXX0-4231	IAD	Influenza A virus	negative	NA
6/2024	XXXXXXXD01761	IAD	Influenza A virus	negative	NA
10/2023	XXXXXX3-9377	SFO	Severe acute respiratory syndrome coronavirus 2	negative	NA
6/2024	XXXXXXXE00404	SFO	Severe acute respiratory syndrome coronavirus 2	positive	30.49	CT
10/2023	XXXXXX3-9282	SFO	Influenza A virus	negative	NA
11/2023	XXXXXX5-4557	IAD	Influenza A virus	negative	NA
2/2024	XXXXXX8-8322	IAD	Severe acute respiratory syndrome coronavirus 2	negative	NA
8/2024	XXXXXXXD43075	IAD	Severe acute respiratory syndrome coronavirus 2	negative	NA
7/2024	XXXXXXXD62966	IAD	Influenza A virus	negative	NA
6/2024	XXXXXXXD38983	IAD	Severe acute respiratory syndrome coronavirus 2	positive	32.28	CT
11/2023	XXXXXX0-1321	IAD	Influenza A virus	negative	NA
2/2024	XXXXXX3-3307	IAD	Influenza A virus	negative	NA
12/2023	XXXXXX6-2956	SFO	Influenza A virus	negative	NA
7/2024	XXXXXXXC84168	SFO	Severe acute respiratory syndrome coronavirus 2	negative	NA
2/2024	XXXXXX7-2347	SFO	Influenza A virus	negative	NA
7/2024	XXXXXXXD01985	IAD	Severe acute respiratory syndrome coronavirus 2	positive	28.55	CT
3/2024	XXXXXXXB94625	SFO	Influenza A virus	negative	NA
2/2024	XXXXXX5-9529	IAD	Severe acute respiratory syndrome coronavirus 2	negative	NA
12/2023	XXXXXX8-5978	SFO	Severe acute respiratory syndrome coronavirus 2	positive	20.35	CT
6/2024	XXXXXXXB47091	IAD	Severe acute respiratory syndrome coronavirus 2	negative	NA
12/2023	XXXXXX3-4126	IAD	Severe acute respiratory syndrome coronavirus 2	positive	23.62	CT
7/2024	XXXXXXXC54742	IAD	Severe acute respiratory syndrome coronavirus 2	positive	24.06	CT
5/2024	XXXXXXXC14358	IAD	Severe acute respiratory syndrome coronavirus 2	negative	NA
4/2024	XXXXXXXB61995	SFO	Influenza A virus	negative	NA
6/2024	XXXXXXXB37059	SFO	Severe acute respiratory syndrome coronavirus 2	negative	NA
6/2024	XXXXXXXB76621	SFO	Influenza A virus	negative	NA
11/2023	XXXXXX9-4461	IAD	Severe acute respiratory syndrome coronavirus 2	negative	NA
7/2024	XXXXXXXD12520	SFO	Influenza A virus	negative	NA
8/2024	XXXXXXXD20157	SFO	Influenza A virus	negative	NA
1/2024	XXXXXX5-5962	SFO	Influenza A virus	negative	NA
10/2023	XXXXXX5-7999	SFO	Influenza A virus	negative	NA
4/2024	XXXXXXXB67430	SFO	Severe acute respiratory syndrome coronavirus 2	negative	NA
6/2024	XXXXXXXB46314	IAD	Severe acute respiratory syndrome coronavirus 2	negative	NA
5/2024	XXXXXXXC59651	SFO	Severe acute respiratory syndrome coronavirus 2	negative	NA
3/2024	XXXXXX0-8634	IAD	Influenza A virus	negative	NA
5/2024	XXXXXXXC57502	SFO	Influenza A virus	negative	NA
8/2024	XXXXXXXC70934	SFO	Severe acute respiratory syndrome coronavirus 2	negative	NA
7/2024	XXXXXXXD43735	SFO	Influenza A virus	negative	NA
2/2024	XXXXXX1-5547	SFO	Influenza A virus	negative	NA
7/2024	XXXXXXXD41062	SFO	Severe acute respiratory syndrome coronavirus 2	positive	28.79	CT
10/2023	XXXXXX5-9627	SFO	Severe acute respiratory syndrome coronavirus 2	negative	NA
4/2024	XXXXXXXB56849	IAD	Severe acute respiratory syndrome coronavirus 2	negative	NA
5/2024	XXXXXXXC57405	SFO	Influenza A virus	negative	NA
8/2024	XXXXXXXD27517	IAD	Influenza A virus	negative	NA
5/2024	XXXXXXXC02170	SFO	Influenza A virus	negative	NA
11/2023	XXXXXX3-9392	IAD	Influenza A virus	negative	NA
6/2024	XXXXXXXB79064	SFO	Influenza A virus	negative	NA
11/2023	XXXXXX9-1767	SFO	Influenza A virus	negative	NA
6/2024	XXXXXXXB40939	SFO	Severe acute respiratory syndrome coronavirus 2	positive	15.38	CT
5/2024	XXXXXXXC57879	SFO	Severe acute respiratory syndrome coronavirus 2	negative	NA
11/2023	XXXXXX9-8937	SFO	Influenza A virus	negative	NA
8/2024	XXXXXXXC66367	SFO	Influenza A virus	negative	NA
4/2024	XXXXXX9-8644	IAD	Severe acute respiratory syndrome coronavirus 2	negative	NA
11/2023	XXXXXX9-8646	SFO	Influenza A virus	negative	NA
6/2024	XXXXXXXD56043	SFO	Severe acute respiratory syndrome coronavirus 2	positive	14.6	CT
3/2024	XXXXXXXB93715	SFO	Influenza A virus	negative	NA
10/2023	XXXXXX5-9431	SFO	Influenza A virus	negative	NA
6/2024	XXXXXXXB76981	SFO	Influenza A virus	negative	NA
5/2024	XXXXXXXB47233	SFO	Influenza A virus	negative	NA
8/2024	XXXXXXXD17243	SFO	Severe acute respiratory syndrome coronavirus 2	negative	NA
6/2024	XXXXXXXB36201	SFO	Severe acute respiratory syndrome coronavirus 2	negative	NA
1/2024	XXXXXX6-7965	SFO	Severe acute respiratory syndrome coronavirus 2	negative	NA
6/2024	XXXXXXXB79413	SFO	Influenza A virus	negative	NA
11/2023	XXXXXX9-8938	SFO	Severe acute respiratory syndrome coronavirus 2	negative	NA
5/2024	XXXXXXXC01381	SFO	Severe acute respiratory syndrome coronavirus 2	negative	NA
7/2024	XXXXXXXD33115	IAD	Influenza A virus	negative	NA
4/2024	XXXXXXXB32021	IAD	Influenza A virus	positive	37.81	CT
12/2023	XXXXXX3-8180	SFO	Influenza A virus	negative	NA
10/2023	XXXXXX5-6521	IAD	Severe acute respiratory syndrome coronavirus 2	negative	NA
2/2024	XXXXXX4-4267	SFO	Severe acute respiratory syndrome coronavirus 2	negative	NA
11/2023	XXXXXX5-4707	IAD	Influenza A virus	negative	NA
5/2024	XXXXXXXC18502	SFO	Severe acute respiratory syndrome coronavirus 2	negative	NA
11/2023	XXXXXX8-6209	SFO	Influenza A virus	positive	29.25	CT
1/2024	XXXXXX8-8346	SFO	Influenza A virus	negative	NA
8/2024	XXXXXXXD16991	SFO	Severe acute respiratory syndrome coronavirus 2	negative	NA
7/2024	XXXXXXXD51413	SFO	Severe acute respiratory syndrome coronavirus 2	negative	NA
3/2024	XXXXXXXB26715	SFO	Influenza A virus	negative	NA
5/2024	XXXXXXXC02850	SFO	Influenza A virus	negative	NA
12/2023	XXXXXX3-0358	IAD	Influenza A virus	negative	NA
7/2024	XXXXXXXC86647	SFO	Influenza A virus	negative	NA
5/2024	XXXXXXXC51794	SFO	Influenza A virus	negative	NA
2/2024	XXXXXX2-0831	SFO	Severe acute respiratory syndrome coronavirus 2	negative	NA
11/2023	XXXXXX8-7764	SFO	Influenza A virus	negative	NA
11/2023	XXXXXX8-8074	SFO	Influenza A virus	positive	27.19	CT
3/2024	XXXXXXXB95308	SFO	Severe acute respiratory syndrome coronavirus 2	positive	24.73	CT
6/2024	XXXXXXXB50196	SFO	Severe acute respiratory syndrome coronavirus 2	negative	NA
10/2023	XXXXXX8-9055	SFO	Severe acute respiratory syndrome coronavirus 2	positive	36.06	CT
5/2024	XXXXXXXC13379	IAD	Severe acute respiratory syndrome coronavirus 2	negative	NA
7/2024	XXXXXXXD20438	SFO	Severe acute respiratory syndrome coronavirus 2	negative	NA
5/2024	XXXXXXXC18418	SFO	Severe acute respiratory syndrome coronavirus 2	negative	NA
10/2023	XXXXXX5-4721	SFO	Severe acute respiratory syndrome coronavirus 2	negative	NA
4/2024	XXXXXXXB63557	IAD	Influenza A virus	negative	NA
3/2024	XXXXXXXB93663	SFO	Influenza A virus	negative	NA
6/2024	XXXXXXXE00177	IAD	Severe acute respiratory syndrome coronavirus 2	positive	37.63	CT
10/2023	XXXXXX3-7891	SFO	Influenza A virus	negative	NA
3/2024	XXXXXXXB24256	SFO	Influenza A virus	negative	NA
1/2024	XXXXXX5-3942	SFO	Severe acute respiratory syndrome coronavirus 2	negative	NA
8/2024	XXXXXXXD22017	IAD	Severe acute respiratory syndrome coronavirus 2	negative	NA
3/2024	XXXXXX2-1852	SFO	Influenza A virus	negative	NA
10/2023	XXXXXX8-1505	IAD	Influenza A virus	negative	NA
8/2024	XXXXXXXC66450	SFO	Severe acute respiratory syndrome coronavirus 2	negative	NA
8/2024	XXXXXXXD11492	SFO	Influenza A virus	negative	NA
4/2024	XXXXXXXB94747	IAD	Influenza A virus	negative	NA
7/2024	XXXXXXXD36126	IAD	Influenza A virus	negative	NA
7/2024	XXXXXXXB74918	IAD	Severe acute respiratory syndrome coronavirus 2	negative	NA
8/2024	XXXXXXXD19128	SFO	Influenza A virus	negative	NA
2/2024	XXXXXX0-8012	SFO	Influenza A virus	negative	NA
11/2023	XXXXXX8-4208	IAD	Influenza A virus	negative	NA
1/2024	XXXXXX4-2811	IAD	Influenza A virus	negative	NA
3/2024	XXXXXX3-1418	IAD	Influenza A virus	negative	NA
5/2024	XXXXXXXC14467	IAD	Severe acute respiratory syndrome coronavirus 2	negative	NA
7/2024	XXXXXXXD07239	SFO	Influenza A virus	negative	NA
8/2024	XXXXXXXC54870	IAD	Severe acute respiratory syndrome coronavirus 2	negative	NA
3/2024	XXXXXX7-2359	IAD	Severe acute respiratory syndrome coronavirus 2	negative	NA
2/2024	XXXXXX4-4992	SFO	Severe acute respiratory syndrome coronavirus 2	negative	NA
12/2023	XXXXXX4-9624	SFO	Influenza A virus	negative	NA
8/2024	XXXXXXXD24175	SFO	Severe acute respiratory syndrome coronavirus 2	negative	NA
5/2024	XXXXXXXC25008	SFO	Severe acute respiratory syndrome coronavirus 2	negative	NA
6/2024	XXXXXXXC88851	SFO	Severe acute respiratory syndrome coronavirus 2	negative	NA
6/2024	XXXXXXXB44714	SFO	Severe acute respiratory syndrome coronavirus 2	positive	19.1	CT
5/2024	XXXXXXXC17583	SFO	Severe acute respiratory syndrome coronavirus 2	negative	NA
7/2024	XXXXXXXD31009	SFO	Severe acute respiratory syndrome coronavirus 2	negative	NA
5/2024	XXXXXXXB46516	SFO	Influenza A virus	negative	NA
12/2023	XXXXXX5-0482	SFO	Influenza A virus	negative	NA
1/2024	XXXXXX8-5300	SFO	Severe acute respiratory syndrome coronavirus 2	negative	NA
6/2024	XXXXXXXB41123	SFO	Influenza A virus	negative	NA
4/2024	XXXXXXXC31221	SFO	Influenza A virus	negative	NA
2/2024	XXXXXX3-4985	IAD	Influenza A virus	negative	NA
4/2024	XXXXXXXC28901	IAD	Severe acute respiratory syndrome coronavirus 2	negative	NA
6/2024	XXXXXXXE02088	IAD	Influenza A virus	negative	NA
3/2024	XXXXXXXB97115	SFO	Severe acute respiratory syndrome coronavirus 2	negative	NA
5/2024	XXXXXXXC18189	SFO	Influenza A virus	negative	NA
8/2024	XXXXXXXC41493	SFO	Severe acute respiratory syndrome coronavirus 2	negative	NA
10/2023	XXXXXX5-2705	SFO	Influenza A virus	negative	NA
5/2024	XXXXXXXC51667	SFO	Severe acute respiratory syndrome coronavirus 2	negative	NA
2/2024	XXXXXX8-7811	SFO	Severe acute respiratory syndrome coronavirus 2	negative	NA
5/2024	XXXXXXXC57380	SFO	Influenza A virus	negative	NA
10/2023	XXXXXX9-4181	SFO	Influenza A virus	negative	NA
12/2023	XXXXXX4-9662	SFO	Severe acute respiratory syndrome coronavirus 2	negative	NA
6/2024	XXXXXXXB43246	SFO	Severe acute respiratory syndrome coronavirus 2	positive	19.29	CT
3/2024	XXXXXX8-2029	IAD	Influenza A virus	negative	NA
6/2024	XXXXXXXB46863	SFO	Severe acute respiratory syndrome coronavirus 2	negative	NA
12/2023	XXXXXX3-8282	SFO	Influenza A virus	negative	NA
6/2024	XXXXXXXB79227	IAD	Influenza A virus	negative	NA
7/2024	XXXXXXXD31956	SFO	Severe acute respiratory syndrome coronavirus 2	negative	NA
4/2024	XXXXXXXB20904	SFO	Influenza A virus	negative	NA
4/2024	XXXXXXXB96303	SFO	Severe acute respiratory syndrome coronavirus 2	negative	NA
6/2024	XXXXXXXB49753	SFO	Severe acute respiratory syndrome coronavirus 2	negative	NA
7/2024	XXXXXXXD20874	SFO	Influenza A virus	negative	NA
11/2023	XXXXXX5-4132	IAD	Influenza A virus	negative	NA
7/2024	XXXXXXXD35003	SFO	Influenza A virus	negative	NA
1/2024	XXXXXX6-8158	SFO	Influenza A virus	negative	NA
5/2024	XXXXXXXC15465	IAD	Influenza A virus	negative	NA
7/2024	XXXXXXXC49884	IAD	Severe acute respiratory syndrome coronavirus 2	negative	NA
6/2024	XXXXXXXB41285	SFO	Influenza A virus	negative	NA
5/2024	XXXXXXXC57884	SFO	Severe acute respiratory syndrome coronavirus 2	negative	NA
1/2024	XXXXXX7-8296	SFO	Influenza A virus	negative	NA
6/2024	XXXXXXXB46738	SFO	Influenza A virus	negative	NA
3/2024	XXXXXXXB97692	SFO	Influenza A virus	negative	NA
8/2024	XXXXXXXC95579	IAD	Influenza A virus	negative	NA
5/2024	XXXXXXXC13837	IAD	Influenza A virus	negative	NA
6/2024	XXXXXX7-7149	IAD	Influenza A virus	negative	NA
11/2023	XXXXXX9-7443	IAD	Influenza A virus	negative	NA
10/2023	XXXXXX9-3113	SFO	Influenza A virus	negative	NA
3/2024	XXXXXX2-0522	SFO	Severe acute respiratory syndrome coronavirus 2	negative	NA
4/2024	XXXXXXXB32088	IAD	Severe acute respiratory syndrome coronavirus 2	negative	NA
1/2024	XXXXXXXB96666	SFO	Influenza A virus	negative	NA
4/2024	XXXXXX6-7576	IAD	Severe acute respiratory syndrome coronavirus 2	negative	NA
5/2024	XXXXXXXB70214	IAD	Severe acute respiratory syndrome coronavirus 2	negative	NA
1/2024	XXXXXX9-9532	IAD	Severe acute respiratory syndrome coronavirus 2	negative	NA
5/2024	XXXXXXXC22752	SFO	Influenza A virus	negative	NA
7/2024	XXXXXXXD07233	SFO	Influenza A virus	negative	NA
8/2024	XXXXXXXC72518	SFO	Severe acute respiratory syndrome coronavirus 2	negative	NA
3/2024	XXXXXX7-9097	IAD	Severe acute respiratory syndrome coronavirus 2	negative	NA
2/2024	XXXXXX3-4641	IAD	Influenza A virus	negative	NA
5/2024	XXXXXXXC13897	IAD	Influenza A virus	negative	NA
8/2024	XXXXXXXC95591	IAD	Influenza A virus	negative	NA
5/2024	XXXXXXXC57657	SFO	Severe acute respiratory syndrome coronavirus 2	negative	NA
7/2024	XXXXXXXD12512	SFO	Severe acute respiratory syndrome coronavirus 2	negative	NA
7/2024	XXXXXXXC86507	SFO	Severe acute respiratory syndrome coronavirus 2	negative	NA
10/2023	XXXXXX5-9894	SFO	Severe acute respiratory syndrome coronavirus 2	negative	NA
3/2024	XXXXXX2-6590	IAD	Severe acute respiratory syndrome coronavirus 2	negative	NA
11/2023	XXXXXX8-7640	SFO	Severe acute respiratory syndrome coronavirus 2	negative	NA
6/2024	XXXXXXXD01933	IAD	Influenza A virus	negative	NA
5/2024	XXXXXXXC58165	SFO	Severe acute respiratory syndrome coronavirus 2	negative	NA
7/2024	XXXXXXXD60052	IAD	Severe acute respiratory syndrome coronavirus 2	positive	35.79	CT
2/2024	XXXXXX1-5752	SFO	Severe acute respiratory syndrome coronavirus 2	positive	31.34	CT
2/2024	XXXXXX1-5119	SFO	Influenza A virus	negative	NA
3/2024	XXXXXX1-1003	SFO	Influenza A virus	negative	NA
12/2023	XXXXXX3-1384	IAD	Influenza A virus	negative	NA
5/2024	XXXXXXXC19941	SFO	Influenza A virus	negative	NA
7/2024	XXXXXXXC86344	SFO	Influenza A virus	negative	NA
11/2023	XXXXXX9-6923	IAD	Influenza A virus	negative	NA
7/2024	XXXXXXXD17390	SFO	Severe acute respiratory syndrome coronavirus 2	negative	NA
6/2024	XXXXXXXC98888	IAD	Influenza A virus	negative	NA
3/2024	XXXXXX2-2369	SFO	Influenza A virus	negative	NA
3/2024	XXXXXXXB93583	SFO	Influenza A virus	negative	NA
3/2024	XXXXXX0-0633	SFO	Influenza A virus	negative	NA
7/2024	XXXXXXXD23840	SFO	Influenza A virus	negative	NA
3/2024	XXXXXXXB89496	SFO	Influenza A virus	negative	NA
7/2024	XXXXXXXC86711	SFO	Influenza A virus	negative	NA
7/2024	XXXXXXXC50704	IAD	Severe acute respiratory syndrome coronavirus 2	positive	37.26	CT
2/2024	XXXXXX0-4172	SFO	Influenza A virus	negative	NA
2/2024	XXXXXX5-9875	IAD	Influenza A virus	negative	NA
5/2024	XXXXXXXC25029	SFO	Influenza A virus	negative	NA
1/2024	XXXXXXXB96674	SFO	Severe acute respiratory syndrome coronavirus 2	negative	NA
7/2024	XXXXXXXD23751	SFO	Severe acute respiratory syndrome coronavirus 2	negative	NA
6/2024	XXXXXXXB50412	SFO	Severe acute respiratory syndrome coronavirus 2	negative	NA
12/2023	XXXXXX5-1994	SFO	Influenza A virus	negative	NA
5/2024	XXXXXXXB27444	IAD	Severe acute respiratory syndrome coronavirus 2	negative	NA
12/2023	XXXXXX0-7533	IAD	Influenza A virus	negative	NA
10/2023	XXXXXX8-9244	SFO	Influenza A virus	negative	NA
1/2024	XXXXXX7-2729	SFO	Influenza A virus	negative	NA
3/2024	XXXXXXXB26674	SFO	Severe acute respiratory syndrome coronavirus 2	negative	NA
4/2024	XXXXXXXB62289	SFO	Influenza A virus	negative	NA
6/2024	XXXXXXXB42469	SFO	Influenza A virus	negative	NA
5/2024	XXXXXXXC11252	SFO	Severe acute respiratory syndrome coronavirus 2	negative	NA
1/2024	XXXXXX7-5792	SFO	Severe acute respiratory syndrome coronavirus 2	negative	NA
6/2024	XXXXXXXB91578	SFO	Severe acute respiratory syndrome coronavirus 2	negative	NA
2/2024	XXXXXX1-8408	SFO	Influenza A virus	negative	NA
6/2024	XXXXXXXC92744	IAD	Influenza A virus	negative	NA
3/2024	XXXXXXXB89002	SFO	Severe acute respiratory syndrome coronavirus 2	negative	NA
2/2024	XXXXXX4-4180	SFO	Influenza A virus	negative	NA
10/2023	XXXXXX9-4010	SFO	Severe acute respiratory syndrome coronavirus 2	negative	NA
7/2024	XXXXXXXC84259	SFO	Influenza A virus	negative	NA
4/2024	XXXXXXXC38662	SFO	Severe acute respiratory syndrome coronavirus 2	negative	NA
5/2024	XXXXXXXC22906	SFO	Severe acute respiratory syndrome coronavirus 2	negative	NA
6/2024	XXXXXXXB77391	SFO	Influenza A virus	negative	NA
7/2024	XXXXXXXD58818	IAD	Influenza A virus	negative	NA
11/2023	XXXXXX8-6310	SFO	Severe acute respiratory syndrome coronavirus 2	negative	NA
5/2024	XXXXXXXC50188	IAD	Influenza A virus	negative	NA
2/2024	XXXXXX2-0151	SFO	Influenza A virus	negative	NA
12/2023	XXXXXX3-0685	SFO	Influenza A virus	negative	NA
8/2024	XXXXXXXD28036	IAD	Influenza A virus	negative	NA
5/2024	XXXXXXXC27268	SFO	Severe acute respiratory syndrome coronavirus 2	negative	NA
6/2024	XXXXXXXB76936	SFO	Severe acute respiratory syndrome coronavirus 2	negative	NA
7/2024	XXXXXXXD07627	SFO	Influenza A virus	negative	NA
10/2023	XXXXXX5-2781	IAD	Influenza A virus	negative	NA
3/2024	XXXXXXXB88947	SFO	Influenza A virus	negative	NA
10/2023	XXXXXX5-7211	IAD	Influenza A virus	negative	NA
6/2024	XXXXXXXB50412	SFO	Influenza A virus	negative	NA
5/2024	XXXXXXXB22484	IAD	Influenza A virus	negative	NA
2/2024	XXXXXX0-8399	SFO	Severe acute respiratory syndrome coronavirus 2	negative	NA
8/2024	XXXXXXXC92382	IAD	Severe acute respiratory syndrome coronavirus 2	negative	NA
1/2024	XXXXXX7-2634	SFO	Influenza A virus	positive	22.14	CT
10/2023	XXXXXX5-9656	SFO	Severe acute respiratory syndrome coronavirus 2	negative	NA
1/2024	XXXXXX5-3652	SFO	Severe acute respiratory syndrome coronavirus 2	negative	NA
3/2024	XXXXXX7-9535	IAD	Severe acute respiratory syndrome coronavirus 2	negative	NA
6/2024	XXXXXXXB40881	SFO	Severe acute respiratory syndrome coronavirus 2	negative	NA
12/2023	XXXXXX6-3051	SFO	Influenza A virus	negative	NA
7/2024	XXXXXXXC90949	SFO	Influenza A virus	negative	NA
5/2024	XXXXXXXB94279	IAD	Severe acute respiratory syndrome coronavirus 2	negative	NA
4/2024	XXXXXXXB66876	IAD	Influenza A virus	negative	NA
4/2024	XXXXXXXB34695	SFO	Influenza A virus	negative	NA
5/2024	XXXXXXXC59629	SFO	Influenza A virus	negative	NA
8/2024	XXXXXXXC72422	SFO	Influenza A virus	negative	NA
10/2023	XXXXXX5-5103	IAD	Influenza A virus	negative	NA
6/2024	XXXXXXXB36245	SFO	Influenza A virus	negative	NA
12/2023	XXXXXX5-2409	SFO	Severe acute respiratory syndrome coronavirus 2	negative	NA
5/2024	XXXXXXXB26786	IAD	Severe acute respiratory syndrome coronavirus 2	negative	NA
6/2024	XXXXXXXB79674	SFO	Severe acute respiratory syndrome coronavirus 2	negative	NA
3/2024	XXXXXXXB33623	SFO	Influenza A virus	negative	NA
3/2024	XXXXXXXB54736	SFO	Influenza A virus	negative	NA
6/2024	XXXXXXXD26513	IAD	Influenza A virus	negative	NA
7/2024	XXXXXXXD07665	SFO	Influenza A virus	negative	NA
5/2024	XXXXXXXC58202	SFO	Influenza A virus	negative	NA
6/2024	XXXXXXXB77340	SFO	Severe acute respiratory syndrome coronavirus 2	negative	NA
8/2024	XXXXXXXC68649	SFO	Influenza A virus	negative	NA
6/2024	XXXXXXXC99335	IAD	Influenza A virus	negative	NA
7/2024	XXXXXXXD62074	SFO	Severe acute respiratory syndrome coronavirus 2	negative	NA
8/2024	XXXXXXXC41421	SFO	Influenza A virus	negative	NA
3/2024	XXXXXX0-8650	IAD	Influenza A virus	negative	NA
6/2024	XXXXXXXB39590	SFO	Influenza A virus	negative	NA
5/2024	XXXXXXXB62888	IAD	Severe acute respiratory syndrome coronavirus 2	negative	NA
12/2023	XXXXXX3-7915	SFO	Severe acute respiratory syndrome coronavirus 2	negative	NA
5/2024	XXXXXXXC58774	SFO	Severe acute respiratory syndrome coronavirus 2	negative	NA
7/2024	XXXXXXXD34345	SFO	Influenza A virus	negative	NA
7/2024	XXXXXXXD35743	SFO	Severe acute respiratory syndrome coronavirus 2	negative	NA
10/2023	XXXXXX3-6144	SFO	Severe acute respiratory syndrome coronavirus 2	negative	NA
7/2024	XXXXXXXD30642	SFO	Severe acute respiratory syndrome coronavirus 2	negative	NA
6/2024	XXXXXXXB37308	SFO	Severe acute respiratory syndrome coronavirus 2	positive	26.57	CT
3/2024	XXXXXXXB95245	SFO	Severe acute respiratory syndrome coronavirus 2	negative	NA
5/2024	XXXXXXXC48339	SFO	Severe acute respiratory syndrome coronavirus 2	negative	NA
7/2024	XXXXXXXD20899	SFO	Severe acute respiratory syndrome coronavirus 2	negative	NA
7/2024	XXXXXXXD12900	SFO	Severe acute respiratory syndrome coronavirus 2	positive	35.54	CT
6/2024	XXXXXXXB78895	SFO	Influenza A virus	negative	NA
2/2024	XXXXXX6-4380	SFO	Severe acute respiratory syndrome coronavirus 2	negative	NA
1/2024	XXXXXX0-6720	IAD	Severe acute respiratory syndrome coronavirus 2	negative	NA
6/2024	XXXXXXXB78687	SFO	Influenza A virus	positive	24.51	CT
12/2023	XXXXXX6-6466	SFO	Influenza A virus	negative	NA
6/2024	XXXXXXXB48322	SFO	Severe acute respiratory syndrome coronavirus 2	negative	NA
5/2024	XXXXXXXC57509	SFO	Severe acute respiratory syndrome coronavirus 2	positive	17.89	CT
3/2024	XXXXXX5-7732	IAD	Severe acute respiratory syndrome coronavirus 2	negative	NA
3/2024	XXXXXXXB25295	IAD	Severe acute respiratory syndrome coronavirus 2	negative	NA
8/2024	XXXXXXXD26126	IAD	Severe acute respiratory syndrome coronavirus 2	negative	NA
7/2024	XXXXXXXD06560	SFO	Influenza A virus	negative	NA
7/2024	XXXXXXXD55859	SFO	Influenza A virus	negative	NA
4/2024	XXXXXXXB64549	SFO	Influenza A virus	negative	NA
12/2023	XXXXXX9-6264	SFO	Influenza A virus	negative	NA
7/2024	XXXXXXXD34456	SFO	Severe acute respiratory syndrome coronavirus 2	negative	NA
2/2024	XXXXXX3-9752	IAD	Influenza A virus	negative	NA
6/2024	XXXXXXXB47413	SFO	Severe acute respiratory syndrome coronavirus 2	negative	NA
6/2024	XXXXXXXD38902	SFO	Influenza A virus	negative	NA
6/2024	XXXXXXXB51125	SFO	Severe acute respiratory syndrome coronavirus 2	negative	NA
7/2024	XXXXXXXD42136	SFO	Severe acute respiratory syndrome coronavirus 2	negative	NA
3/2024	XXXXXX0-0633	SFO	Severe acute respiratory syndrome coronavirus 2	negative	NA
3/2024	XXXXXX8-0249	IAD	Influenza A virus	negative	NA
3/2024	XXXXXXXB27083	SFO	Severe acute respiratory syndrome coronavirus 2	negative	NA
6/2024	XXXXXXXB79999	SFO	Influenza A virus	negative	NA
6/2024	XXXXXXXB79355	SFO	Severe acute respiratory syndrome coronavirus 2	negative	NA
7/2024	XXXXXXXD63790	SFO	Influenza A virus	negative	NA
6/2024	XXXXXXXB38822	SFO	Severe acute respiratory syndrome coronavirus 2	negative	NA
3/2024	XXXXXX1-0472	SFO	Influenza A virus	negative	NA
7/2024	XXXXXXXC54776	IAD	Influenza A virus	negative	NA
6/2024	XXXXXXXB37139	SFO	Severe acute respiratory syndrome coronavirus 2	negative	NA
5/2024	XXXXXXXB46408	SFO	Influenza A virus	negative	NA
7/2024	XXXXXXXC85763	SFO	Influenza A virus	negative	NA
5/2024	XXXXXXXB49439	IAD	Severe acute respiratory syndrome coronavirus 2	negative	NA
1/2024	XXXXXX6-5228	SFO	Influenza A virus	negative	NA
6/2024	XXXXXXXC88670	SFO	Influenza A virus	negative	NA
5/2024	XXXXXXXC51557	SFO	Influenza A virus	negative	NA
10/2023	XXXXXX3-8926	SFO	Severe acute respiratory syndrome coronavirus 2	negative	NA
7/2024	XXXXXXXD62056	SFO	Influenza A virus	negative	NA
6/2024	XXXXXXXB45550	SFO	Severe acute respiratory syndrome coronavirus 2	negative	NA
2/2024	XXXXXX4-6049	SFO	Severe acute respiratory syndrome coronavirus 2	negative	NA
4/2024	XXXXXXXB67583	SFO	Severe acute respiratory syndrome coronavirus 2	negative	NA
11/2023	XXXXXX9-8792	SFO	Severe acute respiratory syndrome coronavirus 2	negative	NA
3/2024	XXXXXX0-8627	IAD	Influenza A virus	negative	NA
2/2024	XXXXXX0-8007	SFO	Severe acute respiratory syndrome coronavirus 2	negative	NA
1/2024	XXXXXX7-7978	IAD	Severe acute respiratory syndrome coronavirus 2	negative	NA
6/2024	XXXXXXXB46293	IAD	Influenza A virus	negative	NA
3/2024	XXXXXXXB25155	IAD	Severe acute respiratory syndrome coronavirus 2	negative	NA
6/2024	XXXXXXXB76701	SFO	Influenza A virus	negative	NA
5/2024	XXXXXXXC04714	SFO	Influenza A virus	negative	NA
8/2024	XXXXXXXC66691	IAD	Influenza A virus	negative	NA
1/2024	XXXXXX7-1711	SFO	Severe acute respiratory syndrome coronavirus 2	negative	NA
10/2023	XXXXXX5-3125	IAD	Influenza A virus	negative	NA
7/2024	XXXXXXXD41043	SFO	Influenza A virus	negative	NA
7/2024	XXXXXXXD20447	SFO	Severe acute respiratory syndrome coronavirus 2	positive	32.99	CT
1/2024	XXXXXX6-7055	SFO	Influenza A virus	negative	NA
1/2024	XXXXXX6-4699	SFO	Severe acute respiratory syndrome coronavirus 2	positive	24.98	CT
3/2024	XXXXXX6-9975	IAD	Influenza A virus	negative	NA
11/2023	XXXXXX2-8410	IAD	Severe acute respiratory syndrome coronavirus 2	negative	NA
6/2024	XXXXXXXC88638	SFO	Influenza A virus	negative	NA
3/2024	XXXXXXXB96995	SFO	Influenza A virus	negative	NA
4/2024	XXXXXXXB34645	SFO	Influenza A virus	negative	NA
6/2024	XXXXXXXB45491	IAD	Influenza A virus	negative	NA
7/2024	XXXXXXXD31935	SFO	Severe acute respiratory syndrome coronavirus 2	negative	NA
8/2024	XXXXXXXC68588	SFO	Influenza A virus	negative	NA
7/2024	XXXXXXXC86674	SFO	Influenza A virus	negative	NA
7/2024	XXXXXXXD21193	IAD	Severe acute respiratory syndrome coronavirus 2	negative	NA
12/2023	XXXXXX6-4174	SFO	Influenza A virus	negative	NA
7/2024	XXXXXXXD32623	IAD	Influenza A virus	negative	NA
11/2023	XXXXXX8-6381	SFO	Severe acute respiratory syndrome coronavirus 2	negative	NA
7/2024	XXXXXXXD34352	SFO	Influenza A virus	negative	NA
10/2023	XXXXXX5-3288	SFO	Influenza A virus	negative	NA
5/2024	XXXXXXXB99675	IAD	Influenza A virus	negative	NA
11/2023	XXXXXX7-6228	IAD	Influenza A virus	negative	NA
7/2024	XXXXXXXD29967	SFO	Severe acute respiratory syndrome coronavirus 2	positive	33.31	CT
7/2024	XXXXXXXC49842	IAD	Severe acute respiratory syndrome coronavirus 2	negative	NA
4/2024	XXXXXXXB34719	SFO	Influenza A virus	negative	NA
8/2024	XXXXXXXD06998	SFO	Severe acute respiratory syndrome coronavirus 2	negative	NA
7/2024	XXXXXXXD12765	SFO	Severe acute respiratory syndrome coronavirus 2	negative	NA
1/2024	XXXXXX7-4111	SFO	Severe acute respiratory syndrome coronavirus 2	negative	NA
6/2024	XXXXXXXB47462	SFO	Severe acute respiratory syndrome coronavirus 2	negative	NA
12/2023	XXXXXX9-8072	IAD	Influenza A virus	negative	NA
12/2023	XXXXXX3-0494	SFO	Severe acute respiratory syndrome coronavirus 2	negative	NA
6/2024	XXXXXXXB48194	SFO	Influenza A virus	negative	NA
5/2024	XXXXXXXC14946	IAD	Influenza A virus	negative	NA
6/2024	XXXXXXXB79566	SFO	Influenza A virus	negative	NA
7/2024	XXXXXXXD35856	SFO	Influenza A virus	negative	NA
12/2023	XXXXXX8-6257	SFO	Influenza A virus	negative	NA
7/2024	XXXXXXXD62910	IAD	Severe acute respiratory syndrome coronavirus 2	negative	NA
11/2023	XXXXXX5-4790	IAD	Influenza A virus	negative	NA
1/2024	XXXXXX6-8110	SFO	Influenza A virus	negative	NA
3/2024	XXXXXX0-8496	SFO	Severe acute respiratory syndrome coronavirus 2	negative	NA
6/2024	XXXXXXXB40873	SFO	Severe acute respiratory syndrome coronavirus 2	negative	NA
10/2023	XXXXXX5-9772	SFO	Severe acute respiratory syndrome coronavirus 2	negative	NA
8/2024	XXXXXXXD18772	SFO	Severe acute respiratory syndrome coronavirus 2	negative	NA
6/2024	XXXXXXXC01525	IAD	Severe acute respiratory syndrome coronavirus 2	negative	NA
3/2024	XXXXXXXB24238	SFO	Influenza A virus	negative	NA
5/2024	XXXXXXXB72204	SFO	Influenza A virus	negative	NA
5/2024	XXXXXXXC61925	SFO	Severe acute respiratory syndrome coronavirus 2	positive	14.99	CT
10/2023	XXXXXX8-9072	SFO	Influenza A virus	negative	NA
4/2024	XXXXXXXB21660	SFO	Influenza A virus	positive	37.84	CT
7/2024	XXXXXXXD07709	SFO	Severe acute respiratory syndrome coronavirus 2	negative	NA
12/2023	XXXXXX3-0535	SFO	Severe acute respiratory syndrome coronavirus 2	negative	NA
11/2023	XXXXXX9-3249	SFO	Influenza A virus	negative	NA
4/2024	XXXXXXXB21693	SFO	Severe acute respiratory syndrome coronavirus 2	positive	19.73	CT
12/2023	XXXXXX0-5804	IAD	Influenza A virus	negative	NA
6/2024	XXXXXXXD04689	IAD	Influenza A virus	negative	NA
7/2024	XXXXXXXC86430	SFO	Severe acute respiratory syndrome coronavirus 2	negative	NA
1/2024	XXXXXX2-9492	IAD	Influenza A virus	negative	NA
3/2024	XXXXXXXB32939	SFO	Severe acute respiratory syndrome coronavirus 2	positive	26.77	CT
5/2024	XXXXXXXB91395	SFO	Influenza A virus	negative	NA
6/2024	XXXXXXXB41735	SFO	Influenza A virus	negative	NA
12/2023	XXXXXX5-0010	SFO	Influenza A virus	positive	34.32	CT
7/2024	XXXXXXXD61722	SFO	Severe acute respiratory syndrome coronavirus 2	negative	NA
6/2024	XXXXXXXB50193	SFO	Severe acute respiratory syndrome coronavirus 2	negative	NA
2/2024	XXXXXX2-8395	IAD	Influenza A virus	negative	NA
11/2023	XXXXXX9-9025	SFO	Severe acute respiratory syndrome coronavirus 2	negative	NA
5/2024	XXXXXXXB75892	IAD	Severe acute respiratory syndrome coronavirus 2	negative	NA
6/2024	XXXXXXXB37321	SFO	Severe acute respiratory syndrome coronavirus 2	negative	NA
6/2024	XXXXXXXC98435	IAD	Influenza A virus	negative	NA
11/2023	XXXXXX5-4910	IAD	Influenza A virus	negative	NA
2/2024	XXXXXX3-4630	IAD	Influenza A virus	negative	NA
2/2024	XXXXXX0-2304	SFO	Influenza A virus	negative	NA
12/2023	XXXXXX6-2953	SFO	Influenza A virus	negative	NA
10/2023	XXXXXX4-7947	IAD	Severe acute respiratory syndrome coronavirus 2	negative	NA
7/2024	XXXXXXXD12521	SFO	Severe acute respiratory syndrome coronavirus 2	negative	NA
1/2024	XXXXXX9-0392	SFO	Influenza A virus	negative	NA
3/2024	XXXXXX5-8114	IAD	Severe acute respiratory syndrome coronavirus 2	negative	NA
6/2024	XXXXXXXB39226	SFO	Influenza A virus	negative	NA
11/2023	XXXXXX8-7364	SFO	Severe acute respiratory syndrome coronavirus 2	negative	NA
12/2023	XXXXXX4-7609	IAD	Influenza A virus	negative	NA
8/2024	XXXXXXXD18869	SFO	Severe acute respiratory syndrome coronavirus 2	negative	NA
3/2024	XXXXXX2-1724	SFO	Influenza A virus	negative	NA
5/2024	XXXXXXXC28214	IAD	Severe acute respiratory syndrome coronavirus 2	negative	NA
8/2024	XXXXXXXD17063	SFO	Severe acute respiratory syndrome coronavirus 2	negative	NA
5/2024	XXXXXXXB24995	IAD	Severe acute respiratory syndrome coronavirus 2	negative	NA
12/2023	XXXXXX5-0251	SFO	Influenza A virus	negative	NA
2/2024	XXXXXX1-7592	SFO	Influenza A virus	negative	NA
7/2024	XXXXXXXC84162	SFO	Severe acute respiratory syndrome coronavirus 2	negative	NA
5/2024	XXXXXXXC19975	SFO	Severe acute respiratory syndrome coronavirus 2	negative	NA
12/2023	XXXXXX5-1667	IAD	Severe acute respiratory syndrome coronavirus 2	negative	NA
11/2023	XXXXXX9-8600	SFO	Severe acute respiratory syndrome coronavirus 2	negative	NA
5/2024	XXXXXXXB99663	IAD	Influenza A virus	negative	NA
7/2024	XXXXXXXD61543	SFO	Severe acute respiratory syndrome coronavirus 2	negative	NA
7/2024	XXXXXXXD01873	IAD	Severe acute respiratory syndrome coronavirus 2	negative	NA
6/2024	XXXXXXXD39466	SFO	Influenza A virus	negative	NA
7/2024	XXXXXXXD20753	SFO	Severe acute respiratory syndrome coronavirus 2	negative	NA
6/2024	XXXXXXXD22633	SFO	Severe acute respiratory syndrome coronavirus 2	negative	NA
7/2024	XXXXXXXC90419	SFO	Influenza A virus	negative	NA
7/2024	XXXXXXXD43891	SFO	Severe acute respiratory syndrome coronavirus 2	negative	NA
10/2023	XXXXXX7-5554	IAD	Influenza A virus	negative	NA
7/2024	XXXXXXXD24100	SFO	Severe acute respiratory syndrome coronavirus 2	negative	NA
3/2024	XXXXXXXB89418	SFO	Influenza A virus	negative	NA
10/2023	XXXXXX5-2484	SFO	Influenza A virus	negative	NA
5/2024	XXXXXXXC13437	IAD	Severe acute respiratory syndrome coronavirus 2	negative	NA
3/2024	XXXXXXXB94600	SFO	Influenza A virus	negative	NA
10/2023	XXXXXX3-6442	SFO	Influenza A virus	negative	NA
1/2024	XXXXXX9-7900	IAD	Influenza A virus	negative	NA
12/2023	XXXXXX6-4460	SFO	Severe acute respiratory syndrome coronavirus 2	negative	NA
7/2024	XXXXXXXD02051	IAD	Influenza A virus	negative	NA
12/2023	XXXXXX4-7606	IAD	Influenza A virus	negative	NA
3/2024	XXXXXX2-1627	SFO	Severe acute respiratory syndrome coronavirus 2	negative	NA
12/2023	XXXXXX9-9894	IAD	Influenza A virus	negative	NA
5/2024	XXXXXXXB70244	IAD	Severe acute respiratory syndrome coronavirus 2	negative	NA
1/2024	XXXXXX3-1568	IAD	Severe acute respiratory syndrome coronavirus 2	negative	NA
7/2024	XXXXXXXC86332	SFO	Severe acute respiratory syndrome coronavirus 2	negative	NA
7/2024	XXXXXXXD20486	SFO	Severe acute respiratory syndrome coronavirus 2	negative	NA
6/2024	XXXXXXXE00181	IAD	Severe acute respiratory syndrome coronavirus 2	negative	NA
5/2024	XXXXXXXC14678	IAD	Influenza A virus	negative	NA
6/2024	XXXXXXXD48214	IAD	Severe acute respiratory syndrome coronavirus 2	negative	NA
6/2024	XXXXXXXD01171	IAD	Influenza A virus	negative	NA
10/2023	XXXXXX5-6291	IAD	Influenza A virus	negative	NA
10/2023	XXXXXX5-6663	IAD	Influenza A virus	negative	NA
1/2024	XXXXXX5-2042	SFO	Severe acute respiratory syndrome coronavirus 2	negative	NA
1/2024	XXXXXX4-3291	SFO	Influenza A virus	negative	NA
6/2024	XXXXXXXB51030	SFO	Influenza A virus	negative	NA
6/2024	XXXXXXXB46206	IAD	Severe acute respiratory syndrome coronavirus 2	negative	NA
7/2024	XXXXXXXC86420	SFO	Influenza A virus	negative	NA
2/2024	XXXXXX2-8296	IAD	Severe acute respiratory syndrome coronavirus 2	negative	NA
4/2024	XXXXXXXB62303	SFO	Influenza A virus	negative	NA
7/2024	XXXXXXXC85549	SFO	Severe acute respiratory syndrome coronavirus 2	negative	NA
7/2024	XXXXXXXD61218	SFO	Severe acute respiratory syndrome coronavirus 2	negative	NA
6/2024	XXXXXXXB91586	SFO	Severe acute respiratory syndrome coronavirus 2	negative	NA
11/2023	XXXXXX6-6184	SFO	Severe acute respiratory syndrome coronavirus 2	negative	NA
7/2024	XXXXXXXC70260	SFO	Influenza A virus	negative	NA
10/2023	XXXXXX5-7885	IAD	Severe acute respiratory syndrome coronavirus 2	negative	NA
5/2024	XXXXXXXB27375	IAD	Influenza A virus	negative	NA
3/2024	XXXXXX0-6135	SFO	Severe acute respiratory syndrome coronavirus 2	negative	NA
7/2024	XXXXXXXD30924	SFO	Severe acute respiratory syndrome coronavirus 2	positive	29.47	CT
5/2024	XXXXXXXC14234	IAD	Influenza A virus	negative	NA
5/2024	XXXXXXXC18934	SFO	Severe acute respiratory syndrome coronavirus 2	negative	NA
10/2023	XXXXXX5-7831	IAD	Severe acute respiratory syndrome coronavirus 2	negative	NA
5/2024	XXXXXXXC22756	SFO	Severe acute respiratory syndrome coronavirus 2	negative	NA
6/2024	XXXXXXXB76714	SFO	Severe acute respiratory syndrome coronavirus 2	negative	NA
7/2024	XXXXXXXD44113	SFO	Influenza A virus	negative	NA
2/2024	XXXXXX0-6907	SFO	Influenza A virus	negative	NA
8/2024	XXXXXXXD18512	SFO	Influenza A virus	negative	NA
6/2024	XXXXXXXB37954	SFO	Severe acute respiratory syndrome coronavirus 2	positive	19.77	CT
5/2024	XXXXXXXC51656	SFO	Severe acute respiratory syndrome coronavirus 2	negative	NA
6/2024	XXXXXXXB44182	SFO	Influenza A virus	negative	NA
3/2024	XXXXXXXB95994	IAD	Severe acute respiratory syndrome coronavirus 2	negative	NA
3/2024	XXXXXX6-5080	IAD	Influenza A virus	negative	NA
8/2024	XXXXXXXC16739	IAD	Severe acute respiratory syndrome coronavirus 2	negative	NA
8/2024	XXXXXXXD24908	SFO	Influenza A virus	negative	NA
6/2024	XXXXXXXC95043	IAD	Influenza A virus	negative	NA
8/2024	XXXXXXXC72403	SFO	Influenza A virus	negative	NA
7/2024	XXXXXXXD63396	SFO	Severe acute respiratory syndrome coronavirus 2	negative	NA
5/2024	XXXXXXXC19980	SFO	Influenza A virus	negative	NA
5/2024	XXXXXXXC07094	SFO	Severe acute respiratory syndrome coronavirus 2	negative	NA
2/2024	XXXXXX0-1260	SFO	Severe acute respiratory syndrome coronavirus 2	negative	NA
6/2024	XXXXXXXD06035	IAD	Severe acute respiratory syndrome coronavirus 2	positive	32.17	CT
7/2024	XXXXXXXC90435	SFO	Severe acute respiratory syndrome coronavirus 2	negative	NA
3/2024	XXXXXX1-6742	IAD	Severe acute respiratory syndrome coronavirus 2	negative	NA
6/2024	XXXXXXXD00594	IAD	Influenza A virus	negative	NA
8/2024	XXXXXXXD27925	IAD	Severe acute respiratory syndrome coronavirus 2	negative	NA
10/2023	XXXXXX5-9755	SFO	Severe acute respiratory syndrome coronavirus 2	negative	NA
4/2024	XXXXXXXB66136	SFO	Influenza A virus	negative	NA
7/2024	XXXXXXXC84184	SFO	Severe acute respiratory syndrome coronavirus 2	negative	NA
11/2023	XXXXXX3-9482	IAD	Influenza A virus	negative	NA
7/2024	XXXXXXXD07256	SFO	Severe acute respiratory syndrome coronavirus 2	negative	NA
7/2024	XXXXXXXD19357	SFO	Influenza A virus	negative	NA
8/2024	XXXXXXXD16286	SFO	Influenza A virus	negative	NA
10/2023	XXXXXX3-8306	SFO	Influenza A virus	negative	NA
6/2024	XXXXXXXD23442	IAD	Influenza A virus	negative	NA
3/2024	XXXXXX8-1083	IAD	Influenza A virus	negative	NA
7/2024	XXXXXXXD62424	SFO	Severe acute respiratory syndrome coronavirus 2	negative	NA
1/2024	XXXXXX0-0728	IAD	Influenza A virus	negative	NA
7/2024	XXXXXXXD43354	SFO	Severe acute respiratory syndrome coronavirus 2	negative	NA
10/2023	XXXXXX5-6291	IAD	Severe acute respiratory syndrome coronavirus 2	negative	NA
3/2024	XXXXXXXB33054	SFO	Influenza A virus	negative	NA
5/2024	XXXXXXXC17579	SFO	Influenza A virus	positive	35.93	CT
6/2024	XXXXXXXB49869	SFO	Influenza A virus	negative	NA
6/2024	XXXXXXXB37808	SFO	Severe acute respiratory syndrome coronavirus 2	negative	NA
6/2024	XXXXXXXC88578	SFO	Influenza A virus	negative	NA
2/2024	XXXXXX8-9997	SFO	Influenza A virus	negative	NA
5/2024	XXXXXXXB91495	SFO	Severe acute respiratory syndrome coronavirus 2	negative	NA
12/2023	XXXXXX3-8853	SFO	Influenza A virus	negative	NA
3/2024	XXXXXX1-0777	SFO	Influenza A virus	negative	NA
7/2024	XXXXXXXC49889	IAD	Severe acute respiratory syndrome coronavirus 2	positive	31.19	CT
6/2024	XXXXXXXB49221	IAD	Influenza A virus	negative	NA
6/2024	XXXXXXXB76612	SFO	Influenza A virus	negative	NA
2/2024	XXXXXX2-8150	IAD	Influenza A virus	negative	NA
12/2023	XXXXXX5-0235	IAD	Severe acute respiratory syndrome coronavirus 2	negative	NA
6/2024	XXXXXXXB45483	IAD	Severe acute respiratory syndrome coronavirus 2	negative	NA
5/2024	XXXXXXXC22639	SFO	Influenza A virus	negative	NA
2/2024	XXXXXX0-4328	SFO	Influenza A virus	negative	NA
4/2024	XXXXXXXB23889	SFO	Influenza A virus	negative	NA
3/2024	XXXXXX0-7054	SFO	Severe acute respiratory syndrome coronavirus 2	negative	NA
5/2024	XXXXXXXB47657	SFO	Influenza A virus	negative	NA
6/2024	XXXXXXXB51027	SFO	Severe acute respiratory syndrome coronavirus 2	negative	NA
3/2024	XXXXXX0-6654	SFO	Influenza A virus	negative	NA
1/2024	XXXXXX4-2862	SFO	Influenza A virus	negative	NA
10/2023	XXXXXX5-3871	SFO	Influenza A virus	negative	NA
2/2024	XXXXXX6-3214	IAD	Influenza A virus	negative	NA
2/2024	XXXXXX0-4645	SFO	Severe acute respiratory syndrome coronavirus 2	negative	NA
3/2024	XXXXXXXB89060	SFO	Influenza A virus	negative	NA
1/2024	XXXXXX7-5881	SFO	Influenza A virus	negative	NA
7/2024	XXXXXXXC16874	IAD	Influenza A virus	negative	NA
10/2023	XXXXXX5-9876	SFO	Severe acute respiratory syndrome coronavirus 2	negative	NA
5/2024	XXXXXXXB27357	IAD	Severe acute respiratory syndrome coronavirus 2	negative	NA
7/2024	XXXXXXXD11571	SFO	Severe acute respiratory syndrome coronavirus 2	negative	NA
7/2024	XXXXXXXD32569	IAD	Influenza A virus	negative	NA
7/2024	XXXXXXXD43597	SFO	Severe acute respiratory syndrome coronavirus 2	negative	NA
1/2024	XXXXXX4-7017	IAD	Influenza A virus	negative	NA
6/2024	XXXXXXXC98778	IAD	Influenza A virus	negative	NA
1/2024	XXXXXX6-8786	SFO	Influenza A virus	negative	NA
8/2024	XXXXXXXC92413	IAD	Influenza A virus	negative	NA
8/2024	XXXXXXXC68046	SFO	Influenza A virus	negative	NA
6/2024	XXXXXXXB36299	SFO	Influenza A virus	negative	NA
7/2024	XXXXXXXD21207	IAD	Influenza A virus	negative	NA
8/2024	XXXXXXXC64700	IAD	Severe acute respiratory syndrome coronavirus 2	negative	NA
11/2023	XXXXXX5-2405	SFO	Severe acute respiratory syndrome coronavirus 2	negative	NA
2/2024	XXXXXX9-1978	IAD	Severe acute respiratory syndrome coronavirus 2	negative	NA
7/2024	XXXXXXXC88812	SFO	Severe acute respiratory syndrome coronavirus 2	negative	NA
6/2024	XXXXXXXD38910	SFO	Influenza A virus	negative	NA
2/2024	XXXXXX0-6716	SFO	Severe acute respiratory syndrome coronavirus 2	negative	NA
7/2024	XXXXXXXD48547	SFO	Severe acute respiratory syndrome coronavirus 2	negative	NA
7/2024	XXXXXXXD21542	SFO	Influenza A virus	negative	NA
5/2024	XXXXXXXC61342	SFO	Influenza A virus	negative	NA
11/2023	XXXXXX9-8981	SFO	Influenza A virus	negative	NA
2/2024	XXXXXX7-4100	IAD	Severe acute respiratory syndrome coronavirus 2	negative	NA
1/2024	XXXXXX7-1770	SFO	Severe acute respiratory syndrome coronavirus 2	positive	31.1	CT
12/2023	XXXXXX6-1342	SFO	Severe acute respiratory syndrome coronavirus 2	negative	NA
6/2024	XXXXXXXD09021	SFO	Influenza A virus	negative	NA
10/2023	XXXXXX5-3327	SFO	Influenza A virus	negative	NA
7/2024	XXXXXXXD43444	SFO	Influenza A virus	negative	NA
11/2023	XXXXXX9-7156	IAD	Severe acute respiratory syndrome coronavirus 2	negative	NA
1/2024	XXXXXX5-5415	IAD	Influenza A virus	negative	NA
2/2024	XXXXXX8-2660	IAD	Influenza A virus	negative	NA
10/2023	XXXXXX5-7205	IAD	Severe acute respiratory syndrome coronavirus 2	negative	NA
7/2024	XXXXXXXD23869	SFO	Severe acute respiratory syndrome coronavirus 2	positive	26.64	CT
2/2024	XXXXXX0-4946	SFO	Influenza A virus	negative	NA
7/2024	XXXXXXXC85987	SFO	Severe acute respiratory syndrome coronavirus 2	negative	NA
10/2023	XXXXXX3-7621	IAD	Severe acute respiratory syndrome coronavirus 2	negative	NA
4/2024	XXXXXXXC33399	SFO	Influenza A virus	negative	NA
12/2023	XXXXXX3-9002	SFO	Influenza A virus	negative	NA
2/2024	XXXXXX0-9403	SFO	Severe acute respiratory syndrome coronavirus 2	negative	NA
6/2024	XXXXXXXC89042	SFO	Severe acute respiratory syndrome coronavirus 2	positive	35.67	CT
8/2024	XXXXXXXC65609	IAD	Severe acute respiratory syndrome coronavirus 2	negative	NA
1/2024	XXXXXX2-9158	IAD	Influenza A virus	negative	NA
11/2023	XXXXXX8-7268	SFO	Severe acute respiratory syndrome coronavirus 2	negative	NA
12/2023	XXXXXX9-6359	SFO	Severe acute respiratory syndrome coronavirus 2	negative	NA
12/2023	XXXXXX6-6853	SFO	Influenza A virus	negative	NA
6/2024	XXXXXXXB91667	SFO	Severe acute respiratory syndrome coronavirus 2	negative	NA
6/2024	XXXXXXXB76674	SFO	Influenza A virus	negative	NA
7/2024	XXXXXXXC85965	SFO	Influenza A virus	negative	NA
1/2024	XXXXXX6-1661	SFO	Severe acute respiratory syndrome coronavirus 2	negative	NA
11/2023	XXXXXX8-6263	SFO	Severe acute respiratory syndrome coronavirus 2	negative	NA
1/2024	XXXXXX5-1425	IAD	Influenza A virus	negative	NA
10/2023	XXXXXX5-8138	IAD	Severe acute respiratory syndrome coronavirus 2	negative	NA
1/2024	XXXXXX3-2855	IAD	Influenza A virus	negative	NA
7/2024	XXXXXXXC85710	SFO	Influenza A virus	negative	NA
6/2024	XXXXXXXB37823	SFO	Influenza A virus	negative	NA
12/2023	XXXXXX3-7994	SFO	Severe acute respiratory syndrome coronavirus 2	negative	NA
1/2024	XXXXXX9-2575	SFO	Influenza A virus	negative	NA
7/2024	XXXXXXXC16887	IAD	Severe acute respiratory syndrome coronavirus 2	positive	23.04	CT
11/2023	XXXXXX5-3932	IAD	Severe acute respiratory syndrome coronavirus 2	negative	NA
8/2024	XXXXXXXD27713	SFO	Influenza A virus	negative	NA
1/2024	XXXXXX6-7337	SFO	Influenza A virus	negative	NA
6/2024	XXXXXXXB42681	SFO	Severe acute respiratory syndrome coronavirus 2	negative	NA
6/2024	XXXXXXXB40598	SFO	Severe acute respiratory syndrome coronavirus 2	negative	NA
7/2024	XXXXXXXD06639	SFO	Severe acute respiratory syndrome coronavirus 2	negative	NA
6/2024	XXXXXXXD04635	IAD	Influenza A virus	negative	NA
10/2023	XXXXXX5-6534	IAD	Severe acute respiratory syndrome coronavirus 2	negative	NA
6/2024	XXXXXXXB77083	SFO	Severe acute respiratory syndrome coronavirus 2	negative	NA
8/2024	XXXXXXXD21955	IAD	Severe acute respiratory syndrome coronavirus 2	negative	NA
12/2023	XXXXXX5-1994	SFO	Severe acute respiratory syndrome coronavirus 2	negative	NA
7/2024	XXXXXXXC87140	SFO	Influenza A virus	negative	NA
3/2024	XXXXXXXB26625	SFO	Severe acute respiratory syndrome coronavirus 2	positive	35.8	CT
12/2023	XXXXXX0-2805	IAD	Influenza A virus	negative	NA
1/2024	XXXXXX4-3296	SFO	Influenza A virus	negative	NA
2/2024	XXXXXX9-2217	IAD	Severe acute respiratory syndrome coronavirus 2	negative	NA
3/2024	XXXXXX1-7084	SFO	Influenza A virus	negative	NA
6/2024	XXXXXXXB51306	SFO	Influenza A virus	negative	NA
1/2024	XXXXXX9-8275	IAD	Influenza A virus	negative	NA
2/2024	XXXXXX3-5036	IAD	Severe acute respiratory syndrome coronavirus 2	negative	NA
10/2023	XXXXXX5-9618	SFO	Influenza A virus	negative	NA
1/2024	XXXXXX9-7665	IAD	Influenza A virus	negative	NA
12/2023	XXXXXX3-3937	IAD	Influenza A virus	negative	NA
3/2024	XXXXXX1-1281	SFO	Influenza A virus	negative	NA
5/2024	XXXXXXXC04842	SFO	Severe acute respiratory syndrome coronavirus 2	negative	NA
7/2024	XXXXXXXD17408	SFO	Severe acute respiratory syndrome coronavirus 2	negative	NA
6/2024	XXXXXXXB45491	IAD	Severe acute respiratory syndrome coronavirus 2	negative	NA
2/2024	XXXXXX1-9916	SFO	Influenza A virus	negative	NA
3/2024	XXXXXXXB26956	SFO	Severe acute respiratory syndrome coronavirus 2	negative	NA
7/2024	XXXXXXXC85339	SFO	Severe acute respiratory syndrome coronavirus 2	negative	NA
1/2024	XXXXXX5-3460	SFO	Influenza A virus	negative	NA
11/2023	XXXXXX8-7358	SFO	Severe acute respiratory syndrome coronavirus 2	negative	NA
2/2024	XXXXXX1-8686	SFO	Influenza A virus	negative	NA
7/2024	XXXXXXXC85791	SFO	Influenza A virus	negative	NA
4/2024	XXXXXXXB23134	IAD	Severe acute respiratory syndrome coronavirus 2	negative	NA
6/2024	XXXXXXXD01076	SFO	Influenza A virus	negative	NA
8/2024	XXXXXXXD07850	IAD	Influenza A virus	negative	NA
4/2024	XXXXXXXB64591	SFO	Severe acute respiratory syndrome coronavirus 2	negative	NA
1/2024	XXXXXX8-0528	SFO	Severe acute respiratory syndrome coronavirus 2	negative	NA
1/2024	XXXXXX5-2038	SFO	Influenza A virus	negative	NA
6/2024	XXXXXXXB79366	SFO	Influenza A virus	negative	NA
10/2023	XXXXXX8-9035	SFO	Severe acute respiratory syndrome coronavirus 2	negative	NA
4/2024	XXXXXXXB62128	SFO	Severe acute respiratory syndrome coronavirus 2	negative	NA
6/2024	XXXXXXXB78923	SFO	Influenza A virus	negative	NA
7/2024	XXXXXXXD31960	SFO	Influenza A virus	negative	NA
6/2024	XXXXXXXB49495	IAD	Influenza A virus	negative	NA
12/2023	XXXXXX3-1085	IAD	Severe acute respiratory syndrome coronavirus 2	negative	NA
6/2024	XXXXXXXB46868	SFO	Severe acute respiratory syndrome coronavirus 2	negative	NA
3/2024	XXXXXXXB97089	SFO	Severe acute respiratory syndrome coronavirus 2	negative	NA
8/2024	XXXXXXXD42553	SFO	Influenza A virus	negative	NA
5/2024	XXXXXXXC51548	SFO	Influenza A virus	negative	NA
6/2024	XXXXXXXC01981	SFO	Influenza A virus	negative	NA
6/2024	XXXXXXXD01274	IAD	Influenza A virus	negative	NA
1/2024	XXXXXX4-3549	IAD	Influenza A virus	negative	NA
4/2024	XXXXXXXB28219	IAD	Severe acute respiratory syndrome coronavirus 2	positive	26.01	CT
6/2024	XXXXXXXC98337	IAD	Severe acute respiratory syndrome coronavirus 2	negative	NA
6/2024	XXXXXXXB41815	SFO	Influenza A virus	negative	NA
2/2024	XXXXXX1-8205	SFO	Influenza A virus	negative	NA
6/2024	XXXXXXXC98893	IAD	Influenza A virus	negative	NA
5/2024	XXXXXXXC58345	SFO	Influenza A virus	negative	NA
7/2024	XXXXXXXD12315	SFO	Severe acute respiratory syndrome coronavirus 2	positive	21.82	CT
6/2024	XXXXXXXD41511	SFO	Influenza A virus	negative	NA
6/2024	XXXXXXXB42666	SFO	Influenza A virus	negative	NA
1/2024	XXXXXX7-5739	SFO	Influenza A virus	negative	NA
7/2024	XXXXXXXC49798	IAD	Influenza A virus	negative	NA
7/2024	XXXXXXXD06293	SFO	Severe acute respiratory syndrome coronavirus 2	negative	NA
8/2024	XXXXXXXC41476	SFO	Influenza A virus	negative	NA
10/2023	XXXXXX5-3973	SFO	Influenza A virus	negative	NA
7/2024	XXXXXXXD21179	IAD	Severe acute respiratory syndrome coronavirus 2	negative	NA
7/2024	XXXXXXXC91308	SFO	Severe acute respiratory syndrome coronavirus 2	negative	NA
2/2024	XXXXXX6-4093	SFO	Influenza A virus	negative	NA
6/2024	XXXXXXXB40010	SFO	Influenza A virus	negative	NA
5/2024	XXXXXXXC23220	SFO	Influenza A virus	negative	NA
12/2023	XXXXXX9-8212	IAD	Influenza A virus	negative	NA
6/2024	XXXXXXXB40579	SFO	Influenza A virus	negative	NA
10/2023	XXXXXX5-7212	IAD	Severe acute respiratory syndrome coronavirus 2	negative	NA
6/2024	XXXXXX8-7391	SFO	Severe acute respiratory syndrome coronavirus 2	negative	NA
10/2023	XXXXXX4-7904	IAD	Influenza A virus	negative	NA
6/2024	XXXXXXXC98759	IAD	Influenza A virus	negative	NA
7/2024	XXXXXXXD43680	SFO	Influenza A virus	negative	NA
2/2024	XXXXXX8-5647	IAD	Severe acute respiratory syndrome coronavirus 2	positive	27.15	CT
6/2024	XXXXXXXB46563	SFO	Severe acute respiratory syndrome coronavirus 2	negative	NA
12/2023	XXXXXX4-6347	SFO	Influenza A virus	negative	NA
5/2024	XXXXXXXB46361	SFO	Influenza A virus	negative	NA
8/2024	XXXXXXXD17109	SFO	Severe acute respiratory syndrome coronavirus 2	negative	NA
10/2023	XXXXXX8-9233	SFO	Severe acute respiratory syndrome coronavirus 2	negative	NA
7/2024	XXXXXXXD07559	SFO	Influenza A virus	negative	NA
10/2023	XXXXXX3-7931	SFO	Severe acute respiratory syndrome coronavirus 2	negative	NA
11/2023	XXXXXX9-9121	SFO	Influenza A virus	negative	NA
10/2023	XXXXXX3-9137	SFO	Influenza A virus	negative	NA
1/2024	XXXXXX6-7972	SFO	Severe acute respiratory syndrome coronavirus 2	negative	NA
5/2024	XXXXXXXB22371	IAD	Influenza A virus	negative	NA
2/2024	XXXXXX2-8385	IAD	Influenza A virus	negative	NA
2/2024	XXXXXX1-8547	SFO	Influenza A virus	negative	NA
7/2024	XXXXXXXD31066	SFO	Influenza A virus	negative	NA
4/2024	XXXXXXXB67572	SFO	Influenza A virus	negative	NA
2/2024	XXXXXX4-5618	SFO	Influenza A virus	negative	NA
8/2024	XXXXXXXD36429	SFO	Influenza A virus	negative	NA
8/2024	XXXXXXXC66514	SFO	Influenza A virus	negative	NA
4/2024	XXXXXXXC33473	SFO	Severe acute respiratory syndrome coronavirus 2	negative	NA
8/2024	XXXXXXXD17319	SFO	Influenza A virus	negative	NA
4/2024	XXXXXX5-8272	IAD	Severe acute respiratory syndrome coronavirus 2	negative	NA
8/2024	XXXXXXXD16937	SFO	Severe acute respiratory syndrome coronavirus 2	negative	NA
1/2024	XXXXXX7-1761	SFO	Severe acute respiratory syndrome coronavirus 2	negative	NA
3/2024	XXXXXXXB24255	SFO	Influenza A virus	negative	NA
10/2023	XXXXXX5-8080	SFO	Influenza A virus	negative	NA
5/2024	XXXXXXXB23212	IAD	Influenza A virus	negative	NA
7/2024	XXXXXXXC86008	SFO	Severe acute respiratory syndrome coronavirus 2	negative	NA
7/2024	XXXXXXXD61930	SFO	Influenza A virus	negative	NA
5/2024	XXXXXXXB24977	IAD	Severe acute respiratory syndrome coronavirus 2	positive	23.62	CT
6/2024	XXXXXXXB43363	SFO	Severe acute respiratory syndrome coronavirus 2	negative	NA
1/2024	XXXXXX7-5308	SFO	Influenza A virus	negative	NA
2/2024	XXXXXX1-7966	SFO	Influenza A virus	negative	NA
8/2024	XXXXXXXC65905	SFO	Influenza A virus	negative	NA
7/2024	XXXXXXXD37850	SFO	Influenza A virus	negative	NA
8/2024	XXXXXXXC72490	SFO	Severe acute respiratory syndrome coronavirus 2	positive	15.75	CT
3/2024	XXXXXXXB26593	SFO	Influenza A virus	negative	NA
8/2024	XXXXXXXC72404	SFO	Influenza A virus	negative	NA
8/2024	XXXXXXXD51538	SFO	Severe acute respiratory syndrome coronavirus 2	negative	NA
2/2024	XXXXXX7-4164	SFO	Influenza A virus	negative	NA
6/2024	XXXXXXXC88618	SFO	Influenza A virus	negative	NA
6/2024	XXXXXXXD01973	IAD	Severe acute respiratory syndrome coronavirus 2	negative	NA
6/2024	XXXXXXXD01103	SFO	Influenza A virus	negative	NA
10/2023	XXXXXX9-5454	SFO	Influenza A virus	negative	NA
7/2024	XXXXXXXD07184	SFO	Severe acute respiratory syndrome coronavirus 2	negative	NA
3/2024	XXXXXXXB97366	SFO	Influenza A virus	negative	NA
7/2024	XXXXXXXD38790	SFO	Severe acute respiratory syndrome coronavirus 2	negative	NA
1/2024	XXXXXX6-1672	SFO	Severe acute respiratory syndrome coronavirus 2	negative	NA
6/2024	XXXXXXXB79973	SFO	Influenza A virus	negative	NA
12/2023	XXXXXX5-0037	SFO	Influenza A virus	negative	NA
7/2024	XXXXXXXD63080	IAD	Severe acute respiratory syndrome coronavirus 2	negative	NA
10/2023	XXXXXX5-9584	SFO	Severe acute respiratory syndrome coronavirus 2	positive	31.94	CT
4/2024	XXXXXXXC33329	SFO	Severe acute respiratory syndrome coronavirus 2	negative	NA
8/2024	XXXXXXXD17117	SFO	Influenza A virus	negative	NA
8/2024	XXXXXXXD42702	SFO	Influenza A virus	negative	NA
8/2024	XXXXXXXD17251	SFO	Severe acute respiratory syndrome coronavirus 2	positive	34.98	CT
8/2024	XXXXXXXC68956	SFO	Influenza A virus	negative	NA
5/2024	XXXXXX1-7028	SFO	Influenza A virus	negative	NA
4/2024	XXXXXXXB62160	SFO	Influenza A virus	negative	NA
10/2023	XXXXXX4-1974	SFO	Influenza A virus	negative	NA
8/2024	XXXXXXXD20177	SFO	Severe acute respiratory syndrome coronavirus 2	negative	NA
8/2024	XXXXXXXC66593	IAD	Influenza A virus	negative	NA
1/2024	XXXXXX8-5089	IAD	Influenza A virus	negative	NA
10/2023	XXXXXX5-7833	IAD	Influenza A virus	negative	NA
11/2023	XXXXXX8-7302	SFO	Severe acute respiratory syndrome coronavirus 2	negative	NA
5/2024	XXXXXXXC37970	SFO	Severe acute respiratory syndrome coronavirus 2	negative	NA
1/2024	XXXXXX4-1717	IAD	Severe acute respiratory syndrome coronavirus 2	negative	NA
7/2024	XXXXXXXD18501	SFO	Influenza A virus	negative	NA
1/2024	XXXXXX6-1764	SFO	Influenza A virus	negative	NA
7/2024	XXXXXXXC86458	SFO	Severe acute respiratory syndrome coronavirus 2	negative	NA
2/2024	XXXXXX4-6112	IAD	Influenza A virus	negative	NA
7/2024	XXXXXXXD18225	SFO	Severe acute respiratory syndrome coronavirus 2	negative	NA
8/2024	XXXXXXXD26769	SFO	Severe acute respiratory syndrome coronavirus 2	negative	NA
5/2024	XXXXXXXC06124	SFO	Severe acute respiratory syndrome coronavirus 2	negative	NA
8/2024	XXXXXXXD17121	SFO	Severe acute respiratory syndrome coronavirus 2	negative	NA
10/2023	XXXXXX5-4706	SFO	Influenza A virus	negative	NA
6/2024	XXXXXXXC98391	IAD	Severe acute respiratory syndrome coronavirus 2	negative	NA
5/2024	XXXXXXXC48340	SFO	Influenza A virus	negative	NA
3/2024	XXXXXX7-2252	SFO	Influenza A virus	negative	NA
11/2023	XXXXXX5-1923	SFO	Influenza A virus	negative	NA
1/2024	XXXXXX9-8416	IAD	Severe acute respiratory syndrome coronavirus 2	negative	NA
6/2024	XXXXXXXB79957	SFO	Influenza A virus	negative	NA
4/2024	XXXXXXXC31417	IAD	Severe acute respiratory syndrome coronavirus 2	negative	NA
1/2024	XXXXXX5-3886	SFO	Influenza A virus	negative	NA
10/2023	XXXXXX3-9055	IAD	Severe acute respiratory syndrome coronavirus 2	negative	NA
7/2024	XXXXXXXD11591	SFO	Influenza A virus	negative	NA
7/2024	XXXXXXXD20725	SFO	Severe acute respiratory syndrome coronavirus 2	negative	NA
6/2024	XXXXXXXD37797	SFO	Severe acute respiratory syndrome coronavirus 2	negative	NA
5/2024	XXXXXXXC17658	SFO	Severe acute respiratory syndrome coronavirus 2	negative	NA
8/2024	XXXXXXXC66475	SFO	Influenza A virus	negative	NA
2/2024	XXXXXX2-8049	IAD	Influenza A virus	negative	NA
1/2024	XXXXXX7-1572	SFO	Severe acute respiratory syndrome coronavirus 2	negative	NA
8/2024	XXXXXXXD16164	SFO	Severe acute respiratory syndrome coronavirus 2	negative	NA
7/2024	XXXXXXXD20325	SFO	Severe acute respiratory syndrome coronavirus 2	negative	NA
1/2024	XXXXXX6-8259	SFO	Severe acute respiratory syndrome coronavirus 2	negative	NA
10/2023	XXXXXX3-9328	SFO	Severe acute respiratory syndrome coronavirus 2	negative	NA
7/2024	XXXXXXXD37873	SFO	Severe acute respiratory syndrome coronavirus 2	negative	NA
5/2024	XXXXXXXC48752	IAD	Severe acute respiratory syndrome coronavirus 2	negative	NA
3/2024	XXXXXX6-4932	IAD	Influenza A virus	negative	NA
7/2024	XXXXXXXC86493	SFO	Influenza A virus	negative	NA
5/2024	XXXXXXXC50509	IAD	Influenza A virus	negative	NA
1/2024	XXXXXX8-0485	SFO	Influenza A virus	negative	NA
3/2024	XXXXXXXB95222	SFO	Severe acute respiratory syndrome coronavirus 2	negative	NA
6/2024	XXXXXXXB42716	SFO	Severe acute respiratory syndrome coronavirus 2	negative	NA
3/2024	XXXXXX8-2171	IAD	Influenza A virus	negative	NA
7/2024	XXXXXXXD63408	SFO	Influenza A virus	negative	NA
1/2024	XXXXXX6-8058	SFO	Severe acute respiratory syndrome coronavirus 2	negative	NA
12/2023	XXXXXX3-8860	SFO	Severe acute respiratory syndrome coronavirus 2	negative	NA
1/2024	XXXXXX6-8931	SFO	Influenza A virus	negative	NA
7/2024	XXXXXXXC16726	IAD	Influenza A virus	negative	NA
4/2024	XXXXXXXC31148	SFO	Severe acute respiratory syndrome coronavirus 2	negative	NA
1/2024	XXXXXX5-2720	SFO	Severe acute respiratory syndrome coronavirus 2	negative	NA
5/2024	XXXXXXXC54355	IAD	Severe acute respiratory syndrome coronavirus 2	negative	NA
5/2024	XXXXXXXC38091	SFO	Severe acute respiratory syndrome coronavirus 2	negative	NA
6/2024	XXXXXXXD00569	IAD	Severe acute respiratory syndrome coronavirus 2	negative	NA
6/2024	XXXXXXXD04989	IAD	Influenza A virus	negative	NA
6/2024	XXXXXXXB43118	SFO	Influenza A virus	negative	NA
8/2024	XXXXXXXD18386	SFO	Influenza A virus	negative	NA
1/2024	XXXXXX8-3289	SFO	Influenza A virus	negative	NA
8/2024	XXXXXXXC71013	SFO	Severe acute respiratory syndrome coronavirus 2	negative	NA
6/2024	XXXXXXXC95174	IAD	Influenza A virus	negative	NA
2/2024	XXXXXX5-6831	IAD	Influenza A virus	negative	NA
4/2024	XXXXXXXB67554	SFO	Influenza A virus	negative	NA
12/2023	XXXXXX3-9379	SFO	Influenza A virus	negative	NA
10/2023	XXXXXX0-4885	IAD	Severe acute respiratory syndrome coronavirus 2	negative	NA
7/2024	XXXXXXXD01826	IAD	Influenza A virus	negative	NA
7/2024	XXXXXXXD30965	SFO	Severe acute respiratory syndrome coronavirus 2	negative	NA
7/2024	XXXXXXXD35154	SFO	Influenza A virus	negative	NA
3/2024	XXXXXX1-0829	SFO	Influenza A virus	negative	NA
5/2024	XXXXXXXB69661	IAD	Influenza A virus	negative	NA
3/2024	XXXXXX5-4982	IAD	Influenza A virus	negative	NA
7/2024	XXXXXXXD38778	SFO	Severe acute respiratory syndrome coronavirus 2	negative	NA
11/2023	XXXXXX5-2594	SFO	Severe acute respiratory syndrome coronavirus 2	negative	NA
3/2024	XXXXXXXB89517	SFO	Severe acute respiratory syndrome coronavirus 2	negative	NA
12/2023	XXXXXX4-4232	SFO	Influenza A virus	negative	NA
6/2024	XXXXXXXC92959	IAD	Influenza A virus	negative	NA
1/2024	XXXXXX3-2191	IAD	Severe acute respiratory syndrome coronavirus 2	negative	NA
3/2024	XXXXXX1-5686	SFO	Influenza A virus	negative	NA
8/2024	XXXXXXXD11971	SFO	Influenza A virus	negative	NA
7/2024	XXXXXXXC92453	IAD	Severe acute respiratory syndrome coronavirus 2	negative	NA
6/2024	XXXXXXXC96755	IAD	Influenza A virus	negative	NA
3/2024	XXXXXX8-0398	IAD	Influenza A virus	negative	NA
3/2024	XXXXXX1-1379	SFO	Severe acute respiratory syndrome coronavirus 2	negative	NA
11/2023	XXXXXX9-6193	IAD	Severe acute respiratory syndrome coronavirus 2	negative	NA
8/2024	XXXXXXXD27366	IAD	Severe acute respiratory syndrome coronavirus 2	negative	NA
5/2024	XXXXXXXC05393	SFO	Severe acute respiratory syndrome coronavirus 2	negative	NA
5/2024	XXXXXXXC57668	SFO	Influenza A virus	negative	NA
5/2024	XXXXXXXB47684	SFO	Influenza A virus	negative	NA
8/2024	XXXXXXXD18300	SFO	Severe acute respiratory syndrome coronavirus 2	negative	NA
2/2024	XXXXXX2-8436	IAD	Influenza A virus	negative	NA
6/2024	XXXXXXXB49250	IAD	Influenza A virus	negative	NA
5/2024	XXXXXXXB47611	SFO	Influenza A virus	negative	NA
2/2024	XXXXXX8-6316	IAD	Severe acute respiratory syndrome coronavirus 2	negative	NA
11/2023	XXXXXX8-5852	SFO	Influenza A virus	negative	NA
3/2024	XXXXXX7-9154	IAD	Influenza A virus	negative	NA
11/2023	XXXXXX8-7627	SFO	Influenza A virus	negative	NA
1/2024	XXXXXX5-0565	IAD	Influenza A virus	negative	NA
10/2023	XXXXXX9-3597	IAD	Severe acute respiratory syndrome coronavirus 2	negative	NA
8/2024	XXXXXXXD27834	IAD	Influenza A virus	negative	NA
6/2024	XXXXXXXB41482	SFO	Influenza A virus	negative	NA
3/2024	XXXXXX1-0971	SFO	Severe acute respiratory syndrome coronavirus 2	negative	NA
8/2024	XXXXXXXD46262	IAD	Influenza A virus	negative	NA
7/2024	XXXXXXXD61092	IAD	Severe acute respiratory syndrome coronavirus 2	negative	NA
8/2024	XXXXXXXC68055	SFO	Severe acute respiratory syndrome coronavirus 2	negative	NA
6/2024	XXXXXXXC00673	IAD	Influenza A virus	negative	NA
5/2024	XXXXXXXC57643	SFO	Severe acute respiratory syndrome coronavirus 2	negative	NA
2/2024	XXXXXX1-8165	SFO	Severe acute respiratory syndrome coronavirus 2	negative	NA
2/2024	XXXXXX9-9355	IAD	Influenza A virus	negative	NA
10/2023	XXXXXX4-5334	SFO	Severe acute respiratory syndrome coronavirus 2	negative	NA
1/2024	XXXXXX6-1763	SFO	Severe acute respiratory syndrome coronavirus 2	negative	NA
3/2024	XXXXXXXB30889	IAD	Severe acute respiratory syndrome coronavirus 2	positive	18.8	CT
4/2024	XXXXXXXB20270	SFO	Severe acute respiratory syndrome coronavirus 2	negative	NA
3/2024	XXXXXXXB54809	SFO	Severe acute respiratory syndrome coronavirus 2	negative	NA
4/2024	XXXXXXXB98379	IAD	Influenza A virus	negative	NA
4/2024	XXXXXXXB65118	SFO	Influenza A virus	negative	NA
6/2024	XXXXXXXD07522	IAD	Influenza A virus	negative	NA
4/2024	XXXXXXXB55147	IAD	Influenza A virus	negative	NA
5/2024	XXXXXXXC17309	SFO	Influenza A virus	negative	NA
10/2023	XXXXXX9-3087	SFO	Influenza A virus	negative	NA
3/2024	XXXXXXXB94634	SFO	Influenza A virus	negative	NA
5/2024	XXXXXXXC21879	SFO	Severe acute respiratory syndrome coronavirus 2	positive	15.15	CT
7/2024	XXXXXXXC86566	SFO	Severe acute respiratory syndrome coronavirus 2	negative	NA
8/2024	XXXXXXXD24252	SFO	Severe acute respiratory syndrome coronavirus 2	negative	NA
6/2024	XXXXXXXD23463	IAD	Severe acute respiratory syndrome coronavirus 2	negative	NA
12/2023	XXXXXX4-6628	SFO	Severe acute respiratory syndrome coronavirus 2	negative	NA
10/2023	XXXXXX9-3581	IAD	Severe acute respiratory syndrome coronavirus 2	negative	NA
7/2024	XXXXXXXD06674	SFO	Severe acute respiratory syndrome coronavirus 2	negative	NA
11/2023	XXXXXX5-2168	SFO	Influenza A virus	negative	NA
8/2024	XXXXXXXC66593	IAD	Severe acute respiratory syndrome coronavirus 2	negative	NA
7/2024	XXXXXXXB74878	IAD	Influenza A virus	negative	NA
4/2024	XXXXXXXB98332	IAD	Influenza A virus	negative	NA
11/2023	XXXXXX9-4843	SFO	Influenza A virus	negative	NA
5/2024	XXXXXXXC51804	SFO	Severe acute respiratory syndrome coronavirus 2	negative	NA
5/2024	XXXXXXXC20168	SFO	Severe acute respiratory syndrome coronavirus 2	negative	NA
5/2024	XXXXXXXC11176	SFO	Severe acute respiratory syndrome coronavirus 2	negative	NA
1/2024	XXXXXX5-9884	IAD	Influenza A virus	negative	NA
5/2024	XXXXXXXC22552	SFO	Influenza A virus	negative	NA
7/2024	XXXXXXXD12351	SFO	Severe acute respiratory syndrome coronavirus 2	negative	NA
7/2024	XXXXXXXC86479	SFO	Severe acute respiratory syndrome coronavirus 2	negative	NA
5/2024	XXXXXXXB91460	SFO	Influenza A virus	negative	NA
7/2024	XXXXXXXD42159	SFO	Influenza A virus	negative	NA
8/2024	XXXXXXXD18627	SFO	Influenza A virus	negative	NA
5/2024	XXXXXXXB75791	IAD	Influenza A virus	negative	NA
1/2024	XXXXXX7-1387	SFO	Influenza A virus	negative	NA
11/2023	XXXXXX8-7521	SFO	Influenza A virus	negative	NA
12/2023	XXXXXX6-0960	SFO	Severe acute respiratory syndrome coronavirus 2	negative	NA
5/2024	XXXXXXXB47921	SFO	Severe acute respiratory syndrome coronavirus 2	negative	NA
1/2024	XXXXXX6-8880	SFO	Severe acute respiratory syndrome coronavirus 2	negative	NA
11/2023	XXXXXX9-8988	SFO	Severe acute respiratory syndrome coronavirus 2	negative	NA
5/2024	XXXXXXXC16181	SFO	Influenza A virus	negative	NA
7/2024	XXXXXXXD51505	SFO	Severe acute respiratory syndrome coronavirus 2	negative	NA
3/2024	XXXXXXXB30894	IAD	Severe acute respiratory syndrome coronavirus 2	negative	NA
1/2024	XXXXXX5-3789	SFO	Influenza A virus	negative	NA
10/2023	XXXXXX5-1267	SFO	Severe acute respiratory syndrome coronavirus 2	negative	NA
3/2024	XXXXXX6-8875	IAD	Influenza A virus	negative	NA
5/2024	XXXXXXXC17629	SFO	Influenza A virus	negative	NA
11/2023	XXXXXX8-8120	SFO	Severe acute respiratory syndrome coronavirus 2	negative	NA
6/2024	XXXXXXXC98893	IAD	Severe acute respiratory syndrome coronavirus 2	negative	NA
7/2024	XXXXXXXD42144	SFO	Influenza A virus	negative	NA
4/2024	XXXXXXXC33463	SFO	Severe acute respiratory syndrome coronavirus 2	negative	NA
2/2024	XXXXXX2-3913	SFO	Influenza A virus	negative	NA
5/2024	XXXXXXXC21834	SFO	Severe acute respiratory syndrome coronavirus 2	negative	NA
10/2023	XXXXXX4-3049	IAD	Severe acute respiratory syndrome coronavirus 2	negative	NA
2/2024	XXXXXX4-5229	SFO	Severe acute respiratory syndrome coronavirus 2	negative	NA
7/2024	XXXXXXXD35259	SFO	Influenza A virus	negative	NA
4/2024	XXXXXXXB22701	SFO	Influenza A virus	negative	NA
8/2024	XXXXXXXD51554	SFO	Influenza A virus	negative	NA
1/2024	XXXXXX9-7951	IAD	Severe acute respiratory syndrome coronavirus 2	negative	NA
4/2024	XXXXXXXB23284	IAD	Influenza A virus	negative	NA
6/2024	XXXXXXXC91289	SFO	Influenza A virus	negative	NA
10/2023	XXXXXX4-1792	SFO	Severe acute respiratory syndrome coronavirus 2	negative	NA
10/2023	XXXXXX2-5058	IAD	Severe acute respiratory syndrome coronavirus 2	negative	NA
6/2024	XXXXXXXB49404	IAD	Influenza A virus	negative	NA
5/2024	XXXXXXXC61035	SFO	Severe acute respiratory syndrome coronavirus 2	negative	NA
5/2024	XXXXXXXC56109	SFO	Severe acute respiratory syndrome coronavirus 2	negative	NA
7/2024	XXXXXXXC86904	SFO	Severe acute respiratory syndrome coronavirus 2	negative	NA
4/2024	XXXXXXXB67654	SFO	Severe acute respiratory syndrome coronavirus 2	positive	15.3	CT
6/2024	XXXXXXXB45722	SFO	Severe acute respiratory syndrome coronavirus 2	negative	NA
7/2024	XXXXXXXC91117	SFO	Severe acute respiratory syndrome coronavirus 2	negative	NA
2/2024	XXXXXX2-3268	IAD	Influenza A virus	negative	NA
5/2024	XXXXXXXC19025	SFO	Influenza A virus	negative	NA
1/2024	XXXXXX9-7736	IAD	Severe acute respiratory syndrome coronavirus 2	negative	NA
6/2024	XXXXXXXD26508	IAD	Severe acute respiratory syndrome coronavirus 2	negative	NA
3/2024	XXXXXX8-7915	SFO	Severe acute respiratory syndrome coronavirus 2	negative	NA
7/2024	XXXXXXXD60984	IAD	Severe acute respiratory syndrome coronavirus 2	negative	NA
6/2024	XXXXXXXB37486	SFO	Influenza A virus	negative	NA
4/2024	XXXXXXXB65254	IAD	Severe acute respiratory syndrome coronavirus 2	negative	NA
7/2024	XXXXXXXD09012	SFO	Severe acute respiratory syndrome coronavirus 2	negative	NA
8/2024	XXXXXXXD18606	SFO	Severe acute respiratory syndrome coronavirus 2	positive	19.91	CT
4/2024	XXXXXXXB22962	SFO	Severe acute respiratory syndrome coronavirus 2	positive	23.58	CT
10/2023	XXXXXX4-2127	SFO	Influenza A virus	negative	NA
5/2024	XXXXXXXC11172	SFO	Influenza A virus	negative	NA
6/2024	XXXXXXXC87813	SFO	Severe acute respiratory syndrome coronavirus 2	positive	21.09	CT
4/2024	XXXXXXXB23052	SFO	Severe acute respiratory syndrome coronavirus 2	positive	24.85	CT
12/2023	XXXXXX5-0050	SFO	Influenza A virus	negative	NA
6/2024	XXXXXXXB44562	SFO	Influenza A virus	negative	NA
7/2024	XXXXXXXD61589	SFO	Severe acute respiratory syndrome coronavirus 2	negative	NA
5/2024	XXXXXXXC37952	SFO	Influenza A virus	negative	NA
6/2024	XXXXXXXB78724	SFO	Severe acute respiratory syndrome coronavirus 2	negative	NA
5/2024	XXXXXXXC14407	IAD	Severe acute respiratory syndrome coronavirus 2	negative	NA
5/2024	XXXXXXXC08518	SFO	Influenza A virus	negative	NA
5/2024	XXXXXXXB47639	SFO	Severe acute respiratory syndrome coronavirus 2	negative	NA
6/2024	XXXXXXXD39364	SFO	Influenza A virus	negative	NA
1/2024	XXXXXX8-0735	SFO	Severe acute respiratory syndrome coronavirus 2	negative	NA
7/2024	XXXXXXXD17981	SFO	Severe acute respiratory syndrome coronavirus 2	negative	NA
6/2024	XXXXXXXC95066	IAD	Influenza A virus	negative	NA
2/2024	XXXXXX1-5157	SFO	Influenza A virus	negative	NA
5/2024	XXXXXXXC22904	SFO	Severe acute respiratory syndrome coronavirus 2	negative	NA
10/2023	XXXXXX5-2778	IAD	Influenza A virus	negative	NA
5/2024	XXXXXXXC38082	SFO	Influenza A virus	negative	NA
11/2023	XXXXXX7-6224	IAD	Influenza A virus	negative	NA
10/2023	XXXXXX3-9178	SFO	Influenza A virus	negative	NA
2/2024	XXXXXX0-8544	SFO	Influenza A virus	negative	NA
12/2023	XXXXXX6-2399	SFO	Influenza A virus	negative	NA
8/2024	XXXXXXXC71925	SFO	Severe acute respiratory syndrome coronavirus 2	positive	34.94	CT
6/2024	XXXXXXXD40360	SFO	Influenza A virus	negative	NA
2/2024	XXXXXX0-9022	SFO	Influenza A virus	negative	NA
2/2024	XXXXXX5-6542	IAD	Severe acute respiratory syndrome coronavirus 2	negative	NA
10/2023	XXXXXX3-6585	SFO	Severe acute respiratory syndrome coronavirus 2	negative	NA
6/2024	XXXXXXXC89109	SFO	Influenza A virus	negative	NA
7/2024	XXXXXXXD11589	SFO	Influenza A virus	negative	NA
4/2024	XXXXXXXC47842	SFO	Influenza A virus	negative	NA
6/2024	XXXXXXXD04196	IAD	Severe acute respiratory syndrome coronavirus 2	positive	18.69	CT
8/2024	XXXXXXXD27616	SFO	Severe acute respiratory syndrome coronavirus 2	positive	21.92	CT
7/2024	XXXXXXXE00407	SFO	Severe acute respiratory syndrome coronavirus 2	negative	NA
6/2024	XXXXXXXB41112	SFO	Severe acute respiratory syndrome coronavirus 2	negative	NA
4/2024	XXXXXXXB34658	SFO	Severe acute respiratory syndrome coronavirus 2	negative	NA
10/2023	XXXXXX5-2980	SFO	Severe acute respiratory syndrome coronavirus 2	negative	NA
1/2024	XXXXXX8-9946	SFO	Severe acute respiratory syndrome coronavirus 2	negative	NA
11/2023	XXXXXX8-9150	SFO	Severe acute respiratory syndrome coronavirus 2	negative	NA
10/2023	XXXXXX8-9053	SFO	Influenza A virus	negative	NA
6/2024	XXXXXXXD23958	SFO	Influenza A virus	negative	NA
6/2024	XXXXXXXB77015	SFO	Severe acute respiratory syndrome coronavirus 2	negative	NA
11/2023	XXXXXX5-4376	IAD	Influenza A virus	negative	NA
7/2024	XXXXXXXD55828	SFO	Influenza A virus	negative	NA
8/2024	XXXXXXXD06975	SFO	Severe acute respiratory syndrome coronavirus 2	negative	NA
8/2024	XXXXXXXC42605	IAD	Severe acute respiratory syndrome coronavirus 2	negative	NA
6/2024	XXXXXXXC89023	SFO	Severe acute respiratory syndrome coronavirus 2	negative	NA
12/2023	XXXXXX5-4503	IAD	Severe acute respiratory syndrome coronavirus 2	negative	NA
10/2023	XXXXXX3-7102	SFO	Influenza A virus	negative	NA
4/2024	XXXXXXXC36867	SFO	Severe acute respiratory syndrome coronavirus 2	negative	NA
7/2024	XXXXXXXD17722	IAD	Influenza A virus	negative	NA
5/2024	XXXXXXXC11180	SFO	Influenza A virus	negative	NA
7/2024	XXXXXXXC85781	SFO	Influenza A virus	negative	NA
8/2024	XXXXXXXD16944	SFO	Severe acute respiratory syndrome coronavirus 2	positive	36.09	CT
7/2024	XXXXXXXD12856	SFO	Severe acute respiratory syndrome coronavirus 2	negative	NA
12/2023	XXXXXX3-4193	IAD	Severe acute respiratory syndrome coronavirus 2	negative	NA
5/2024	XXXXXXXC28160	IAD	Influenza A virus	negative	NA
10/2023	XXXXXX3-7935	SFO	Influenza A virus	negative	NA
12/2023	XXXXXX4-5046	SFO	Severe acute respiratory syndrome coronavirus 2	negative	NA
6/2024	XXXXXXXB48172	SFO	Influenza A virus	negative	NA
6/2024	XXXXXXXB43390	SFO	Influenza A virus	negative	NA
12/2023	XXXXXX7-0280	SFO	Influenza A virus	negative	NA
3/2024	XXXXXXXB95461	SFO	Influenza A virus	negative	NA
7/2024	XXXXXXXD07527	SFO	Severe acute respiratory syndrome coronavirus 2	negative	NA
6/2024	XXXXXXXB36651	SFO	Influenza A virus	negative	NA
1/2024	XXXXXX6-7149	SFO	Severe acute respiratory syndrome coronavirus 2	negative	NA
11/2023	XXXXXX9-4941	SFO	Severe acute respiratory syndrome coronavirus 2	negative	NA
6/2024	XXXXXXXB42992	SFO	Severe acute respiratory syndrome coronavirus 2	negative	NA
6/2024	XXXXXXXB45850	SFO	Severe acute respiratory syndrome coronavirus 2	negative	NA
11/2023	XXXXXX8-7380	SFO	Influenza A virus	negative	NA
5/2024	XXXXXXXC02130	SFO	Severe acute respiratory syndrome coronavirus 2	negative	NA
12/2023	XXXXXX6-6904	SFO	Severe acute respiratory syndrome coronavirus 2	negative	NA
6/2024	XXXXXXXD06100	IAD	Influenza A virus	negative	NA
7/2024	XXXXXXXD33037	IAD	Influenza A virus	negative	NA
1/2024	XXXXXX9-0251	SFO	Influenza A virus	negative	NA
12/2023	XXXXXX6-2422	IAD	Severe acute respiratory syndrome coronavirus 2	negative	NA
6/2024	XXXXXXXD48247	IAD	Severe acute respiratory syndrome coronavirus 2	negative	NA
7/2024	XXXXXXXD17364	SFO	Influenza A virus	negative	NA
11/2023	XXXXXX8-8012	SFO	Severe acute respiratory syndrome coronavirus 2	negative	NA
5/2024	XXXXXXXC54462	IAD	Severe acute respiratory syndrome coronavirus 2	negative	NA
6/2024	XXXXXXXC89007	SFO	Severe acute respiratory syndrome coronavirus 2	negative	NA
8/2024	XXXXXXXD06716	SFO	Influenza A virus	negative	NA
2/2024	XXXXXX1-9862	SFO	Severe acute respiratory syndrome coronavirus 2	negative	NA
8/2024	XXXXXXXC68653	SFO	Influenza A virus	negative	NA
3/2024	XXXXXXXB26539	SFO	Severe acute respiratory syndrome coronavirus 2	negative	NA
6/2024	XXXXXXXB39649	SFO	Severe acute respiratory syndrome coronavirus 2	negative	NA
12/2023	XXXXXX6-1063	SFO	Influenza A virus	negative	NA
11/2023	XXXXXX5-4754	IAD	Severe acute respiratory syndrome coronavirus 2	negative	NA
5/2024	XXXXXXXC59591	SFO	Influenza A virus	negative	NA
8/2024	XXXXXXXD11491	SFO	Influenza A virus	negative	NA
7/2024	XXXXXXXD60410	IAD	Influenza A virus	negative	NA
3/2024	XXXXXX1-1436	SFO	Influenza A virus	negative	NA
3/2024	XXXXXXXB24187	SFO	Severe acute respiratory syndrome coronavirus 2	negative	NA
6/2024	XXXXXXXD04535	IAD	Severe acute respiratory syndrome coronavirus 2	negative	NA
12/2023	XXXXXX3-8394	SFO	Influenza A virus	negative	NA
2/2024	XXXXXX2-0302	SFO	Influenza A virus	negative	NA
4/2024	XXXXXXXB56967	SFO	Influenza A virus	negative	NA
7/2024	XXXXXXXD18183	SFO	Influenza A virus	negative	NA
3/2024	XXXXXXXB95485	SFO	Severe acute respiratory syndrome coronavirus 2	negative	NA
3/2024	XXXXXXXB26594	SFO	Influenza A virus	negative	NA
5/2024	XXXXXXXC22668	SFO	Severe acute respiratory syndrome coronavirus 2	negative	NA
8/2024	XXXXXXXD26255	IAD	Influenza A virus	negative	NA
10/2023	XXXXXX5-7845	IAD	Influenza A virus	negative	NA
11/2023	XXXXXX8-5942	SFO	Influenza A virus	negative	NA
5/2024	XXXXXXXC35062	SFO	Influenza A virus	negative	NA
6/2024	XXXXXXXB76381	SFO	Influenza A virus	negative	NA
6/2024	XXXXXXXB79765	SFO	Influenza A virus	negative	NA
5/2024	XXXXXXXB47989	SFO	Influenza A virus	negative	NA
5/2024	XXXXXXXC11249	SFO	Influenza A virus	negative	NA
2/2024	XXXXXX1-7150	SFO	Influenza A virus	negative	NA
6/2024	XXXXXXXD08926	SFO	Severe acute respiratory syndrome coronavirus 2	negative	NA
11/2023	XXXXXX8-5946	SFO	Severe acute respiratory syndrome coronavirus 2	negative	NA
6/2024	XXXXXXXD39510	SFO	Severe acute respiratory syndrome coronavirus 2	negative	NA
6/2024	XXXXXXXE00420	SFO	Influenza A virus	negative	NA
4/2024	XXXXXXXC30621	IAD	Influenza A virus	negative	NA
1/2024	XXXXXX7-5364	SFO	Influenza A virus	negative	NA
1/2024	XXXXXX6-8738	SFO	Severe acute respiratory syndrome coronavirus 2	negative	NA
2/2024	XXXXXX0-8200	SFO	Influenza A virus	negative	NA
4/2024	XXXXXXXB94786	IAD	Severe acute respiratory syndrome coronavirus 2	positive	29.57	CT
1/2024	XXXXXX4-1911	IAD	Severe acute respiratory syndrome coronavirus 2	positive	17.37	CT
10/2023	XXXXXX8-9249	SFO	Severe acute respiratory syndrome coronavirus 2	negative	NA
7/2024	XXXXXXXC86768	SFO	Severe acute respiratory syndrome coronavirus 2	negative	NA
7/2024	XXXXXXXD43611	SFO	Influenza A virus	negative	NA
7/2024	XXXXXXXD17595	IAD	Severe acute respiratory syndrome coronavirus 2	negative	NA
2/2024	XXXXXX1-5013	SFO	Influenza A virus	negative	NA
6/2024	XXXXXXXB38771	SFO	Influenza A virus	negative	NA
2/2024	XXXXXX1-4965	SFO	Severe acute respiratory syndrome coronavirus 2	negative	NA
6/2024	XXXXXXXE02181	IAD	Severe acute respiratory syndrome coronavirus 2	negative	NA
5/2024	XXXXXXXC23799	SFO	Influenza A virus	negative	NA
6/2024	XXXXXXXD01993	IAD	Severe acute respiratory syndrome coronavirus 2	negative	NA
3/2024	XXXXXXXB25777	SFO	Severe acute respiratory syndrome coronavirus 2	negative	NA
12/2023	XXXXXX3-2409	SFO	Severe acute respiratory syndrome coronavirus 2	negative	NA
7/2024	XXXXXXXC86875	SFO	Influenza A virus	negative	NA
7/2024	XXXXXXXD58828	IAD	Influenza A virus	negative	NA
4/2024	XXXXXXXB25341	IAD	Severe acute respiratory syndrome coronavirus 2	negative	NA
6/2024	XXXXXX3-2573	IAD	Influenza A virus	negative	NA
1/2024	XXXXXX9-8019	IAD	Influenza A virus	negative	NA
8/2024	XXXXXXXC68065	SFO	Severe acute respiratory syndrome coronavirus 2	negative	NA
3/2024	XXXXXXXB89009	SFO	Influenza A virus	negative	NA
3/2024	XXXXXX1-1771	SFO	Influenza A virus	negative	NA
11/2023	XXXXXX0-7100	IAD	Influenza A virus	negative	NA
1/2024	XXXXXX5-4040	SFO	Severe acute respiratory syndrome coronavirus 2	negative	NA
1/2024	XXXXXX4-2094	IAD	Severe acute respiratory syndrome coronavirus 2	negative	NA
6/2024	XXXXXXXC02068	SFO	Severe acute respiratory syndrome coronavirus 2	negative	NA
6/2024	XXXXXXXB49956	SFO	Severe acute respiratory syndrome coronavirus 2	negative	NA
6/2024	XXXXXXXB46928	IAD	Influenza A virus	negative	NA
7/2024	XXXXXXXD12501	SFO	Influenza A virus	negative	NA
6/2024	XXXXXXXB37892	SFO	Severe acute respiratory syndrome coronavirus 2	negative	NA
5/2024	XXXXXXXC15415	IAD	Severe acute respiratory syndrome coronavirus 2	negative	NA
1/2024	XXXXXX0-0041	IAD	Severe acute respiratory syndrome coronavirus 2	negative	NA
5/2024	XXXXXXXB25060	IAD	Influenza A virus	negative	NA
4/2024	XXXXXX6-4106	IAD	Influenza A virus	negative	NA
6/2024	XXXXXXXB39098	SFO	Severe acute respiratory syndrome coronavirus 2	positive	19.28	CT
10/2023	XXXXXX5-6245	IAD	Severe acute respiratory syndrome coronavirus 2	negative	NA
7/2024	XXXXXXXD42899	IAD	Severe acute respiratory syndrome coronavirus 2	negative	NA
12/2023	XXXXXX4-9933	SFO	Influenza A virus	negative	NA
7/2024	XXXXXXXC85956	SFO	Influenza A virus	negative	NA
3/2024	XXXXXX0-6989	SFO	Influenza A virus	negative	NA
12/2023	XXXXXX0-4722	IAD	Severe acute respiratory syndrome coronavirus 2	negative	NA
6/2024	XXXXXXXC96802	IAD	Severe acute respiratory syndrome coronavirus 2	negative	NA
10/2023	XXXXXX7-7421	IAD	Influenza A virus	positive	32.99	CT
5/2024	XXXXXXXC21787	SFO	Influenza A virus	negative	NA
4/2024	XXXXXXXB33547	SFO	Influenza A virus	negative	NA
6/2024	XXXXXXXB50938	SFO	Severe acute respiratory syndrome coronavirus 2	negative	NA
10/2023	XXXXXX5-3947	SFO	Influenza A virus	negative	NA
7/2024	XXXXXXXC90390	SFO	Influenza A virus	negative	NA
8/2024	XXXXXXXC40595	IAD	Severe acute respiratory syndrome coronavirus 2	negative	NA
4/2024	XXXXXXXB22645	SFO	Severe acute respiratory syndrome coronavirus 2	negative	NA
6/2024	XXXXXXXB42557	SFO	Influenza A virus	negative	NA
10/2023	XXXXXX3-8060	IAD	Influenza A virus	negative	NA
1/2024	XXXXXX3-2437	IAD	Severe acute respiratory syndrome coronavirus 2	negative	NA
6/2024	XXXXXXXC96862	IAD	Influenza A virus	negative	NA
4/2024	XXXXXXXB94826	IAD	Influenza A virus	negative	NA
6/2024	XXXXXXXB43857	SFO	Influenza A virus	negative	NA
6/2024	XXXXXXXB79045	SFO	Severe acute respiratory syndrome coronavirus 2	negative	NA
7/2024	XXXXXXXC85979	SFO	Severe acute respiratory syndrome coronavirus 2	negative	NA
7/2024	XXXXXXXD43787	SFO	Influenza A virus	negative	NA
1/2024	XXXXXX5-5272	IAD	Severe acute respiratory syndrome coronavirus 2	negative	NA
6/2024	XXXXXXXD37787	SFO	Influenza A virus	negative	NA
7/2024	XXXXXXXD35443	SFO	Influenza A virus	negative	NA
3/2024	XXXXXX2-2371	SFO	Influenza A virus	negative	NA
12/2023	XXXXXX5-0250	SFO	Severe acute respiratory syndrome coronavirus 2	negative	NA
8/2024	XXXXXXXD24131	SFO	Severe acute respiratory syndrome coronavirus 2	negative	NA
5/2024	XXXXXXXB47746	SFO	Severe acute respiratory syndrome coronavirus 2	negative	NA
3/2024	XXXXXXXB25777	SFO	Influenza A virus	negative	NA
12/2023	XXXXXX3-1283	IAD	Influenza A virus	negative	NA
1/2024	XXXXXX5-5988	IAD	Influenza A virus	negative	NA
2/2024	XXXXXX1-5354	SFO	Influenza A virus	negative	NA
6/2024	XXXXXXXC94395	IAD	Influenza A virus	negative	NA
7/2024	XXXXXXXD31028	SFO	Influenza A virus	negative	NA
8/2024	XXXXXXXC65536	IAD	Influenza A virus	negative	NA
12/2023	XXXXXX3-3606	IAD	Severe acute respiratory syndrome coronavirus 2	negative	NA
2/2024	XXXXXX8-2754	IAD	Severe acute respiratory syndrome coronavirus 2	negative	NA
3/2024	XXXXXX0-6958	SFO	Severe acute respiratory syndrome coronavirus 2	negative	NA
1/2024	XXXXXX7-3963	SFO	Severe acute respiratory syndrome coronavirus 2	negative	NA
1/2024	XXXXXX3-2288	IAD	Severe acute respiratory syndrome coronavirus 2	negative	NA
5/2024	XXXXXXXC57475	SFO	Influenza A virus	negative	NA
10/2023	XXXXXX9-3183	SFO	Severe acute respiratory syndrome coronavirus 2	negative	NA
1/2024	XXXXXXXB96676	SFO	Influenza A virus	negative	NA
5/2024	XXXXXXXC15458	IAD	Influenza A virus	negative	NA
8/2024	XXXXXXXD18773	SFO	Influenza A virus	negative	NA
1/2024	XXXXXX7-1754	SFO	Severe acute respiratory syndrome coronavirus 2	negative	NA
6/2024	XXXXXXXB39027	SFO	Severe acute respiratory syndrome coronavirus 2	negative	NA
5/2024	XXXXXXXB27510	IAD	Influenza A virus	negative	NA
7/2024	XXXXXXXD61193	SFO	Influenza A virus	negative	NA
8/2024	XXXXXXXC65747	SFO	Severe acute respiratory syndrome coronavirus 2	negative	NA
8/2024	XXXXXXXD62341	SFO	Influenza A virus	negative	NA
10/2023	XXXXXX5-7845	IAD	Severe acute respiratory syndrome coronavirus 2	negative	NA
4/2024	XXXXXXXC38635	SFO	Influenza A virus	negative	NA
10/2023	XXXXXX3-2141	IAD	Influenza A virus	negative	NA
6/2024	XXXXXXXB78804	SFO	Influenza A virus	negative	NA
5/2024	XXXXXXXC04793	SFO	Influenza A virus	negative	NA
7/2024	XXXXXXXD43750	SFO	Severe acute respiratory syndrome coronavirus 2	negative	NA
7/2024	XXXXXXXD62085	SFO	Severe acute respiratory syndrome coronavirus 2	negative	NA
8/2024	XXXXXXXD42975	IAD	Severe acute respiratory syndrome coronavirus 2	positive	18.27	CT
7/2024	XXXXXXXD59695	IAD	Influenza A virus	negative	NA
7/2024	XXXXXXXD06605	SFO	Influenza A virus	negative	NA
7/2024	XXXXXXXD07614	SFO	Severe acute respiratory syndrome coronavirus 2	negative	NA
12/2023	XXXXXX3-2675	IAD	Influenza A virus	negative	NA
5/2024	XXXXXXXB99675	IAD	Severe acute respiratory syndrome coronavirus 2	negative	NA
11/2023	XXXXXX5-4942	IAD	Severe acute respiratory syndrome coronavirus 2	negative	NA
12/2023	XXXXXX4-5282	SFO	Influenza A virus	negative	NA
6/2024	XXXXXXXB47334	SFO	Severe acute respiratory syndrome coronavirus 2	negative	NA
4/2024	XXXXXXXB94826	IAD	Severe acute respiratory syndrome coronavirus 2	negative	NA
6/2024	XXXXXXXB40067	SFO	Influenza A virus	negative	NA
10/2023	XXXXXX8-9359	SFO	Influenza A virus	negative	NA
5/2024	XXXXXXXC56861	SFO	Influenza A virus	negative	NA
4/2024	XXXXXXXB67331	SFO	Influenza A virus	negative	NA
3/2024	XXXXXX0-6622	SFO	Influenza A virus	negative	NA
8/2024	XXXXXXXD16514	SFO	Influenza A virus	negative	NA
5/2024	XXXXXXXC57673	SFO	Influenza A virus	negative	NA
8/2024	XXXXXXXD16274	SFO	Influenza A virus	negative	NA
4/2024	XXXXXXXB31965	IAD	Severe acute respiratory syndrome coronavirus 2	negative	NA
7/2024	XXXXXXXD12542	IAD	Influenza A virus	negative	NA
10/2023	XXXXXX8-9116	SFO	Influenza A virus	negative	NA
10/2023	XXXXXX5-8167	IAD	Severe acute respiratory syndrome coronavirus 2	negative	NA
12/2023	XXXXXX4-3941	SFO	Influenza A virus	negative	NA
5/2024	XXXXXXXB46077	SFO	Influenza A virus	negative	NA
11/2023	XXXXXX0-7498	IAD	Severe acute respiratory syndrome coronavirus 2	negative	NA
6/2024	XXXXXXXB91550	SFO	Severe acute respiratory syndrome coronavirus 2	negative	NA
5/2024	XXXXXXXC04692	SFO	Influenza A virus	negative	NA
2/2024	XXXXXX5-9724	IAD	Influenza A virus	negative	NA
10/2023	XXXXXX5-9417	SFO	Influenza A virus	negative	NA
4/2024	XXXXXXXC31592	SFO	Severe acute respiratory syndrome coronavirus 2	negative	NA
10/2023	XXXXXX5-3895	SFO	Severe acute respiratory syndrome coronavirus 2	negative	NA
2/2024	XXXXXX8-4606	IAD	Severe acute respiratory syndrome coronavirus 2	negative	NA
6/2024	XXXXXXXC88580	SFO	Influenza A virus	negative	NA
6/2024	XXXXXXXB49504	IAD	Influenza A virus	negative	NA
6/2024	XXXXXXXC88549	SFO	Influenza A virus	negative	NA
1/2024	XXXXXX6-8063	SFO	Severe acute respiratory syndrome coronavirus 2	negative	NA
6/2024	XXXXXXXB38692	SFO	Influenza A virus	negative	NA
8/2024	XXXXXXXD13197	SFO	Influenza A virus	negative	NA
1/2024	XXXXXX9-9531	IAD	Influenza A virus	negative	NA
1/2024	XXXXXX7-7872	SFO	Severe acute respiratory syndrome coronavirus 2	negative	NA
3/2024	XXXXXX5-7928	IAD	Severe acute respiratory syndrome coronavirus 2	negative	NA
12/2023	XXXXXX4-9509	SFO	Influenza A virus	negative	NA
10/2023	XXXXXX5-1243	IAD	Severe acute respiratory syndrome coronavirus 2	negative	NA
5/2024	XXXXXXXC54334	IAD	Severe acute respiratory syndrome coronavirus 2	negative	NA
6/2024	XXXXXXXB43079	SFO	Influenza A virus	negative	NA
6/2024	XXXXXXXB78953	SFO	Severe acute respiratory syndrome coronavirus 2	negative	NA
6/2024	XXXXXXXC88670	SFO	Severe acute respiratory syndrome coronavirus 2	negative	NA
7/2024	XXXXXXXD61670	SFO	Influenza A virus	negative	NA
3/2024	XXXXXX5-4698	IAD	Influenza A virus	negative	NA
12/2023	XXXXXX3-1090	IAD	Severe acute respiratory syndrome coronavirus 2	negative	NA
8/2024	XXXXXXXD24152	SFO	Severe acute respiratory syndrome coronavirus 2	negative	NA
1/2024	XXXXXX5-6211	SFO	Influenza A virus	negative	NA
8/2024	XXXXXXXC65709	IAD	Severe acute respiratory syndrome coronavirus 2	negative	NA
2/2024	XXXXXX1-5064	SFO	Severe acute respiratory syndrome coronavirus 2	negative	NA
6/2024	XXXXXXXB41811	SFO	Influenza A virus	negative	NA
6/2024	XXXXXXXB38003	SFO	Influenza A virus	negative	NA
3/2024	XXXXXX6-5276	IAD	Severe acute respiratory syndrome coronavirus 2	negative	NA
3/2024	XXXXXXXB95414	SFO	Severe acute respiratory syndrome coronavirus 2	negative	NA
1/2024	XXXXXX9-8328	IAD	Severe acute respiratory syndrome coronavirus 2	negative	NA
3/2024	XXXXXX5-8255	IAD	Influenza A virus	negative	NA
4/2024	XXXXXXXB61982	SFO	Influenza A virus	negative	NA
6/2024	XXXXXXXD39121	IAD	Influenza A virus	negative	NA
5/2024	XXXXXXXB70130	IAD	Influenza A virus	negative	NA
2/2024	XXXXXX1-9652	SFO	Severe acute respiratory syndrome coronavirus 2	negative	NA
10/2023	XXXXXX3-6563	SFO	Severe acute respiratory syndrome coronavirus 2	negative	NA
8/2024	XXXXXXXD23292	IAD	Severe acute respiratory syndrome coronavirus 2	negative	NA
7/2024	XXXXXXXC16884	IAD	Severe acute respiratory syndrome coronavirus 2	negative	NA
8/2024	XXXXXXXC87314	SFO	Severe acute respiratory syndrome coronavirus 2	negative	NA
12/2023	XXXXXX7-0326	SFO	Severe acute respiratory syndrome coronavirus 2	negative	NA
5/2024	XXXXXXXC27314	SFO	Influenza A virus	negative	NA
12/2023	XXXXXX5-1606	SFO	Severe acute respiratory syndrome coronavirus 2	negative	NA
4/2024	XXXXXXXB67597	SFO	Influenza A virus	negative	NA
11/2023	XXXXXX8-5896	SFO	Severe acute respiratory syndrome coronavirus 2	negative	NA
12/2023	XXXXXX9-9900	IAD	Influenza A virus	negative	NA
2/2024	XXXXXX2-3718	SFO	Severe acute respiratory syndrome coronavirus 2	negative	NA
2/2024	XXXXXX5-6777	IAD	Influenza A virus	negative	NA
3/2024	XXXXXXXB26527	SFO	Severe acute respiratory syndrome coronavirus 2	negative	NA
10/2023	XXXXXX5-9875	SFO	Severe acute respiratory syndrome coronavirus 2	negative	NA
7/2024	XXXXXXXD30095	SFO	Severe acute respiratory syndrome coronavirus 2	negative	NA
7/2024	XXXXXXXD43892	SFO	Influenza A virus	negative	NA
7/2024	XXXXXXXD11604	SFO	Influenza A virus	negative	NA
4/2024	XXXXXXXB34692	SFO	Influenza A virus	negative	NA
5/2024	XXXXXXXB94190	IAD	Severe acute respiratory syndrome coronavirus 2	negative	NA
10/2023	XXXXXX9-5496	SFO	Severe acute respiratory syndrome coronavirus 2	negative	NA
2/2024	XXXXXX2-0256	SFO	Severe acute respiratory syndrome coronavirus 2	negative	NA
11/2023	XXXXXX0-0194	IAD	Influenza A virus	negative	NA
5/2024	XXXXXXXC59705	SFO	Severe acute respiratory syndrome coronavirus 2	negative	NA
7/2024	XXXXXXXC86088	SFO	Severe acute respiratory syndrome coronavirus 2	negative	NA
6/2024	XXXXXXXB41873	SFO	Severe acute respiratory syndrome coronavirus 2	negative	NA
6/2024	XXXXXXXD00524	IAD	Influenza A virus	negative	NA
6/2024	XXXXXXXD09107	SFO	Influenza A virus	negative	NA
3/2024	XXXXXX7-2020	IAD	Influenza A virus	negative	NA
4/2024	XXXXXXXC33463	SFO	Influenza A virus	negative	NA
3/2024	XXXXXXXB57314	IAD	Severe acute respiratory syndrome coronavirus 2	negative	NA
8/2024	XXXXXXXC65916	SFO	Severe acute respiratory syndrome coronavirus 2	positive	33.03	CT
2/2024	XXXXXX8-8633	SFO	Severe acute respiratory syndrome coronavirus 2	positive	19.12	CT
2/2024	XXXXXX8-3081	IAD	Influenza A virus	negative	NA
6/2024	XXXXXXXB37352	SFO	Influenza A virus	negative	NA
3/2024	XXXXXX1-5884	SFO	Influenza A virus	negative	NA
3/2024	XXXXXX1-8140	IAD	Severe acute respiratory syndrome coronavirus 2	positive	33.96	CT
10/2023	XXXXXX5-9687	SFO	Severe acute respiratory syndrome coronavirus 2	negative	NA
8/2024	XXXXXXXD06714	SFO	Influenza A virus	negative	NA
12/2023	XXXXXX4-9769	SFO	Severe acute respiratory syndrome coronavirus 2	negative	NA
4/2024	XXXXXXXB31972	IAD	Influenza A virus	negative	NA
8/2024	XXXXXXXC70987	SFO	Severe acute respiratory syndrome coronavirus 2	negative	NA
6/2024	XXXXXXXB50292	SFO	Severe acute respiratory syndrome coronavirus 2	negative	NA
12/2023	XXXXXX4-6393	SFO	Severe acute respiratory syndrome coronavirus 2	negative	NA
7/2024	XXXXXXXD32941	IAD	Influenza A virus	negative	NA
6/2024	XXXXXXXB78774	SFO	Influenza A virus	negative	NA
10/2023	XXXXXX9-5477	SFO	Severe acute respiratory syndrome coronavirus 2	negative	NA
7/2024	XXXXXXXD61535	SFO	Severe acute respiratory syndrome coronavirus 2	negative	NA
7/2024	XXXXXXXD06200	SFO	Severe acute respiratory syndrome coronavirus 2	negative	NA
7/2024	XXXXXXXD20835	SFO	Severe acute respiratory syndrome coronavirus 2	positive	33.27	CT
6/2024	XXXXXXXD41390	SFO	Severe acute respiratory syndrome coronavirus 2	negative	NA
5/2024	XXXXXXXC51672	SFO	Severe acute respiratory syndrome coronavirus 2	negative	NA
1/2024	XXXXXX5-1524	IAD	Influenza A virus	negative	NA
11/2023	XXXXXX9-6484	IAD	Influenza A virus	negative	NA
6/2024	XXXXXXXB36618	SFO	Severe acute respiratory syndrome coronavirus 2	negative	NA
4/2024	XXXXXXXB66791	IAD	Influenza A virus	negative	NA
10/2023	XXXXXX4-1895	SFO	Severe acute respiratory syndrome coronavirus 2	negative	NA
3/2024	XXXXXX7-9150	IAD	Severe acute respiratory syndrome coronavirus 2	negative	NA
1/2024	XXXXXX7-7871	SFO	Influenza A virus	negative	NA
3/2024	XXXXXXXB94648	SFO	Severe acute respiratory syndrome coronavirus 2	positive	30.73	CT
3/2024	XXXXXXXB94602	SFO	Influenza A virus	negative	NA
6/2024	XXXXXXXB38736	SFO	Influenza A virus	negative	NA
7/2024	XXXXXXXD62936	IAD	Influenza A virus	negative	NA
3/2024	XXXXXX6-5275	IAD	Influenza A virus	negative	NA
8/2024	XXXXXXXD27543	SFO	Severe acute respiratory syndrome coronavirus 2	negative	NA
2/2024	XXXXXX1-8112	SFO	Influenza A virus	negative	NA
2/2024	XXXXXX2-9400	IAD	Influenza A virus	negative	NA
12/2023	XXXXXX3-0465	IAD	Severe acute respiratory syndrome coronavirus 2	negative	NA
7/2024	XXXXXXXD62912	IAD	Influenza A virus	negative	NA
8/2024	XXXXXXXD27402	IAD	Influenza A virus	negative	NA
1/2024	XXXXXX5-5506	IAD	Severe acute respiratory syndrome coronavirus 2	negative	NA
3/2024	XXXXXXXB57303	IAD	Influenza A virus	negative	NA
6/2024	XXXXXXXB49724	SFO	Severe acute respiratory syndrome coronavirus 2	negative	NA
8/2024	XXXXXXXD26852	SFO	Severe acute respiratory syndrome coronavirus 2	negative	NA
8/2024	XXXXXXXD16302	SFO	Severe acute respiratory syndrome coronavirus 2	negative	NA
1/2024	XXXXXX6-7440	SFO	Influenza A virus	negative	NA
4/2024	XXXXXXXC31641	SFO	Severe acute respiratory syndrome coronavirus 2	negative	NA
1/2024	XXXXXX5-3416	SFO	Influenza A virus	negative	NA
7/2024	XXXXXXXD20426	SFO	Severe acute respiratory syndrome coronavirus 2	negative	NA
5/2024	XXXXXXXC07581	SFO	Severe acute respiratory syndrome coronavirus 2	negative	NA
2/2024	XXXXXX8-7814	SFO	Influenza A virus	negative	NA
7/2024	XXXXXXXD61559	SFO	Influenza A virus	negative	NA
7/2024	XXXXXXXD23877	SFO	Influenza A virus	negative	NA
7/2024	XXXXXXXD38432	IAD	Influenza A virus	negative	NA
2/2024	XXXXXX0-3459	SFO	Severe acute respiratory syndrome coronavirus 2	negative	NA
6/2024	XXXXXXXB50147	SFO	Influenza A virus	negative	NA
12/2023	XXXXXX3-0485	SFO	Severe acute respiratory syndrome coronavirus 2	negative	NA
6/2024	XXXXXXXB78601	SFO	Severe acute respiratory syndrome coronavirus 2	negative	NA
2/2024	XXXXXX1-7352	SFO	Severe acute respiratory syndrome coronavirus 2	negative	NA
6/2024	XXXXXXXD41455	SFO	Severe acute respiratory syndrome coronavirus 2	negative	NA
7/2024	XXXXXXXD07275	SFO	Severe acute respiratory syndrome coronavirus 2	negative	NA
5/2024	XXXXXXXC13910	IAD	Influenza A virus	negative	NA
11/2023	XXXXXX5-5136	IAD	Severe acute respiratory syndrome coronavirus 2	negative	NA
7/2024	XXXXXXXC86535	SFO	Severe acute respiratory syndrome coronavirus 2	negative	NA
7/2024	XXXXXXXD21157	IAD	Severe acute respiratory syndrome coronavirus 2	negative	NA
2/2024	XXXXXX4-3259	IAD	Severe acute respiratory syndrome coronavirus 2	negative	NA
10/2023	XXXXXX8-9031	SFO	Severe acute respiratory syndrome coronavirus 2	negative	NA
1/2024	XXXXXX8-0000	SFO	Influenza A virus	negative	NA
6/2024	XXXXXXXD39000	IAD	Severe acute respiratory syndrome coronavirus 2	negative	NA
8/2024	XXXXXXXD11458	SFO	Influenza A virus	negative	NA
8/2024	XXXXXXXB55396	IAD	Severe acute respiratory syndrome coronavirus 2	negative	NA
8/2024	XXXXXXXD11614	SFO	Influenza A virus	negative	NA
10/2023	XXXXXX4-1113	SFO	Severe acute respiratory syndrome coronavirus 2	negative	NA
6/2024	XXXXXXXB76459	SFO	Severe acute respiratory syndrome coronavirus 2	negative	NA
2/2024	XXXXXX0-7957	SFO	Influenza A virus	positive	21.24	CT
7/2024	XXXXXXXD59572	IAD	Influenza A virus	negative	NA
2/2024	XXXXXX1-5288	SFO	Influenza A virus	negative	NA
10/2023	XXXXXX5-4729	SFO	Severe acute respiratory syndrome coronavirus 2	negative	NA
10/2023	XXXXXX5-3900	SFO	Severe acute respiratory syndrome coronavirus 2	negative	NA
12/2023	XXXXXX0-2998	IAD	Influenza A virus	negative	NA
7/2024	XXXXXXXD36242	IAD	Severe acute respiratory syndrome coronavirus 2	negative	NA
8/2024	XXXXXXXD22086	IAD	Influenza A virus	negative	NA
6/2024	XXXXXXXB79577	SFO	Influenza A virus	negative	NA
10/2023	XXXXXX9-4137	SFO	Severe acute respiratory syndrome coronavirus 2	negative	NA
7/2024	XXXXXXXD19426	SFO	Influenza A virus	negative	NA
5/2024	XXXXXXXB46120	SFO	Influenza A virus	negative	NA
2/2024	XXXXXX0-0867	SFO	Influenza A virus	negative	NA
3/2024	XXXXXX6-8772	IAD	Severe acute respiratory syndrome coronavirus 2	negative	NA
3/2024	XXXXXXXB97651	SFO	Influenza A virus	negative	NA
12/2023	XXXXXX3-2484	IAD	Influenza A virus	negative	NA
5/2024	XXXXXXXB47194	SFO	Severe acute respiratory syndrome coronavirus 2	negative	NA
6/2024	XXXXXXXD01175	IAD	Severe acute respiratory syndrome coronavirus 2	negative	NA
7/2024	XXXXXXXC90480	SFO	Severe acute respiratory syndrome coronavirus 2	negative	NA
8/2024	XXXXXXXD36284	IAD	Influenza A virus	negative	NA
5/2024	XXXXXXXC50308	IAD	Influenza A virus	negative	NA
8/2024	XXXXXXXC66532	IAD	Severe acute respiratory syndrome coronavirus 2	negative	NA
5/2024	XXXXXXXB68540	IAD	Severe acute respiratory syndrome coronavirus 2	negative	NA
2/2024	XXXXXX1-9702	SFO	Severe acute respiratory syndrome coronavirus 2	negative	NA
7/2024	XXXXXXXD32651	IAD	Severe acute respiratory syndrome coronavirus 2	negative	NA
1/2024	XXXXXX8-9767	SFO	Influenza A virus	negative	NA
3/2024	XXXXXXXB26933	SFO	Severe acute respiratory syndrome coronavirus 2	negative	NA
4/2024	XXXXXXXB33628	SFO	Influenza A virus	negative	NA
7/2024	XXXXXXXD37165	IAD	Influenza A virus	negative	NA
1/2024	XXXXXX0-0872	IAD	Influenza A virus	negative	NA
5/2024	XXXXXXXC17183	SFO	Influenza A virus	negative	NA
11/2023	XXXXXX9-1678	SFO	Severe acute respiratory syndrome coronavirus 2	negative	NA
10/2023	XXXXXX9-3018	SFO	Severe acute respiratory syndrome coronavirus 2	negative	NA
5/2024	XXXXXXXC56912	SFO	Influenza A virus	negative	NA
5/2024	XXXXXXXC35043	SFO	Influenza A virus	negative	NA
1/2024	XXXXXX7-8297	SFO	Influenza A virus	negative	NA
5/2024	XXXXXXXC56054	SFO	Influenza A virus	positive	22.77	CT
6/2024	XXXXXXXB36662	SFO	Influenza A virus	negative	NA
5/2024	XXXXXXXC13439	IAD	Severe acute respiratory syndrome coronavirus 2	negative	NA
8/2024	XXXXXXXC41439	SFO	Influenza A virus	negative	NA
10/2023	XXXXXX5-2682	IAD	Influenza A virus	negative	NA
11/2023	XXXXXX7-3528	IAD	Influenza A virus	negative	NA
1/2024	XXXXXX4-1905	IAD	Severe acute respiratory syndrome coronavirus 2	negative	NA
6/2024	XXXXXXXC91244	SFO	Influenza A virus	negative	NA
8/2024	XXXXXXXD13172	SFO	Influenza A virus	negative	NA
6/2024	XXXXXXXB44789	SFO	Severe acute respiratory syndrome coronavirus 2	negative	NA
3/2024	XXXXXXXB24150	SFO	Severe acute respiratory syndrome coronavirus 2	negative	NA
11/2023	XXXXXX8-7304	SFO	Severe acute respiratory syndrome coronavirus 2	negative	NA
11/2023	XXXXXX3-6078	IAD	Severe acute respiratory syndrome coronavirus 2	negative	NA
7/2024	XXXXXXXD32988	IAD	Influenza A virus	negative	NA
1/2024	XXXXXX6-2859	SFO	Influenza A virus	negative	NA
6/2024	XXXXXXXC96767	IAD	Influenza A virus	negative	NA
11/2023	XXXXXX9-7138	IAD	Influenza A virus	negative	NA
12/2023	XXXXXX4-9864	SFO	Influenza A virus	negative	NA
7/2024	XXXXXXXC50570	IAD	Influenza A virus	negative	NA
8/2024	XXXXXXXD41173	IAD	Severe acute respiratory syndrome coronavirus 2	negative	NA
8/2024	XXXXXXXB55507	IAD	Severe acute respiratory syndrome coronavirus 2	negative	NA
6/2024	XXXXXXXB42538	SFO	Influenza A virus	negative	NA
6/2024	XXXXXXXB36739	SFO	Severe acute respiratory syndrome coronavirus 2	positive	34.5	CT
11/2023	XXXXXX9-3686	IAD	Severe acute respiratory syndrome coronavirus 2	negative	NA
2/2024	XXXXXX2-0447	SFO	Influenza A virus	negative	NA
4/2024	XXXXXXXB31838	SFO	Influenza A virus	negative	NA
6/2024	XXXXXXXB45087	IAD	Influenza A virus	negative	NA
12/2023	XXXXXX3-8903	SFO	Influenza A virus	negative	NA
3/2024	XXXXXX6-9297	IAD	Influenza A virus	negative	NA
6/2024	XXXXXXXB79588	SFO	Severe acute respiratory syndrome coronavirus 2	negative	NA
1/2024	XXXXXX7-4112	SFO	Influenza A virus	negative	NA
6/2024	XXXXXXXD37753	SFO	Influenza A virus	negative	NA
4/2024	XXXXXXXC36810	SFO	Influenza A virus	negative	NA
11/2023	XXXXXX9-8887	SFO	Influenza A virus	negative	NA
2/2024	XXXXXX7-2202	SFO	Severe acute respiratory syndrome coronavirus 2	negative	NA
7/2024	XXXXXXXC50676	IAD	Severe acute respiratory syndrome coronavirus 2	negative	NA
8/2024	XXXXXXXD27742	IAD	Influenza A virus	negative	NA
5/2024	XXXXXXXB24561	IAD	Influenza A virus	negative	NA
4/2024	XXXXXXXB20325	SFO	Severe acute respiratory syndrome coronavirus 2	negative	NA
6/2024	XXXXXXXB80074	SFO	Severe acute respiratory syndrome coronavirus 2	negative	NA
7/2024	XXXXXXXD60054	IAD	Influenza A virus	negative	NA
6/2024	XXXXXXXC92756	IAD	Influenza A virus	negative	NA
2/2024	XXXXXX4-7173	IAD	Influenza A virus	negative	NA
4/2024	XXXXXXXB22643	SFO	Severe acute respiratory syndrome coronavirus 2	negative	NA
7/2024	XXXXXXXC86497	SFO	Influenza A virus	negative	NA
5/2024	XXXXXXXB91441	SFO	Severe acute respiratory syndrome coronavirus 2	negative	NA
8/2024	XXXXXXXD46421	IAD	Influenza A virus	negative	NA
10/2023	XXXXXX8-9470	IAD	Severe acute respiratory syndrome coronavirus 2	negative	NA
8/2024	XXXXXXXD16209	SFO	Influenza A virus	negative	NA
10/2023	XXXXXX5-3971	SFO	Influenza A virus	negative	NA
4/2024	XXXXXXXB33534	SFO	Severe acute respiratory syndrome coronavirus 2	positive	20.19	CT
6/2024	XXXXXXXC96820	IAD	Influenza A virus	negative	NA
5/2024	XXXXXXXC14301	IAD	Influenza A virus	negative	NA
5/2024	XXXXXXXC03701	IAD	Severe acute respiratory syndrome coronavirus 2	negative	NA
4/2024	XXXXXXXB58168	SFO	Influenza A virus	negative	NA
3/2024	XXXXXXXB27016	SFO	Influenza A virus	negative	NA
6/2024	XXXXXXXC94327	IAD	Influenza A virus	negative	NA
11/2023	XXXXXX5-5024	IAD	Influenza A virus	negative	NA
5/2024	XXXXXXXC59550	SFO	Severe acute respiratory syndrome coronavirus 2	negative	NA
10/2023	XXXXXX8-2324	IAD	Influenza A virus	negative	NA
7/2024	XXXXXXXD58835	IAD	Influenza A virus	negative	NA
11/2023	XXXXXX2-8314	IAD	Influenza A virus	negative	NA
7/2024	XXXXXXXC95676	IAD	Severe acute respiratory syndrome coronavirus 2	negative	NA
7/2024	XXXXXXXD07697	SFO	Influenza A virus	negative	NA
4/2024	XXXXXXXC31778	IAD	Influenza A virus	negative	NA
7/2024	XXXXXXXC91290	SFO	Severe acute respiratory syndrome coronavirus 2	negative	NA
10/2023	XXXXXX3-7062	SFO	Influenza A virus	negative	NA
7/2024	XXXXXXXD43940	SFO	Influenza A virus	negative	NA
7/2024	XXXXXXXD37910	SFO	Influenza A virus	negative	NA
4/2024	XXXXXXXC38623	SFO	Influenza A virus	negative	NA
8/2024	XXXXXXXD24288	SFO	Severe acute respiratory syndrome coronavirus 2	positive	30.81	CT
7/2024	XXXXXXXD01183	IAD	Influenza A virus	negative	NA
6/2024	XXXXXXXB76541	SFO	Influenza A virus	negative	NA
1/2024	XXXXXX5-2231	SFO	Influenza A virus	negative	NA
7/2024	XXXXXXXC88735	SFO	Influenza A virus	negative	NA
4/2024	XXXXXXXC34607	SFO	Severe acute respiratory syndrome coronavirus 2	negative	NA
6/2024	XXXXXXXB43384	SFO	Influenza A virus	negative	NA
10/2023	XXXXXX5-3165	SFO	Severe acute respiratory syndrome coronavirus 2	negative	NA
3/2024	XXXXXX7-9826	IAD	Severe acute respiratory syndrome coronavirus 2	negative	NA
8/2024	XXXXXXXD18570	SFO	Severe acute respiratory syndrome coronavirus 2	negative	NA
5/2024	XXXXXXXB26767	IAD	Severe acute respiratory syndrome coronavirus 2	negative	NA
1/2024	XXXXXX8-5051	IAD	Influenza A virus	negative	NA
5/2024	XXXXXXXC21845	SFO	Severe acute respiratory syndrome coronavirus 2	negative	NA
6/2024	XXXXXXXB49392	IAD	Severe acute respiratory syndrome coronavirus 2	negative	NA
3/2024	XXXXXX0-7101	SFO	Severe acute respiratory syndrome coronavirus 2	negative	NA
6/2024	XXXXXXXB45464	IAD	Severe acute respiratory syndrome coronavirus 2	negative	NA
11/2023	XXXXXX9-7084	IAD	Severe acute respiratory syndrome coronavirus 2	negative	NA
10/2023	XXXXXX5-3617	SFO	Severe acute respiratory syndrome coronavirus 2	negative	NA
2/2024	XXXXXX4-4607	SFO	Influenza A virus	negative	NA
10/2023	XXXXXX8-1603	IAD	Severe acute respiratory syndrome coronavirus 2	negative	NA
8/2024	XXXXXXXD24135	SFO	Influenza A virus	negative	NA
8/2024	XXXXXXXD18470	SFO	Severe acute respiratory syndrome coronavirus 2	negative	NA
5/2024	XXXXXXXC04915	SFO	Severe acute respiratory syndrome coronavirus 2	negative	NA
8/2024	XXXXXXXD18383	SFO	Influenza A virus	negative	NA
8/2024	XXXXXXXD19237	SFO	Severe acute respiratory syndrome coronavirus 2	negative	NA
8/2024	XXXXXXXD11643	SFO	Severe acute respiratory syndrome coronavirus 2	negative	NA
6/2024	XXXXXXXC92796	IAD	Severe acute respiratory syndrome coronavirus 2	negative	NA
12/2023	XXXXXX3-3938	SFO	Severe acute respiratory syndrome coronavirus 2	negative	NA
7/2024	XXXXXXXC88988	SFO	Influenza A virus	negative	NA
8/2024	XXXXXXXC64621	IAD	Influenza A virus	negative	NA
6/2024	XXXXXXXC98471	IAD	Influenza A virus	negative	NA
11/2023	XXXXXX5-8214	IAD	Influenza A virus	negative	NA
7/2024	XXXXXXXC54839	IAD	Influenza A virus	negative	NA
6/2024	XXXXXXXB47069	IAD	Influenza A virus	negative	NA
7/2024	XXXXXXXD43882	SFO	Influenza A virus	negative	NA
8/2024	XXXXXXXD24804	SFO	Influenza A virus	negative	NA
6/2024	XXXXXXXB36463	SFO	Severe acute respiratory syndrome coronavirus 2	negative	NA
12/2023	XXXXXX3-9709	IAD	Influenza A virus	negative	NA
3/2024	XXXXXX0-3110	SFO	Severe acute respiratory syndrome coronavirus 2	negative	NA
7/2024	XXXXXXXD23749	SFO	Influenza A virus	negative	NA
6/2024	XXXXXXXB45272	IAD	Influenza A virus	negative	NA
4/2024	XXXXXX7-1191	IAD	Influenza A virus	negative	NA
3/2024	XXXXXX8-8254	IAD	Influenza A virus	negative	NA
3/2024	XXXXXXXB24194	SFO	Influenza A virus	negative	NA
7/2024	XXXXXXXC85376	SFO	Influenza A virus	negative	NA
5/2024	XXXXXXXB47836	SFO	Influenza A virus	negative	NA
2/2024	XXXXXX0-3206	SFO	Influenza A virus	negative	NA
2/2024	XXXXXX5-3581	IAD	Influenza A virus	negative	NA
1/2024	XXXXXX5-2758	SFO	Influenza A virus	negative	NA
1/2024	XXXXXX8-5147	SFO	Severe acute respiratory syndrome coronavirus 2	negative	NA
7/2024	XXXXXXXD07268	SFO	Influenza A virus	negative	NA
7/2024	XXXXXXXD62366	SFO	Severe acute respiratory syndrome coronavirus 2	negative	NA
3/2024	XXXXXX5-7727	IAD	Severe acute respiratory syndrome coronavirus 2	negative	NA
7/2024	XXXXXXXD35005	SFO	Influenza A virus	negative	NA
2/2024	XXXXXX2-3811	SFO	Influenza A virus	negative	NA
10/2023	XXXXXX5-9930	SFO	Influenza A virus	negative	NA
7/2024	XXXXXXXD31078	SFO	Influenza A virus	negative	NA
6/2024	XXXXXXXD39509	SFO	Influenza A virus	negative	NA
1/2024	XXXXXX7-4108	SFO	Influenza A virus	negative	NA
6/2024	XXXXXXXB47067	IAD	Influenza A virus	negative	NA
6/2024	XXXXXXXB45426	IAD	Influenza A virus	negative	NA
7/2024	XXXXXXXC86465	SFO	Severe acute respiratory syndrome coronavirus 2	negative	NA
11/2023	XXXXXX8-5856	SFO	Severe acute respiratory syndrome coronavirus 2	negative	NA
2/2024	XXXXXX1-7470	SFO	Influenza A virus	negative	NA
6/2024	XXXXXXXC94955	IAD	Influenza A virus	negative	NA
1/2024	XXXXXX3-2830	IAD	Severe acute respiratory syndrome coronavirus 2	negative	NA
3/2024	XXXXXX1-8146	SFO	Influenza A virus	negative	NA
6/2024	XXXXXXXB36561	SFO	Severe acute respiratory syndrome coronavirus 2	negative	NA
8/2024	XXXXXXXC41491	SFO	Severe acute respiratory syndrome coronavirus 2	negative	NA
7/2024	XXXXXXXD23878	SFO	Severe acute respiratory syndrome coronavirus 2	positive	20.55	CT
10/2023	XXXXXX5-2716	SFO	Influenza A virus	negative	NA
6/2024	XXXXXXXB79299	IAD	Severe acute respiratory syndrome coronavirus 2	negative	NA
7/2024	XXXXXXXC86477	SFO	Influenza A virus	negative	NA
10/2023	XXXXXX4-1763	SFO	Influenza A virus	negative	NA
1/2024	XXXXXX6-7438	SFO	Influenza A virus	negative	NA
5/2024	XXXXXXXC60937	SFO	Influenza A virus	negative	NA
11/2023	XXXXXX8-7292	SFO	Severe acute respiratory syndrome coronavirus 2	negative	NA
7/2024	XXXXXXXD42273	SFO	Influenza A virus	negative	NA
5/2024	XXXXXXXC04812	SFO	Influenza A virus	negative	NA
6/2024	XXXXXXXC99466	IAD	Severe acute respiratory syndrome coronavirus 2	positive	26.37	CT
8/2024	XXXXXXXC72109	SFO	Influenza A virus	negative	NA
1/2024	XXXXXX0-6625	IAD	Severe acute respiratory syndrome coronavirus 2	negative	NA
7/2024	XXXXXXXD35266	SFO	Influenza A virus	negative	NA
1/2024	XXXXXX7-2825	SFO	Influenza A virus	negative	NA
2/2024	XXXXXX1-7325	IAD	Severe acute respiratory syndrome coronavirus 2	negative	NA
4/2024	XXXXXXXB20849	SFO	Severe acute respiratory syndrome coronavirus 2	negative	NA
6/2024	XXXXXXXB45457	IAD	Severe acute respiratory syndrome coronavirus 2	negative	NA
1/2024	XXXXXX7-4253	SFO	Influenza A virus	negative	NA
8/2024	XXXXXXXD22029	IAD	Influenza A virus	negative	NA
4/2024	XXXXXXXB24068	SFO	Influenza A virus	negative	NA
7/2024	XXXXXXXD34488	SFO	Severe acute respiratory syndrome coronavirus 2	negative	NA
6/2024	XXXXXXXB39316	SFO	Influenza A virus	negative	NA
2/2024	XXXXXX2-3676	SFO	Severe acute respiratory syndrome coronavirus 2	negative	NA
7/2024	XXXXXXXD56782	IAD	Severe acute respiratory syndrome coronavirus 2	negative	NA
4/2024	XXXXXXXB20790	SFO	Severe acute respiratory syndrome coronavirus 2	negative	NA
5/2024	XXXXXXXC48750	IAD	Influenza A virus	negative	NA
11/2023	XXXXXX2-8273	IAD	Influenza A virus	negative	NA
6/2024	XXXXXXXC88687	SFO	Influenza A virus	negative	NA
7/2024	XXXXXXXD63893	SFO	Severe acute respiratory syndrome coronavirus 2	negative	NA
6/2024	XXXXXXXE02090	IAD	Influenza A virus	negative	NA
11/2023	XXXXXX9-1616	SFO	Influenza A virus	negative	NA
6/2024	XXXXXXXD38675	SFO	Severe acute respiratory syndrome coronavirus 2	positive	17.89	CT
8/2024	XXXXXXXD26877	SFO	Severe acute respiratory syndrome coronavirus 2	negative	NA
6/2024	XXXXXXXC87729	SFO	Influenza A virus	negative	NA
6/2024	XXXXXXXD38593	SFO	Influenza A virus	negative	NA
6/2024	XXXXXXXC92895	IAD	Influenza A virus	negative	NA
8/2024	XXXXXXXD20609	SFO	Influenza A virus	negative	NA
8/2024	XXXXXXXD18785	SFO	Influenza A virus	negative	NA
4/2024	XXXXXXXB55030	SFO	Influenza A virus	negative	NA
5/2024	XXXXXXXC34754	SFO	Severe acute respiratory syndrome coronavirus 2	negative	NA
7/2024	XXXXXXXC86824	SFO	Severe acute respiratory syndrome coronavirus 2	negative	NA
7/2024	XXXXXXXD17492	SFO	Influenza A virus	negative	NA
8/2024	XXXXXXXB55407	IAD	Severe acute respiratory syndrome coronavirus 2	negative	NA
7/2024	XXXXXXXD30020	SFO	Influenza A virus	negative	NA
6/2024	XXXXXXXB91566	SFO	Influenza A virus	negative	NA
12/2023	XXXXXX3-9001	SFO	Severe acute respiratory syndrome coronavirus 2	negative	NA
1/2024	XXXXXX7-1662	SFO	Influenza A virus	positive	25.23	CT
1/2024	XXXXXX7-3769	SFO	Influenza A virus	negative	NA
5/2024	XXXXXXXB94302	IAD	Influenza A virus	negative	NA
5/2024	XXXXXXXC06126	SFO	Severe acute respiratory syndrome coronavirus 2	negative	NA
7/2024	XXXXXXXC85732	SFO	Severe acute respiratory syndrome coronavirus 2	negative	NA
10/2023	XXXXXX4-5307	SFO	Severe acute respiratory syndrome coronavirus 2	negative	NA
2/2024	XXXXXX5-9243	IAD	Severe acute respiratory syndrome coronavirus 2	negative	NA
10/2023	XXXXXX9-7079	IAD	Severe acute respiratory syndrome coronavirus 2	negative	NA
2/2024	XXXXXX7-3663	IAD	Severe acute respiratory syndrome coronavirus 2	negative	NA
6/2024	XXXXXXXD08992	SFO	Severe acute respiratory syndrome coronavirus 2	negative	NA
6/2024	XXXXXXXD38605	SFO	Severe acute respiratory syndrome coronavirus 2	negative	NA
4/2024	XXXXXXXC36791	SFO	Influenza A virus	negative	NA
4/2024	XXXXXXXB95409	SFO	Influenza A virus	negative	NA
2/2024	XXXXXX3-5268	IAD	Severe acute respiratory syndrome coronavirus 2	negative	NA
12/2023	XXXXXX6-6705	SFO	Influenza A virus	negative	NA
12/2023	XXXXXX4-3741	IAD	Influenza A virus	negative	NA
12/2023	XXXXXX3-4195	IAD	Severe acute respiratory syndrome coronavirus 2	negative	NA
1/2024	XXXXXX7-8153	SFO	Severe acute respiratory syndrome coronavirus 2	negative	NA
8/2024	XXXXXXXD17002	SFO	Severe acute respiratory syndrome coronavirus 2	negative	NA
5/2024	XXXXXXXC25109	SFO	Influenza A virus	negative	NA
6/2024	XXXXXXXB80024	SFO	Influenza A virus	negative	NA
1/2024	XXXXXX6-8345	SFO	Influenza A virus	negative	NA
12/2023	XXXXXX3-2551	SFO	Influenza A virus	negative	NA
7/2024	XXXXXXXC88880	SFO	Influenza A virus	negative	NA
5/2024	XXXXXXXC59620	SFO	Severe acute respiratory syndrome coronavirus 2	negative	NA
6/2024	XXXXXXXB46948	IAD	Influenza A virus	negative	NA
10/2023	XXXXXX5-9548	SFO	Severe acute respiratory syndrome coronavirus 2	negative	NA
12/2023	XXXXXX6-2232	IAD	Severe acute respiratory syndrome coronavirus 2	negative	NA
6/2024	XXXXXXXB38776	SFO	Severe acute respiratory syndrome coronavirus 2	positive	15.37	CT
11/2023	XXXXXX5-4607	IAD	Influenza A virus	negative	NA
10/2023	XXXXXX5-2741	IAD	Influenza A virus	negative	NA
5/2024	XXXXXXXC17947	SFO	Severe acute respiratory syndrome coronavirus 2	negative	NA
6/2024	XXXXXXXE00463	SFO	Severe acute respiratory syndrome coronavirus 2	negative	NA
1/2024	XXXXXX8-3954	SFO	Severe acute respiratory syndrome coronavirus 2	negative	NA
1/2024	XXXXXX8-8435	SFO	Severe acute respiratory syndrome coronavirus 2	negative	NA
7/2024	XXXXXXXD17520	SFO	Severe acute respiratory syndrome coronavirus 2	negative	NA
3/2024	XXXXXX1-1004	SFO	Influenza A virus	negative	NA
11/2023	XXXXXX5-4131	IAD	Severe acute respiratory syndrome coronavirus 2	negative	NA
4/2024	XXXXXXXB56774	IAD	Severe acute respiratory syndrome coronavirus 2	negative	NA
10/2023	XXXXXX3-9372	SFO	Severe acute respiratory syndrome coronavirus 2	negative	NA
6/2024	XXXXXXXB36551	SFO	Influenza A virus	negative	NA
6/2024	XXXXXXXB39014	SFO	Severe acute respiratory syndrome coronavirus 2	negative	NA
4/2024	XXXXXXXB62122	SFO	Severe acute respiratory syndrome coronavirus 2	negative	NA
2/2024	XXXXXX1-9505	SFO	Influenza A virus	negative	NA
12/2023	XXXXXX4-4325	SFO	Severe acute respiratory syndrome coronavirus 2	negative	NA
5/2024	XXXXXXXC59637	SFO	Severe acute respiratory syndrome coronavirus 2	negative	NA
11/2023	XXXXXX8-7261	SFO	Severe acute respiratory syndrome coronavirus 2	negative	NA
3/2024	XXXXXX0-8659	IAD	Severe acute respiratory syndrome coronavirus 2	positive	26.43	CT
4/2024	XXXXXXXB34601	SFO	Influenza A virus	negative	NA
3/2024	XXXXXX1-0930	SFO	Influenza A virus	negative	NA
12/2023	XXXXXX3-2628	IAD	Severe acute respiratory syndrome coronavirus 2	negative	NA
4/2024	XXXXXXXB66904	IAD	Influenza A virus	negative	NA
10/2023	XXXXXX8-9120	SFO	Influenza A virus	negative	NA
2/2024	XXXXXX0-9312	SFO	Severe acute respiratory syndrome coronavirus 2	negative	NA
6/2024	XXXXXXXB40857	SFO	Influenza A virus	negative	NA
2/2024	XXXXXX7-5075	IAD	Severe acute respiratory syndrome coronavirus 2	negative	NA
4/2024	XXXXXXXB57175	IAD	Influenza A virus	negative	NA
3/2024	XXXXXX0-2437	SFO	Severe acute respiratory syndrome coronavirus 2	positive	33	CT
4/2024	XXXXXXXB60856	IAD	Influenza A virus	negative	NA
7/2024	XXXXXXXD42876	IAD	Influenza A virus	negative	NA
4/2024	XXXXXXXB67583	SFO	Influenza A virus	negative	NA
6/2024	XXXXXXXD37803	SFO	Severe acute respiratory syndrome coronavirus 2	negative	NA
12/2023	XXXXXX6-1519	SFO	Influenza A virus	negative	NA
8/2024	XXXXXXXD13160	SFO	Severe acute respiratory syndrome coronavirus 2	negative	NA
12/2023	XXXXXX2-9924	IAD	Influenza A virus	negative	NA
10/2023	XXXXXX9-4111	SFO	Severe acute respiratory syndrome coronavirus 2	negative	NA
12/2023	XXXXXX0-2573	IAD	Severe acute respiratory syndrome coronavirus 2	negative	NA
5/2024	XXXXXXXC48878	IAD	Severe acute respiratory syndrome coronavirus 2	negative	NA
6/2024	XXXXXXXB44387	SFO	Severe acute respiratory syndrome coronavirus 2	negative	NA
8/2024	XXXXXXXD16991	SFO	Influenza A virus	negative	NA
10/2023	XXXXXX4-0805	SFO	Influenza A virus	negative	NA
7/2024	XXXXXXXD31961	SFO	Severe acute respiratory syndrome coronavirus 2	positive	22.98	CT
4/2024	XXXXXXXB66127	SFO	Influenza A virus	negative	NA
5/2024	XXXXXXXC04715	SFO	Severe acute respiratory syndrome coronavirus 2	negative	NA
8/2024	XXXXXXXD51626	SFO	Influenza A virus	negative	NA
1/2024	XXXXXX8-0482	SFO	Influenza A virus	negative	NA
7/2024	XXXXXXXD31026	SFO	Influenza A virus	negative	NA
12/2023	XXXXXX6-2542	SFO	Severe acute respiratory syndrome coronavirus 2	negative	NA
6/2024	XXXXXXXB75912	IAD	Influenza A virus	negative	NA
1/2024	XXXXXX0-0727	IAD	Severe acute respiratory syndrome coronavirus 2	negative	NA
3/2024	XXXXXXXB24169	SFO	Influenza A virus	negative	NA
8/2024	XXXXXXXD36369	SFO	Influenza A virus	negative	NA
6/2024	XXXXXXXC00670	IAD	Severe acute respiratory syndrome coronavirus 2	negative	NA
1/2024	XXXXXX0-3378	IAD	Severe acute respiratory syndrome coronavirus 2	negative	NA
6/2024	XXXXXXXD09083	SFO	Influenza A virus	negative	NA
8/2024	XXXXXXXC92266	IAD	Severe acute respiratory syndrome coronavirus 2	negative	NA
6/2024	XXXXXXXB43840	SFO	Influenza A virus	negative	NA
5/2024	XXXXXXXC48480	SFO	Severe acute respiratory syndrome coronavirus 2	negative	NA
2/2024	XXXXXX7-1006	SFO	Severe acute respiratory syndrome coronavirus 2	negative	NA
10/2023	XXXXXX5-4753	SFO	Severe acute respiratory syndrome coronavirus 2	negative	NA
7/2024	XXXXXXXD31973	SFO	Severe acute respiratory syndrome coronavirus 2	negative	NA
8/2024	XXXXXXXD24211	SFO	Influenza A virus	negative	NA
5/2024	XXXXXXXC06199	SFO	Severe acute respiratory syndrome coronavirus 2	negative	NA
4/2024	XXXXXXXB58489	IAD	Severe acute respiratory syndrome coronavirus 2	negative	NA
3/2024	XXXXXXXB26688	SFO	Severe acute respiratory syndrome coronavirus 2	negative	NA
2/2024	XXXXXX0-4165	SFO	Influenza A virus	positive	31.47	CT
5/2024	XXXXXXXB47822	SFO	Severe acute respiratory syndrome coronavirus 2	negative	NA
5/2024	XXXXXXXC61007	SFO	Influenza A virus	negative	NA
7/2024	XXXXXXXC91323	SFO	Severe acute respiratory syndrome coronavirus 2	positive	25.96	CT
3/2024	XXXXXX1-0273	SFO	Influenza A virus	positive	24.12	CT
8/2024	XXXXXXXD25618	IAD	Severe acute respiratory syndrome coronavirus 2	negative	NA
8/2024	XXXXXXXD26729	SFO	Influenza A virus	negative	NA
6/2024	XXXXXXXB69642	IAD	Influenza A virus	negative	NA
5/2024	XXXXXXXC50420	IAD	Influenza A virus	negative	NA
6/2024	XXXXXXXE02185	IAD	Influenza A virus	negative	NA
3/2024	XXXXXX1-0903	SFO	Influenza A virus	negative	NA
1/2024	XXXXXX0-0334	IAD	Influenza A virus	negative	NA
7/2024	XXXXXXXD56892	IAD	Influenza A virus	negative	NA
6/2024	XXXXXXXB79666	SFO	Severe acute respiratory syndrome coronavirus 2	negative	NA
6/2024	XXXXXXXD01990	IAD	Severe acute respiratory syndrome coronavirus 2	negative	NA
4/2024	XXXXXXXB57081	SFO	Influenza A virus	negative	NA
6/2024	XXXXXXXB43827	SFO	Influenza A virus	negative	NA
6/2024	XXXXXXXB40980	SFO	Influenza A virus	negative	NA
4/2024	XXXXXXXB31973	IAD	Severe acute respiratory syndrome coronavirus 2	negative	NA
1/2024	XXXXXX5-3126	SFO	Influenza A virus	negative	NA
6/2024	XXXXXXXD39099	IAD	Influenza A virus	negative	NA
3/2024	XXXXXX5-8067	IAD	Severe acute respiratory syndrome coronavirus 2	negative	NA
1/2024	XXXXXX8-9770	SFO	Influenza A virus	negative	NA
7/2024	XXXXXXXD59632	IAD	Influenza A virus	negative	NA
1/2024	XXXXXX9-9947	IAD	Severe acute respiratory syndrome coronavirus 2	negative	NA
7/2024	XXXXXXXD61537	SFO	Influenza A virus	negative	NA
5/2024	XXXXXXXC58465	SFO	Influenza A virus	negative	NA
6/2024	XXXXXXXC88883	SFO	Severe acute respiratory syndrome coronavirus 2	negative	NA
1/2024	XXXXXX9-7897	IAD	Influenza A virus	negative	NA
1/2024	XXXXXX7-5794	SFO	Influenza A virus	negative	NA
7/2024	XXXXXXXC88823	SFO	Influenza A virus	negative	NA
2/2024	XXXXXX7-5272	IAD	Severe acute respiratory syndrome coronavirus 2	negative	NA
11/2023	XXXXXX5-4274	IAD	Severe acute respiratory syndrome coronavirus 2	positive	28.43	CT
2/2024	XXXXXX1-8600	SFO	Influenza A virus	negative	NA
1/2024	XXXXXX8-8751	SFO	Severe acute respiratory syndrome coronavirus 2	negative	NA
6/2024	XXXXXXXD06005	IAD	Influenza A virus	negative	NA
7/2024	XXXXXXXC89075	SFO	Severe acute respiratory syndrome coronavirus 2	negative	NA
1/2024	XXXXXX8-9768	SFO	Influenza A virus	negative	NA
7/2024	XXXXXXXD35430	SFO	Severe acute respiratory syndrome coronavirus 2	positive	18.46	CT
4/2024	XXXXXXXC30660	IAD	Severe acute respiratory syndrome coronavirus 2	negative	NA
5/2024	XXXXXXXB70345	IAD	Influenza A virus	negative	NA
7/2024	XXXXXXXD35466	SFO	Influenza A virus	negative	NA
1/2024	XXXXXX4-1623	IAD	Influenza A virus	negative	NA
6/2024	XXXXXXXB42566	SFO	Severe acute respiratory syndrome coronavirus 2	negative	NA
6/2024	XXXXXXXB51145	SFO	Influenza A virus	negative	NA
6/2024	XXXXXXXD01944	IAD	Severe acute respiratory syndrome coronavirus 2	positive	20.53	CT
2/2024	XXXXXX6-4046	SFO	Influenza A virus	negative	NA
2/2024	XXXXXX4-5759	SFO	Influenza A virus	negative	NA
3/2024	XXXXXXXB94574	SFO	Severe acute respiratory syndrome coronavirus 2	negative	NA
5/2024	XXXXXXXC57523	SFO	Severe acute respiratory syndrome coronavirus 2	negative	NA
6/2024	XXXXXXXC89092	SFO	Severe acute respiratory syndrome coronavirus 2	negative	NA
1/2024	XXXXXX5-5821	SFO	Severe acute respiratory syndrome coronavirus 2	negative	NA
8/2024	XXXXXXXD16271	SFO	Influenza A virus	negative	NA
6/2024	XXXXXXXB42661	SFO	Severe acute respiratory syndrome coronavirus 2	negative	NA
8/2024	XXXXXXXC41340	SFO	Severe acute respiratory syndrome coronavirus 2	negative	NA
5/2024	XXXXXXXB47263	SFO	Influenza A virus	negative	NA
5/2024	XXXXXXXC21018	SFO	Influenza A virus	negative	NA
6/2024	XXXXXXXE02038	IAD	Severe acute respiratory syndrome coronavirus 2	negative	NA
6/2024	XXXXXXXB79727	SFO	Influenza A virus	negative	NA
6/2024	XXXXXXXB40090	SFO	Severe acute respiratory syndrome coronavirus 2	positive	23.17	CT
6/2024	XXXXXXXD22599	SFO	Influenza A virus	negative	NA
7/2024	XXXXXXXD30980	SFO	Influenza A virus	negative	NA
5/2024	XXXXXXXC05645	SFO	Influenza A virus	negative	NA
10/2023	XXXXXX3-6584	SFO	Influenza A virus	negative	NA
7/2024	XXXXXXXD62462	SFO	Influenza A virus	positive	34.6	CT
10/2023	XXXXXX0-0438	IAD	Influenza A virus	negative	NA
6/2024	XXXXXXXC98852	IAD	Severe acute respiratory syndrome coronavirus 2	negative	NA
11/2023	XXXXXX3-6480	SFO	Influenza A virus	negative	NA
11/2023	XXXXXX7-6078	IAD	Severe acute respiratory syndrome coronavirus 2	negative	NA
10/2023	XXXXXX8-5395	SFO	Severe acute respiratory syndrome coronavirus 2	negative	NA
7/2024	XXXXXXXC86403	SFO	Influenza A virus	negative	NA
5/2024	XXXXXXXC17586	SFO	Severe acute respiratory syndrome coronavirus 2	positive	37.27	CT
10/2023	XXXXXX9-3302	SFO	Severe acute respiratory syndrome coronavirus 2	negative	NA
5/2024	XXXXXXXB91462	SFO	Severe acute respiratory syndrome coronavirus 2	negative	NA
10/2023	XXXXXX3-6586	SFO	Severe acute respiratory syndrome coronavirus 2	negative	NA
6/2024	XXXXXXXB46695	SFO	Influenza A virus	negative	NA
7/2024	XXXXXXXD59566	IAD	Severe acute respiratory syndrome coronavirus 2	negative	NA
8/2024	XXXXXXXC66943	SFO	Severe acute respiratory syndrome coronavirus 2	negative	NA
6/2024	XXXXXXXB42983	SFO	Influenza A virus	negative	NA
1/2024	XXXXXX5-5680	SFO	Influenza A virus	negative	NA
5/2024	XXXXXXXB56084	IAD	Influenza A virus	negative	NA
1/2024	XXXXXX9-8320	IAD	Severe acute respiratory syndrome coronavirus 2	negative	NA
2/2024	XXXXXX1-7923	SFO	Severe acute respiratory syndrome coronavirus 2	negative	NA
5/2024	XXXXXXXC18398	SFO	Influenza A virus	negative	NA
4/2024	XXXXXXXB32057	IAD	Influenza A virus	negative	NA
12/2023	XXXXXX6-1318	SFO	Severe acute respiratory syndrome coronavirus 2	negative	NA
5/2024	XXXXXXXC03624	IAD	Influenza A virus	negative	NA
7/2024	XXXXXXXC86462	SFO	Severe acute respiratory syndrome coronavirus 2	positive	22.38	CT
8/2024	XXXXXXXD43051	IAD	Influenza A virus	negative	NA
3/2024	XXXXXX6-8770	IAD	Severe acute respiratory syndrome coronavirus 2	negative	NA
12/2023	XXXXXX4-5001	SFO	Severe acute respiratory syndrome coronavirus 2	positive	25.44	CT
1/2024	XXXXXX8-8747	SFO	Influenza A virus	negative	NA
6/2024	XXXXXXXD26337	IAD	Severe acute respiratory syndrome coronavirus 2	positive	18.43	CT
5/2024	XXXXXXXC07097	SFO	Influenza A virus	negative	NA
8/2024	XXXXXXXD51660	SFO	Influenza A virus	negative	NA
6/2024	XXXXXXXB46830	SFO	Influenza A virus	negative	NA
11/2023	XXXXXX9-4931	SFO	Influenza A virus	negative	NA
6/2024	XXXXXXXB49384	IAD	Influenza A virus	negative	NA
7/2024	XXXXXXXD40978	SFO	Influenza A virus	negative	NA
11/2023	XXXXXX9-4974	SFO	Influenza A virus	negative	NA
12/2023	XXXXXX4-9520	SFO	Influenza A virus	negative	NA
5/2024	XXXXXXXC15067	IAD	Severe acute respiratory syndrome coronavirus 2	negative	NA
6/2024	XXXXXXXD39094	IAD	Severe acute respiratory syndrome coronavirus 2	negative	NA
7/2024	XXXXXXXC84170	SFO	Severe acute respiratory syndrome coronavirus 2	negative	NA
3/2024	XXXXXX5-7731	IAD	Severe acute respiratory syndrome coronavirus 2	negative	NA
1/2024	XXXXXX6-4078	SFO	Severe acute respiratory syndrome coronavirus 2	positive	16.44	CT
10/2023	XXXXXX4-0868	SFO	Influenza A virus	negative	NA
12/2023	XXXXXX3-8388	SFO	Severe acute respiratory syndrome coronavirus 2	positive	29	CT
12/2023	XXXXXX0-3611	IAD	Severe acute respiratory syndrome coronavirus 2	negative	NA
7/2024	XXXXXXXD43729	SFO	Severe acute respiratory syndrome coronavirus 2	negative	NA
7/2024	XXXXXXXD59966	IAD	Influenza A virus	negative	NA
5/2024	XXXXXXXC07110	SFO	Influenza A virus	negative	NA
7/2024	XXXXXXXC86363	SFO	Influenza A virus	negative	NA
2/2024	XXXXXX2-3572	SFO	Influenza A virus	negative	NA
5/2024	XXXXXXXB99584	IAD	Severe acute respiratory syndrome coronavirus 2	negative	NA
6/2024	XXXXXXXB51166	SFO	Severe acute respiratory syndrome coronavirus 2	negative	NA
2/2024	XXXXXX0-8254	SFO	Influenza A virus	negative	NA
1/2024	XXXXXX5-5939	IAD	Influenza A virus	negative	NA
1/2024	XXXXXX6-4224	SFO	Severe acute respiratory syndrome coronavirus 2	negative	NA
4/2024	XXXXXXXC31904	IAD	Severe acute respiratory syndrome coronavirus 2	negative	NA
7/2024	XXXXXXXB74725	IAD	Influenza A virus	negative	NA
6/2024	XXXXXXXB43036	SFO	Influenza A virus	negative	NA
5/2024	XXXXXXXC05608	SFO	Severe acute respiratory syndrome coronavirus 2	negative	NA
6/2024	XXXXXXXB76659	SFO	Severe acute respiratory syndrome coronavirus 2	negative	NA
6/2024	XXXXXXXD48284	IAD	Severe acute respiratory syndrome coronavirus 2	negative	NA
2/2024	XXXXXX8-4606	IAD	Influenza A virus	negative	NA
2/2024	XXXXXX5-9727	IAD	Severe acute respiratory syndrome coronavirus 2	negative	NA
11/2023	XXXXXX8-5962	SFO	Severe acute respiratory syndrome coronavirus 2	negative	NA
10/2023	XXXXXX5-1278	SFO	Influenza A virus	negative	NA
10/2023	XXXXXX8-1556	IAD	Severe acute respiratory syndrome coronavirus 2	negative	NA
1/2024	XXXXXX6-8832	SFO	Severe acute respiratory syndrome coronavirus 2	negative	NA
4/2024	XXXXXXXC47330	SFO	Influenza A virus	negative	NA
6/2024	XXXXXXXB79601	SFO	Influenza A virus	negative	NA
3/2024	XXXXXXXB54866	SFO	Severe acute respiratory syndrome coronavirus 2	negative	NA
2/2024	XXXXXX1-5568	SFO	Influenza A virus	negative	NA
7/2024	XXXXXXXD63851	SFO	Influenza A virus	negative	NA
7/2024	XXXXXXXD09065	SFO	Severe acute respiratory syndrome coronavirus 2	negative	NA
4/2024	XXXXXXXB22296	SFO	Influenza A virus	negative	NA
5/2024	XXXXXXXC15586	IAD	Influenza A virus	negative	NA
4/2024	XXXXXXXB33605	SFO	Severe acute respiratory syndrome coronavirus 2	negative	NA
1/2024	XXXXXX5-2377	SFO	Severe acute respiratory syndrome coronavirus 2	negative	NA
3/2024	XXXXXX0-6890	SFO	Influenza A virus	negative	NA
3/2024	XXXXXXXB25220	IAD	Severe acute respiratory syndrome coronavirus 2	negative	NA
6/2024	XXXXXXXB38787	SFO	Influenza A virus	negative	NA
3/2024	XXXXXXXB25876	SFO	Influenza A virus	positive	23.97	CT
10/2023	XXXXXX5-5190	IAD	Severe acute respiratory syndrome coronavirus 2	negative	NA
6/2024	XXXXXXXB91572	SFO	Influenza A virus	negative	NA
2/2024	XXXXXX0-6487	SFO	Influenza A virus	positive	25.45	CT
12/2023	XXXXXX3-8056	SFO	Influenza A virus	negative	NA
6/2024	XXXXXXXC93063	IAD	Severe acute respiratory syndrome coronavirus 2	negative	NA
3/2024	XXXXXX6-9257	IAD	Severe acute respiratory syndrome coronavirus 2	negative	NA
7/2024	XXXXXXXD37280	IAD	Influenza A virus	negative	NA
4/2024	XXXXXXXC36821	SFO	Severe acute respiratory syndrome coronavirus 2	negative	NA
12/2023	XXXXXX3-0951	IAD	Influenza A virus	negative	NA
12/2023	XXXXXX4-3690	IAD	Severe acute respiratory syndrome coronavirus 2	positive	25.24	CT
6/2024	XXXXXXXB77112	SFO	Severe acute respiratory syndrome coronavirus 2	negative	NA
6/2024	XXXXXXXB79940	SFO	Influenza A virus	negative	NA
3/2024	XXXXXXXB93705	SFO	Influenza A virus	negative	NA
5/2024	XXXXXXXC05479	SFO	Influenza A virus	negative	NA
2/2024	XXXXXX0-6187	SFO	Severe acute respiratory syndrome coronavirus 2	negative	NA
7/2024	XXXXXXXD42755	IAD	Influenza A virus	negative	NA
4/2024	XXXXXXXB34615	SFO	Severe acute respiratory syndrome coronavirus 2	negative	NA
5/2024	XXXXXXXC18398	SFO	Severe acute respiratory syndrome coronavirus 2	negative	NA
12/2023	XXXXXX4-9948	SFO	Severe acute respiratory syndrome coronavirus 2	positive	21.65	CT
8/2024	XXXXXXXD42578	SFO	Influenza A virus	negative	NA
5/2024	XXXXXXXB25074	IAD	Influenza A virus	negative	NA
11/2023	XXXXXX8-9149	SFO	Severe acute respiratory syndrome coronavirus 2	negative	NA
10/2023	XXXXXX4-1966	SFO	Influenza A virus	negative	NA
8/2024	XXXXXXXD11330	SFO	Severe acute respiratory syndrome coronavirus 2	negative	NA
7/2024	XXXXXXXD20445	SFO	Influenza A virus	negative	NA
6/2024	XXXXXXXD23937	SFO	Severe acute respiratory syndrome coronavirus 2	positive	34.25	CT
3/2024	XXXXXX2-0222	SFO	Severe acute respiratory syndrome coronavirus 2	negative	NA
11/2023	XXXXXX9-8498	SFO	Severe acute respiratory syndrome coronavirus 2	negative	NA
7/2024	XXXXXXXD61261	SFO	Severe acute respiratory syndrome coronavirus 2	negative	NA
5/2024	XXXXXXXC08436	SFO	Severe acute respiratory syndrome coronavirus 2	negative	NA
7/2024	XXXXXXXD37858	SFO	Influenza A virus	negative	NA
7/2024	XXXXXXXD62489	SFO	Severe acute respiratory syndrome coronavirus 2	negative	NA
5/2024	XXXXXXXB79458	SFO	Influenza A virus	negative	NA
11/2023	XXXXXX7-3517	IAD	Severe acute respiratory syndrome coronavirus 2	negative	NA
5/2024	XXXXXXXC17535	SFO	Severe acute respiratory syndrome coronavirus 2	negative	NA
4/2024	XXXXXXXC31636	SFO	Influenza A virus	negative	NA
1/2024	XXXXXX7-7669	SFO	Influenza A virus	negative	NA
1/2024	XXXXXX5-5510	IAD	Influenza A virus	negative	NA
5/2024	XXXXXXXC52639	IAD	Severe acute respiratory syndrome coronavirus 2	negative	NA
8/2024	XXXXXXXD20626	SFO	Influenza A virus	negative	NA
1/2024	XXXXXX6-8832	SFO	Influenza A virus	negative	NA
5/2024	XXXXXXXB26847	IAD	Severe acute respiratory syndrome coronavirus 2	negative	NA
1/2024	XXXXXX8-9823	SFO	Severe acute respiratory syndrome coronavirus 2	negative	NA
3/2024	XXXXXX1-1148	SFO	Influenza A virus	negative	NA
6/2024	XXXXXXXD40440	SFO	Influenza A virus	negative	NA
8/2024	XXXXXXXC72477	SFO	Severe acute respiratory syndrome coronavirus 2	negative	NA
1/2024	XXXXXX3-3115	IAD	Influenza A virus	negative	NA
10/2023	XXXXXX5-3166	SFO	Severe acute respiratory syndrome coronavirus 2	negative	NA
10/2023	XXXXXX3-7940	SFO	Severe acute respiratory syndrome coronavirus 2	negative	NA
11/2023	XXXXXX9-1751	SFO	Severe acute respiratory syndrome coronavirus 2	negative	NA
6/2024	XXXXXXXB41906	SFO	Severe acute respiratory syndrome coronavirus 2	negative	NA
7/2024	XXXXXXXD63101	IAD	Severe acute respiratory syndrome coronavirus 2	negative	NA
12/2023	XXXXXX9-8023	IAD	Influenza A virus	negative	NA
5/2024	XXXXXXXC23220	SFO	Severe acute respiratory syndrome coronavirus 2	negative	NA
5/2024	XXXXXXXB68530	IAD	Severe acute respiratory syndrome coronavirus 2	positive	37.35	CT
6/2024	XXXXXXXC88567	SFO	Severe acute respiratory syndrome coronavirus 2	negative	NA
2/2024	XXXXXX0-8107	SFO	Severe acute respiratory syndrome coronavirus 2	negative	NA
6/2024	XXXXXXXB38947	SFO	Influenza A virus	negative	NA
7/2024	XXXXXXXD63768	SFO	Severe acute respiratory syndrome coronavirus 2	negative	NA
11/2023	XXXXXX9-4916	SFO	Influenza A virus	negative	NA
1/2024	XXXXXX0-0816	IAD	Severe acute respiratory syndrome coronavirus 2	negative	NA
7/2024	XXXXXXXD37878	SFO	Influenza A virus	negative	NA
1/2024	XXXXXX5-5418	IAD	Influenza A virus	negative	NA
10/2023	XXXXXX4-5061	SFO	Influenza A virus	negative	NA
7/2024	XXXXXXXD55757	SFO	Severe acute respiratory syndrome coronavirus 2	negative	NA
8/2024	XXXXXXXC64632	IAD	Severe acute respiratory syndrome coronavirus 2	negative	NA
1/2024	XXXXXX5-3981	SFO	Severe acute respiratory syndrome coronavirus 2	negative	NA
10/2023	XXXXXX4-7936	IAD	Influenza A virus	negative	NA
7/2024	XXXXXXXD63837	SFO	Severe acute respiratory syndrome coronavirus 2	negative	NA
12/2023	XXXXXX4-2684	IAD	Severe acute respiratory syndrome coronavirus 2	positive	21.64	CT
11/2023	XXXXXX8-6224	SFO	Severe acute respiratory syndrome coronavirus 2	negative	NA
12/2023	XXXXXX6-6524	SFO	Influenza A virus	negative	NA
7/2024	XXXXXXXD43384	SFO	Influenza A virus	negative	NA
2/2024	XXXXXX0-3079	SFO	Severe acute respiratory syndrome coronavirus 2	negative	NA
5/2024	XXXXXXXB24694	IAD	Influenza A virus	negative	NA
7/2024	XXXXXXXD12789	SFO	Severe acute respiratory syndrome coronavirus 2	negative	NA
12/2023	XXXXXX9-9510	IAD	Influenza A virus	negative	NA
5/2024	XXXXXXXB47729	SFO	Severe acute respiratory syndrome coronavirus 2	negative	NA
7/2024	XXXXXXXD12781	SFO	Severe acute respiratory syndrome coronavirus 2	negative	NA
6/2024	XXXXXXXB41834	SFO	Severe acute respiratory syndrome coronavirus 2	negative	NA
11/2023	XXXXXX8-7663	SFO	Severe acute respiratory syndrome coronavirus 2	negative	NA
8/2024	XXXXXXXD18686	SFO	Severe acute respiratory syndrome coronavirus 2	negative	NA
8/2024	XXXXXXXD43098	IAD	Severe acute respiratory syndrome coronavirus 2	negative	NA
12/2023	XXXXXX4-9510	SFO	Severe acute respiratory syndrome coronavirus 2	negative	NA
1/2024	XXXXXX6-4228	SFO	Influenza A virus	negative	NA
12/2023	XXXXXX4-8184	SFO	Influenza A virus	negative	NA
2/2024	XXXXXX8-7765	SFO	Influenza A virus	negative	NA
8/2024	XXXXXXXD51564	SFO	Influenza A virus	negative	NA
11/2023	XXXXXX5-2546	SFO	Influenza A virus	negative	NA
4/2024	XXXXXXXB25408	IAD	Severe acute respiratory syndrome coronavirus 2	negative	NA
5/2024	XXXXXXXC61436	SFO	Severe acute respiratory syndrome coronavirus 2	negative	NA
12/2023	XXXXXX3-2125	SFO	Severe acute respiratory syndrome coronavirus 2	negative	NA
6/2024	XXXXXXXB37257	SFO	Influenza A virus	negative	NA
10/2023	XXXXXX5-1173	SFO	Severe acute respiratory syndrome coronavirus 2	negative	NA
11/2023	XXXXXX9-4397	IAD	Influenza A virus	negative	NA
1/2024	XXXXXX4-0392	IAD	Severe acute respiratory syndrome coronavirus 2	negative	NA
1/2024	XXXXXX7-2970	SFO	Severe acute respiratory syndrome coronavirus 2	negative	NA
4/2024	XXXXXXXC47835	SFO	Severe acute respiratory syndrome coronavirus 2	negative	NA
10/2023	XXXXXX4-1076	SFO	Severe acute respiratory syndrome coronavirus 2	negative	NA
6/2024	XXXXXXXC98877	IAD	Influenza A virus	negative	NA
10/2023	XXXXXX3-9071	SFO	Severe acute respiratory syndrome coronavirus 2	positive	37.41	CT
7/2024	XXXXXXXD43330	SFO	Influenza A virus	negative	NA
5/2024	XXXXXXXC15623	IAD	Influenza A virus	negative	NA
6/2024	XXXXXXXB36150	SFO	Severe acute respiratory syndrome coronavirus 2	negative	NA
1/2024	XXXXXX0-6673	IAD	Severe acute respiratory syndrome coronavirus 2	negative	NA
3/2024	XXXXXX1-6668	IAD	Severe acute respiratory syndrome coronavirus 2	negative	NA
1/2024	XXXXXX7-8061	SFO	Influenza A virus	negative	NA
7/2024	XXXXXXXC86710	SFO	Severe acute respiratory syndrome coronavirus 2	positive	27.8	CT
8/2024	XXXXXXXD11394	SFO	Influenza A virus	negative	NA
8/2024	XXXXXXXB55407	IAD	Influenza A virus	negative	NA
4/2024	XXXXXXXB25324	IAD	Severe acute respiratory syndrome coronavirus 2	negative	NA
10/2023	XXXXXX5-2984	SFO	Severe acute respiratory syndrome coronavirus 2	negative	NA
7/2024	XXXXXXXD31986	SFO	Severe acute respiratory syndrome coronavirus 2	negative	NA
10/2023	XXXXXX0-4829	IAD	Influenza A virus	negative	NA
2/2024	XXXXXX9-1908	SFO	Influenza A virus	negative	NA
6/2024	XXXXXXXD39329	SFO	Severe acute respiratory syndrome coronavirus 2	negative	NA
5/2024	XXXXXXXC19935	SFO	Influenza A virus	negative	NA
1/2024	XXXXXX6-8302	SFO	Influenza A virus	negative	NA
2/2024	XXXXXX2-0064	SFO	Influenza A virus	negative	NA
4/2024	XXXXXXXB24011	SFO	Influenza A virus	negative	NA
3/2024	XXXXXXXB95162	SFO	Severe acute respiratory syndrome coronavirus 2	negative	NA
6/2024	XXXXXXXB79412	SFO	Influenza A virus	negative	NA
3/2024	XXXXXXXB28483	SFO	Severe acute respiratory syndrome coronavirus 2	positive	22.37	CT
3/2024	XXXXXX0-7131	SFO	Severe acute respiratory syndrome coronavirus 2	negative	NA
12/2023	XXXXXX5-0762	IAD	Influenza A virus	negative	NA
3/2024	XXXXXX0-6484	SFO	Influenza A virus	negative	NA
8/2024	XXXXXXXD51656	SFO	Influenza A virus	negative	NA
10/2023	XXXXXX4-7386	SFO	Severe acute respiratory syndrome coronavirus 2	negative	NA
8/2024	XXXXXXXD46378	IAD	Severe acute respiratory syndrome coronavirus 2	positive	32.77	CT
8/2024	XXXXXXXD27659	SFO	Severe acute respiratory syndrome coronavirus 2	negative	NA
12/2023	XXXXXX3-7863	SFO	Influenza A virus	negative	NA
5/2024	XXXXXXXC47737	SFO	Influenza A virus	negative	NA
7/2024	XXXXXXXD60690	IAD	Influenza A virus	negative	NA
3/2024	XXXXXX1-1285	SFO	Severe acute respiratory syndrome coronavirus 2	negative	NA
1/2024	XXXXXX7-5312	SFO	Influenza A virus	negative	NA
6/2024	XXXXXXXB41851	SFO	Influenza A virus	negative	NA
11/2023	XXXXXX2-8419	IAD	Influenza A virus	negative	NA
7/2024	XXXXXXXD59675	IAD	Severe acute respiratory syndrome coronavirus 2	negative	NA
6/2024	XXXXXXXD07523	IAD	Influenza A virus	negative	NA
5/2024	XXXXXXXC20251	SFO	Severe acute respiratory syndrome coronavirus 2	negative	NA
12/2023	XXXXXX6-2037	SFO	Severe acute respiratory syndrome coronavirus 2	positive	33.62	CT
8/2024	XXXXXXXD42977	IAD	Severe acute respiratory syndrome coronavirus 2	negative	NA
12/2023	XXXXXX3-9426	SFO	Severe acute respiratory syndrome coronavirus 2	positive	16.44	CT
8/2024	XXXXXXXC66418	SFO	Influenza A virus	negative	NA
1/2024	XXXXXXXB94924	SFO	Severe acute respiratory syndrome coronavirus 2	negative	NA
2/2024	XXXXXX1-6799	SFO	Severe acute respiratory syndrome coronavirus 2	positive	30.79	CT
6/2024	XXXXXXXE00087	IAD	Severe acute respiratory syndrome coronavirus 2	negative	NA
8/2024	XXXXXXXC72402	SFO	Severe acute respiratory syndrome coronavirus 2	negative	NA
10/2023	XXXXXX3-9344	SFO	Influenza A virus	negative	NA
6/2024	XXXXXXXD02000	IAD	Severe acute respiratory syndrome coronavirus 2	negative	NA
10/2023	XXXXXX5-9811	SFO	Influenza A virus	negative	NA
6/2024	XXXXXXXB55979	IAD	Influenza A virus	negative	NA
7/2024	XXXXXXXD63902	SFO	Influenza A virus	negative	NA
7/2024	XXXXXXXC91100	SFO	Influenza A virus	negative	NA
4/2024	XXXXXXXB32079	IAD	Influenza A virus	negative	NA
4/2024	XXXXXXXC47912	SFO	Influenza A virus	negative	NA
7/2024	XXXXXXXC84593	SFO	Severe acute respiratory syndrome coronavirus 2	negative	NA
6/2024	XXXXXXXB48131	SFO	Severe acute respiratory syndrome coronavirus 2	negative	NA
7/2024	XXXXXXXD43363	SFO	Influenza A virus	negative	NA
5/2024	XXXXXXXC59560	SFO	Influenza A virus	negative	NA
4/2024	XXXXXXXB56945	SFO	Severe acute respiratory syndrome coronavirus 2	negative	NA
2/2024	XXXXXX8-4847	IAD	Influenza A virus	negative	NA
7/2024	XXXXXXXD17478	SFO	Influenza A virus	negative	NA
6/2024	XXXXXXXB36650	SFO	Severe acute respiratory syndrome coronavirus 2	negative	NA
6/2024	XXXXXXXD38894	SFO	Influenza A virus	negative	NA
8/2024	XXXXXXXC85590	SFO	Severe acute respiratory syndrome coronavirus 2	negative	NA
6/2024	XXXXXXXB56008	IAD	Influenza A virus	negative	NA
2/2024	XXXXXX5-1374	IAD	Influenza A virus	negative	NA
3/2024	XXXXXXXB93664	SFO	Influenza A virus	negative	NA
2/2024	XXXXXX0-4380	SFO	Severe acute respiratory syndrome coronavirus 2	positive	23.91	CT
2/2024	XXXXXX2-1651	SFO	Severe acute respiratory syndrome coronavirus 2	negative	NA
5/2024	XXXXXXXC13350	IAD	Influenza A virus	negative	NA
11/2023	XXXXXX2-8360	IAD	Severe acute respiratory syndrome coronavirus 2	negative	NA
10/2023	XXXXXX5-9947	SFO	Influenza A virus	negative	NA
7/2024	XXXXXXXD23812	SFO	Influenza A virus	negative	NA
6/2024	XXXXXXXD38907	SFO	Severe acute respiratory syndrome coronavirus 2	negative	NA
6/2024	XXXXXXXB39408	SFO	Severe acute respiratory syndrome coronavirus 2	negative	NA
4/2024	XXXXXXXB67523	SFO	Influenza A virus	negative	NA
3/2024	XXXXXXXB25752	SFO	Severe acute respiratory syndrome coronavirus 2	negative	NA
11/2023	XXXXXX5-4707	IAD	Severe acute respiratory syndrome coronavirus 2	positive	32.35	CT
1/2024	XXXXXX5-5948	IAD	Severe acute respiratory syndrome coronavirus 2	negative	NA
5/2024	XXXXXXXC19967	SFO	Severe acute respiratory syndrome coronavirus 2	negative	NA
2/2024	XXXXXX0-4902	SFO	Severe acute respiratory syndrome coronavirus 2	negative	NA
2/2024	XXXXXX0-8007	SFO	Influenza A virus	negative	NA
4/2024	XXXXXXXB56852	IAD	Influenza A virus	negative	NA
2/2024	XXXXXX1-4871	SFO	Severe acute respiratory syndrome coronavirus 2	negative	NA
11/2023	XXXXXX8-9638	SFO	Influenza A virus	negative	NA
11/2023	XXXXXX4-5771	IAD	Influenza A virus	negative	NA
1/2024	XXXXXX7-8198	SFO	Influenza A virus	negative	NA
10/2023	XXXXXX9-5504	SFO	Influenza A virus	negative	NA
1/2024	XXXXXX9-8317	IAD	Influenza A virus	negative	NA
7/2024	XXXXXXXC86904	SFO	Influenza A virus	negative	NA
8/2024	XXXXXXXD16299	SFO	Influenza A virus	negative	NA
2/2024	XXXXXX8-8459	IAD	Severe acute respiratory syndrome coronavirus 2	negative	NA
6/2024	XXXXXXXC98804	IAD	Severe acute respiratory syndrome coronavirus 2	negative	NA
3/2024	XXXXXXXB96034	IAD	Influenza A virus	negative	NA
7/2024	XXXXXXXD06590	SFO	Influenza A virus	negative	NA
11/2023	XXXXXX5-4173	IAD	Influenza A virus	negative	NA
10/2023	XXXXXX5-6468	SFO	Influenza A virus	negative	NA
6/2024	XXXXXXXD56077	SFO	Severe acute respiratory syndrome coronavirus 2	negative	NA
4/2024	XXXXXXXB66512	SFO	Influenza A virus	negative	NA
6/2024	XXXXXXXB45133	IAD	Severe acute respiratory syndrome coronavirus 2	negative	NA
12/2023	XXXXXX4-5482	SFO	Severe acute respiratory syndrome coronavirus 2	positive	31.2	CT
5/2024	XXXXXXXC61103	SFO	Severe acute respiratory syndrome coronavirus 2	negative	NA
8/2024	XXXXXXXC65831	SFO	Severe acute respiratory syndrome coronavirus 2	negative	NA
6/2024	XXXXXXXB80081	SFO	Severe acute respiratory syndrome coronavirus 2	negative	NA
7/2024	XXXXXXXD12807	SFO	Influenza A virus	negative	NA
7/2024	XXXXXXXD43866	SFO	Severe acute respiratory syndrome coronavirus 2	negative	NA
8/2024	XXXXXXXD22111	IAD	Severe acute respiratory syndrome coronavirus 2	negative	NA
3/2024	XXXXXXXB26982	SFO	Severe acute respiratory syndrome coronavirus 2	positive	19.24	CT
3/2024	XXXXXX2-6550	IAD	Severe acute respiratory syndrome coronavirus 2	negative	NA
7/2024	XXXXXXXD43341	SFO	Influenza A virus	negative	NA
2/2024	XXXXXX7-8749	IAD	Severe acute respiratory syndrome coronavirus 2	negative	NA
8/2024	XXXXXXXD51577	SFO	Influenza A virus	negative	NA
10/2023	XXXXXX3-9107	SFO	Influenza A virus	negative	NA
8/2024	XXXXXXXD17006	SFO	Influenza A virus	negative	NA
7/2024	XXXXXXXD32103	SFO	Severe acute respiratory syndrome coronavirus 2	positive	26.8	CT
4/2024	XXXXXXXB58428	IAD	Severe acute respiratory syndrome coronavirus 2	negative	NA
10/2023	XXXXXX0-0534	IAD	Influenza A virus	negative	NA
6/2024	XXXXXXXD04553	IAD	Severe acute respiratory syndrome coronavirus 2	negative	NA
10/2023	XXXXXX4-1825	SFO	Severe acute respiratory syndrome coronavirus 2	negative	NA
6/2024	XXXXXXXD37769	SFO	Influenza A virus	negative	NA
10/2023	XXXXXX3-9088	SFO	Influenza A virus	negative	NA
7/2024	XXXXXXXD31104	SFO	Severe acute respiratory syndrome coronavirus 2	positive	35.24	CT
1/2024	XXXXXX0-3380	IAD	Influenza A virus	negative	NA
10/2023	XXXXXX3-6196	SFO	Severe acute respiratory syndrome coronavirus 2	negative	NA
7/2024	XXXXXXXD18514	SFO	Severe acute respiratory syndrome coronavirus 2	negative	NA
2/2024	XXXXXX0-8062	SFO	Severe acute respiratory syndrome coronavirus 2	negative	NA
10/2023	XXXXXX3-9137	SFO	Severe acute respiratory syndrome coronavirus 2	negative	NA
7/2024	XXXXXXXD61170	SFO	Severe acute respiratory syndrome coronavirus 2	negative	NA
1/2024	XXXXXX7-3115	SFO	Severe acute respiratory syndrome coronavirus 2	negative	NA
12/2023	XXXXXX4-6699	IAD	Severe acute respiratory syndrome coronavirus 2	negative	NA
6/2024	XXXXXXXD22525	SFO	Severe acute respiratory syndrome coronavirus 2	negative	NA
10/2023	XXXXXX5-9508	SFO	Influenza A virus	negative	NA
4/2024	XXXXXXXC36784	SFO	Severe acute respiratory syndrome coronavirus 2	negative	NA
2/2024	XXXXXX8-7813	SFO	Severe acute respiratory syndrome coronavirus 2	negative	NA
5/2024	XXXXXXXB70160	IAD	Influenza A virus	negative	NA
8/2024	XXXXXXXD43104	IAD	Influenza A virus	negative	NA
7/2024	XXXXXXXC86102	SFO	Influenza A virus	negative	NA
6/2024	XXXXXXXB47075	IAD	Influenza A virus	negative	NA
1/2024	XXXXXX4-0146	IAD	Influenza A virus	negative	NA
2/2024	XXXXXX2-9298	IAD	Severe acute respiratory syndrome coronavirus 2	negative	NA
3/2024	XXXXXX1-7081	SFO	Severe acute respiratory syndrome coronavirus 2	negative	NA
6/2024	XXXXXXXB44498	SFO	Influenza A virus	negative	NA
3/2024	XXXXXX6-4037	SFO	Influenza A virus	negative	NA
8/2024	XXXXXXXD23174	IAD	Influenza A virus	negative	NA
1/2024	XXXXXX8-9378	SFO	Influenza A virus	negative	NA
5/2024	XXXXXXXC18964	SFO	Influenza A virus	negative	NA
11/2023	XXXXXX2-8413	IAD	Severe acute respiratory syndrome coronavirus 2	positive	28.97	CT
6/2024	XXXXXXXB38584	SFO	Severe acute respiratory syndrome coronavirus 2	negative	NA
2/2024	XXXXXX4-5417	SFO	Influenza A virus	negative	NA
5/2024	XXXXXXXB56074	IAD	Influenza A virus	negative	NA
8/2024	XXXXXXXC64608	IAD	Influenza A virus	negative	NA
3/2024	XXXXXXXB26964	SFO	Severe acute respiratory syndrome coronavirus 2	negative	NA
4/2024	XXXXXXXB33555	SFO	Influenza A virus	negative	NA
4/2024	XXXXXXXB34665	SFO	Influenza A virus	negative	NA
2/2024	XXXXXX0-5332	SFO	Severe acute respiratory syndrome coronavirus 2	negative	NA
3/2024	XXXXXX0-7190	SFO	Influenza A virus	negative	NA
11/2023	XXXXXX3-6942	SFO	Influenza A virus	negative	NA
2/2024	XXXXXX1-9556	SFO	Severe acute respiratory syndrome coronavirus 2	negative	NA
3/2024	XXXXXX1-0420	SFO	Severe acute respiratory syndrome coronavirus 2	negative	NA
6/2024	XXXXXXXD04562	IAD	Influenza A virus	negative	NA
8/2024	XXXXXXXD41208	IAD	Severe acute respiratory syndrome coronavirus 2	negative	NA
4/2024	XXXXXXXC31425	IAD	Influenza A virus	negative	NA
3/2024	XXXXXXXB25853	SFO	Severe acute respiratory syndrome coronavirus 2	positive	20.39	CT
6/2024	XXXXXXXB38046	SFO	Severe acute respiratory syndrome coronavirus 2	negative	NA
7/2024	XXXXXXXD42095	SFO	Severe acute respiratory syndrome coronavirus 2	negative	NA
12/2023	XXXXXX3-3938	IAD	Severe acute respiratory syndrome coronavirus 2	negative	NA
12/2023	XXXXXX0-4723	IAD	Influenza A virus	negative	NA
7/2024	XXXXXXXD35247	SFO	Severe acute respiratory syndrome coronavirus 2	negative	NA
6/2024	XXXXXXXB43312	SFO	Severe acute respiratory syndrome coronavirus 2	negative	NA
6/2024	XXXXXXXB46765	SFO	Influenza A virus	negative	NA
6/2024	XXXXXXXD01245	IAD	Influenza A virus	negative	NA
8/2024	XXXXXXXC66484	SFO	Severe acute respiratory syndrome coronavirus 2	negative	NA
5/2024	XXXXXXXC14487	IAD	Severe acute respiratory syndrome coronavirus 2	negative	NA
2/2024	XXXXXX2-0826	SFO	Influenza A virus	negative	NA
2/2024	XXXXXX0-8399	SFO	Influenza A virus	negative	NA
7/2024	XXXXXXXC16912	IAD	Severe acute respiratory syndrome coronavirus 2	negative	NA
12/2023	XXXXXX0-3663	IAD	Influenza A virus	negative	NA
7/2024	XXXXXXXC54773	IAD	Influenza A virus	negative	NA
6/2024	XXXXXXXE00109	IAD	Influenza A virus	negative	NA
6/2024	XXXXXXXC02789	SFO	Severe acute respiratory syndrome coronavirus 2	negative	NA
5/2024	XXXXXXXB75754	IAD	Severe acute respiratory syndrome coronavirus 2	positive	17.4	CT
3/2024	XXXXXXXB27006	SFO	Severe acute respiratory syndrome coronavirus 2	negative	NA
6/2024	XXXXXXXC98818	IAD	Severe acute respiratory syndrome coronavirus 2	negative	NA
10/2023	XXXXXX5-3884	SFO	Influenza A virus	negative	NA
2/2024	XXXXXX2-1019	SFO	Influenza A virus	negative	NA
8/2024	XXXXXXXD24791	SFO	Influenza A virus	negative	NA
6/2024	XXXXXXXB47064	IAD	Influenza A virus	negative	NA
5/2024	XXXXXXXB27455	IAD	Influenza A virus	negative	NA
1/2024	XXXXXX3-1196	IAD	Influenza A virus	negative	NA
6/2024	XXXXXXXB36751	SFO	Severe acute respiratory syndrome coronavirus 2	negative	NA
3/2024	XXXXXX0-7083	SFO	Severe acute respiratory syndrome coronavirus 2	negative	NA
6/2024	XXXXXXXC00682	IAD	Severe acute respiratory syndrome coronavirus 2	negative	NA
3/2024	XXXXXXXB24151	SFO	Influenza A virus	negative	NA
2/2024	XXXXXX4-7168	IAD	Severe acute respiratory syndrome coronavirus 2	negative	NA
6/2024	XXXXXXXB49862	SFO	Severe acute respiratory syndrome coronavirus 2	negative	NA
3/2024	XXXXXX1-0954	SFO	Influenza A virus	negative	NA
7/2024	XXXXXXXD43441	SFO	Severe acute respiratory syndrome coronavirus 2	positive	30.4	CT
7/2024	XXXXXXXD61215	SFO	Severe acute respiratory syndrome coronavirus 2	negative	NA
5/2024	XXXXXXXC58801	SFO	Influenza A virus	negative	NA
11/2023	XXXXXX0-1321	IAD	Severe acute respiratory syndrome coronavirus 2	negative	NA
7/2024	XXXXXXXD21603	SFO	Severe acute respiratory syndrome coronavirus 2	negative	NA
3/2024	XXXXXXXB96191	SFO	Influenza A virus	negative	NA
3/2024	XXXXXX7-0707	IAD	Influenza A virus	negative	NA
2/2024	XXXXXX2-0102	SFO	Influenza A virus	negative	NA
7/2024	XXXXXXXD42247	SFO	Influenza A virus	negative	NA
5/2024	XXXXXXXC63721	SFO	Severe acute respiratory syndrome coronavirus 2	negative	NA
3/2024	XXXXXXXB97457	SFO	Influenza A virus	negative	NA
7/2024	XXXXXXXD38391	IAD	Severe acute respiratory syndrome coronavirus 2	negative	NA
8/2024	XXXXXXXD18570	SFO	Influenza A virus	negative	NA
10/2023	XXXXXX5-9928	SFO	Influenza A virus	positive	24.07	CT
6/2024	XXXXXXXB42944	SFO	Influenza A virus	negative	NA
6/2024	XXXXXXXB40535	SFO	Influenza A virus	negative	NA
8/2024	XXXXXXXC67086	SFO	Severe acute respiratory syndrome coronavirus 2	negative	NA
8/2024	XXXXXXXC68697	SFO	Influenza A virus	negative	NA
7/2024	XXXXXXXD61197	SFO	Severe acute respiratory syndrome coronavirus 2	positive	20.54	CT
7/2024	XXXXXXXC84915	SFO	Severe acute respiratory syndrome coronavirus 2	negative	NA
7/2024	XXXXXXXD43871	SFO	Severe acute respiratory syndrome coronavirus 2	negative	NA
5/2024	XXXXXXXC27317	SFO	Influenza A virus	negative	NA
2/2024	XXXXXX5-1232	IAD	Influenza A virus	negative	NA
8/2024	XXXXXXXD24853	SFO	Severe acute respiratory syndrome coronavirus 2	negative	NA
8/2024	XXXXXXXC72403	SFO	Severe acute respiratory syndrome coronavirus 2	negative	NA
1/2024	XXXXXX7-1377	SFO	Severe acute respiratory syndrome coronavirus 2	negative	NA
6/2024	XXXXXXXD01128	IAD	Influenza A virus	negative	NA
8/2024	XXXXXXXD27780	IAD	Influenza A virus	negative	NA
7/2024	XXXXXXXD34103	SFO	Influenza A virus	negative	NA
10/2023	XXXXXX3-9346	SFO	Severe acute respiratory syndrome coronavirus 2	positive	21.29	CT
6/2024	XXXXXXXB40914	SFO	Severe acute respiratory syndrome coronavirus 2	positive	13.23	CT
6/2024	XXXXXXXD02014	IAD	Influenza A virus	negative	NA
7/2024	XXXXXXXC50569	IAD	Influenza A virus	negative	NA
3/2024	XXXXXX1-0421	SFO	Influenza A virus	negative	NA
10/2023	XXXXXX5-3824	SFO	Severe acute respiratory syndrome coronavirus 2	negative	NA
4/2024	XXXXXXXB28998	IAD	Severe acute respiratory syndrome coronavirus 2	negative	NA
1/2024	XXXXXX7-1708	SFO	Severe acute respiratory syndrome coronavirus 2	negative	NA
7/2024	XXXXXXXC86486	SFO	Influenza A virus	negative	NA
4/2024	XXXXXXXC33512	SFO	Influenza A virus	negative	NA
7/2024	XXXXXXXD58914	IAD	Influenza A virus	negative	NA
2/2024	XXXXXX2-0319	SFO	Influenza A virus	negative	NA
8/2024	XXXXXXXD27886	IAD	Influenza A virus	negative	NA
7/2024	XXXXXXXD23491	IAD	Influenza A virus	negative	NA
6/2024	XXXXXXXB76419	SFO	Influenza A virus	negative	NA
3/2024	XXXXXXXB33112	SFO	Severe acute respiratory syndrome coronavirus 2	negative	NA
5/2024	XXXXXXXC50138	IAD	Severe acute respiratory syndrome coronavirus 2	negative	NA
6/2024	XXXXXXXD26443	IAD	Influenza A virus	negative	NA
5/2024	XXXXXX9-8599	IAD	Influenza A virus	negative	NA
2/2024	XXXXXX6-4576	SFO	Influenza A virus	negative	NA
8/2024	XXXXXXXC16827	IAD	Severe acute respiratory syndrome coronavirus 2	negative	NA
1/2024	XXXXXX4-3011	SFO	Severe acute respiratory syndrome coronavirus 2	negative	NA
11/2023	XXXXXX8-9185	SFO	Severe acute respiratory syndrome coronavirus 2	negative	NA
8/2024	XXXXXXXD36512	SFO	Influenza A virus	negative	NA
5/2024	XXXXXXXC52710	IAD	Influenza A virus	negative	NA
3/2024	XXXXXX3-1407	IAD	Severe acute respiratory syndrome coronavirus 2	negative	NA
4/2024	XXXXXXXC31906	IAD	Influenza A virus	negative	NA
8/2024	XXXXXXXB55408	IAD	Influenza A virus	negative	NA
10/2023	XXXXXX5-3075	SFO	Influenza A virus	negative	NA
2/2024	XXXXXX1-7666	SFO	Influenza A virus	negative	NA
12/2023	XXXXXX0-2664	IAD	Influenza A virus	negative	NA
7/2024	XXXXXXXC49908	IAD	Influenza A virus	negative	NA
4/2024	XXXXXXXB67854	SFO	Severe acute respiratory syndrome coronavirus 2	negative	NA
2/2024	XXXXXX2-0350	SFO	Influenza A virus	negative	NA
7/2024	XXXXXXXC94483	IAD	Severe acute respiratory syndrome coronavirus 2	negative	NA
6/2024	XXXXXXXB44394	SFO	Influenza A virus	negative	NA
12/2023	XXXXXX3-0358	IAD	Severe acute respiratory syndrome coronavirus 2	negative	NA
5/2024	XXXXXXXC14492	IAD	Severe acute respiratory syndrome coronavirus 2	positive	35.14	CT
7/2024	XXXXXXXD61931	SFO	Severe acute respiratory syndrome coronavirus 2	positive	20.82	CT
12/2023	XXXXXX6-1223	SFO	Influenza A virus	negative	NA
3/2024	XXXXXXXB89489	SFO	Severe acute respiratory syndrome coronavirus 2	negative	NA
2/2024	XXXXXX1-8015	SFO	Influenza A virus	negative	NA
1/2024	XXXXXX7-5746	SFO	Influenza A virus	negative	NA
8/2024	XXXXXXXD16351	SFO	Influenza A virus	negative	NA
6/2024	XXXXXXXE00542	SFO	Severe acute respiratory syndrome coronavirus 2	negative	NA
11/2023	XXXXXX9-9266	SFO	Influenza A virus	negative	NA
1/2024	XXXXXX5-4231	SFO	Severe acute respiratory syndrome coronavirus 2	positive	15.69	CT
7/2024	XXXXXXXD62439	SFO	Influenza A virus	negative	NA
6/2024	XXXXXXXC98400	IAD	Severe acute respiratory syndrome coronavirus 2	negative	NA
10/2023	XXXXXX5-7962	SFO	Severe acute respiratory syndrome coronavirus 2	negative	NA
4/2024	XXXXXXXB66171	SFO	Influenza A virus	negative	NA
7/2024	XXXXXXXB74896	IAD	Influenza A virus	negative	NA
5/2024	XXXXXXXC15619	IAD	Severe acute respiratory syndrome coronavirus 2	negative	NA
8/2024	XXXXXXXD43041	IAD	Influenza A virus	negative	NA
11/2023	XXXXXX9-6300	IAD	Severe acute respiratory syndrome coronavirus 2	negative	NA
4/2024	XXXXXXXB28931	IAD	Influenza A virus	negative	NA
10/2023	XXXXXX5-3330	SFO	Severe acute respiratory syndrome coronavirus 2	negative	NA
10/2023	XXXXXX4-1075	SFO	Severe acute respiratory syndrome coronavirus 2	negative	NA
11/2023	XXXXXX0-3058	SFO	Severe acute respiratory syndrome coronavirus 2	negative	NA
3/2024	XXXXXX7-1828	IAD	Influenza A virus	negative	NA
7/2024	XXXXXXXD35189	SFO	Influenza A virus	negative	NA
2/2024	XXXXXX0-7794	SFO	Severe acute respiratory syndrome coronavirus 2	negative	NA
7/2024	XXXXXXXD12233	SFO	Influenza A virus	negative	NA
11/2023	XXXXXX4-6977	IAD	Influenza A virus	negative	NA
8/2024	XXXXXXXC41330	SFO	Severe acute respiratory syndrome coronavirus 2	negative	NA
6/2024	XXXXXXXB38098	SFO	Severe acute respiratory syndrome coronavirus 2	negative	NA
7/2024	XXXXXXXD37864	SFO	Influenza A virus	negative	NA
5/2024	XXXXXXXB22400	IAD	Influenza A virus	negative	NA
1/2024	XXXXXX6-8835	SFO	Severe acute respiratory syndrome coronavirus 2	positive	29.73	CT
8/2024	XXXXXXXD46256	IAD	Influenza A virus	negative	NA
8/2024	XXXXXXXD27897	IAD	Influenza A virus	negative	NA
7/2024	XXXXXXXC85175	SFO	Severe acute respiratory syndrome coronavirus 2	negative	NA
3/2024	XXXXXXXB96281	SFO	Severe acute respiratory syndrome coronavirus 2	negative	NA
10/2023	XXXXXX7-7092	IAD	Severe acute respiratory syndrome coronavirus 2	negative	NA
5/2024	XXXXXXXC50450	IAD	Severe acute respiratory syndrome coronavirus 2	negative	NA
11/2023	XXXXXX8-7684	SFO	Influenza A virus	negative	NA
6/2024	XXXXXXXB50990	SFO	Severe acute respiratory syndrome coronavirus 2	negative	NA
8/2024	XXXXXXXD17218	SFO	Influenza A virus	negative	NA
6/2024	XXXXXXXB79729	SFO	Influenza A virus	negative	NA
11/2023	XXXXXX9-4545	IAD	Influenza A virus	negative	NA
6/2024	XXXXXXXB50068	SFO	Severe acute respiratory syndrome coronavirus 2	negative	NA
4/2024	XXXXXXXB64712	SFO	Influenza A virus	negative	NA
7/2024	XXXXXXXD19485	SFO	Influenza A virus	negative	NA
1/2024	XXXXXX9-9337	IAD	Influenza A virus	negative	NA
6/2024	XXXXXXXB78943	SFO	Severe acute respiratory syndrome coronavirus 2	negative	NA
12/2023	XXXXXX4-5378	SFO	Severe acute respiratory syndrome coronavirus 2	negative	NA
10/2023	XXXXXX5-1248	IAD	Influenza A virus	negative	NA
2/2024	XXXXXX1-5210	SFO	Influenza A virus	negative	NA
1/2024	XXXXXX4-6854	IAD	Influenza A virus	negative	NA
11/2023	XXXXXX8-8193	SFO	Severe acute respiratory syndrome coronavirus 2	negative	NA
1/2024	XXXXXX4-1858	IAD	Severe acute respiratory syndrome coronavirus 2	negative	NA
12/2023	XXXXXX3-4246	IAD	Severe acute respiratory syndrome coronavirus 2	negative	NA
6/2024	XXXXXXXB76485	SFO	Influenza A virus	negative	NA
11/2023	XXXXXX8-8037	SFO	Severe acute respiratory syndrome coronavirus 2	negative	NA
5/2024	XXXXXXXC06327	SFO	Influenza A virus	negative	NA
5/2024	XXXXXXXC23709	SFO	Severe acute respiratory syndrome coronavirus 2	negative	NA
7/2024	XXXXXXXC85738	SFO	Influenza A virus	negative	NA
6/2024	XXXXXXXB36250	SFO	Severe acute respiratory syndrome coronavirus 2	negative	NA
10/2023	XXXXXX4-1114	SFO	Influenza A virus	negative	NA
12/2023	XXXXXX6-1245	SFO	Influenza A virus	negative	NA
10/2023	XXXXXX5-6684	IAD	Influenza A virus	negative	NA
4/2024	XXXXXXXC47358	SFO	Severe acute respiratory syndrome coronavirus 2	negative	NA
8/2024	XXXXXXXD22104	IAD	Influenza A virus	negative	NA
8/2024	XXXXXXXC71067	SFO	Influenza A virus	negative	NA
6/2024	XXXXXXXC91148	SFO	Influenza A virus	negative	NA
10/2023	XXXXXX9-5618	SFO	Influenza A virus	negative	NA
12/2023	XXXXXX3-4322	IAD	Influenza A virus	negative	NA
7/2024	XXXXXXXC85869	SFO	Influenza A virus	negative	NA
12/2023	XXXXXX5-0140	IAD	Influenza A virus	negative	NA
10/2023	XXXXXX3-7058	SFO	Influenza A virus	negative	NA
4/2024	XXXXXXXB53986	SFO	Severe acute respiratory syndrome coronavirus 2	negative	NA
11/2023	XXXXXX9-7420	IAD	Severe acute respiratory syndrome coronavirus 2	negative	NA
5/2024	XXXXXXXC18317	SFO	Severe acute respiratory syndrome coronavirus 2	negative	NA
5/2024	XXXXXX9-8503	IAD	Severe acute respiratory syndrome coronavirus 2	negative	NA
10/2023	XXXXXX9-3285	SFO	Influenza A virus	negative	NA
7/2024	XXXXXXXC70153	SFO	Severe acute respiratory syndrome coronavirus 2	positive	24.28	CT
5/2024	XXXXXXXC63633	SFO	Severe acute respiratory syndrome coronavirus 2	negative	NA
3/2024	XXXXXXXB97000	SFO	Influenza A virus	negative	NA
6/2024	XXXXXXXD38617	SFO	Influenza A virus	negative	NA
6/2024	XXXXXXXB43874	SFO	Severe acute respiratory syndrome coronavirus 2	negative	NA
2/2024	XXXXXX8-2509	IAD	Severe acute respiratory syndrome coronavirus 2	positive	31	CT
1/2024	XXXXXX5-3991	SFO	Severe acute respiratory syndrome coronavirus 2	negative	NA
7/2024	XXXXXXXC85840	SFO	Influenza A virus	negative	NA
3/2024	XXXXXX8-7963	SFO	Severe acute respiratory syndrome coronavirus 2	negative	NA
8/2024	XXXXXXXD16144	SFO	Severe acute respiratory syndrome coronavirus 2	negative	NA
10/2023	XXXXXX3-6416	SFO	Severe acute respiratory syndrome coronavirus 2	negative	NA
7/2024	XXXXXXXD35194	SFO	Severe acute respiratory syndrome coronavirus 2	positive	19.59	CT
5/2024	XXXXXXXB79478	SFO	Severe acute respiratory syndrome coronavirus 2	negative	NA
7/2024	XXXXXXXD42320	SFO	Severe acute respiratory syndrome coronavirus 2	positive	33.47	CT
5/2024	XXXXXXXC51590	SFO	Influenza A virus	negative	NA
7/2024	XXXXXXXC85655	SFO	Severe acute respiratory syndrome coronavirus 2	positive	23.74	CT
7/2024	XXXXXXXD61719	SFO	Influenza A virus	negative	NA
10/2023	XXXXXX4-5067	SFO	Influenza A virus	negative	NA
5/2024	XXXXXXXC04667	SFO	Severe acute respiratory syndrome coronavirus 2	negative	NA
4/2024	XXXXXXXB23734	SFO	Influenza A virus	negative	NA
7/2024	XXXXXXXD41014	SFO	Influenza A virus	negative	NA
7/2024	XXXXXXXC90482	SFO	Severe acute respiratory syndrome coronavirus 2	negative	NA
10/2023	XXXXXX3-9248	SFO	Influenza A virus	negative	NA
8/2024	XXXXXXXD46286	IAD	Severe acute respiratory syndrome coronavirus 2	negative	NA
7/2024	XXXXXXXC49842	IAD	Influenza A virus	negative	NA
7/2024	XXXXXXXD32060	SFO	Influenza A virus	negative	NA
5/2024	XXXXXXXB48114	SFO	Influenza A virus	negative	NA
10/2023	XXXXXX4-1883	SFO	Influenza A virus	negative	NA
6/2024	XXXXXXXC88539	SFO	Influenza A virus	negative	NA
3/2024	XXXXXXXB93587	SFO	Influenza A virus	negative	NA
6/2024	XXXXXXXC98874	IAD	Severe acute respiratory syndrome coronavirus 2	negative	NA
12/2023	XXXXXX4-4518	SFO	Influenza A virus	positive	19.99	CT
5/2024	XXXXXXXC51736	SFO	Influenza A virus	negative	NA
1/2024	XXXXXX0-3279	IAD	Severe acute respiratory syndrome coronavirus 2	negative	NA
11/2023	XXXXXX6-6614	SFO	Influenza A virus	negative	NA
6/2024	XXXXXXXC98482	IAD	Influenza A virus	negative	NA
2/2024	XXXXXX9-9288	IAD	Severe acute respiratory syndrome coronavirus 2	negative	NA
8/2024	XXXXXXXD42586	SFO	Severe acute respiratory syndrome coronavirus 2	negative	NA
6/2024	XXXXXXXD23411	IAD	Influenza A virus	negative	NA
4/2024	XXXXXXXB23125	IAD	Influenza A virus	negative	NA
6/2024	XXXXXXXB89840	SFO	Severe acute respiratory syndrome coronavirus 2	negative	NA
1/2024	XXXXXX9-8045	IAD	Influenza A virus	negative	NA
7/2024	XXXXXXXC85008	SFO	Severe acute respiratory syndrome coronavirus 2	negative	NA
7/2024	XXXXXXXD32670	IAD	Severe acute respiratory syndrome coronavirus 2	negative	NA
2/2024	XXXXXX5-9289	IAD	Influenza A virus	negative	NA
2/2024	XXXXXX2-8393	IAD	Influenza A virus	negative	NA
2/2024	XXXXXX2-3811	SFO	Severe acute respiratory syndrome coronavirus 2	negative	NA
1/2024	XXXXXX7-1424	SFO	Influenza A virus	negative	NA
5/2024	XXXXXXXC07718	SFO	Influenza A virus	negative	NA
2/2024	XXXXXX5-7022	IAD	Severe acute respiratory syndrome coronavirus 2	negative	NA
10/2023	XXXXXX0-4353	IAD	Severe acute respiratory syndrome coronavirus 2	negative	NA
5/2024	XXXXXXXC06137	SFO	Severe acute respiratory syndrome coronavirus 2	negative	NA
8/2024	XXXXXXXC41438	SFO	Influenza A virus	negative	NA
5/2024	XXXXXXXB46507	SFO	Severe acute respiratory syndrome coronavirus 2	positive	29.43	CT
8/2024	XXXXXXXD27365	IAD	Influenza A virus	negative	NA
3/2024	XXXXXX0-8659	IAD	Influenza A virus	negative	NA
1/2024	XXXXXX5-3792	SFO	Severe acute respiratory syndrome coronavirus 2	negative	NA
6/2024	XXXXXXXD23478	IAD	Severe acute respiratory syndrome coronavirus 2	positive	36.23	CT
7/2024	XXXXXXXC94786	IAD	Influenza A virus	negative	NA
10/2023	XXXXXX4-5042	SFO	Influenza A virus	negative	NA
3/2024	XXXXXX5-7591	IAD	Influenza A virus	negative	NA
7/2024	XXXXXXXD19419	SFO	Severe acute respiratory syndrome coronavirus 2	negative	NA
1/2024	XXXXXX7-6514	SFO	Influenza A virus	negative	NA
10/2023	XXXXXX9-3742	IAD	Influenza A virus	negative	NA
3/2024	XXXXXX2-0280	SFO	Severe acute respiratory syndrome coronavirus 2	negative	NA
2/2024	XXXXXX9-7785	IAD	Influenza A virus	negative	NA
12/2023	XXXXXX4-9866	SFO	Severe acute respiratory syndrome coronavirus 2	negative	NA
2/2024	XXXXXX0-3128	SFO	Influenza A virus	negative	NA
2/2024	XXXXXX1-7263	IAD	Severe acute respiratory syndrome coronavirus 2	positive	20.79	CT
1/2024	XXXXXX5-0086	IAD	Severe acute respiratory syndrome coronavirus 2	negative	NA
5/2024	XXXXXXXC57328	SFO	Influenza A virus	negative	NA
11/2023	XXXXXX9-9274	SFO	Severe acute respiratory syndrome coronavirus 2	negative	NA
6/2024	XXXXXXXB42405	SFO	Severe acute respiratory syndrome coronavirus 2	negative	NA
10/2023	XXXXXX5-9931	SFO	Severe acute respiratory syndrome coronavirus 2	negative	NA
2/2024	XXXXXX1-9770	SFO	Severe acute respiratory syndrome coronavirus 2	negative	NA
5/2024	XXXXXXXC05715	SFO	Severe acute respiratory syndrome coronavirus 2	negative	NA
8/2024	XXXXXXXD07897	IAD	Influenza A virus	negative	NA
1/2024	XXXXXX7-2006	SFO	Severe acute respiratory syndrome coronavirus 2	negative	NA
6/2024	XXXXXXXB36492	SFO	Severe acute respiratory syndrome coronavirus 2	negative	NA
8/2024	XXXXXXXD27838	IAD	Severe acute respiratory syndrome coronavirus 2	positive	25.11	CT
12/2023	XXXXXX0-3277	IAD	Severe acute respiratory syndrome coronavirus 2	negative	NA
5/2024	XXXXXXXC18064	SFO	Severe acute respiratory syndrome coronavirus 2	negative	NA
11/2023	XXXXXX9-9317	SFO	Influenza A virus	negative	NA
5/2024	XXXXXXXC11194	SFO	Influenza A virus	negative	NA
10/2023	XXXXXX4-5072	SFO	Severe acute respiratory syndrome coronavirus 2	negative	NA
6/2024	XXXXXXXC98919	IAD	Severe acute respiratory syndrome coronavirus 2	negative	NA
10/2023	XXXXXX5-3814	SFO	Severe acute respiratory syndrome coronavirus 2	negative	NA
7/2024	XXXXXXXC95679	IAD	Severe acute respiratory syndrome coronavirus 2	positive	25.18	CT
5/2024	XXXXXXXB72259	SFO	Influenza A virus	negative	NA
6/2024	XXXXXXXB78536	SFO	Severe acute respiratory syndrome coronavirus 2	negative	NA
4/2024	XXXXXXXB67576	SFO	Influenza A virus	negative	NA
5/2024	XXXXXXXC02236	SFO	Severe acute respiratory syndrome coronavirus 2	positive	25.31	CT
12/2023	XXXXXX4-9986	IAD	Influenza A virus	positive	25.83	CT
8/2024	XXXXXXXD27502	IAD	Severe acute respiratory syndrome coronavirus 2	positive	17.42	CT
2/2024	XXXXXX0-9351	SFO	Severe acute respiratory syndrome coronavirus 2	negative	NA
5/2024	XXXXXXXC04881	SFO	Influenza A virus	negative	NA
10/2023	XXXXXX5-3964	SFO	Influenza A virus	negative	NA
2/2024	XXXXXX5-9630	IAD	Influenza A virus	negative	NA
1/2024	XXXXXX9-8090	IAD	Severe acute respiratory syndrome coronavirus 2	negative	NA
4/2024	XXXXXXXB94820	IAD	Severe acute respiratory syndrome coronavirus 2	negative	NA
3/2024	XXXXXX1-1478	SFO	Influenza A virus	negative	NA
2/2024	XXXXXX7-2153	SFO	Severe acute respiratory syndrome coronavirus 2	negative	NA
6/2024	XXXXXXXB39222	SFO	Severe acute respiratory syndrome coronavirus 2	negative	NA
3/2024	XXXXXX0-6087	SFO	Influenza A virus	negative	NA
5/2024	XXXXXXXC51735	SFO	Influenza A virus	negative	NA
6/2024	XXXXXXXB50234	SFO	Severe acute respiratory syndrome coronavirus 2	negative	NA
4/2024	XXXXXXXB57019	SFO	Severe acute respiratory syndrome coronavirus 2	negative	NA
6/2024	XXXXXXXB51163	SFO	Severe acute respiratory syndrome coronavirus 2	positive	27.46	CT
5/2024	XXXXXXXC51852	SFO	Severe acute respiratory syndrome coronavirus 2	positive	27.96	CT
11/2023	XXXXXX8-6355	SFO	Influenza A virus	negative	NA
12/2023	XXXXXX3-3943	IAD	Severe acute respiratory syndrome coronavirus 2	negative	NA
12/2023	XXXXXX4-7944	IAD	Severe acute respiratory syndrome coronavirus 2	negative	NA
5/2024	XXXXXXXB70213	IAD	Influenza A virus	negative	NA
3/2024	XXXXXX1-0473	SFO	Severe acute respiratory syndrome coronavirus 2	negative	NA
7/2024	XXXXXXXC90964	SFO	Severe acute respiratory syndrome coronavirus 2	positive	29	CT
8/2024	XXXXXXXC68090	SFO	Influenza A virus	negative	NA
7/2024	XXXXXXXD61560	SFO	Influenza A virus	negative	NA
4/2024	XXXXXXXC33570	SFO	Influenza A virus	negative	NA
11/2023	XXXXXX9-4890	SFO	Severe acute respiratory syndrome coronavirus 2	negative	NA
5/2024	XXXXXXXC18489	SFO	Severe acute respiratory syndrome coronavirus 2	positive	19.25	CT
7/2024	XXXXXXXD35246	SFO	Influenza A virus	negative	NA
4/2024	XXXXXXXB33551	SFO	Influenza A virus	negative	NA
11/2023	XXXXXX9-6295	IAD	Influenza A virus	negative	NA
4/2024	XXXXXXXB28931	IAD	Severe acute respiratory syndrome coronavirus 2	negative	NA
7/2024	XXXXXXXD07281	SFO	Influenza A virus	negative	NA
3/2024	XXXXXXXB26938	SFO	Severe acute respiratory syndrome coronavirus 2	negative	NA
8/2024	XXXXXXXD36463	SFO	Influenza A virus	negative	NA
4/2024	XXXXXXXB58237	SFO	Severe acute respiratory syndrome coronavirus 2	negative	NA
7/2024	XXXXXXXD06127	SFO	Severe acute respiratory syndrome coronavirus 2	negative	NA
2/2024	XXXXXX1-9914	SFO	Severe acute respiratory syndrome coronavirus 2	negative	NA
3/2024	XXXXXX8-0011	IAD	Severe acute respiratory syndrome coronavirus 2	positive	25.14	CT
6/2024	XXXXXXXB39568	SFO	Influenza A virus	negative	NA
6/2024	XXXXXXXC94343	IAD	Severe acute respiratory syndrome coronavirus 2	negative	NA
6/2024	XXXXXXXB38378	SFO	Influenza A virus	negative	NA
8/2024	XXXXXXXD24844	SFO	Influenza A virus	negative	NA
4/2024	XXXXXXXB55256	IAD	Influenza A virus	negative	NA
5/2024	XXXXXXXB91338	SFO	Influenza A virus	negative	NA
3/2024	XXXXXX7-1786	IAD	Influenza A virus	negative	NA
7/2024	XXXXXXXD20345	SFO	Influenza A virus	negative	NA
1/2024	XXXXXX5-3702	SFO	Influenza A virus	negative	NA
10/2023	XXXXXX5-9658	SFO	Influenza A virus	negative	NA
8/2024	XXXXXXXC66931	SFO	Severe acute respiratory syndrome coronavirus 2	positive	37.99	CT
6/2024	XXXXXXXE02079	IAD	Severe acute respiratory syndrome coronavirus 2	negative	NA
2/2024	XXXXXX0-0876	SFO	Influenza A virus	negative	NA
7/2024	XXXXXXXC85177	SFO	Severe acute respiratory syndrome coronavirus 2	negative	NA
2/2024	XXXXXX6-3002	SFO	Severe acute respiratory syndrome coronavirus 2	negative	NA
7/2024	XXXXXXXD61246	SFO	Severe acute respiratory syndrome coronavirus 2	negative	NA
12/2023	XXXXXX4-9807	SFO	Severe acute respiratory syndrome coronavirus 2	positive	16.89	CT
1/2024	XXXXXX7-1808	SFO	Severe acute respiratory syndrome coronavirus 2	negative	NA
5/2024	XXXXXXXB47655	SFO	Influenza A virus	negative	NA
10/2023	XXXXXX8-5394	SFO	Severe acute respiratory syndrome coronavirus 2	positive	32.71	CT
4/2024	XXXXXXXB54095	SFO	Severe acute respiratory syndrome coronavirus 2	negative	NA
12/2023	XXXXXX5-1760	SFO	Influenza A virus	negative	NA
8/2024	XXXXXXXD25905	IAD	Severe acute respiratory syndrome coronavirus 2	positive	31.1	CT
5/2024	XXXXXXXC57814	SFO	Severe acute respiratory syndrome coronavirus 2	negative	NA
7/2024	XXXXXXXC95645	IAD	Severe acute respiratory syndrome coronavirus 2	negative	NA
6/2024	XXXXXXXB45752	SFO	Influenza A virus	negative	NA
10/2023	XXXXXX4-1880	SFO	Influenza A virus	negative	NA
5/2024	XXXXXXXB24682	IAD	Severe acute respiratory syndrome coronavirus 2	negative	NA
6/2024	XXXXXXXB91649	SFO	Influenza A virus	negative	NA
5/2024	XXXXXXXC57452	SFO	Severe acute respiratory syndrome coronavirus 2	negative	NA
3/2024	XXXXXX8-1986	IAD	Severe acute respiratory syndrome coronavirus 2	negative	NA
3/2024	XXXXXXXB95467	SFO	Severe acute respiratory syndrome coronavirus 2	negative	NA
10/2023	XXXXXX0-4205	IAD	Severe acute respiratory syndrome coronavirus 2	negative	NA
6/2024	XXXXXXXB40667	SFO	Influenza A virus	negative	NA
8/2024	XXXXXXXD18757	SFO	Influenza A virus	negative	NA
10/2023	XXXXXX4-2121	SFO	Influenza A virus	negative	NA
10/2023	XXXXXX3-8347	SFO	Severe acute respiratory syndrome coronavirus 2	negative	NA
8/2024	XXXXXXXD28079	IAD	Influenza A virus	negative	NA
3/2024	XXXXXX2-2068	SFO	Severe acute respiratory syndrome coronavirus 2	negative	NA
11/2023	XXXXXX8-7311	SFO	Severe acute respiratory syndrome coronavirus 2	negative	NA
1/2024	XXXXXX4-2861	SFO	Influenza A virus	negative	NA
8/2024	XXXXXXXC41331	SFO	Severe acute respiratory syndrome coronavirus 2	negative	NA
6/2024	XXXXXXXD01993	IAD	Influenza A virus	negative	NA
6/2024	XXXXXXXB36989	SFO	Severe acute respiratory syndrome coronavirus 2	negative	NA
7/2024	XXXXXXXD18507	SFO	Influenza A virus	negative	NA
2/2024	XXXXXX2-1609	SFO	Severe acute respiratory syndrome coronavirus 2	negative	NA
6/2024	XXXXXXXB49403	IAD	Severe acute respiratory syndrome coronavirus 2	negative	NA
5/2024	XXXXXXXC13463	IAD	Influenza A virus	negative	NA
1/2024	XXXXXX4-0010	IAD	Influenza A virus	negative	NA
5/2024	XXXXXXXB26783	IAD	Severe acute respiratory syndrome coronavirus 2	negative	NA
12/2023	XXXXXX4-3487	IAD	Influenza A virus	negative	NA
1/2024	XXXXXX6-8020	SFO	Influenza A virus	negative	NA
12/2023	XXXXXX6-1805	SFO	Severe acute respiratory syndrome coronavirus 2	negative	NA
5/2024	XXXXXXXC61932	SFO	Influenza A virus	negative	NA
2/2024	XXXXXX6-3077	IAD	Severe acute respiratory syndrome coronavirus 2	negative	NA
11/2023	XXXXXX9-1612	SFO	Severe acute respiratory syndrome coronavirus 2	negative	NA
5/2024	XXXXXXXC14422	IAD	Influenza A virus	negative	NA
12/2023	XXXXXX4-7752	IAD	Severe acute respiratory syndrome coronavirus 2	negative	NA
1/2024	XXXXXX9-2484	SFO	Severe acute respiratory syndrome coronavirus 2	negative	NA
6/2024	XXXXXXXC94601	IAD	Severe acute respiratory syndrome coronavirus 2	negative	NA
7/2024	XXXXXXXC85580	SFO	Severe acute respiratory syndrome coronavirus 2	negative	NA
5/2024	XXXXXXXC11156	SFO	Severe acute respiratory syndrome coronavirus 2	negative	NA
1/2024	XXXXXX9-2722	SFO	Severe acute respiratory syndrome coronavirus 2	negative	NA
5/2024	XXXXXXXB24695	IAD	Influenza A virus	negative	NA
1/2024	XXXXXX4-3060	SFO	Severe acute respiratory syndrome coronavirus 2	negative	NA
2/2024	XXXXXX6-4047	SFO	Severe acute respiratory syndrome coronavirus 2	negative	NA
6/2024	XXXXXXXC02121	SFO	Severe acute respiratory syndrome coronavirus 2	positive	24.64	CT
7/2024	XXXXXXXD06701	SFO	Severe acute respiratory syndrome coronavirus 2	positive	26.49	CT
7/2024	XXXXXXXD62081	SFO	Influenza A virus	negative	NA
1/2024	XXXXXX6-8492	SFO	Influenza A virus	positive	18.96	CT
5/2024	XXXXXXXC14203	IAD	Influenza A virus	negative	NA
5/2024	XXXXXXXC19526	SFO	Influenza A virus	negative	NA
8/2024	XXXXXXXD16357	SFO	Severe acute respiratory syndrome coronavirus 2	negative	NA
5/2024	XXXXXX7-3640	IAD	Severe acute respiratory syndrome coronavirus 2	negative	NA
6/2024	XXXXXXXD23403	IAD	Severe acute respiratory syndrome coronavirus 2	negative	NA
6/2024	XXXXXXXD01230	IAD	Influenza A virus	negative	NA
10/2023	XXXXXX0-4207	IAD	Severe acute respiratory syndrome coronavirus 2	negative	NA
10/2023	XXXXXX3-9154	SFO	Severe acute respiratory syndrome coronavirus 2	negative	NA
7/2024	XXXXXXXC90505	SFO	Influenza A virus	negative	NA
11/2023	XXXXXX8-5191	SFO	Severe acute respiratory syndrome coronavirus 2	positive	26.64	CT
3/2024	XXXXXX2-6566	IAD	Severe acute respiratory syndrome coronavirus 2	negative	NA
2/2024	XXXXXX1-7928	SFO	Influenza A virus	negative	NA
6/2024	XXXXXXXB78988	SFO	Influenza A virus	negative	NA
10/2023	XXXXXX4-0901	SFO	Influenza A virus	negative	NA
4/2024	XXXXXXXC36762	SFO	Severe acute respiratory syndrome coronavirus 2	negative	NA
11/2023	XXXXXX8-7661	SFO	Severe acute respiratory syndrome coronavirus 2	negative	NA
1/2024	XXXXXX9-8082	IAD	Influenza A virus	negative	NA
2/2024	XXXXXX7-3757	IAD	Severe acute respiratory syndrome coronavirus 2	negative	NA
10/2023	XXXXXX5-4660	IAD	Influenza A virus	negative	NA
3/2024	XXXXXXXB95897	SFO	Influenza A virus	negative	NA
4/2024	XXXXXXXC38588	SFO	Influenza A virus	negative	NA
3/2024	XXXXXXXB95228	SFO	Influenza A virus	negative	NA
5/2024	XXXXXXXC63684	SFO	Influenza A virus	negative	NA
4/2024	XXXXXXXB96354	SFO	Influenza A virus	negative	NA
6/2024	XXXXXXXC93106	IAD	Influenza A virus	negative	NA
10/2023	XXXXXX3-8808	IAD	Severe acute respiratory syndrome coronavirus 2	negative	NA
2/2024	XXXXXX9-1854	SFO	Severe acute respiratory syndrome coronavirus 2	negative	NA
3/2024	XXXXXX5-8213	IAD	Influenza A virus	negative	NA
11/2023	XXXXXX8-7980	IAD	Influenza A virus	negative	NA
5/2024	XXXXXXXC51774	SFO	Severe acute respiratory syndrome coronavirus 2	negative	NA
1/2024	XXXXXX6-4410	SFO	Severe acute respiratory syndrome coronavirus 2	negative	NA
7/2024	XXXXXXXD21718	SFO	Severe acute respiratory syndrome coronavirus 2	negative	NA
6/2024	XXXXXXXC02117	SFO	Influenza A virus	negative	NA
5/2024	XXXXXXXC14229	IAD	Severe acute respiratory syndrome coronavirus 2	negative	NA
5/2024	XXXXXXXC20970	SFO	Severe acute respiratory syndrome coronavirus 2	negative	NA
5/2024	XXXXXXXC13473	IAD	Influenza A virus	negative	NA
7/2024	XXXXXXXD43872	SFO	Severe acute respiratory syndrome coronavirus 2	negative	NA
5/2024	XXXXXXXB24575	IAD	Influenza A virus	negative	NA
4/2024	XXXXXXXB54060	SFO	Influenza A virus	negative	NA
3/2024	XXXXXX0-6085	SFO	Severe acute respiratory syndrome coronavirus 2	negative	NA
7/2024	XXXXXXXD58757	IAD	Severe acute respiratory syndrome coronavirus 2	negative	NA
1/2024	XXXXXX0-3706	IAD	Influenza A virus	negative	NA
6/2024	XXXXXXXB47018	IAD	Influenza A virus	negative	NA
8/2024	XXXXXXXD17065	SFO	Influenza A virus	negative	NA
4/2024	XXXXXXXB57139	IAD	Influenza A virus	negative	NA
2/2024	XXXXXX1-7541	SFO	Severe acute respiratory syndrome coronavirus 2	negative	NA
6/2024	XXXXXXXB42432	SFO	Influenza A virus	negative	NA
4/2024	XXXXXXXC36847	SFO	Severe acute respiratory syndrome coronavirus 2	negative	NA
6/2024	XXXXXXXC88682	SFO	Influenza A virus	negative	NA
7/2024	XXXXXXXD34968	SFO	Influenza A virus	negative	NA
3/2024	XXXXXXXB33034	SFO	Influenza A virus	negative	NA
6/2024	XXXXXXXB78837	SFO	Severe acute respiratory syndrome coronavirus 2	positive	16.29	CT
2/2024	XXXXXX0-1067	SFO	Influenza A virus	negative	NA
3/2024	XXXXXX6-6803	IAD	Influenza A virus	negative	NA
1/2024	XXXXXX9-8132	IAD	Severe acute respiratory syndrome coronavirus 2	negative	NA
11/2023	XXXXXX5-4129	IAD	Influenza A virus	negative	NA
2/2024	XXXXXX0-3512	SFO	Severe acute respiratory syndrome coronavirus 2	negative	NA
3/2024	XXXXXXXB26584	SFO	Influenza A virus	negative	NA
7/2024	XXXXXXXD43623	SFO	Severe acute respiratory syndrome coronavirus 2	negative	NA
10/2023	XXXXXX8-9071	SFO	Influenza A virus	negative	NA
12/2023	XXXXXX0-2475	IAD	Severe acute respiratory syndrome coronavirus 2	negative	NA
7/2024	XXXXXXXD61927	SFO	Influenza A virus	negative	NA
2/2024	XXXXXX0-8494	SFO	Severe acute respiratory syndrome coronavirus 2	negative	NA
8/2024	XXXXXXXD26810	SFO	Severe acute respiratory syndrome coronavirus 2	negative	NA
5/2024	XXXXXXXC02823	SFO	Severe acute respiratory syndrome coronavirus 2	negative	NA
11/2023	XXXXXX8-7716	SFO	Severe acute respiratory syndrome coronavirus 2	negative	NA
6/2024	XXXXXXXC94327	IAD	Severe acute respiratory syndrome coronavirus 2	negative	NA
2/2024	XXXXXX2-9637	IAD	Influenza A virus	negative	NA
10/2023	XXXXXX2-5163	IAD	Severe acute respiratory syndrome coronavirus 2	negative	NA
10/2023	XXXXXX5-6532	IAD	Influenza A virus	negative	NA
3/2024	XXXXXX7-0069	IAD	Severe acute respiratory syndrome coronavirus 2	negative	NA
8/2024	XXXXXXXD20569	SFO	Influenza A virus	negative	NA
7/2024	XXXXXXXD30527	SFO	Influenza A virus	negative	NA
8/2024	XXXXXXXD21932	IAD	Influenza A virus	negative	NA
10/2023	XXXXXX3-6966	SFO	Influenza A virus	negative	NA
12/2023	XXXXXX4-6152	SFO	Influenza A virus	negative	NA
10/2023	XXXXXX3-7673	IAD	Influenza A virus	negative	NA
2/2024	XXXXXX4-5178	IAD	Severe acute respiratory syndrome coronavirus 2	negative	NA
8/2024	XXXXXXXC72504	SFO	Severe acute respiratory syndrome coronavirus 2	negative	NA
10/2023	XXXXXX5-3979	SFO	Influenza A virus	negative	NA
4/2024	XXXXXXXB20775	SFO	Severe acute respiratory syndrome coronavirus 2	positive	24.88	CT
3/2024	XXXXXXXB25770	SFO	Severe acute respiratory syndrome coronavirus 2	negative	NA
3/2024	XXXXXX6-9925	IAD	Influenza A virus	negative	NA
6/2024	XXXXXXXD38712	SFO	Severe acute respiratory syndrome coronavirus 2	positive	25.98	CT
10/2023	XXXXXX5-8008	SFO	Severe acute respiratory syndrome coronavirus 2	positive	34.35	CT
4/2024	XXXXXXXB66751	IAD	Influenza A virus	negative	NA
7/2024	XXXXXXXD23806	SFO	Severe acute respiratory syndrome coronavirus 2	negative	NA
6/2024	XXXXXX7-7107	IAD	Severe acute respiratory syndrome coronavirus 2	positive	20.48	CT
5/2024	XXXXXXXC48576	IAD	Influenza A virus	negative	NA
5/2024	XXXXXXXB79503	SFO	Severe acute respiratory syndrome coronavirus 2	negative	NA
4/2024	XXXXXXXB64614	SFO	Influenza A virus	negative	NA
2/2024	XXXXXX0-9351	SFO	Influenza A virus	negative	NA
10/2023	XXXXXX3-9250	SFO	Severe acute respiratory syndrome coronavirus 2	negative	NA
5/2024	XXXXXXXC24951	SFO	Severe acute respiratory syndrome coronavirus 2	positive	24.86	CT
6/2024	XXXXXXXC87773	SFO	Influenza A virus	negative	NA
6/2024	XXXXXXXD01947	IAD	Severe acute respiratory syndrome coronavirus 2	negative	NA
10/2023	XXXXXX3-6485	SFO	Severe acute respiratory syndrome coronavirus 2	negative	NA
1/2024	XXXXXX5-5603	IAD	Influenza A virus	negative	NA
3/2024	XXXXXXXB95763	SFO	Influenza A virus	negative	NA
6/2024	XXXXXXXB80025	SFO	Influenza A virus	negative	NA
6/2024	XXXXXXXB36840	SFO	Severe acute respiratory syndrome coronavirus 2	negative	NA
7/2024	XXXXXXXD61992	SFO	Influenza A virus	negative	NA
7/2024	XXXXXXXD60375	IAD	Influenza A virus	negative	NA
6/2024	XXXXXXXC98748	IAD	Severe acute respiratory syndrome coronavirus 2	negative	NA
6/2024	XXXXXXXC88691	SFO	Severe acute respiratory syndrome coronavirus 2	negative	NA
7/2024	XXXXXXXD21663	SFO	Severe acute respiratory syndrome coronavirus 2	negative	NA
6/2024	XXXXXXXB38603	SFO	Severe acute respiratory syndrome coronavirus 2	negative	NA
7/2024	XXXXXXXD63725	SFO	Influenza A virus	negative	NA
6/2024	XXXXXXXB40673	SFO	Severe acute respiratory syndrome coronavirus 2	negative	NA
4/2024	XXXXXXXB67771	SFO	Influenza A virus	negative	NA
4/2024	XXXXXXXB28944	IAD	Influenza A virus	negative	NA
5/2024	XXXXXXXB46482	SFO	Severe acute respiratory syndrome coronavirus 2	negative	NA
12/2023	XXXXXX3-3703	IAD	Severe acute respiratory syndrome coronavirus 2	negative	NA
10/2023	XXXXXX3-9244	IAD	Influenza A virus	negative	NA
7/2024	XXXXXXXD59990	IAD	Influenza A virus	negative	NA
10/2023	XXXXXX5-3923	SFO	Severe acute respiratory syndrome coronavirus 2	negative	NA
11/2023	XXXXXX2-8317	IAD	Influenza A virus	negative	NA
10/2023	XXXXXX3-8149	IAD	Severe acute respiratory syndrome coronavirus 2	negative	NA
10/2023	XXXXXX5-1122	SFO	Influenza A virus	negative	NA
4/2024	XXXXXXXB28993	IAD	Influenza A virus	negative	NA
5/2024	XXXXXXXC17300	SFO	Influenza A virus	negative	NA
7/2024	XXXXXXXD34937	SFO	Influenza A virus	negative	NA
4/2024	XXXXXXXB98350	IAD	Severe acute respiratory syndrome coronavirus 2	negative	NA
4/2024	XXXXXXXB56805	IAD	Influenza A virus	negative	NA
5/2024	XXXXXXXC61402	SFO	Severe acute respiratory syndrome coronavirus 2	negative	NA
10/2023	XXXXXX5-3687	SFO	Severe acute respiratory syndrome coronavirus 2	negative	NA
5/2024	XXXXXXXC16172	SFO	Severe acute respiratory syndrome coronavirus 2	negative	NA
7/2024	XXXXXXXD60366	IAD	Influenza A virus	negative	NA
5/2024	XXXXXXXC58477	SFO	Influenza A virus	negative	NA
6/2024	XXXXXXXC87765	SFO	Severe acute respiratory syndrome coronavirus 2	negative	NA
1/2024	XXXXXX8-0726	SFO	Severe acute respiratory syndrome coronavirus 2	negative	NA
4/2024	XXXXXXXB21597	SFO	Severe acute respiratory syndrome coronavirus 2	negative	NA
3/2024	XXXXXX7-9491	IAD	Severe acute respiratory syndrome coronavirus 2	negative	NA
6/2024	XXXXXXXD23340	IAD	Severe acute respiratory syndrome coronavirus 2	negative	NA
7/2024	XXXXXXXD18216	SFO	Severe acute respiratory syndrome coronavirus 2	positive	19.12	CT
3/2024	XXXXXX6-9018	IAD	Severe acute respiratory syndrome coronavirus 2	negative	NA
4/2024	XXXXXXXB54082	SFO	Influenza A virus	negative	NA
7/2024	XXXXXXXD61612	SFO	Influenza A virus	negative	NA
10/2023	XXXXXX8-5381	SFO	Influenza A virus	negative	NA
11/2023	XXXXXX5-8361	IAD	Influenza A virus	negative	NA
5/2024	XXXXXXXC59600	SFO	Influenza A virus	negative	NA
10/2023	XXXXXX2-5147	IAD	Influenza A virus	negative	NA
8/2024	XXXXXXXD12063	SFO	Influenza A virus	negative	NA
1/2024	XXXXXX8-9721	SFO	Influenza A virus	negative	NA
8/2024	XXXXXXXD43057	IAD	Influenza A virus	negative	NA
10/2023	XXXXXX3-7526	IAD	Severe acute respiratory syndrome coronavirus 2	negative	NA
7/2024	XXXXXXXD30114	SFO	Severe acute respiratory syndrome coronavirus 2	negative	NA
6/2024	XXXXXXXC87848	SFO	Influenza A virus	negative	NA
7/2024	XXXXXXXC49813	IAD	Influenza A virus	negative	NA
7/2024	XXXXXXXD51406	SFO	Influenza A virus	negative	NA
8/2024	XXXXXXXC94739	IAD	Severe acute respiratory syndrome coronavirus 2	negative	NA
7/2024	XXXXXXXD30577	SFO	Severe acute respiratory syndrome coronavirus 2	negative	NA
10/2023	XXXXXX5-7934	IAD	Influenza A virus	negative	NA
5/2024	XXXXXX9-8505	IAD	Severe acute respiratory syndrome coronavirus 2	negative	NA
7/2024	XXXXXXXD34107	SFO	Severe acute respiratory syndrome coronavirus 2	negative	NA
11/2023	XXXXXX5-4841	IAD	Severe acute respiratory syndrome coronavirus 2	negative	NA
7/2024	XXXXXXXC88962	SFO	Influenza A virus	negative	NA
8/2024	XXXXXXXD07102	SFO	Severe acute respiratory syndrome coronavirus 2	negative	NA
11/2023	XXXXXX3-4369	IAD	Severe acute respiratory syndrome coronavirus 2	negative	NA
5/2024	XXXXXXXC56873	SFO	Severe acute respiratory syndrome coronavirus 2	negative	NA
10/2023	XXXXXX8-9211	SFO	Influenza A virus	negative	NA
7/2024	XXXXXXXD32944	IAD	Severe acute respiratory syndrome coronavirus 2	negative	NA
3/2024	XXXXXXXB54727	SFO	Influenza A virus	negative	NA
5/2024	XXXXXXXC51774	SFO	Influenza A virus	negative	NA
1/2024	XXXXXX4-2914	IAD	Influenza A virus	negative	NA
1/2024	XXXXXX6-8106	SFO	Influenza A virus	negative	NA
1/2024	XXXXXX0-0145	IAD	Severe acute respiratory syndrome coronavirus 2	negative	NA
5/2024	XXXXXXXC51801	SFO	Severe acute respiratory syndrome coronavirus 2	negative	NA
7/2024	XXXXXXXC90511	SFO	Severe acute respiratory syndrome coronavirus 2	negative	NA
5/2024	XXXXXXXC13432	IAD	Influenza A virus	negative	NA
1/2024	XXXXXX9-9971	IAD	Influenza A virus	negative	NA
7/2024	XXXXXXXD42800	IAD	Influenza A virus	negative	NA
7/2024	XXXXXXXD43384	SFO	Severe acute respiratory syndrome coronavirus 2	negative	NA
6/2024	XXXXXXXB46851	SFO	Severe acute respiratory syndrome coronavirus 2	negative	NA
6/2024	XXXXXXXB91715	SFO	Severe acute respiratory syndrome coronavirus 2	negative	NA
8/2024	XXXXXXXD20711	SFO	Influenza A virus	negative	NA
7/2024	XXXXXXXD12493	SFO	Severe acute respiratory syndrome coronavirus 2	negative	NA
5/2024	XXXXXXXB49445	IAD	Influenza A virus	negative	NA
12/2023	XXXXXX6-1805	SFO	Influenza A virus	negative	NA
3/2024	XXXXXXXB94669	SFO	Severe acute respiratory syndrome coronavirus 2	negative	NA
8/2024	XXXXXXXD24135	SFO	Severe acute respiratory syndrome coronavirus 2	negative	NA
4/2024	XXXXXXXB67881	SFO	Influenza A virus	negative	NA
7/2024	XXXXXXXD23908	SFO	Influenza A virus	negative	NA
10/2023	XXXXXX8-5358	SFO	Severe acute respiratory syndrome coronavirus 2	negative	NA
4/2024	XXXXXXXB66837	IAD	Severe acute respiratory syndrome coronavirus 2	negative	NA
8/2024	XXXXXXXD13227	SFO	Influenza A virus	negative	NA
12/2023	XXXXXX6-0981	SFO	Influenza A virus	negative	NA
10/2023	XXXXXX9-4183	SFO	Severe acute respiratory syndrome coronavirus 2	negative	NA
5/2024	XXXXXXXB68546	IAD	Influenza A virus	negative	NA
11/2023	XXXXXX3-5356	IAD	Influenza A virus	negative	NA
12/2023	XXXXXX4-5144	SFO	Influenza A virus	negative	NA
10/2023	XXXXXX4-1970	SFO	Influenza A virus	negative	NA
2/2024	XXXXXX4-4844	SFO	Influenza A virus	negative	NA
4/2024	XXXXXXXB20382	SFO	Severe acute respiratory syndrome coronavirus 2	negative	NA
10/2023	XXXXXX3-6200	SFO	Severe acute respiratory syndrome coronavirus 2	negative	NA
6/2024	XXXXXXXB49858	SFO	Influenza A virus	negative	NA
8/2024	XXXXXXXD24724	SFO	Influenza A virus	negative	NA
4/2024	XXXXXXXB20588	IAD	Severe acute respiratory syndrome coronavirus 2	negative	NA
2/2024	XXXXXX8-3439	SFO	Influenza A virus	negative	NA
3/2024	XXXXXX7-0542	IAD	Severe acute respiratory syndrome coronavirus 2	positive	31.9	CT
7/2024	XXXXXXXD34952	SFO	Influenza A virus	negative	NA
11/2023	XXXXXX8-8133	SFO	Severe acute respiratory syndrome coronavirus 2	negative	NA
6/2024	XXXXXXXB48154	SFO	Influenza A virus	negative	NA
5/2024	XXXXXXXC15615	IAD	Severe acute respiratory syndrome coronavirus 2	negative	NA
1/2024	XXXXXX8-0344	SFO	Severe acute respiratory syndrome coronavirus 2	positive	31.02	CT
11/2023	XXXXXX5-4659	IAD	Severe acute respiratory syndrome coronavirus 2	negative	NA
5/2024	XXXXXXXC06138	SFO	Influenza A virus	negative	NA
1/2024	XXXXXX3-1953	IAD	Severe acute respiratory syndrome coronavirus 2	negative	NA
11/2023	XXXXXX5-4890	IAD	Severe acute respiratory syndrome coronavirus 2	negative	NA
1/2024	XXXXXX6-4800	SFO	Influenza A virus	negative	NA
3/2024	XXXXXXXB89329	SFO	Influenza A virus	negative	NA
7/2024	XXXXXXXC86119	SFO	Influenza A virus	negative	NA
4/2024	XXXXXXXB21557	SFO	Severe acute respiratory syndrome coronavirus 2	negative	NA
6/2024	XXXXXXXB43724	SFO	Influenza A virus	negative	NA
6/2024	XXXXXXXB38557	SFO	Severe acute respiratory syndrome coronavirus 2	negative	NA
6/2024	XXXXXXXB40558	SFO	Influenza A virus	negative	NA
4/2024	XXXXXXXB58256	SFO	Influenza A virus	negative	NA
4/2024	XXXXXXXB34681	SFO	Influenza A virus	negative	NA
2/2024	XXXXXX4-3592	IAD	Severe acute respiratory syndrome coronavirus 2	negative	NA
6/2024	XXXXXXXD26512	IAD	Influenza A virus	negative	NA
6/2024	XXXXXXXC87902	SFO	Severe acute respiratory syndrome coronavirus 2	negative	NA
8/2024	XXXXXXXD23169	IAD	Severe acute respiratory syndrome coronavirus 2	negative	NA
5/2024	XXXXXXXC51805	SFO	Influenza A virus	negative	NA
5/2024	XXXXXXXC55997	SFO	Influenza A virus	negative	NA
12/2023	XXXXXX0-6817	IAD	Influenza A virus	negative	NA
3/2024	XXXXXX0-3019	SFO	Severe acute respiratory syndrome coronavirus 2	negative	NA
2/2024	XXXXXX1-5167	SFO	Influenza A virus	negative	NA
2/2024	XXXXXX1-8358	SFO	Severe acute respiratory syndrome coronavirus 2	negative	NA
11/2023	XXXXXX5-3905	SFO	Severe acute respiratory syndrome coronavirus 2	negative	NA
6/2024	XXXXXXXB39453	SFO	Influenza A virus	negative	NA
2/2024	XXXXXX2-3817	SFO	Severe acute respiratory syndrome coronavirus 2	negative	NA
12/2023	XXXXXX9-9985	IAD	Severe acute respiratory syndrome coronavirus 2	negative	NA
6/2024	XXXXXXXC96819	IAD	Severe acute respiratory syndrome coronavirus 2	negative	NA
8/2024	XXXXXXXD43098	IAD	Influenza A virus	negative	NA
7/2024	XXXXXXXC90414	SFO	Influenza A virus	negative	NA
8/2024	XXXXXXXD20603	SFO	Severe acute respiratory syndrome coronavirus 2	positive	36.72	CT
2/2024	XXXXXX1-8110	SFO	Influenza A virus	negative	NA
2/2024	XXXXXX2-3220	IAD	Influenza A virus	negative	NA
5/2024	XXXXXXXC06478	SFO	Influenza A virus	negative	NA
1/2024	XXXXXX7-1342	SFO	Severe acute respiratory syndrome coronavirus 2	positive	29.2	CT
6/2024	XXXXXXXD39344	SFO	Influenza A virus	negative	NA
5/2024	XXXXXXXC57890	SFO	Influenza A virus	negative	NA
7/2024	XXXXXXXC85047	SFO	Severe acute respiratory syndrome coronavirus 2	negative	NA
2/2024	XXXXXX1-5575	SFO	Severe acute respiratory syndrome coronavirus 2	negative	NA
5/2024	XXXXXXXC27157	SFO	Influenza A virus	negative	NA
2/2024	XXXXXX9-1949	SFO	Severe acute respiratory syndrome coronavirus 2	negative	NA
3/2024	XXXXXX2-0819	SFO	Influenza A virus	negative	NA
8/2024	XXXXXXXD06989	SFO	Influenza A virus	negative	NA
6/2024	XXXXXXXB79803	SFO	Influenza A virus	negative	NA
8/2024	XXXXXXXD27634	SFO	Severe acute respiratory syndrome coronavirus 2	negative	NA
5/2024	XXXXXXXC05384	SFO	Severe acute respiratory syndrome coronavirus 2	negative	NA
8/2024	XXXXXXXC69068	SFO	Influenza A virus	negative	NA
6/2024	XXXXXXXC88583	SFO	Influenza A virus	negative	NA
10/2023	XXXXXX0-8014	IAD	Influenza A virus	negative	NA
6/2024	XXXXXXXD38870	SFO	Severe acute respiratory syndrome coronavirus 2	negative	NA
11/2023	XXXXXX5-4813	IAD	Influenza A virus	negative	NA
6/2024	XXXXXXXB45017	IAD	Severe acute respiratory syndrome coronavirus 2	positive	26.1	CT
2/2024	XXXXXX1-7280	SFO	Influenza A virus	negative	NA
11/2023	XXXXXX0-1271	IAD	Severe acute respiratory syndrome coronavirus 2	negative	NA
5/2024	XXXXXXXC56916	SFO	Influenza A virus	negative	NA
7/2024	XXXXXXXD61717	SFO	Severe acute respiratory syndrome coronavirus 2	negative	NA
5/2024	XXXXXXXC61404	SFO	Influenza A virus	negative	NA
6/2024	XXXXXXXB42628	SFO	Severe acute respiratory syndrome coronavirus 2	negative	NA
6/2024	XXXXXXXD04158	IAD	Severe acute respiratory syndrome coronavirus 2	negative	NA
5/2024	XXXXXXXC08467	SFO	Influenza A virus	negative	NA
5/2024	XXXXXXXC06270	SFO	Influenza A virus	negative	NA
6/2024	XXXXXXXB50184	SFO	Influenza A virus	negative	NA
10/2023	XXXXXX3-7059	SFO	Severe acute respiratory syndrome coronavirus 2	negative	NA
11/2023	XXXXXX9-4986	SFO	Influenza A virus	negative	NA
7/2024	XXXXXXXD35312	SFO	Influenza A virus	negative	NA
7/2024	XXXXXXXD59575	IAD	Influenza A virus	negative	NA
11/2023	XXXXXX8-9183	SFO	Severe acute respiratory syndrome coronavirus 2	negative	NA
7/2024	XXXXXXXD43977	SFO	Influenza A virus	negative	NA
12/2023	XXXXXX3-9658	IAD	Severe acute respiratory syndrome coronavirus 2	positive	25.2	CT
8/2024	XXXXXXXD46221	IAD	Influenza A virus	negative	NA
10/2023	XXXXXX9-3074	SFO	Severe acute respiratory syndrome coronavirus 2	negative	NA
5/2024	XXXXXXXC17954	SFO	Influenza A virus	negative	NA
7/2024	XXXXXXXC85279	SFO	Influenza A virus	negative	NA
6/2024	XXXXXXXC14459	IAD	Severe acute respiratory syndrome coronavirus 2	negative	NA
6/2024	XXXXXXXD05114	IAD	Influenza A virus	negative	NA
8/2024	XXXXXXXD24866	SFO	Influenza A virus	negative	NA
10/2023	XXXXXX5-9980	SFO	Influenza A virus	positive	35.09	CT
7/2024	XXXXXXXD12791	SFO	Influenza A virus	negative	NA
11/2023	XXXXXX8-7248	SFO	Severe acute respiratory syndrome coronavirus 2	negative	NA
3/2024	XXXXXXXB96962	SFO	Severe acute respiratory syndrome coronavirus 2	negative	NA
6/2024	XXXXXXXB38459	SFO	Severe acute respiratory syndrome coronavirus 2	negative	NA
3/2024	XXXXXX0-9354	SFO	Influenza A virus	negative	NA
8/2024	XXXXXXXC92285	IAD	Severe acute respiratory syndrome coronavirus 2	negative	NA
2/2024	XXXXXX2-8101	IAD	Severe acute respiratory syndrome coronavirus 2	negative	NA
1/2024	XXXXXX6-4269	SFO	Severe acute respiratory syndrome coronavirus 2	negative	NA
7/2024	XXXXXXXD43868	SFO	Severe acute respiratory syndrome coronavirus 2	negative	NA
7/2024	XXXXXXXD41094	SFO	Severe acute respiratory syndrome coronavirus 2	positive	15.88	CT
6/2024	XXXXXXXC12731	IAD	Influenza A virus	negative	NA
7/2024	XXXXXXXD60569	IAD	Influenza A virus	negative	NA
11/2023	XXXXXX8-8111	SFO	Influenza A virus	negative	NA
11/2023	XXXXXX7-6228	IAD	Severe acute respiratory syndrome coronavirus 2	negative	NA
6/2024	XXXXXXXB43317	SFO	Influenza A virus	negative	NA
7/2024	XXXXXXXD60983	IAD	Severe acute respiratory syndrome coronavirus 2	negative	NA
6/2024	XXXXXXXD01068	SFO	Influenza A virus	negative	NA
5/2024	XXXXXXXC02170	SFO	Severe acute respiratory syndrome coronavirus 2	negative	NA
5/2024	XXXXXXXC18436	SFO	Severe acute respiratory syndrome coronavirus 2	negative	NA
10/2023	XXXXXX5-6462	SFO	Severe acute respiratory syndrome coronavirus 2	negative	NA
4/2024	XXXXXXXC38647	SFO	Influenza A virus	negative	NA
6/2024	XXXXXXXD08938	SFO	Influenza A virus	negative	NA
1/2024	XXXXXX7-7839	IAD	Severe acute respiratory syndrome coronavirus 2	negative	NA
6/2024	XXXXXXXD04624	IAD	Severe acute respiratory syndrome coronavirus 2	negative	NA
7/2024	XXXXXXXD19510	SFO	Severe acute respiratory syndrome coronavirus 2	negative	NA
3/2024	XXXXXXXB25123	IAD	Severe acute respiratory syndrome coronavirus 2	negative	NA
5/2024	XXXXXXXC16148	SFO	Severe acute respiratory syndrome coronavirus 2	negative	NA
3/2024	XXXXXX7-1781	IAD	Influenza A virus	negative	NA
8/2024	XXXXXXXD11336	SFO	Influenza A virus	negative	NA
4/2024	XXXXXXXB20882	SFO	Influenza A virus	negative	NA
12/2023	XXXXXX6-1319	SFO	Influenza A virus	negative	NA
6/2024	XXXXXXXB47330	SFO	Influenza A virus	negative	NA
4/2024	XXXXXXXB20914	SFO	Influenza A virus	negative	NA
3/2024	XXXXXX8-0927	IAD	Influenza A virus	negative	NA
1/2024	XXXXXX0-0387	IAD	Severe acute respiratory syndrome coronavirus 2	negative	NA
6/2024	XXXXXXXB77363	SFO	Severe acute respiratory syndrome coronavirus 2	negative	NA
4/2024	XXXXXXXB67571	SFO	Influenza A virus	negative	NA
3/2024	XXXXXX0-6337	SFO	Severe acute respiratory syndrome coronavirus 2	negative	NA
7/2024	XXXXXXXD36262	IAD	Influenza A virus	negative	NA
7/2024	XXXXXXXD06237	SFO	Influenza A virus	negative	NA
5/2024	XXXXXXXC58213	SFO	Severe acute respiratory syndrome coronavirus 2	negative	NA
2/2024	XXXXXX0-7727	SFO	Severe acute respiratory syndrome coronavirus 2	negative	NA
5/2024	XXXXXXXC16206	SFO	Severe acute respiratory syndrome coronavirus 2	negative	NA
6/2024	XXXXXXXC01609	IAD	Influenza A virus	negative	NA
6/2024	XXXXXXXC93065	IAD	Severe acute respiratory syndrome coronavirus 2	negative	NA
4/2024	XXXXXXXC47802	SFO	Influenza A virus	negative	NA
6/2024	XXXXXXXC94723	IAD	Severe acute respiratory syndrome coronavirus 2	negative	NA
2/2024	XXXXXX0-0776	SFO	Influenza A virus	negative	NA
8/2024	XXXXXXXD36336	SFO	Influenza A virus	negative	NA
4/2024	XXXXXXXB96387	SFO	Severe acute respiratory syndrome coronavirus 2	negative	NA
10/2023	XXXXXX9-4087	SFO	Influenza A virus	negative	NA
7/2024	XXXXXXXD43656	SFO	Influenza A virus	negative	NA
3/2024	XXXXXX6-8724	IAD	Influenza A virus	negative	NA
6/2024	XXXXXXXB79854	SFO	Influenza A virus	negative	NA
10/2023	XXXXXX3-7941	SFO	Influenza A virus	negative	NA
12/2023	XXXXXX3-0943	IAD	Severe acute respiratory syndrome coronavirus 2	negative	NA
10/2023	XXXXXX5-3324	SFO	Influenza A virus	negative	NA
7/2024	XXXXXXXC85121	SFO	Influenza A virus	negative	NA
4/2024	XXXXXXXB66178	SFO	Influenza A virus	negative	NA
12/2023	XXXXXX3-0463	IAD	Severe acute respiratory syndrome coronavirus 2	negative	NA
2/2024	XXXXXX9-7025	IAD	Influenza A virus	negative	NA
11/2023	XXXXXX6-6806	SFO	Severe acute respiratory syndrome coronavirus 2	positive	33.86	CT
7/2024	XXXXXXXD43511	SFO	Severe acute respiratory syndrome coronavirus 2	positive	32.26	CT
8/2024	XXXXXXXC94848	IAD	Influenza A virus	negative	NA
5/2024	XXXXXXXC57869	SFO	Severe acute respiratory syndrome coronavirus 2	negative	NA
7/2024	XXXXXXXD63079	IAD	Influenza A virus	negative	NA
7/2024	XXXXXXXC85379	SFO	Severe acute respiratory syndrome coronavirus 2	negative	NA
6/2024	XXXXXXXC93056	IAD	Influenza A virus	negative	NA
3/2024	XXXXXX8-8656	IAD	Severe acute respiratory syndrome coronavirus 2	negative	NA
7/2024	XXXXXXXD17562	IAD	Influenza A virus	negative	NA
12/2023	XXXXXX6-3056	SFO	Influenza A virus	negative	NA
10/2023	XXXXXX7-7520	IAD	Severe acute respiratory syndrome coronavirus 2	negative	NA
6/2024	XXXXXXXB38042	SFO	Severe acute respiratory syndrome coronavirus 2	negative	NA
4/2024	XXXXXXXB31902	SFO	Severe acute respiratory syndrome coronavirus 2	negative	NA
2/2024	XXXXXX1-5424	SFO	Influenza A virus	negative	NA
7/2024	XXXXXXXD32665	IAD	Influenza A virus	negative	NA
12/2023	XXXXXX3-8298	SFO	Influenza A virus	negative	NA
4/2024	XXXXXXXC47872	SFO	Influenza A virus	negative	NA
6/2024	XXXXXXXB78702	SFO	Severe acute respiratory syndrome coronavirus 2	negative	NA
6/2024	XXXXXXXB76637	SFO	Influenza A virus	negative	NA
3/2024	XXXXXX7-1875	IAD	Influenza A virus	negative	NA
12/2023	XXXXXX4-4038	SFO	Influenza A virus	negative	NA
1/2024	XXXXXXXB96620	SFO	Influenza A virus	negative	NA
6/2024	XXXXXXXB38595	SFO	Severe acute respiratory syndrome coronavirus 2	negative	NA
5/2024	XXXXXXXB24955	IAD	Severe acute respiratory syndrome coronavirus 2	negative	NA
6/2024	XXXXXXXB44248	SFO	Severe acute respiratory syndrome coronavirus 2	negative	NA
12/2023	XXXXXX6-0889	SFO	Severe acute respiratory syndrome coronavirus 2	negative	NA
6/2024	XXXXXXXB46190	IAD	Severe acute respiratory syndrome coronavirus 2	positive	26.45	CT
2/2024	XXXXXX5-6683	IAD	Severe acute respiratory syndrome coronavirus 2	negative	NA
1/2024	XXXXXX6-4126	SFO	Severe acute respiratory syndrome coronavirus 2	negative	NA
1/2024	XXXXXXXB96721	SFO	Influenza A virus	negative	NA
3/2024	XXXXXXXB89086	SFO	Severe acute respiratory syndrome coronavirus 2	negative	NA
7/2024	XXXXXXXC49914	IAD	Severe acute respiratory syndrome coronavirus 2	negative	NA
12/2023	XXXXXX5-1703	SFO	Severe acute respiratory syndrome coronavirus 2	negative	NA
2/2024	XXXXXX5-6729	IAD	Severe acute respiratory syndrome coronavirus 2	negative	NA
4/2024	XXXXXXXC33347	SFO	Severe acute respiratory syndrome coronavirus 2	negative	NA
7/2024	XXXXXXXC85255	SFO	Severe acute respiratory syndrome coronavirus 2	negative	NA
4/2024	XXXXXXXB57164	IAD	Influenza A virus	negative	NA
7/2024	XXXXXXXD43416	SFO	Severe acute respiratory syndrome coronavirus 2	negative	NA
10/2023	XXXXXX5-9981	SFO	Severe acute respiratory syndrome coronavirus 2	negative	NA
12/2023	XXXXXX3-8274	SFO	Influenza A virus	negative	NA
8/2024	XXXXXXXD46716	IAD	Severe acute respiratory syndrome coronavirus 2	negative	NA
6/2024	XXXXXXXD06066	IAD	Influenza A virus	negative	NA
4/2024	XXXXXXXC33544	SFO	Severe acute respiratory syndrome coronavirus 2	negative	NA
6/2024	XXXXXXXD24050	SFO	Severe acute respiratory syndrome coronavirus 2	negative	NA
1/2024	XXXXXX5-3845	SFO	Severe acute respiratory syndrome coronavirus 2	negative	NA
2/2024	XXXXXX8-7665	SFO	Severe acute respiratory syndrome coronavirus 2	positive	29.82	CT
10/2023	XXXXXX8-9501	IAD	Influenza A virus	negative	NA
4/2024	XXXXXXXB23312	IAD	Influenza A virus	negative	NA
4/2024	XXXXXXXC31466	IAD	Influenza A virus	negative	NA
10/2023	XXXXXX5-2716	SFO	Severe acute respiratory syndrome coronavirus 2	negative	NA
1/2024	XXXXXX4-1671	IAD	Severe acute respiratory syndrome coronavirus 2	negative	NA
6/2024	XXXXXXXD05080	IAD	Severe acute respiratory syndrome coronavirus 2	negative	NA
5/2024	XXXXXXXB94191	IAD	Influenza A virus	negative	NA
11/2023	XXXXXX9-3716	IAD	Influenza A virus	negative	NA
6/2024	XXXXXXXB48208	SFO	Influenza A virus	negative	NA
7/2024	XXXXXXXD61152	SFO	Severe acute respiratory syndrome coronavirus 2	positive	22.48	CT
3/2024	XXXXXX0-6337	SFO	Influenza A virus	positive	26.69	CT
1/2024	XXXXXX6-8301	SFO	Influenza A virus	negative	NA
12/2023	XXXXXX5-0037	IAD	Severe acute respiratory syndrome coronavirus 2	negative	NA
1/2024	XXXXXX8-5059	SFO	Severe acute respiratory syndrome coronavirus 2	negative	NA
5/2024	XXXXXXXB46501	SFO	Influenza A virus	negative	NA
3/2024	XXXXXXXB26941	SFO	Influenza A virus	negative	NA
4/2024	XXXXXXXC47745	SFO	Influenza A virus	negative	NA
6/2024	XXXXXXXC88776	SFO	Severe acute respiratory syndrome coronavirus 2	negative	NA
5/2024	XXXXXXXC14380	IAD	Severe acute respiratory syndrome coronavirus 2	negative	NA
3/2024	XXXXXX2-2153	SFO	Severe acute respiratory syndrome coronavirus 2	positive	19.09	CT
1/2024	XXXXXX9-6591	IAD	Severe acute respiratory syndrome coronavirus 2	negative	NA
6/2024	XXXXXXXC96816	IAD	Severe acute respiratory syndrome coronavirus 2	negative	NA
7/2024	XXXXXXXD51420	SFO	Influenza A virus	negative	NA
5/2024	XXXXXXXB27472	IAD	Severe acute respiratory syndrome coronavirus 2	negative	NA
6/2024	XXXXXXXB40611	SFO	Influenza A virus	negative	NA
3/2024	XXXXXX5-5176	IAD	Severe acute respiratory syndrome coronavirus 2	negative	NA
12/2023	XXXXXX6-6665	SFO	Influenza A virus	negative	NA
10/2023	XXXXXX9-4045	SFO	Severe acute respiratory syndrome coronavirus 2	negative	NA
7/2024	XXXXXXXD43506	SFO	Severe acute respiratory syndrome coronavirus 2	negative	NA
7/2024	XXXXXXXD38732	SFO	Influenza A virus	negative	NA
8/2024	XXXXXXXC40596	IAD	Influenza A virus	negative	NA
10/2023	XXXXXX5-3052	SFO	Severe acute respiratory syndrome coronavirus 2	negative	NA
6/2024	XXXXXXXB39504	SFO	Severe acute respiratory syndrome coronavirus 2	negative	NA
8/2024	XXXXXXXD43070	IAD	Influenza A virus	negative	NA
2/2024	XXXXXX7-3913	SFO	Severe acute respiratory syndrome coronavirus 2	negative	NA
11/2023	XXXXXX5-4931	IAD	Severe acute respiratory syndrome coronavirus 2	negative	NA
11/2023	XXXXXX9-7250	IAD	Influenza A virus	negative	NA
11/2023	XXXXXX9-6588	IAD	Severe acute respiratory syndrome coronavirus 2	negative	NA
6/2024	XXXXXXXC87781	SFO	Influenza A virus	negative	NA
7/2024	XXXXXXXD34402	SFO	Influenza A virus	negative	NA
7/2024	XXXXXXXD61531	SFO	Severe acute respiratory syndrome coronavirus 2	negative	NA
3/2024	XXXXXXXB94626	SFO	Severe acute respiratory syndrome coronavirus 2	negative	NA
7/2024	XXXXXXXD12191	SFO	Influenza A virus	negative	NA
5/2024	XXXXXXXC51551	SFO	Influenza A virus	negative	NA
8/2024	XXXXXXXD17175	SFO	Influenza A virus	negative	NA
4/2024	XXXXXXXB20920	SFO	Influenza A virus	negative	NA
1/2024	XXXXXX8-0781	SFO	Severe acute respiratory syndrome coronavirus 2	negative	NA
5/2024	XXXXXXXB99720	IAD	Severe acute respiratory syndrome coronavirus 2	negative	NA
10/2023	XXXXXX5-8150	IAD	Influenza A virus	negative	NA
6/2024	XXXXXXXB36124	SFO	Influenza A virus	negative	NA
2/2024	XXXXXX0-4995	SFO	Severe acute respiratory syndrome coronavirus 2	negative	NA
7/2024	XXXXXXXC84694	SFO	Influenza A virus	negative	NA
5/2024	XXXXXXXC60968	SFO	Severe acute respiratory syndrome coronavirus 2	negative	NA
6/2024	XXXXXXXB42579	SFO	Influenza A virus	negative	NA
8/2024	XXXXXXXC16755	IAD	Influenza A virus	negative	NA
1/2024	XXXXXX5-1425	IAD	Severe acute respiratory syndrome coronavirus 2	negative	NA
5/2024	XXXXXXXC06147	SFO	Influenza A virus	negative	NA
7/2024	XXXXXXXD41121	SFO	Severe acute respiratory syndrome coronavirus 2	negative	NA
4/2024	XXXXXXXC31297	SFO	Severe acute respiratory syndrome coronavirus 2	negative	NA
3/2024	XXXXXXXB26614	SFO	Severe acute respiratory syndrome coronavirus 2	negative	NA
6/2024	XXXXXXXB49330	IAD	Influenza A virus	negative	NA
8/2024	XXXXXXXD16128	SFO	Severe acute respiratory syndrome coronavirus 2	positive	19.55	CT
11/2023	XXXXXX5-5370	IAD	Influenza A virus	negative	NA
3/2024	XXXXXX7-0759	IAD	Severe acute respiratory syndrome coronavirus 2	negative	NA
7/2024	XXXXXXXD41119	SFO	Severe acute respiratory syndrome coronavirus 2	negative	NA
5/2024	XXXXXXXC50201	IAD	Severe acute respiratory syndrome coronavirus 2	negative	NA
3/2024	XXXXXX8-0162	IAD	Severe acute respiratory syndrome coronavirus 2	negative	NA
7/2024	XXXXXXXD24114	SFO	Severe acute respiratory syndrome coronavirus 2	negative	NA
2/2024	XXXXXX2-0438	SFO	Influenza A virus	negative	NA
2/2024	XXXXXX1-8644	SFO	Influenza A virus	negative	NA
12/2023	XXXXXX3-6930	SFO	Severe acute respiratory syndrome coronavirus 2	negative	NA
8/2024	XXXXXXXC72430	SFO	Influenza A virus	negative	NA
5/2024	XXXXXXXC25070	SFO	Severe acute respiratory syndrome coronavirus 2	negative	NA
8/2024	XXXXXXXD21972	IAD	Influenza A virus	negative	NA
2/2024	XXXXXX7-8790	IAD	Influenza A virus	negative	NA
12/2023	XXXXXX3-8374	SFO	Severe acute respiratory syndrome coronavirus 2	negative	NA
11/2023	XXXXXX5-4763	IAD	Severe acute respiratory syndrome coronavirus 2	positive	19.74	CT
12/2023	XXXXXX3-2551	SFO	Severe acute respiratory syndrome coronavirus 2	negative	NA
10/2023	XXXXXX5-9436	SFO	Influenza A virus	negative	NA
12/2023	XXXXXX3-9332	SFO	Influenza A virus	negative	NA
5/2024	XXXXXXXC17206	SFO	Influenza A virus	negative	NA
5/2024	XXXXXXXB46489	SFO	Influenza A virus	negative	NA
1/2024	XXXXXX7-2054	SFO	Influenza A virus	negative	NA
3/2024	XXXXXX7-9915	IAD	Influenza A virus	negative	NA
1/2024	XXXXXX9-8042	IAD	Severe acute respiratory syndrome coronavirus 2	negative	NA
12/2023	XXXXXX5-5706	IAD	Influenza A virus	negative	NA
11/2023	XXXXXX5-2264	SFO	Severe acute respiratory syndrome coronavirus 2	negative	NA
12/2023	XXXXXX3-2554	SFO	Severe acute respiratory syndrome coronavirus 2	negative	NA
5/2024	XXXXXXXB47241	SFO	Severe acute respiratory syndrome coronavirus 2	negative	NA
3/2024	XXXXXX7-9539	IAD	Severe acute respiratory syndrome coronavirus 2	negative	NA
7/2024	XXXXXXXD41957	SFO	Influenza A virus	negative	NA
8/2024	XXXXXXXD46198	IAD	Severe acute respiratory syndrome coronavirus 2	negative	NA
3/2024	XXXXXX0-6225	SFO	Severe acute respiratory syndrome coronavirus 2	negative	NA
10/2023	XXXXXX5-9512	SFO	Severe acute respiratory syndrome coronavirus 2	negative	NA
7/2024	XXXXXXXD35826	SFO	Influenza A virus	negative	NA
6/2024	XXXXXXXB40007	SFO	Severe acute respiratory syndrome coronavirus 2	negative	NA
8/2024	XXXXXXXD23144	IAD	Severe acute respiratory syndrome coronavirus 2	negative	NA
12/2023	XXXXXX4-9578	SFO	Severe acute respiratory syndrome coronavirus 2	negative	NA
6/2024	XXXXXXXD02048	IAD	Influenza A virus	negative	NA
4/2024	XXXXXXXB95373	SFO	Influenza A virus	negative	NA
10/2023	XXXXXX5-8195	IAD	Influenza A virus	negative	NA
3/2024	XXXXXX1-7079	SFO	Influenza A virus	negative	NA
11/2023	XXXXXX8-5888	SFO	Severe acute respiratory syndrome coronavirus 2	positive	30.84	CT
8/2024	XXXXXXXD11507	SFO	Influenza A virus	negative	NA
12/2023	XXXXXX6-3050	SFO	Influenza A virus	negative	NA
6/2024	XXXXXXXB37147	SFO	Severe acute respiratory syndrome coronavirus 2	negative	NA
2/2024	XXXXXX7-0806	SFO	Severe acute respiratory syndrome coronavirus 2	negative	NA
8/2024	XXXXXXXC41492	SFO	Influenza A virus	negative	NA
8/2024	XXXXXXXD27530	SFO	Severe acute respiratory syndrome coronavirus 2	negative	NA
6/2024	XXXXXXXB39227	SFO	Influenza A virus	negative	NA
8/2024	XXXXXXXD26124	IAD	Severe acute respiratory syndrome coronavirus 2	negative	NA
6/2024	XXXXXXXD48571	SFO	Influenza A virus	negative	NA
6/2024	XXXXXXXB36687	SFO	Influenza A virus	negative	NA
7/2024	XXXXXXXD33065	IAD	Severe acute respiratory syndrome coronavirus 2	negative	NA
2/2024	XXXXXX2-0968	SFO	Influenza A virus	negative	NA
1/2024	XXXXXX5-6009	SFO	Severe acute respiratory syndrome coronavirus 2	negative	NA
7/2024	XXXXXXXD21279	IAD	Severe acute respiratory syndrome coronavirus 2	negative	NA
7/2024	XXXXXXXC85338	SFO	Influenza A virus	negative	NA
12/2023	XXXXXX6-4080	SFO	Influenza A virus	negative	NA
5/2024	XXXXXXXB47314	SFO	Severe acute respiratory syndrome coronavirus 2	positive	24.34	CT
7/2024	XXXXXXXD43563	SFO	Influenza A virus	negative	NA
7/2024	XXXXXXXD35179	SFO	Severe acute respiratory syndrome coronavirus 2	negative	NA
1/2024	XXXXXX5-5368	IAD	Severe acute respiratory syndrome coronavirus 2	negative	NA
11/2023	XXXXXX8-4403	IAD	Influenza A virus	negative	NA
2/2024	XXXXXX9-0291	SFO	Influenza A virus	negative	NA
8/2024	XXXXXXXD22072	IAD	Influenza A virus	negative	NA
8/2024	XXXXXXXD11352	SFO	Influenza A virus	negative	NA
4/2024	XXXXXXXB57071	SFO	Influenza A virus	negative	NA
5/2024	XXXXXXXC04806	SFO	Severe acute respiratory syndrome coronavirus 2	negative	NA
5/2024	XXXXXXXC17212	SFO	Severe acute respiratory syndrome coronavirus 2	negative	NA
5/2024	XXXXXXXC56922	SFO	Influenza A virus	negative	NA
11/2023	XXXXXX9-7475	IAD	Influenza A virus	negative	NA
6/2024	XXXXXXXC12784	IAD	Severe acute respiratory syndrome coronavirus 2	negative	NA
8/2024	XXXXXXXC72431	SFO	Influenza A virus	negative	NA
8/2024	XXXXXXXD16238	SFO	Influenza A virus	negative	NA
12/2023	XXXXXX0-2430	IAD	Severe acute respiratory syndrome coronavirus 2	positive	36.33	CT
11/2023	XXXXXX8-6347	SFO	Influenza A virus	negative	NA
6/2024	XXXXXXXE02151	IAD	Severe acute respiratory syndrome coronavirus 2	positive	22.87	CT
5/2024	XXXXXXXC60943	SFO	Severe acute respiratory syndrome coronavirus 2	negative	NA
5/2024	XXXXXXXC10794	IAD	Severe acute respiratory syndrome coronavirus 2	negative	NA
2/2024	XXXXXX4-5515	SFO	Severe acute respiratory syndrome coronavirus 2	negative	NA
2/2024	XXXXXX1-6872	SFO	Influenza A virus	negative	NA
12/2023	XXXXXX3-0869	SFO	Severe acute respiratory syndrome coronavirus 2	negative	NA
7/2024	XXXXXXXD17566	IAD	Severe acute respiratory syndrome coronavirus 2	negative	NA
10/2023	XXXXXX3-6563	SFO	Influenza A virus	negative	NA
10/2023	XXXXXX5-1151	SFO	Severe acute respiratory syndrome coronavirus 2	negative	NA
7/2024	XXXXXXXD60671	IAD	Influenza A virus	negative	NA
5/2024	XXXXXXXC22606	SFO	Influenza A virus	negative	NA
6/2024	XXXXXXXD56036	SFO	Severe acute respiratory syndrome coronavirus 2	negative	NA
1/2024	XXXXXX6-7969	SFO	Influenza A virus	negative	NA
7/2024	XXXXXXXD24074	SFO	Severe acute respiratory syndrome coronavirus 2	negative	NA
4/2024	XXXXXXXB32085	IAD	Influenza A virus	positive	16.59	CT
3/2024	XXXXXX5-4643	IAD	Influenza A virus	negative	NA
10/2023	XXXXXX3-6149	SFO	Influenza A virus	negative	NA
7/2024	XXXXXXXD23919	SFO	Severe acute respiratory syndrome coronavirus 2	negative	NA
10/2023	XXXXXX5-1158	SFO	Influenza A virus	negative	NA
12/2023	XXXXXX6-1280	SFO	Influenza A virus	negative	NA
10/2023	XXXXXX3-8571	IAD	Severe acute respiratory syndrome coronavirus 2	negative	NA
7/2024	XXXXXXXD20335	SFO	Severe acute respiratory syndrome coronavirus 2	negative	NA
10/2023	XXXXXX8-9359	SFO	Severe acute respiratory syndrome coronavirus 2	negative	NA
7/2024	XXXXXXXC85325	SFO	Influenza A virus	negative	NA
7/2024	XXXXXXXD56908	IAD	Severe acute respiratory syndrome coronavirus 2	negative	NA
1/2024	XXXXXX7-7728	SFO	Severe acute respiratory syndrome coronavirus 2	negative	NA
5/2024	XXXXXXXC14569	IAD	Severe acute respiratory syndrome coronavirus 2	negative	NA
1/2024	XXXXXX7-2057	SFO	Influenza A virus	negative	NA
5/2024	XXXXXXXC01357	SFO	Severe acute respiratory syndrome coronavirus 2	negative	NA
6/2024	XXXXXXXB41337	SFO	Severe acute respiratory syndrome coronavirus 2	negative	NA
12/2023	XXXXXX3-7717	SFO	Severe acute respiratory syndrome coronavirus 2	negative	NA
7/2024	XXXXXXXC86396	SFO	Severe acute respiratory syndrome coronavirus 2	negative	NA
2/2024	XXXXXX2-0519	SFO	Influenza A virus	negative	NA
7/2024	XXXXXXXD23869	SFO	Influenza A virus	negative	NA
4/2024	XXXXXXXB67768	SFO	Severe acute respiratory syndrome coronavirus 2	negative	NA
5/2024	XXXXXXXC51701	SFO	Severe acute respiratory syndrome coronavirus 2	positive	30.67	CT
7/2024	XXXXXXXD34964	SFO	Severe acute respiratory syndrome coronavirus 2	positive	25.17	CT
6/2024	XXXXXXXB36163	SFO	Influenza A virus	negative	NA
10/2023	XXXXXX3-2286	IAD	Severe acute respiratory syndrome coronavirus 2	negative	NA
2/2024	XXXXXX5-9293	IAD	Severe acute respiratory syndrome coronavirus 2	negative	NA
6/2024	XXXXXXXC88561	SFO	Severe acute respiratory syndrome coronavirus 2	negative	NA
6/2024	XXXXXXXB77089	SFO	Severe acute respiratory syndrome coronavirus 2	negative	NA
12/2023	XXXXXX4-7703	IAD	Severe acute respiratory syndrome coronavirus 2	negative	NA
12/2023	XXXXXX9-9993	IAD	Influenza A virus	negative	NA
5/2024	XXXXXXXC27251	SFO	Influenza A virus	negative	NA
1/2024	XXXXXX9-8323	IAD	Influenza A virus	negative	NA
1/2024	XXXXXX5-5603	IAD	Severe acute respiratory syndrome coronavirus 2	negative	NA
1/2024	XXXXXX6-1654	SFO	Severe acute respiratory syndrome coronavirus 2	negative	NA
3/2024	XXXXXXXB88984	SFO	Influenza A virus	negative	NA
7/2024	XXXXXXXD61617	SFO	Influenza A virus	negative	NA
3/2024	XXXXXXXB26713	SFO	Severe acute respiratory syndrome coronavirus 2	negative	NA
8/2024	XXXXXXXD23272	IAD	Severe acute respiratory syndrome coronavirus 2	negative	NA
10/2023	XXXXXX0-6480	IAD	Severe acute respiratory syndrome coronavirus 2	negative	NA
7/2024	XXXXXXXD43881	SFO	Influenza A virus	negative	NA
1/2024	XXXXXX9-8089	IAD	Influenza A virus	negative	NA
7/2024	XXXXXXXD18433	SFO	Severe acute respiratory syndrome coronavirus 2	negative	NA
11/2023	XXXXXX5-4332	IAD	Influenza A virus	negative	NA
6/2024	XXXXXXXB91536	SFO	Influenza A virus	negative	NA
10/2023	XXXXXX5-8038	SFO	Influenza A virus	negative	NA
10/2023	XXXXXX9-3427	SFO	Influenza A virus	negative	NA
1/2024	XXXXXX3-9290	SFO	Severe acute respiratory syndrome coronavirus 2	negative	NA
5/2024	XXXXXXXC28234	IAD	Influenza A virus	negative	NA
11/2023	XXXXXX5-4841	IAD	Influenza A virus	negative	NA
7/2024	XXXXXXXD57590	SFO	Influenza A virus	negative	NA
7/2024	XXXXXXXC86726	SFO	Severe acute respiratory syndrome coronavirus 2	negative	NA
5/2024	XXXXXXXC05647	SFO	Severe acute respiratory syndrome coronavirus 2	negative	NA
8/2024	XXXXXXXD41232	IAD	Severe acute respiratory syndrome coronavirus 2	negative	NA
1/2024	XXXXXX4-3053	SFO	Influenza A virus	negative	NA
1/2024	XXXXXX6-8879	SFO	Influenza A virus	negative	NA
11/2023	XXXXXX5-5128	IAD	Severe acute respiratory syndrome coronavirus 2	negative	NA
6/2024	XXXXXXXB39662	SFO	Influenza A virus	negative	NA
2/2024	XXXXXX1-7310	IAD	Influenza A virus	negative	NA
12/2023	XXXXXX4-2566	IAD	Severe acute respiratory syndrome coronavirus 2	negative	NA
7/2024	XXXXXXXD42893	IAD	Severe acute respiratory syndrome coronavirus 2	negative	NA
7/2024	XXXXXXXD12399	SFO	Influenza A virus	negative	NA
1/2024	XXXXXX5-3698	SFO	Influenza A virus	negative	NA
12/2023	XXXXXX2-9978	IAD	Influenza A virus	negative	NA
5/2024	XXXXXXXC17593	SFO	Severe acute respiratory syndrome coronavirus 2	positive	28.2	CT
7/2024	XXXXXXXD35191	SFO	Severe acute respiratory syndrome coronavirus 2	negative	NA
5/2024	XXXXXXXC13910	IAD	Severe acute respiratory syndrome coronavirus 2	negative	NA
4/2024	XXXXXXXB22623	SFO	Severe acute respiratory syndrome coronavirus 2	negative	NA
2/2024	XXXXXX8-7720	SFO	Influenza A virus	negative	NA
3/2024	XXXXXXXB25812	SFO	Severe acute respiratory syndrome coronavirus 2	negative	NA
7/2024	XXXXXXXD12747	SFO	Influenza A virus	negative	NA
5/2024	XXXXXXXC08466	SFO	Severe acute respiratory syndrome coronavirus 2	negative	NA
10/2023	XXXXXX5-7446	IAD	Severe acute respiratory syndrome coronavirus 2	negative	NA
6/2024	XXXXXXXB40705	SFO	Influenza A virus	negative	NA
11/2023	XXXXXX8-7702	SFO	Severe acute respiratory syndrome coronavirus 2	negative	NA
6/2024	XXXXXXXB46524	SFO	Influenza A virus	negative	NA
1/2024	XXXXXXXB96613	SFO	Influenza A virus	negative	NA
6/2024	XXXXXXXB45712	SFO	Severe acute respiratory syndrome coronavirus 2	negative	NA
11/2023	XXXXXX2-8304	IAD	Severe acute respiratory syndrome coronavirus 2	negative	NA
7/2024	XXXXXXXD34973	SFO	Severe acute respiratory syndrome coronavirus 2	negative	NA
12/2023	XXXXXX0-7351	IAD	Severe acute respiratory syndrome coronavirus 2	negative	NA
10/2023	XXXXXX5-3254	IAD	Severe acute respiratory syndrome coronavirus 2	negative	NA
12/2023	XXXXXX3-4227	SFO	Severe acute respiratory syndrome coronavirus 2	negative	NA
7/2024	XXXXXXXC86338	SFO	Influenza A virus	negative	NA
10/2023	XXXXXX5-7906	IAD	Severe acute respiratory syndrome coronavirus 2	negative	NA
7/2024	XXXXXXXD34434	SFO	Influenza A virus	negative	NA
7/2024	XXXXXXXD55891	SFO	Influenza A virus	negative	NA
12/2023	XXXXXX3-1047	IAD	Severe acute respiratory syndrome coronavirus 2	negative	NA
10/2023	XXXXXX2-4166	IAD	Severe acute respiratory syndrome coronavirus 2	negative	NA
11/2023	XXXXXX9-8888	SFO	Influenza A virus	negative	NA
5/2024	XXXXXXXC02880	SFO	Influenza A virus	negative	NA
12/2023	XXXXXX3-0711	IAD	Influenza A virus	negative	NA
7/2024	XXXXXXXD43936	SFO	Influenza A virus	negative	NA
4/2024	XXXXXXXB20855	SFO	Severe acute respiratory syndrome coronavirus 2	negative	NA
7/2024	XXXXXXXD44116	SFO	Severe acute respiratory syndrome coronavirus 2	negative	NA
5/2024	XXXXXXXC17581	SFO	Influenza A virus	negative	NA
3/2024	XXXXXX7-2027	IAD	Influenza A virus	negative	NA
7/2024	XXXXXXXD61605	SFO	Severe acute respiratory syndrome coronavirus 2	negative	NA
4/2024	XXXXXXXB32030	IAD	Severe acute respiratory syndrome coronavirus 2	negative	NA
8/2024	XXXXXXXC70926	SFO	Severe acute respiratory syndrome coronavirus 2	negative	NA
7/2024	XXXXXXXD23744	SFO	Influenza A virus	negative	NA
5/2024	XXXXXXXB47646	SFO	Influenza A virus	negative	NA
12/2023	XXXXXX5-1211	SFO	Influenza A virus	negative	NA
10/2023	XXXXXX3-8340	SFO	Severe acute respiratory syndrome coronavirus 2	negative	NA
6/2024	XXXXXXXC96923	IAD	Influenza A virus	negative	NA
2/2024	XXXXXX1-7444	IAD	Severe acute respiratory syndrome coronavirus 2	negative	NA
2/2024	XXXXXX0-7151	IAD	Severe acute respiratory syndrome coronavirus 2	negative	NA
4/2024	XXXXXXXB55251	IAD	Influenza A virus	negative	NA
7/2024	XXXXXXXD12657	IAD	Severe acute respiratory syndrome coronavirus 2	negative	NA
7/2024	XXXXXXXC84948	SFO	Severe acute respiratory syndrome coronavirus 2	negative	NA
8/2024	XXXXXXXD26209	IAD	Influenza A virus	negative	NA
6/2024	XXXXXXXB77363	SFO	Influenza A virus	negative	NA
7/2024	XXXXXXXD58817	IAD	Influenza A virus	negative	NA
6/2024	XXXXXXXC96822	IAD	Severe acute respiratory syndrome coronavirus 2	negative	NA
5/2024	XXXXXXXC22598	SFO	Influenza A virus	negative	NA
3/2024	XXXXXX6-6664	IAD	Severe acute respiratory syndrome coronavirus 2	negative	NA
1/2024	XXXXXX8-8844	SFO	Influenza A virus	negative	NA
2/2024	XXXXXX1-5262	SFO	Influenza A virus	negative	NA
8/2024	XXXXXXXD27669	SFO	Severe acute respiratory syndrome coronavirus 2	positive	22.61	CT
10/2023	XXXXXX9-3085	SFO	Severe acute respiratory syndrome coronavirus 2	negative	NA
11/2023	XXXXXX5-4820	IAD	Influenza A virus	negative	NA
1/2024	XXXXXX5-9973	IAD	Influenza A virus	negative	NA
3/2024	XXXXXX8-2029	IAD	Severe acute respiratory syndrome coronavirus 2	negative	NA
8/2024	XXXXXXXC65780	SFO	Influenza A virus	negative	NA
11/2023	XXXXXX5-4615	IAD	Severe acute respiratory syndrome coronavirus 2	negative	NA
3/2024	XXXXXXXB95272	SFO	Severe acute respiratory syndrome coronavirus 2	negative	NA
7/2024	XXXXXXXD31940	SFO	Influenza A virus	negative	NA
7/2024	XXXXXXXD35885	SFO	Severe acute respiratory syndrome coronavirus 2	negative	NA
12/2023	XXXXXX9-8120	IAD	Influenza A virus	negative	NA
5/2024	XXXXXXXC56062	SFO	Influenza A virus	negative	NA
7/2024	XXXXXXXD24119	SFO	Severe acute respiratory syndrome coronavirus 2	negative	NA
10/2023	XXXXXX5-6596	IAD	Severe acute respiratory syndrome coronavirus 2	negative	NA
1/2024	XXXXXX9-2381	SFO	Influenza A virus	negative	NA
2/2024	XXXXXX8-5978	IAD	Severe acute respiratory syndrome coronavirus 2	negative	NA
7/2024	XXXXXXXD36302	IAD	Influenza A virus	negative	NA
6/2024	XXXXXXXC96914	IAD	Influenza A virus	negative	NA
3/2024	XXXXXXXB54890	SFO	Influenza A virus	negative	NA
1/2024	XXXXXX4-2005	IAD	Influenza A virus	negative	NA
6/2024	XXXXXXXB41915	SFO	Influenza A virus	negative	NA
6/2024	XXXXXX3-8252	SFO	Influenza A virus	negative	NA
4/2024	XXXXXXXB98503	IAD	Influenza A virus	negative	NA
5/2024	XXXXXXXC18365	SFO	Influenza A virus	negative	NA
7/2024	XXXXXXXD32054	SFO	Influenza A virus	negative	NA
2/2024	XXXXXX3-5084	IAD	Influenza A virus	negative	NA
6/2024	XXXXXXXB55970	IAD	Influenza A virus	negative	NA
2/2024	XXXXXX3-5637	IAD	Influenza A virus	negative	NA
4/2024	XXXXXXXB22642	SFO	Severe acute respiratory syndrome coronavirus 2	negative	NA
7/2024	XXXXXXXD07707	SFO	Influenza A virus	negative	NA
7/2024	XXXXXXXD35103	SFO	Influenza A virus	negative	NA
7/2024	XXXXXXXD62910	IAD	Influenza A virus	negative	NA
1/2024	XXXXXX7-1520	SFO	Influenza A virus	negative	NA
5/2024	XXXXXXXC06470	SFO	Influenza A virus	negative	NA
6/2024	XXXXXXXD00718	IAD	Influenza A virus	negative	NA
4/2024	XXXXXXXB23057	SFO	Severe acute respiratory syndrome coronavirus 2	negative	NA
12/2023	XXXXXX6-1348	SFO	Influenza A virus	positive	22.15	CT
7/2024	XXXXXXXD35376	SFO	Severe acute respiratory syndrome coronavirus 2	negative	NA
4/2024	XXXXXXXC38705	SFO	Severe acute respiratory syndrome coronavirus 2	negative	NA
5/2024	XXXXXXXB24565	IAD	Severe acute respiratory syndrome coronavirus 2	negative	NA
10/2023	XXXXXX0-4358	IAD	Severe acute respiratory syndrome coronavirus 2	negative	NA
8/2024	XXXXXXXD33985	SFO	Influenza A virus	negative	NA
3/2024	XXXXXX0-7387	SFO	Influenza A virus	negative	NA
6/2024	XXXXXXXD38772	SFO	Severe acute respiratory syndrome coronavirus 2	negative	NA
4/2024	XXXXXXXB23848	SFO	Influenza A virus	negative	NA
8/2024	XXXXXXXD23173	IAD	Severe acute respiratory syndrome coronavirus 2	negative	NA
8/2024	XXXXXXXD46339	IAD	Severe acute respiratory syndrome coronavirus 2	negative	NA
7/2024	XXXXXXXD43876	SFO	Influenza A virus	negative	NA
7/2024	XXXXXXXD60095	IAD	Influenza A virus	negative	NA
4/2024	XXXXXXXB61994	SFO	Severe acute respiratory syndrome coronavirus 2	negative	NA
3/2024	XXXXXXXB24267	SFO	Influenza A virus	negative	NA
12/2023	XXXXXX3-0847	IAD	Influenza A virus	negative	NA
11/2023	XXXXXX8-5915	SFO	Influenza A virus	negative	NA
7/2024	XXXXXXXD34472	SFO	Severe acute respiratory syndrome coronavirus 2	negative	NA
3/2024	XXXXXX0-6799	SFO	Severe acute respiratory syndrome coronavirus 2	negative	NA
4/2024	XXXXXXXB64959	SFO	Influenza A virus	negative	NA
7/2024	XXXXXXXD17515	SFO	Influenza A virus	negative	NA
12/2023	XXXXXX4-2773	IAD	Severe acute respiratory syndrome coronavirus 2	negative	NA
5/2024	XXXXXXXC35061	SFO	Severe acute respiratory syndrome coronavirus 2	negative	NA
8/2024	XXXXXXXC41517	SFO	Influenza A virus	negative	NA
3/2024	XXXXXX6-8669	IAD	Severe acute respiratory syndrome coronavirus 2	positive	22.29	CT
5/2024	XXXXXXXC06504	SFO	Influenza A virus	negative	NA
6/2024	XXXXXXXC96889	IAD	Influenza A virus	negative	NA
10/2023	XXXXXX7-6952	IAD	Severe acute respiratory syndrome coronavirus 2	negative	NA
3/2024	XXXXXX8-0927	IAD	Severe acute respiratory syndrome coronavirus 2	negative	NA
7/2024	XXXXXXXD43392	SFO	Severe acute respiratory syndrome coronavirus 2	positive	22.59	CT
3/2024	XXXXXX1-1914	SFO	Influenza A virus	negative	NA
6/2024	XXXXXXXD56079	SFO	Severe acute respiratory syndrome coronavirus 2	negative	NA
6/2024	XXXXXXXB36125	SFO	Influenza A virus	negative	NA
7/2024	XXXXXXXC86884	SFO	Influenza A virus	negative	NA
10/2023	XXXXXX0-4982	IAD	Influenza A virus	negative	NA
2/2024	XXXXXX0-4217	SFO	Influenza A virus	negative	NA
4/2024	XXXXXXXB94903	IAD	Influenza A virus	negative	NA
7/2024	XXXXXXXD24081	SFO	Influenza A virus	negative	NA
12/2023	XXXXXX6-2589	SFO	Severe acute respiratory syndrome coronavirus 2	negative	NA
5/2024	XXXXXXXC07067	SFO	Influenza A virus	negative	NA
6/2024	XXXXXXXD22600	SFO	Influenza A virus	negative	NA
6/2024	XXXXXXXC98837	IAD	Severe acute respiratory syndrome coronavirus 2	negative	NA
8/2024	XXXXXXXD27660	SFO	Severe acute respiratory syndrome coronavirus 2	negative	NA
6/2024	XXXXXXXB45194	IAD	Influenza A virus	negative	NA
2/2024	XXXXXX4-5087	IAD	Influenza A virus	negative	NA
5/2024	XXXXXXXC59583	SFO	Severe acute respiratory syndrome coronavirus 2	negative	NA
7/2024	XXXXXXXD23822	SFO	Severe acute respiratory syndrome coronavirus 2	negative	NA
8/2024	XXXXXXXC65631	IAD	Severe acute respiratory syndrome coronavirus 2	negative	NA
5/2024	XXXXXXXC52674	IAD	Severe acute respiratory syndrome coronavirus 2	positive	19.91	CT
10/2023	XXXXXX5-1293	SFO	Severe acute respiratory syndrome coronavirus 2	negative	NA
5/2024	XXXXXXXC56860	SFO	Influenza A virus	negative	NA
3/2024	XXXXXX8-0826	IAD	Severe acute respiratory syndrome coronavirus 2	negative	NA
3/2024	XXXXXXXB89349	SFO	Severe acute respiratory syndrome coronavirus 2	negative	NA
6/2024	XXXXXXXD00666	IAD	Influenza A virus	negative	NA
10/2023	XXXXXX5-3632	SFO	Severe acute respiratory syndrome coronavirus 2	negative	NA
6/2024	XXXXXXXB79916	SFO	Severe acute respiratory syndrome coronavirus 2	negative	NA
4/2024	XXXXXXXB66323	SFO	Severe acute respiratory syndrome coronavirus 2	positive	23.19	CT
8/2024	XXXXXXXD22032	IAD	Influenza A virus	negative	NA
2/2024	XXXXXX3-5539	IAD	Severe acute respiratory syndrome coronavirus 2	negative	NA
6/2024	XXXXXXXB49419	IAD	Influenza A virus	negative	NA
8/2024	XXXXXXXD28101	IAD	Influenza A virus	negative	NA
5/2024	XXXXXXXC21033	SFO	Severe acute respiratory syndrome coronavirus 2	negative	NA
11/2023	XXXXXX8-6301	SFO	Influenza A virus	negative	NA
1/2024	XXXXXX7-5547	SFO	Severe acute respiratory syndrome coronavirus 2	negative	NA
7/2024	XXXXXXXC85721	SFO	Influenza A virus	negative	NA
7/2024	XXXXXXXC49783	IAD	Severe acute respiratory syndrome coronavirus 2	negative	NA
6/2024	XXXXXXXC94558	IAD	Severe acute respiratory syndrome coronavirus 2	negative	NA
7/2024	XXXXXXXC84320	SFO	Severe acute respiratory syndrome coronavirus 2	positive	18.04	CT
4/2024	XXXXXXXB56948	SFO	Influenza A virus	negative	NA
5/2024	XXXXXXXC57396	SFO	Influenza A virus	negative	NA
4/2024	XXXXXXXB67691	SFO	Influenza A virus	negative	NA
2/2024	XXXXXX5-1326	IAD	Influenza A virus	negative	NA
12/2023	XXXXXX3-4181	IAD	Influenza A virus	negative	NA
10/2023	XXXXXX5-7015	IAD	Severe acute respiratory syndrome coronavirus 2	negative	NA
5/2024	XXXXXXXC22716	SFO	Severe acute respiratory syndrome coronavirus 2	negative	NA
12/2023	XXXXXX5-5606	IAD	Severe acute respiratory syndrome coronavirus 2	negative	NA
5/2024	XXXXXXXC22693	SFO	Influenza A virus	negative	NA
12/2023	XXXXXX6-4418	SFO	Severe acute respiratory syndrome coronavirus 2	negative	NA
2/2024	XXXXXX3-4642	IAD	Influenza A virus	negative	NA
2/2024	XXXXXX2-0064	SFO	Severe acute respiratory syndrome coronavirus 2	negative	NA
1/2024	XXXXXX6-2708	SFO	Severe acute respiratory syndrome coronavirus 2	negative	NA
12/2023	XXXXXX3-0856	IAD	Influenza A virus	negative	NA
2/2024	XXXXXX1-8312	SFO	Severe acute respiratory syndrome coronavirus 2	negative	NA
5/2024	XXXXXXXC14592	IAD	Severe acute respiratory syndrome coronavirus 2	negative	NA
5/2024	XXXXXXXC50346	IAD	Severe acute respiratory syndrome coronavirus 2	negative	NA
5/2024	XXXXXXXC25006	SFO	Severe acute respiratory syndrome coronavirus 2	negative	NA
11/2023	XXXXXX9-1769	SFO	Influenza A virus	negative	NA
7/2024	XXXXXXXD43885	SFO	Severe acute respiratory syndrome coronavirus 2	positive	30.5	CT
6/2024	XXXXXXXC92898	IAD	Influenza A virus	negative	NA
8/2024	XXXXXXXD11999	SFO	Influenza A virus	negative	NA
6/2024	XXXXXXXB76367	SFO	Influenza A virus	negative	NA
6/2024	XXXXXXXC95196	IAD	Severe acute respiratory syndrome coronavirus 2	negative	NA
6/2024	XXXXXXXB44437	SFO	Influenza A virus	negative	NA
10/2023	XXXXXX4-7985	IAD	Influenza A virus	negative	NA
5/2024	XXXXXXXC27132	SFO	Severe acute respiratory syndrome coronavirus 2	negative	NA
5/2024	XXXXXXXB24551	IAD	Severe acute respiratory syndrome coronavirus 2	negative	NA
2/2024	XXXXXX0-9548	SFO	Influenza A virus	negative	NA
3/2024	XXXXXXXB89088	SFO	Influenza A virus	negative	NA
5/2024	XXXXXXXC21869	SFO	Influenza A virus	negative	NA
7/2024	XXXXXXXD21182	IAD	Severe acute respiratory syndrome coronavirus 2	positive	21.34	CT
11/2023	XXXXXX8-7692	SFO	Influenza A virus	negative	NA
5/2024	XXXXXXXB47128	SFO	Influenza A virus	negative	NA
4/2024	XXXXXXXC33656	SFO	Severe acute respiratory syndrome coronavirus 2	negative	NA
5/2024	XXXXXXXC19977	SFO	Influenza A virus	negative	NA
10/2023	XXXXXX0-6524	IAD	Influenza A virus	negative	NA
12/2023	XXXXXX5-0326	IAD	Severe acute respiratory syndrome coronavirus 2	negative	NA
2/2024	XXXXXX0-5430	SFO	Severe acute respiratory syndrome coronavirus 2	negative	NA
4/2024	XXXXXXXC31728	IAD	Influenza A virus	negative	NA
4/2024	XXXXXXXB22542	SFO	Severe acute respiratory syndrome coronavirus 2	negative	NA
6/2024	XXXXXXXB77374	SFO	Severe acute respiratory syndrome coronavirus 2	negative	NA
10/2023	XXXXXX3-6066	SFO	Severe acute respiratory syndrome coronavirus 2	negative	NA
2/2024	XXXXXX2-0346	SFO	Severe acute respiratory syndrome coronavirus 2	negative	NA
5/2024	XXXXXXXC18265	SFO	Influenza A virus	negative	NA
5/2024	XXXXXXXC06305	SFO	Influenza A virus	negative	NA
11/2023	XXXXXX8-7352	SFO	Influenza A virus	negative	NA
5/2024	XXXXXXXC23171	SFO	Influenza A virus	negative	NA
8/2024	XXXXXXXD17050	SFO	Severe acute respiratory syndrome coronavirus 2	negative	NA
4/2024	XXXXXXXB57219	IAD	Severe acute respiratory syndrome coronavirus 2	negative	NA
5/2024	XXXXXXXC06306	SFO	Influenza A virus	negative	NA
4/2024	XXXXXXXB22291	SFO	Severe acute respiratory syndrome coronavirus 2	negative	NA
6/2024	XXXXXXXB36556	SFO	Severe acute respiratory syndrome coronavirus 2	negative	NA
7/2024	XXXXXXXD58731	IAD	Severe acute respiratory syndrome coronavirus 2	negative	NA
5/2024	XXXXXXXB22335	IAD	Severe acute respiratory syndrome coronavirus 2	negative	NA
6/2024	XXXXXXXC94419	IAD	Severe acute respiratory syndrome coronavirus 2	positive	30.26	CT
3/2024	XXXXXX8-0493	IAD	Severe acute respiratory syndrome coronavirus 2	negative	NA
7/2024	XXXXXXXC84684	SFO	Influenza A virus	negative	NA
7/2024	XXXXXXXD07178	SFO	Influenza A virus	negative	NA
7/2024	XXXXXXXD56776	IAD	Severe acute respiratory syndrome coronavirus 2	negative	NA
6/2024	XXXXXXXC52549	IAD	Influenza A virus	negative	NA
8/2024	XXXXXXXC92489	IAD	Severe acute respiratory syndrome coronavirus 2	negative	NA
12/2023	XXXXXX3-2558	SFO	Severe acute respiratory syndrome coronavirus 2	negative	NA
11/2023	XXXXXX8-8061	SFO	Influenza A virus	negative	NA
6/2024	XXXXXXXE00079	IAD	Influenza A virus	negative	NA
5/2024	XXXXXXXC14250	IAD	Severe acute respiratory syndrome coronavirus 2	negative	NA
11/2023	XXXXXX8-7729	SFO	Severe acute respiratory syndrome coronavirus 2	negative	NA
8/2024	XXXXXXXC41333	SFO	Influenza A virus	negative	NA
8/2024	XXXXXXXD16975	SFO	Influenza A virus	negative	NA
6/2024	XXXXXXXB89918	SFO	Influenza A virus	negative	NA
1/2024	XXXXXX7-5647	SFO	Severe acute respiratory syndrome coronavirus 2	negative	NA
12/2023	XXXXXX4-6099	SFO	Influenza A virus	negative	NA
5/2024	XXXXXXXC58820	SFO	Severe acute respiratory syndrome coronavirus 2	positive	33.75	CT
6/2024	XXXXXXXD09100	SFO	Severe acute respiratory syndrome coronavirus 2	negative	NA
3/2024	XXXXXXXB93704	SFO	Influenza A virus	negative	NA
7/2024	XXXXXXXC86434	SFO	Influenza A virus	negative	NA
4/2024	XXXXXXXB98330	IAD	Influenza A virus	negative	NA
10/2023	XXXXXX5-6407	SFO	Severe acute respiratory syndrome coronavirus 2	negative	NA
7/2024	XXXXXXXC92250	IAD	Influenza A virus	negative	NA
12/2023	XXXXXX4-2871	IAD	Influenza A virus	negative	NA
4/2024	XXXXXXXB62147	SFO	Influenza A virus	negative	NA
6/2024	XXXXXXXB41858	SFO	Severe acute respiratory syndrome coronavirus 2	negative	NA
6/2024	XXXXXXXD01801	IAD	Severe acute respiratory syndrome coronavirus 2	negative	NA
4/2024	XXXXXXXB67557	SFO	Influenza A virus	negative	NA
6/2024	XXXXXXXD01268	IAD	Influenza A virus	negative	NA
10/2023	XXXXXX5-9947	SFO	Severe acute respiratory syndrome coronavirus 2	negative	NA
4/2024	XXXXXXXC33414	SFO	Influenza A virus	negative	NA
1/2024	XXXXXX7-6172	SFO	Severe acute respiratory syndrome coronavirus 2	negative	NA
10/2023	XXXXXX9-3180	SFO	Influenza A virus	negative	NA
3/2024	XXXXXX8-8639	IAD	Influenza A virus	negative	NA
12/2023	XXXXXX4-5238	SFO	Influenza A virus	negative	NA
1/2024	XXXXXXXB95088	SFO	Influenza A virus	negative	NA
12/2023	XXXXXX3-8007	SFO	Severe acute respiratory syndrome coronavirus 2	negative	NA
4/2024	XXXXXXXB64628	SFO	Influenza A virus	negative	NA
4/2024	XXXXXXXB25357	IAD	Severe acute respiratory syndrome coronavirus 2	negative	NA
8/2024	XXXXXXXC92436	IAD	Severe acute respiratory syndrome coronavirus 2	negative	NA
10/2023	XXXXXX3-7064	SFO	Severe acute respiratory syndrome coronavirus 2	negative	NA
5/2024	XXXXXXXC19026	SFO	Influenza A virus	negative	NA
1/2024	XXXXXX9-8231	IAD	Influenza A virus	negative	NA
3/2024	XXXXXXXB95824	SFO	Influenza A virus	negative	NA
4/2024	XXXXXXXB62070	SFO	Influenza A virus	negative	NA
6/2024	XXXXXXXB49937	SFO	Influenza A virus	negative	NA
12/2023	XXXXXX3-2367	SFO	Severe acute respiratory syndrome coronavirus 2	negative	NA
5/2024	XXXXXXXB22417	IAD	Influenza A virus	negative	NA
7/2024	XXXXXXXC85984	SFO	Influenza A virus	negative	NA
10/2023	XXXXXX2-4986	IAD	Severe acute respiratory syndrome coronavirus 2	negative	NA
3/2024	XXXXXX6-9727	IAD	Influenza A virus	negative	NA
7/2024	XXXXXXXD11605	SFO	Severe acute respiratory syndrome coronavirus 2	positive	20.38	CT
2/2024	XXXXXX1-8589	SFO	Influenza A virus	negative	NA
11/2023	XXXXXX9-6772	IAD	Influenza A virus	negative	NA
3/2024	XXXXXX0-5500	SFO	Severe acute respiratory syndrome coronavirus 2	negative	NA
3/2024	XXXXXX2-3937	SFO	Influenza A virus	negative	NA
11/2023	XXXXXX8-5804	SFO	Severe acute respiratory syndrome coronavirus 2	negative	NA
6/2024	XXXXXXXB42369	SFO	Severe acute respiratory syndrome coronavirus 2	positive	25.59	CT
5/2024	XXXXXXXC01331	SFO	Influenza A virus	negative	NA
7/2024	XXXXXXXD12280	SFO	Influenza A virus	negative	NA
4/2024	XXXXXXXB94834	IAD	Severe acute respiratory syndrome coronavirus 2	negative	NA
5/2024	XXXXXXXC48443	SFO	Influenza A virus	negative	NA
10/2023	XXXXXX5-3945	SFO	Severe acute respiratory syndrome coronavirus 2	negative	NA
6/2024	XXXXXXXD55967	SFO	Severe acute respiratory syndrome coronavirus 2	negative	NA
10/2023	XXXXXX7-6895	IAD	Influenza A virus	negative	NA
12/2023	XXXXXX0-7005	IAD	Severe acute respiratory syndrome coronavirus 2	negative	NA
10/2023	XXXXXX4-5299	SFO	Influenza A virus	negative	NA
3/2024	XXXXXX2-1108	SFO	Influenza A virus	negative	NA
2/2024	XXXXXX0-7702	SFO	Influenza A virus	negative	NA
4/2024	XXXXXXXC36752	SFO	Influenza A virus	negative	NA
5/2024	XXXXXXXC06499	SFO	Severe acute respiratory syndrome coronavirus 2	positive	35.09	CT
8/2024	XXXXXXXD23226	IAD	Influenza A virus	negative	NA
2/2024	XXXXXX2-0053	SFO	Severe acute respiratory syndrome coronavirus 2	negative	NA
10/2023	XXXXXX3-2382	IAD	Severe acute respiratory syndrome coronavirus 2	negative	NA
6/2024	XXXXXXXC88850	SFO	Severe acute respiratory syndrome coronavirus 2	negative	NA
2/2024	XXXXXX0-5379	SFO	Severe acute respiratory syndrome coronavirus 2	negative	NA
10/2023	XXXXXX4-1706	SFO	Influenza A virus	negative	NA
7/2024	XXXXXXXD20829	SFO	Severe acute respiratory syndrome coronavirus 2	negative	NA
5/2024	XXXXXXXC13767	IAD	Influenza A virus	negative	NA
7/2024	XXXXXXXD35326	SFO	Influenza A virus	negative	NA
10/2023	XXXXXX3-9278	SFO	Influenza A virus	negative	NA
1/2024	XXXXXX6-5235	SFO	Severe acute respiratory syndrome coronavirus 2	negative	NA
4/2024	XXXXXXXB58314	SFO	Influenza A virus	negative	NA
5/2024	XXXXXXXC11272	SFO	Influenza A virus	negative	NA
5/2024	XXXXXXXC59709	SFO	Influenza A virus	negative	NA
6/2024	XXXXXXXB76648	SFO	Influenza A virus	negative	NA
7/2024	XXXXXXXD18521	SFO	Influenza A virus	negative	NA
7/2024	XXXXXXXD42068	SFO	Influenza A virus	negative	NA
5/2024	XXXXXXXC22919	SFO	Severe acute respiratory syndrome coronavirus 2	negative	NA
1/2024	XXXXXX8-9135	SFO	Influenza A virus	negative	NA
6/2024	XXXXXXXE02174	IAD	Severe acute respiratory syndrome coronavirus 2	negative	NA
6/2024	XXXXXXXD55987	SFO	Severe acute respiratory syndrome coronavirus 2	negative	NA
2/2024	XXXXXX2-0544	SFO	Influenza A virus	negative	NA
6/2024	XXXXXXXC95227	IAD	Severe acute respiratory syndrome coronavirus 2	negative	NA
6/2024	XXXXXXXB50249	SFO	Severe acute respiratory syndrome coronavirus 2	negative	NA
6/2024	XXXXXXXD04140	IAD	Severe acute respiratory syndrome coronavirus 2	negative	NA
5/2024	XXXXXXXC51594	SFO	Severe acute respiratory syndrome coronavirus 2	positive	13.77	CT
7/2024	XXXXXXXD43972	SFO	Severe acute respiratory syndrome coronavirus 2	positive	34.03	CT
6/2024	XXXXXXXB49355	IAD	Severe acute respiratory syndrome coronavirus 2	negative	NA
10/2023	XXXXXX3-6483	SFO	Severe acute respiratory syndrome coronavirus 2	negative	NA
7/2024	XXXXXXXD61571	SFO	Influenza A virus	negative	NA
12/2023	XXXXXX3-9288	IAD	Severe acute respiratory syndrome coronavirus 2	negative	NA
6/2024	XXXXXXXB50456	SFO	Severe acute respiratory syndrome coronavirus 2	negative	NA
6/2024	XXXXXXXC02022	SFO	Influenza A virus	negative	NA
2/2024	XXXXXX1-8596	SFO	Severe acute respiratory syndrome coronavirus 2	negative	NA
7/2024	XXXXXXXC85378	SFO	Severe acute respiratory syndrome coronavirus 2	negative	NA
12/2023	XXXXXX6-1176	SFO	Severe acute respiratory syndrome coronavirus 2	negative	NA
6/2024	XXXXXXXB50965	SFO	Influenza A virus	negative	NA
6/2024	XXXXXXXD00654	IAD	Influenza A virus	negative	NA
6/2024	XXXXXXXC88761	SFO	Severe acute respiratory syndrome coronavirus 2	positive	27.42	CT
10/2023	XXXXXX9-4147	SFO	Influenza A virus	negative	NA
4/2024	XXXXXXXC47381	SFO	Severe acute respiratory syndrome coronavirus 2	negative	NA
6/2024	XXXXXXXB78814	SFO	Severe acute respiratory syndrome coronavirus 2	negative	NA
12/2023	XXXXXX3-4247	IAD	Severe acute respiratory syndrome coronavirus 2	negative	NA
3/2024	XXXXXXXB25763	SFO	Influenza A virus	negative	NA
4/2024	XXXXXXXB97633	SFO	Influenza A virus	negative	NA
5/2024	XXXXXXXC07660	SFO	Severe acute respiratory syndrome coronavirus 2	negative	NA
12/2023	XXXXXX6-7577	SFO	Influenza A virus	negative	NA
6/2024	XXXXXXXD38659	SFO	Severe acute respiratory syndrome coronavirus 2	negative	NA
6/2024	XXXXXXXD41453	SFO	Influenza A virus	negative	NA
2/2024	XXXXXX1-9798	SFO	Influenza A virus	negative	NA
6/2024	XXXXXXXD01968	IAD	Influenza A virus	negative	NA
5/2024	XXXXXXXB94167	IAD	Influenza A virus	negative	NA
8/2024	XXXXXXXC40609	IAD	Severe acute respiratory syndrome coronavirus 2	negative	NA
4/2024	XXXXXXXB20831	SFO	Influenza A virus	negative	NA
2/2024	XXXXXX5-3484	IAD	Severe acute respiratory syndrome coronavirus 2	negative	NA
2/2024	XXXXXX5-9244	IAD	Influenza A virus	negative	NA
5/2024	XXXXXXXB22435	IAD	Severe acute respiratory syndrome coronavirus 2	negative	NA
3/2024	XXXXXX1-7174	SFO	Influenza A virus	negative	NA
2/2024	XXXXXX3-4641	IAD	Severe acute respiratory syndrome coronavirus 2	negative	NA
12/2023	XXXXXX0-7486	IAD	Influenza A virus	negative	NA
6/2024	XXXXXXXC89070	SFO	Severe acute respiratory syndrome coronavirus 2	negative	NA
2/2024	XXXXXX8-6359	IAD	Influenza A virus	negative	NA
7/2024	XXXXXXXC86009	SFO	Severe acute respiratory syndrome coronavirus 2	negative	NA
2/2024	XXXXXX0-4662	SFO	Severe acute respiratory syndrome coronavirus 2	positive	28.15	CT
5/2024	XXXXXXXC57523	SFO	Influenza A virus	negative	NA
11/2023	XXXXXX8-8070	SFO	Influenza A virus	negative	NA
2/2024	XXXXXX4-5183	SFO	Severe acute respiratory syndrome coronavirus 2	negative	NA
7/2024	XXXXXXXC88775	SFO	Severe acute respiratory syndrome coronavirus 2	positive	31.74	CT
6/2024	XXXXXXXB44515	SFO	Severe acute respiratory syndrome coronavirus 2	negative	NA
3/2024	XXXXXX3-1425	IAD	Influenza A virus	negative	NA
1/2024	XXXXXX8-8939	SFO	Influenza A virus	negative	NA
7/2024	XXXXXXXC86667	SFO	Influenza A virus	negative	NA
3/2024	XXXXXXXB54782	SFO	Influenza A virus	negative	NA
8/2024	XXXXXXXD27759	IAD	Influenza A virus	negative	NA
6/2024	XXXXXXXC98724	IAD	Influenza A virus	negative	NA
6/2024	XXXXXXXD01068	SFO	Severe acute respiratory syndrome coronavirus 2	negative	NA
6/2024	XXXXXXXD23522	IAD	Influenza A virus	negative	NA
11/2023	XXXXXX8-8054	SFO	Severe acute respiratory syndrome coronavirus 2	negative	NA
11/2023	XXXXXX8-7323	SFO	Influenza A virus	negative	NA
6/2024	XXXXXXXB42949	SFO	Severe acute respiratory syndrome coronavirus 2	negative	NA
6/2024	XXXXXXXD38735	SFO	Influenza A virus	negative	NA
6/2024	XXXXXXXB46294	IAD	Severe acute respiratory syndrome coronavirus 2	negative	NA
7/2024	XXXXXXXD35129	SFO	Influenza A virus	negative	NA
8/2024	XXXXXXXD27829	IAD	Influenza A virus	negative	NA
2/2024	XXXXXX2-3628	SFO	Influenza A virus	negative	NA
1/2024	XXXXXX3-5156	IAD	Influenza A virus	negative	NA
1/2024	XXXXXX7-1659	SFO	Severe acute respiratory syndrome coronavirus 2	negative	NA
10/2023	XXXXXX5-9582	SFO	Influenza A virus	negative	NA
1/2024	XXXXXX5-4136	SFO	Influenza A virus	negative	NA
7/2024	XXXXXXXC95651	IAD	Influenza A virus	negative	NA
11/2023	XXXXXX8-5868	SFO	Influenza A virus	negative	NA
1/2024	XXXXXX6-8545	SFO	Severe acute respiratory syndrome coronavirus 2	negative	NA
6/2024	XXXXXXXC01368	SFO	Severe acute respiratory syndrome coronavirus 2	negative	NA
4/2024	XXXXXXXB67653	SFO	Severe acute respiratory syndrome coronavirus 2	negative	NA
8/2024	XXXXXXXD16262	SFO	Influenza A virus	negative	NA
11/2023	XXXXXX8-9609	SFO	Severe acute respiratory syndrome coronavirus 2	negative	NA
12/2023	XXXXXX4-4332	SFO	Influenza A virus	negative	NA
3/2024	XXXXXX0-3015	SFO	Influenza A virus	negative	NA
4/2024	XXXXXXXB58147	SFO	Severe acute respiratory syndrome coronavirus 2	negative	NA
5/2024	XXXXXXXC61103	SFO	Influenza A virus	negative	NA
7/2024	XXXXXXXD42895	IAD	Severe acute respiratory syndrome coronavirus 2	negative	NA
10/2023	XXXXXX5-4736	SFO	Severe acute respiratory syndrome coronavirus 2	negative	NA
6/2024	XXXXXXXD08957	SFO	Influenza A virus	negative	NA
3/2024	XXXXXXXB25816	SFO	Influenza A virus	negative	NA
7/2024	XXXXXXXD56871	IAD	Severe acute respiratory syndrome coronavirus 2	negative	NA
1/2024	XXXXXX6-4700	SFO	Influenza A virus	negative	NA
10/2023	XXXXXX3-9034	SFO	Severe acute respiratory syndrome coronavirus 2	negative	NA
5/2024	XXXXXXXC57592	SFO	Influenza A virus	negative	NA
4/2024	XXXXXXXC36746	SFO	Severe acute respiratory syndrome coronavirus 2	negative	NA
7/2024	XXXXXXXC86705	SFO	Severe acute respiratory syndrome coronavirus 2	negative	NA
6/2024	XXXXXXXB36580	SFO	Severe acute respiratory syndrome coronavirus 2	negative	NA
6/2024	XXXXXXXD23939	SFO	Influenza A virus	negative	NA
4/2024	XXXXXXXB60862	IAD	Severe acute respiratory syndrome coronavirus 2	negative	NA
3/2024	XXXXXX7-8118	IAD	Severe acute respiratory syndrome coronavirus 2	positive	14.81	CT
4/2024	XXXXXXXB20239	SFO	Influenza A virus	negative	NA
2/2024	XXXXXX4-5178	IAD	Influenza A virus	negative	NA
1/2024	XXXXXX5-5826	SFO	Influenza A virus	positive	20.47	CT
6/2024	XXXXXXXD01312	IAD	Influenza A virus	negative	NA
7/2024	XXXXXXXC91162	SFO	Severe acute respiratory syndrome coronavirus 2	negative	NA
2/2024	XXXXXX4-5522	SFO	Influenza A virus	negative	NA
8/2024	XXXXXXXD28103	IAD	Influenza A virus	negative	NA
10/2023	XXXXXX5-4775	SFO	Severe acute respiratory syndrome coronavirus 2	negative	NA
6/2024	XXXXXXXB41084	SFO	Severe acute respiratory syndrome coronavirus 2	negative	NA
7/2024	XXXXXXXD62824	IAD	Influenza A virus	negative	NA
6/2024	XXXXXXXC03662	IAD	Influenza A virus	negative	NA
12/2023	XXXXXX3-8714	SFO	Severe acute respiratory syndrome coronavirus 2	negative	NA
2/2024	XXXXXX0-1109	SFO	Severe acute respiratory syndrome coronavirus 2	positive	37.42	CT
8/2024	XXXXXXXD51546	SFO	Severe acute respiratory syndrome coronavirus 2	negative	NA
11/2023	XXXXXX0-5697	IAD	Influenza A virus	negative	NA
2/2024	XXXXXX1-5497	SFO	Influenza A virus	negative	NA
6/2024	XXXXXXXC16120	IAD	Influenza A virus	negative	NA
4/2024	XXXXXXXB22594	SFO	Influenza A virus	negative	NA
6/2024	XXXXXXXC88695	SFO	Severe acute respiratory syndrome coronavirus 2	negative	NA
11/2023	XXXXXX8-7741	SFO	Influenza A virus	negative	NA
2/2024	XXXXXX0-8540	SFO	Severe acute respiratory syndrome coronavirus 2	negative	NA
5/2024	XXXXXXXB24938	IAD	Influenza A virus	negative	NA
8/2024	XXXXXXXD27818	IAD	Severe acute respiratory syndrome coronavirus 2	negative	NA
1/2024	XXXXXX5-5558	IAD	Influenza A virus	negative	NA
7/2024	XXXXXXXC84977	SFO	Influenza A virus	negative	NA
5/2024	XXXXXXXC57620	SFO	Influenza A virus	negative	NA
5/2024	XXXXXXXB22406	IAD	Influenza A virus	negative	NA
4/2024	XXXXXXXC47854	SFO	Influenza A virus	negative	NA
2/2024	XXXXXX9-1473	SFO	Influenza A virus	negative	NA
7/2024	XXXXXXXD30631	SFO	Influenza A virus	negative	NA
7/2024	XXXXXXXD41936	SFO	Influenza A virus	negative	NA
7/2024	XXXXXXXD23789	SFO	Severe acute respiratory syndrome coronavirus 2	negative	NA
7/2024	XXXXXXXD62077	SFO	Severe acute respiratory syndrome coronavirus 2	negative	NA
8/2024	XXXXXXXD18524	SFO	Severe acute respiratory syndrome coronavirus 2	negative	NA
8/2024	XXXXXXXC66393	SFO	Influenza A virus	negative	NA
10/2023	XXXXXX3-9183	SFO	Influenza A virus	negative	NA
4/2024	XXXXXXXC33694	SFO	Severe acute respiratory syndrome coronavirus 2	negative	NA
7/2024	XXXXXXXD18323	SFO	Severe acute respiratory syndrome coronavirus 2	negative	NA
10/2023	XXXXXX2-5027	IAD	Influenza A virus	negative	NA
8/2024	XXXXXXXD11439	SFO	Influenza A virus	negative	NA
1/2024	XXXXXX7-3465	SFO	Influenza A virus	negative	NA
7/2024	XXXXXXXD18041	SFO	Influenza A virus	negative	NA
3/2024	XXXXXXXB89329	SFO	Severe acute respiratory syndrome coronavirus 2	negative	NA
11/2023	XXXXXX8-6055	IAD	Severe acute respiratory syndrome coronavirus 2	negative	NA
4/2024	XXXXXXXB96429	SFO	Influenza A virus	negative	NA
3/2024	XXXXXX7-1781	IAD	Severe acute respiratory syndrome coronavirus 2	negative	NA
7/2024	XXXXXXXC88784	SFO	Severe acute respiratory syndrome coronavirus 2	negative	NA
8/2024	XXXXXXXD07773	IAD	Severe acute respiratory syndrome coronavirus 2	negative	NA
3/2024	XXXXXX7-2257	IAD	Severe acute respiratory syndrome coronavirus 2	negative	NA
3/2024	XXXXXXXB96976	SFO	Influenza A virus	negative	NA
5/2024	XXXXXXXC24986	SFO	Influenza A virus	negative	NA
10/2023	XXXXXX0-8351	IAD	Influenza A virus	negative	NA
4/2024	XXXXXXXB62026	SFO	Influenza A virus	negative	NA
6/2024	XXXXXXXB36469	SFO	Influenza A virus	negative	NA
8/2024	XXXXXXXD25911	IAD	Severe acute respiratory syndrome coronavirus 2	negative	NA
8/2024	XXXXXXXD17067	SFO	Influenza A virus	negative	NA
8/2024	XXXXXXXD07083	SFO	Influenza A virus	negative	NA
10/2023	XXXXXX5-3347	SFO	Severe acute respiratory syndrome coronavirus 2	negative	NA
12/2023	XXXXXX6-1299	SFO	Severe acute respiratory syndrome coronavirus 2	negative	NA
11/2023	XXXXXX5-5414	IAD	Influenza A virus	negative	NA
6/2024	XXXXXXXB38838	SFO	Influenza A virus	negative	NA
10/2023	XXXXXX5-6563	IAD	Influenza A virus	negative	NA
5/2024	XXXXXXXC23313	SFO	Severe acute respiratory syndrome coronavirus 2	negative	NA
6/2024	XXXXXX6-3770	IAD	Influenza A virus	negative	NA
5/2024	XXXXXXXC57531	SFO	Severe acute respiratory syndrome coronavirus 2	negative	NA
10/2023	XXXXXX4-3062	IAD	Influenza A virus	negative	NA
6/2024	XXXXXXXC98904	IAD	Severe acute respiratory syndrome coronavirus 2	negative	NA
6/2024	XXXXXXXB89888	SFO	Severe acute respiratory syndrome coronavirus 2	negative	NA
6/2024	XXXXXXXD24037	SFO	Severe acute respiratory syndrome coronavirus 2	negative	NA
6/2024	XXXXXXXD23454	IAD	Severe acute respiratory syndrome coronavirus 2	negative	NA
6/2024	XXXXXXXC94530	IAD	Influenza A virus	negative	NA
2/2024	XXXXXX8-6269	IAD	Influenza A virus	negative	NA
4/2024	XXXXXXXC36798	SFO	Influenza A virus	negative	NA
12/2023	XXXXXX3-4074	SFO	Influenza A virus	negative	NA
6/2024	XXXXXXXB38101	SFO	Influenza A virus	negative	NA
1/2024	XXXXXX6-7684	SFO	Influenza A virus	positive	26.61	CT
12/2023	XXXXXX3-9194	SFO	Severe acute respiratory syndrome coronavirus 2	negative	NA
10/2023	XXXXXX4-2551	SFO	Severe acute respiratory syndrome coronavirus 2	negative	NA
5/2024	XXXXXXXB68585	IAD	Influenza A virus	negative	NA
7/2024	XXXXXXXD42135	SFO	Influenza A virus	negative	NA
7/2024	XXXXXXXD31976	SFO	Influenza A virus	negative	NA
7/2024	XXXXXXXD06158	SFO	Influenza A virus	negative	NA
8/2024	XXXXXXXC66714	IAD	Severe acute respiratory syndrome coronavirus 2	negative	NA
10/2023	XXXXXX4-7947	IAD	Influenza A virus	negative	NA
10/2023	XXXXXX3-9236	SFO	Severe acute respiratory syndrome coronavirus 2	negative	NA
11/2023	XXXXXX4-5726	IAD	Influenza A virus	negative	NA
6/2024	XXXXXXXD26371	IAD	Severe acute respiratory syndrome coronavirus 2	negative	NA
4/2024	XXXXXXXB62152	SFO	Influenza A virus	negative	NA
11/2023	XXXXXX5-4522	IAD	Influenza A virus	negative	NA
12/2023	XXXXXX0-3567	IAD	Influenza A virus	negative	NA
7/2024	XXXXXXXD58900	IAD	Severe acute respiratory syndrome coronavirus 2	negative	NA
10/2023	XXXXXX0-4836	IAD	Severe acute respiratory syndrome coronavirus 2	negative	NA
2/2024	XXXXXX4-5664	SFO	Influenza A virus	negative	NA
6/2024	XXXXXXXD37774	SFO	Severe acute respiratory syndrome coronavirus 2	negative	NA
6/2024	XXXXXXXB47385	SFO	Influenza A virus	negative	NA
6/2024	XXXXXXXB43564	SFO	Severe acute respiratory syndrome coronavirus 2	negative	NA
4/2024	XXXXXXXB66307	SFO	Severe acute respiratory syndrome coronavirus 2	negative	NA
12/2023	XXXXXX3-3987	IAD	Influenza A virus	negative	NA
7/2024	XXXXXXXD43464	SFO	Severe acute respiratory syndrome coronavirus 2	positive	15.43	CT
6/2024	XXXXXXXC94453	IAD	Severe acute respiratory syndrome coronavirus 2	negative	NA
1/2024	XXXXXX6-8206	SFO	Influenza A virus	negative	NA
4/2024	XXXXXXXB33632	SFO	Influenza A virus	negative	NA
6/2024	XXXXXXXD38545	SFO	Influenza A virus	negative	NA
6/2024	XXXXXXXD22591	SFO	Influenza A virus	negative	NA
1/2024	XXXXXX5-3128	SFO	Influenza A virus	negative	NA
10/2023	XXXXXX5-3313	SFO	Severe acute respiratory syndrome coronavirus 2	negative	NA
5/2024	XXXXXXXB91464	SFO	Severe acute respiratory syndrome coronavirus 2	negative	NA
6/2024	XXXXXXXC98480	IAD	Severe acute respiratory syndrome coronavirus 2	negative	NA
12/2023	XXXXXX9-7879	IAD	Severe acute respiratory syndrome coronavirus 2	negative	NA
1/2024	XXXXXX3-3120	IAD	Influenza A virus	negative	NA
3/2024	XXXXXX6-5270	IAD	Severe acute respiratory syndrome coronavirus 2	negative	NA
1/2024	XXXXXX4-6805	IAD	Influenza A virus	negative	NA
6/2024	XXXXXXXC88646	SFO	Influenza A virus	negative	NA
1/2024	XXXXXX8-5395	SFO	Influenza A virus	negative	NA
6/2024	XXXXXXXC88700	SFO	Influenza A virus	negative	NA
6/2024	XXXXXXXC16033	IAD	Influenza A virus	negative	NA
11/2023	XXXXXX0-6997	IAD	Severe acute respiratory syndrome coronavirus 2	negative	NA
5/2024	XXXXXXXC14469	IAD	Severe acute respiratory syndrome coronavirus 2	negative	NA
1/2024	XXXXXX4-6967	IAD	Influenza A virus	negative	NA
4/2024	XXXXXXXB98326	IAD	Severe acute respiratory syndrome coronavirus 2	negative	NA
7/2024	XXXXXXXD00653	IAD	Severe acute respiratory syndrome coronavirus 2	negative	NA
7/2024	XXXXXXXD61244	SFO	Severe acute respiratory syndrome coronavirus 2	negative	NA
12/2023	XXXXXX4-2730	IAD	Influenza A virus	negative	NA
7/2024	XXXXXXXD56791	IAD	Influenza A virus	negative	NA
6/2024	XXXXXXXB45100	IAD	Influenza A virus	negative	NA
4/2024	XXXXXXXB67644	SFO	Severe acute respiratory syndrome coronavirus 2	negative	NA
7/2024	XXXXXXXD33941	SFO	Severe acute respiratory syndrome coronavirus 2	positive	32.25	CT
12/2023	XXXXXX4-6647	IAD	Influenza A virus	negative	NA
12/2023	XXXXXX4-6245	SFO	Influenza A virus	negative	NA
8/2024	XXXXXXXD16414	SFO	Influenza A virus	negative	NA
5/2024	XXXXXXXC18049	SFO	Severe acute respiratory syndrome coronavirus 2	negative	NA
6/2024	XXXXXXXB42667	SFO	Influenza A virus	negative	NA
4/2024	XXXXXXXB29038	IAD	Influenza A virus	negative	NA
10/2023	XXXXXX4-1096	SFO	Severe acute respiratory syndrome coronavirus 2	negative	NA
3/2024	XXXXXX7-1928	IAD	Influenza A virus	negative	NA
5/2024	XXXXXXXC50137	IAD	Influenza A virus	negative	NA
5/2024	XXXXXXXC20376	SFO	Influenza A virus	negative	NA
7/2024	XXXXXXXC85657	SFO	Severe acute respiratory syndrome coronavirus 2	negative	NA
11/2023	XXXXXX3-9669	IAD	Severe acute respiratory syndrome coronavirus 2	negative	NA
8/2024	XXXXXXXD23910	SFO	Influenza A virus	negative	NA
11/2023	XXXXXX4-7973	IAD	Severe acute respiratory syndrome coronavirus 2	negative	NA
7/2024	XXXXXXXC70176	SFO	Severe acute respiratory syndrome coronavirus 2	positive	25.45	CT
6/2024	XXXXXXXD08961	SFO	Severe acute respiratory syndrome coronavirus 2	negative	NA
12/2023	XXXXXX4-9561	SFO	Influenza A virus	negative	NA
2/2024	XXXXXX0-5242	SFO	Severe acute respiratory syndrome coronavirus 2	negative	NA
7/2024	XXXXXXXD06621	SFO	Severe acute respiratory syndrome coronavirus 2	negative	NA
7/2024	XXXXXXXD06239	SFO	Influenza A virus	negative	NA
4/2024	XXXXXXXC36760	SFO	Influenza A virus	negative	NA
11/2023	XXXXXX8-7550	SFO	Influenza A virus	negative	NA
3/2024	XXXXXX8-2073	IAD	Severe acute respiratory syndrome coronavirus 2	negative	NA
6/2024	XXXXXXXC92726	IAD	Influenza A virus	negative	NA
7/2024	XXXXXXXD63788	SFO	Severe acute respiratory syndrome coronavirus 2	negative	NA
8/2024	XXXXXXXC92200	IAD	Influenza A virus	negative	NA
7/2024	XXXXXXXC86494	SFO	Severe acute respiratory syndrome coronavirus 2	negative	NA
5/2024	XXXXXXXC61493	SFO	Severe acute respiratory syndrome coronavirus 2	negative	NA
7/2024	XXXXXXXD37862	SFO	Severe acute respiratory syndrome coronavirus 2	negative	NA
7/2024	XXXXXXXD33000	IAD	Severe acute respiratory syndrome coronavirus 2	negative	NA
4/2024	XXXXXXXB23134	IAD	Influenza A virus	negative	NA
8/2024	XXXXXXXD19223	SFO	Severe acute respiratory syndrome coronavirus 2	negative	NA
10/2023	XXXXXX3-6586	SFO	Influenza A virus	negative	NA
6/2024	XXXXXXXE00414	SFO	Severe acute respiratory syndrome coronavirus 2	negative	NA
11/2023	XXXXXX4-0560	IAD	Influenza A virus	negative	NA
8/2024	XXXXXXXD12103	SFO	Severe acute respiratory syndrome coronavirus 2	negative	NA
11/2023	XXXXXX5-5132	IAD	Influenza A virus	negative	NA
6/2024	XXXXXXXB42577	SFO	Severe acute respiratory syndrome coronavirus 2	negative	NA
6/2024	XXXXXXXC00578	IAD	Severe acute respiratory syndrome coronavirus 2	negative	NA
12/2023	XXXXXX3-7907	SFO	Influenza A virus	negative	NA
7/2024	XXXXXXXC85554	SFO	Influenza A virus	negative	NA
10/2023	XXXXXX5-2959	SFO	Severe acute respiratory syndrome coronavirus 2	negative	NA
12/2023	XXXXXX3-8322	SFO	Influenza A virus	negative	NA
5/2024	XXXXXXXC08431	SFO	Severe acute respiratory syndrome coronavirus 2	negative	NA
8/2024	XXXXXXXC65878	SFO	Influenza A virus	negative	NA
8/2024	XXXXXXXD16975	SFO	Severe acute respiratory syndrome coronavirus 2	negative	NA
4/2024	XXXXXXXB56826	IAD	Severe acute respiratory syndrome coronavirus 2	negative	NA
7/2024	XXXXXXXC85870	SFO	Influenza A virus	negative	NA
7/2024	XXXXXXXD56870	IAD	Severe acute respiratory syndrome coronavirus 2	negative	NA
8/2024	XXXXXXXC64618	IAD	Influenza A virus	negative	NA
6/2024	XXXXXXXB78999	SFO	Influenza A virus	negative	NA
2/2024	XXXXXX8-8706	IAD	Influenza A virus	negative	NA
12/2023	XXXXXX3-8758	SFO	Influenza A virus	negative	NA
5/2024	XXXXXXXB48015	SFO	Influenza A virus	negative	NA
4/2024	XXXXXXXB20616	IAD	Influenza A virus	negative	NA
5/2024	XXXXXXXB25031	IAD	Influenza A virus	negative	NA
3/2024	XXXXXX8-0639	IAD	Severe acute respiratory syndrome coronavirus 2	negative	NA
3/2024	XXXXXX2-3890	SFO	Influenza A virus	negative	NA
7/2024	XXXXXXXD32543	IAD	Severe acute respiratory syndrome coronavirus 2	negative	NA
12/2023	XXXXXX7-0413	SFO	Severe acute respiratory syndrome coronavirus 2	negative	NA
8/2024	XXXXXXXD44445	IAD	Influenza A virus	negative	NA
5/2024	XXXXXXXC48734	IAD	Influenza A virus	negative	NA
4/2024	XXXXXXXC31288	SFO	Severe acute respiratory syndrome coronavirus 2	negative	NA
6/2024	XXXXXXXC98471	IAD	Severe acute respiratory syndrome coronavirus 2	negative	NA
7/2024	XXXXXXXD36303	IAD	Severe acute respiratory syndrome coronavirus 2	negative	NA
5/2024	XXXXXXXB46070	SFO	Severe acute respiratory syndrome coronavirus 2	negative	NA
8/2024	XXXXXXXD24823	SFO	Severe acute respiratory syndrome coronavirus 2	negative	NA
12/2023	XXXXXX4-3785	IAD	Severe acute respiratory syndrome coronavirus 2	negative	NA
11/2023	XXXXXX9-6916	IAD	Influenza A virus	negative	NA
10/2023	XXXXXX5-3144	IAD	Influenza A virus	negative	NA
1/2024	XXXXXX3-1517	IAD	Influenza A virus	negative	NA
3/2024	XXXXXXXB26540	SFO	Severe acute respiratory syndrome coronavirus 2	negative	NA
3/2024	XXXXXX8-0543	IAD	Influenza A virus	negative	NA
10/2023	XXXXXX8-1885	IAD	Influenza A virus	negative	NA
6/2024	XXXXXXXD23468	IAD	Severe acute respiratory syndrome coronavirus 2	negative	NA
1/2024	XXXXXX7-3770	SFO	Influenza A virus	negative	NA
4/2024	XXXXXXXB21719	SFO	Influenza A virus	negative	NA
1/2024	XXXXXX5-6352	SFO	Severe acute respiratory syndrome coronavirus 2	negative	NA
7/2024	XXXXXXXD23913	SFO	Severe acute respiratory syndrome coronavirus 2	positive	17.92	CT
5/2024	XXXXXXXB94250	IAD	Influenza A virus	negative	NA
11/2023	XXXXXX9-4145	SFO	Severe acute respiratory syndrome coronavirus 2	negative	NA
1/2024	XXXXXX5-5317	IAD	Severe acute respiratory syndrome coronavirus 2	negative	NA
8/2024	XXXXXXXD27567	SFO	Influenza A virus	negative	NA
7/2024	XXXXXXXD32951	IAD	Influenza A virus	negative	NA
3/2024	XXXXXXXB97105	SFO	Severe acute respiratory syndrome coronavirus 2	negative	NA
7/2024	XXXXXXXD43379	SFO	Severe acute respiratory syndrome coronavirus 2	negative	NA
5/2024	XXXXXXXB46483	SFO	Influenza A virus	negative	NA
7/2024	XXXXXXXD17457	SFO	Influenza A virus	negative	NA
5/2024	XXXXXXXC11312	SFO	Influenza A virus	negative	NA
6/2024	XXXXXXXB44503	SFO	Influenza A virus	negative	NA
1/2024	XXXXXX7-2774	SFO	Influenza A virus	negative	NA
7/2024	XXXXXXXC85503	SFO	Influenza A virus	negative	NA
7/2024	XXXXXXXC89010	SFO	Severe acute respiratory syndrome coronavirus 2	negative	NA
2/2024	XXXXXX5-1289	IAD	Influenza A virus	negative	NA
10/2023	XXXXXX2-5147	IAD	Severe acute respiratory syndrome coronavirus 2	negative	NA
7/2024	XXXXXXXD30541	SFO	Severe acute respiratory syndrome coronavirus 2	negative	NA
7/2024	XXXXXXXD07213	SFO	Influenza A virus	negative	NA
3/2024	XXXXXX0-6958	SFO	Influenza A virus	negative	NA
6/2024	XXXXXXXD56069	SFO	Severe acute respiratory syndrome coronavirus 2	negative	NA
3/2024	XXXXXX7-2258	IAD	Influenza A virus	negative	NA
10/2023	XXXXXX3-8859	IAD	Severe acute respiratory syndrome coronavirus 2	negative	NA
2/2024	XXXXXX1-5383	SFO	Severe acute respiratory syndrome coronavirus 2	positive	16.96	CT
10/2023	XXXXXX5-9602	SFO	Influenza A virus	negative	NA
3/2024	XXXXXXXB27089	SFO	Severe acute respiratory syndrome coronavirus 2	negative	NA
7/2024	XXXXXXXD40931	SFO	Influenza A virus	negative	NA
8/2024	XXXXXXXD11981	SFO	Severe acute respiratory syndrome coronavirus 2	negative	NA
5/2024	XXXXXXXC17210	SFO	Influenza A virus	negative	NA
4/2024	XXXXXXXB62046	SFO	Influenza A virus	negative	NA
5/2024	XXXXXXXC06372	SFO	Influenza A virus	negative	NA
7/2024	XXXXXXXC84741	SFO	Severe acute respiratory syndrome coronavirus 2	negative	NA
10/2023	XXXXXX5-2787	IAD	Severe acute respiratory syndrome coronavirus 2	negative	NA
7/2024	XXXXXXXD35257	SFO	Severe acute respiratory syndrome coronavirus 2	positive	23.79	CT
5/2024	XXXXXXXC16249	SFO	Influenza A virus	negative	NA
10/2023	XXXXXX8-1886	IAD	Influenza A virus	negative	NA
1/2024	XXXXXX5-5508	IAD	Severe acute respiratory syndrome coronavirus 2	negative	NA
4/2024	XXXXXXXB31851	SFO	Influenza A virus	negative	NA
12/2023	XXXXXX3-8325	SFO	Influenza A virus	negative	NA
4/2024	XXXXXXXB57251	IAD	Influenza A virus	negative	NA
8/2024	XXXXXXXD17081	SFO	Severe acute respiratory syndrome coronavirus 2	positive	36.17	CT
7/2024	XXXXXXXD06542	SFO	Influenza A virus	negative	NA
7/2024	XXXXXXXD37265	IAD	Influenza A virus	negative	NA
1/2024	XXXXXX9-0189	SFO	Severe acute respiratory syndrome coronavirus 2	negative	NA
10/2023	XXXXXX5-6569	IAD	Severe acute respiratory syndrome coronavirus 2	negative	NA
4/2024	XXXXXXXB20327	SFO	Influenza A virus	negative	NA
10/2023	XXXXXX5-2466	SFO	Severe acute respiratory syndrome coronavirus 2	negative	NA
8/2024	XXXXXXXD18591	SFO	Influenza A virus	negative	NA
10/2023	XXXXXX3-9292	SFO	Severe acute respiratory syndrome coronavirus 2	negative	NA
6/2024	XXXXXXXD48592	SFO	Severe acute respiratory syndrome coronavirus 2	negative	NA
3/2024	XXXXXXXB28972	IAD	Severe acute respiratory syndrome coronavirus 2	negative	NA
6/2024	XXXXXXXD23440	IAD	Influenza A virus	negative	NA
12/2023	XXXXXX6-3412	SFO	Severe acute respiratory syndrome coronavirus 2	negative	NA
6/2024	XXXXXXXB79101	SFO	Influenza A virus	negative	NA
7/2024	XXXXXXXD33962	SFO	Influenza A virus	negative	NA
6/2024	XXXXXXXB79397	SFO	Severe acute respiratory syndrome coronavirus 2	negative	NA
6/2024	XXXXXXXB44860	SFO	Severe acute respiratory syndrome coronavirus 2	negative	NA
11/2023	XXXXXX9-4914	SFO	Severe acute respiratory syndrome coronavirus 2	negative	NA
2/2024	XXXXXX3-3305	IAD	Severe acute respiratory syndrome coronavirus 2	negative	NA
6/2024	XXXXXXXD38905	SFO	Severe acute respiratory syndrome coronavirus 2	negative	NA
1/2024	XXXXXX4-1912	IAD	Severe acute respiratory syndrome coronavirus 2	negative	NA
5/2024	XXXXXXXC23763	SFO	Influenza A virus	negative	NA
4/2024	XXXXXXXC34542	SFO	Influenza A virus	negative	NA
6/2024	XXXXXXXB36979	SFO	Severe acute respiratory syndrome coronavirus 2	positive	19.68	CT
6/2024	XXXXXXXB43581	SFO	Severe acute respiratory syndrome coronavirus 2	negative	NA
1/2024	XXXXXX5-3359	SFO	Severe acute respiratory syndrome coronavirus 2	negative	NA
2/2024	XXXXXX0-4946	SFO	Severe acute respiratory syndrome coronavirus 2	positive	29.65	CT
3/2024	XXXXXX8-0981	IAD	Severe acute respiratory syndrome coronavirus 2	negative	NA
8/2024	XXXXXXXC65782	SFO	Influenza A virus	negative	NA
4/2024	XXXXXXXB34669	SFO	Influenza A virus	negative	NA
6/2024	XXXXXXXC00565	IAD	Influenza A virus	negative	NA
8/2024	XXXXXXXD26825	SFO	Severe acute respiratory syndrome coronavirus 2	negative	NA
7/2024	XXXXXXXD30615	SFO	Influenza A virus	negative	NA
6/2024	XXXXXXXB49388	IAD	Severe acute respiratory syndrome coronavirus 2	negative	NA
5/2024	XXXXXXXC02889	SFO	Severe acute respiratory syndrome coronavirus 2	positive	36.64	CT
11/2023	XXXXXX3-6031	IAD	Severe acute respiratory syndrome coronavirus 2	negative	NA
8/2024	XXXXXXXD11407	SFO	Influenza A virus	negative	NA
5/2024	XXXXXXXC57676	SFO	Severe acute respiratory syndrome coronavirus 2	negative	NA
10/2023	XXXXXX0-4638	IAD	Severe acute respiratory syndrome coronavirus 2	negative	NA
5/2024	XXXXXX6-0014	IAD	Influenza A virus	negative	NA
10/2023	XXXXXX5-5125	IAD	Severe acute respiratory syndrome coronavirus 2	negative	NA
12/2023	XXXXXX0-3668	IAD	Influenza A virus	negative	NA
5/2024	XXXXXXXC18201	SFO	Influenza A virus	negative	NA
5/2024	XXXXXXXC18952	SFO	Severe acute respiratory syndrome coronavirus 2	negative	NA
6/2024	XXXXXXXB41735	SFO	Severe acute respiratory syndrome coronavirus 2	positive	18.8	CT
6/2024	XXXXXXXC94641	IAD	Influenza A virus	negative	NA
10/2023	XXXXXX9-5517	SFO	Influenza A virus	negative	NA
6/2024	XXXXXXXB45714	SFO	Severe acute respiratory syndrome coronavirus 2	negative	NA
5/2024	XXXXXXXB47214	SFO	Severe acute respiratory syndrome coronavirus 2	positive	32.19	CT
7/2024	XXXXXXXD17721	IAD	Influenza A virus	negative	NA
2/2024	XXXXXX0-9110	SFO	Severe acute respiratory syndrome coronavirus 2	negative	NA
5/2024	XXXXXXXC27155	SFO	Influenza A virus	negative	NA
5/2024	XXXXXXXC37973	SFO	Influenza A virus	negative	NA
5/2024	XXXXXXXC52529	IAD	Severe acute respiratory syndrome coronavirus 2	positive	29.77	CT
6/2024	XXXXXXXB45243	IAD	Severe acute respiratory syndrome coronavirus 2	negative	NA
1/2024	XXXXXX7-7672	SFO	Influenza A virus	negative	NA
6/2024	XXXXXXXB79362	SFO	Influenza A virus	negative	NA
1/2024	XXXXXX7-5694	SFO	Influenza A virus	negative	NA
3/2024	XXXXXXXB25767	SFO	Severe acute respiratory syndrome coronavirus 2	negative	NA
8/2024	XXXXXXXD24238	SFO	Severe acute respiratory syndrome coronavirus 2	negative	NA
3/2024	XXXXXX1-0636	SFO	Influenza A virus	negative	NA
8/2024	XXXXXXXD17156	SFO	Severe acute respiratory syndrome coronavirus 2	negative	NA
3/2024	XXXXXXXB97701	SFO	Severe acute respiratory syndrome coronavirus 2	negative	NA
7/2024	XXXXXXXD62985	IAD	Influenza A virus	negative	NA
11/2023	XXXXXX9-7448	IAD	Severe acute respiratory syndrome coronavirus 2	negative	NA
5/2024	XXXXXXXC24936	SFO	Influenza A virus	negative	NA
1/2024	XXXXXX5-3702	SFO	Severe acute respiratory syndrome coronavirus 2	negative	NA
10/2023	XXXXXX3-8321	SFO	Severe acute respiratory syndrome coronavirus 2	negative	NA
6/2024	XXXXXXXB77327	SFO	Influenza A virus	negative	NA
8/2024	XXXXXXXD16995	SFO	Influenza A virus	negative	NA
4/2024	XXXXXXXC47425	SFO	Severe acute respiratory syndrome coronavirus 2	negative	NA
8/2024	XXXXXXXC68015	SFO	Influenza A virus	negative	NA
12/2023	XXXXXX6-2540	SFO	Severe acute respiratory syndrome coronavirus 2	negative	NA
6/2024	XXXXXXXD01964	IAD	Severe acute respiratory syndrome coronavirus 2	negative	NA
5/2024	XXXXXXXC20103	SFO	Severe acute respiratory syndrome coronavirus 2	negative	NA
5/2024	XXXXXXXC01406	SFO	Severe acute respiratory syndrome coronavirus 2	negative	NA
4/2024	XXXXXXXB98352	IAD	Influenza A virus	negative	NA
8/2024	XXXXXXXD44499	IAD	Influenza A virus	negative	NA
11/2023	XXXXXX3-5596	IAD	Influenza A virus	negative	NA
2/2024	XXXXXX1-5474	SFO	Influenza A virus	negative	NA
4/2024	XXXXXXXB61928	SFO	Influenza A virus	negative	NA
6/2024	XXXXXXXD23996	SFO	Severe acute respiratory syndrome coronavirus 2	negative	NA
1/2024	XXXXXX4-3390	SFO	Influenza A virus	negative	NA
7/2024	XXXXXXXB74874	IAD	Influenza A virus	negative	NA
5/2024	XXXXXXXB47800	SFO	Influenza A virus	negative	NA
7/2024	XXXXXXXD32986	IAD	Influenza A virus	negative	NA
7/2024	XXXXXXXD55838	SFO	Influenza A virus	negative	NA
8/2024	XXXXXXXD07751	IAD	Severe acute respiratory syndrome coronavirus 2	negative	NA
8/2024	XXXXXXXD27664	SFO	Influenza A virus	negative	NA
8/2024	XXXXXXXD46934	IAD	Influenza A virus	negative	NA
1/2024	XXXXXX5-2981	SFO	Severe acute respiratory syndrome coronavirus 2	negative	NA
4/2024	XXXXXXXB98425	IAD	Severe acute respiratory syndrome coronavirus 2	positive	17.37	CT
3/2024	XXXXXXXB25739	SFO	Influenza A virus	negative	NA
12/2023	XXXXXX3-9434	SFO	Influenza A virus	negative	NA
8/2024	XXXXXXXC68935	SFO	Influenza A virus	negative	NA
10/2023	XXXXXX3-9313	SFO	Influenza A virus	negative	NA
3/2024	XXXXXX1-1144	SFO	Influenza A virus	negative	NA
2/2024	XXXXXX1-7565	SFO	Influenza A virus	negative	NA
6/2024	XXXXXXXB47323	SFO	Influenza A virus	negative	NA
6/2024	XXXXXXXB41208	SFO	Severe acute respiratory syndrome coronavirus 2	positive	34.76	CT
7/2024	XXXXXXXD12450	SFO	Severe acute respiratory syndrome coronavirus 2	negative	NA
11/2023	XXXXXX0-7579	IAD	Influenza A virus	negative	NA
6/2024	XXXXXXXC88627	SFO	Severe acute respiratory syndrome coronavirus 2	negative	NA
6/2024	XXXXXXXC88691	SFO	Influenza A virus	negative	NA
12/2023	XXXXXX6-4509	SFO	Severe acute respiratory syndrome coronavirus 2	negative	NA
3/2024	XXXXXX5-4603	IAD	Severe acute respiratory syndrome coronavirus 2	negative	NA
2/2024	XXXXXX1-7423	SFO	Influenza A virus	negative	NA
7/2024	XXXXXXXD12392	SFO	Severe acute respiratory syndrome coronavirus 2	negative	NA
6/2024	XXXXXXXE00197	IAD	Influenza A virus	negative	NA
7/2024	XXXXXXXD63029	IAD	Severe acute respiratory syndrome coronavirus 2	negative	NA
5/2024	XXXXXXXC37961	SFO	Severe acute respiratory syndrome coronavirus 2	negative	NA
12/2023	XXXXXX3-3648	SFO	Influenza A virus	negative	NA
11/2023	XXXXXX0-1375	IAD	Severe acute respiratory syndrome coronavirus 2	negative	NA
3/2024	XXXXXXXB95838	SFO	Severe acute respiratory syndrome coronavirus 2	negative	NA
11/2023	XXXXXX3-9485	IAD	Influenza A virus	negative	NA
10/2023	XXXXXX5-7866	IAD	Severe acute respiratory syndrome coronavirus 2	negative	NA
7/2024	XXXXXXXD60112	IAD	Severe acute respiratory syndrome coronavirus 2	negative	NA
7/2024	XXXXXXXD43716	SFO	Influenza A virus	negative	NA
10/2023	XXXXXX5-9599	SFO	Severe acute respiratory syndrome coronavirus 2	negative	NA
8/2024	XXXXXXXD25740	IAD	Influenza A virus	negative	NA
6/2024	XXXXXX6-3770	IAD	Severe acute respiratory syndrome coronavirus 2	negative	NA
5/2024	XXXXXXXB70180	IAD	Influenza A virus	negative	NA
6/2024	XXXXXXXC92856	IAD	Severe acute respiratory syndrome coronavirus 2	negative	NA
6/2024	XXXXXXXB41185	SFO	Influenza A virus	negative	NA
1/2024	XXXXXX6-8972	SFO	Influenza A virus	negative	NA
6/2024	XXXXXXXB38968	SFO	Severe acute respiratory syndrome coronavirus 2	negative	NA
5/2024	XXXXXXXC18023	SFO	Severe acute respiratory syndrome coronavirus 2	negative	NA
6/2024	XXXXXX5-2927	IAD	Influenza A virus	negative	NA
3/2024	XXXXXX7-9577	IAD	Influenza A virus	negative	NA
6/2024	XXXXXXXD38601	SFO	Influenza A virus	negative	NA
7/2024	XXXXXXXC85388	SFO	Severe acute respiratory syndrome coronavirus 2	negative	NA
5/2024	XXXXXXXC57771	SFO	Severe acute respiratory syndrome coronavirus 2	negative	NA
7/2024	XXXXXXXD20423	SFO	Severe acute respiratory syndrome coronavirus 2	negative	NA
10/2023	XXXXXX3-6146	SFO	Severe acute respiratory syndrome coronavirus 2	negative	NA
10/2023	XXXXXX8-1501	IAD	Severe acute respiratory syndrome coronavirus 2	negative	NA
3/2024	XXXXXX0-7043	SFO	Severe acute respiratory syndrome coronavirus 2	negative	NA
12/2023	XXXXXX3-4149	IAD	Severe acute respiratory syndrome coronavirus 2	negative	NA
2/2024	XXXXXX1-7107	SFO	Influenza A virus	negative	NA
3/2024	XXXXXX5-8222	IAD	Severe acute respiratory syndrome coronavirus 2	negative	NA
12/2023	XXXXXX6-1705	SFO	Severe acute respiratory syndrome coronavirus 2	negative	NA
3/2024	XXXXXXXB94718	SFO	Severe acute respiratory syndrome coronavirus 2	negative	NA
7/2024	XXXXXXXD19378	SFO	Severe acute respiratory syndrome coronavirus 2	negative	NA
7/2024	XXXXXXXD37810	SFO	Influenza A virus	negative	NA
12/2023	XXXXXX3-3787	SFO	Influenza A virus	negative	NA
11/2023	XXXXXX4-5916	IAD	Influenza A virus	negative	NA
11/2023	XXXXXX8-7340	SFO	Severe acute respiratory syndrome coronavirus 2	negative	NA
1/2024	XXXXXX4-0339	IAD	Influenza A virus	negative	NA
5/2024	XXXXXXXB46094	SFO	Severe acute respiratory syndrome coronavirus 2	negative	NA
6/2024	XXXXXXXD39468	SFO	Influenza A virus	negative	NA
3/2024	XXXXXXXB89486	SFO	Severe acute respiratory syndrome coronavirus 2	negative	NA
5/2024	XXXXXXXB47321	SFO	Severe acute respiratory syndrome coronavirus 2	negative	NA
12/2023	XXXXXX4-9665	SFO	Influenza A virus	negative	NA
6/2024	XXXXXXXB51156	SFO	Influenza A virus	negative	NA
6/2024	XXXXXXXB38506	SFO	Severe acute respiratory syndrome coronavirus 2	negative	NA
4/2024	XXXXXXXB57232	IAD	Severe acute respiratory syndrome coronavirus 2	negative	NA
3/2024	XXXXXX8-0108	IAD	Influenza A virus	negative	NA
12/2023	XXXXXX0-3666	IAD	Influenza A virus	negative	NA
5/2024	XXXXXXXC07660	SFO	Influenza A virus	negative	NA
11/2023	XXXXXX8-7766	SFO	Influenza A virus	negative	NA
6/2024	XXXXXX8-7427	SFO	Severe acute respiratory syndrome coronavirus 2	negative	NA
7/2024	XXXXXXXD44051	SFO	Severe acute respiratory syndrome coronavirus 2	negative	NA
11/2023	XXXXXX0-0244	IAD	Influenza A virus	negative	NA
6/2024	XXXXXXXD01276	IAD	Influenza A virus	negative	NA
10/2023	XXXXXX5-6549	IAD	Severe acute respiratory syndrome coronavirus 2	negative	NA
12/2023	XXXXXX0-3147	IAD	Severe acute respiratory syndrome coronavirus 2	negative	NA
4/2024	XXXXXXXB23866	SFO	Severe acute respiratory syndrome coronavirus 2	negative	NA
3/2024	XXXXXX8-7910	SFO	Influenza A virus	negative	NA
1/2024	XXXXXX7-5258	SFO	Influenza A virus	negative	NA
6/2024	XXXXXXXD01168	IAD	Influenza A virus	negative	NA
3/2024	XXXXXXXB33083	SFO	Influenza A virus	negative	NA
7/2024	XXXXXXXD17486	SFO	Influenza A virus	negative	NA
5/2024	XXXXXXXB22393	IAD	Influenza A virus	negative	NA
11/2023	XXXXXX5-2599	SFO	Influenza A virus	negative	NA
6/2024	XXXXXXXB49282	IAD	Influenza A virus	negative	NA
6/2024	XXXXXXXC01684	IAD	Severe acute respiratory syndrome coronavirus 2	negative	NA
1/2024	XXXXXX9-7695	IAD	Severe acute respiratory syndrome coronavirus 2	negative	NA
8/2024	XXXXXXXD27648	SFO	Severe acute respiratory syndrome coronavirus 2	negative	NA
1/2024	XXXXXX4-3440	SFO	Influenza A virus	negative	NA
2/2024	XXXXXX0-4508	SFO	Influenza A virus	negative	NA
3/2024	XXXXXX3-5648	IAD	Influenza A virus	negative	NA
11/2023	XXXXXX5-8209	IAD	Severe acute respiratory syndrome coronavirus 2	negative	NA
8/2024	XXXXXXXD24812	SFO	Influenza A virus	negative	NA
8/2024	XXXXXXXD06969	SFO	Influenza A virus	negative	NA
11/2023	XXXXXX5-2216	SFO	Severe acute respiratory syndrome coronavirus 2	negative	NA
2/2024	XXXXXX4-2964	IAD	Severe acute respiratory syndrome coronavirus 2	negative	NA
10/2023	XXXXXX5-7642	IAD	Severe acute respiratory syndrome coronavirus 2	negative	NA
10/2023	XXXXXX8-5220	SFO	Severe acute respiratory syndrome coronavirus 2	negative	NA
7/2024	XXXXXXXD19440	SFO	Influenza A virus	negative	NA
5/2024	XXXXXXXC57507	SFO	Severe acute respiratory syndrome coronavirus 2	negative	NA
7/2024	XXXXXXXD33117	IAD	Influenza A virus	negative	NA
2/2024	XXXXXX1-9696	SFO	Influenza A virus	negative	NA
10/2023	XXXXXX8-1599	IAD	Influenza A virus	negative	NA
6/2024	XXXXXXXD22595	SFO	Severe acute respiratory syndrome coronavirus 2	negative	NA
10/2023	XXXXXX5-7681	IAD	Severe acute respiratory syndrome coronavirus 2	negative	NA
6/2024	XXXXXXXB38468	SFO	Influenza A virus	negative	NA
6/2024	XXXXXXXD04680	IAD	Severe acute respiratory syndrome coronavirus 2	negative	NA
6/2024	XXXXXXXD37783	SFO	Influenza A virus	negative	NA
7/2024	XXXXXXXD61714	SFO	Severe acute respiratory syndrome coronavirus 2	negative	NA
2/2024	XXXXXX5-9874	IAD	Influenza A virus	negative	NA
2/2024	XXXXXX9-2050	SFO	Severe acute respiratory syndrome coronavirus 2	negative	NA
8/2024	XXXXXXXD17102	SFO	Severe acute respiratory syndrome coronavirus 2	negative	NA
4/2024	XXXXXXXB63611	IAD	Severe acute respiratory syndrome coronavirus 2	negative	NA
3/2024	XXXXXX6-4504	IAD	Severe acute respiratory syndrome coronavirus 2	negative	NA
5/2024	XXXXXXXB47876	SFO	Severe acute respiratory syndrome coronavirus 2	negative	NA
7/2024	XXXXXXXD60504	IAD	Influenza A virus	negative	NA
8/2024	XXXXXXXD41198	IAD	Influenza A virus	negative	NA
5/2024	XXXXXXXC21019	SFO	Severe acute respiratory syndrome coronavirus 2	negative	NA
1/2024	XXXXXXXB95017	SFO	Influenza A virus	negative	NA
7/2024	XXXXXXXD30584	SFO	Severe acute respiratory syndrome coronavirus 2	negative	NA
6/2024	XXXXXXXD00534	IAD	Influenza A virus	negative	NA
8/2024	XXXXXXXC92306	IAD	Severe acute respiratory syndrome coronavirus 2	negative	NA
12/2023	XXXXXX3-2528	IAD	Influenza A virus	negative	NA
1/2024	XXXXXX4-6841	IAD	Severe acute respiratory syndrome coronavirus 2	negative	NA
6/2024	XXXXXXXB45865	SFO	Influenza A virus	negative	NA
12/2023	XXXXXX4-6389	SFO	Influenza A virus	negative	NA
12/2023	XXXXXX0-2854	IAD	Influenza A virus	negative	NA
11/2023	XXXXXX4-5920	IAD	Influenza A virus	negative	NA
6/2024	XXXXXXXD48138	IAD	Influenza A virus	negative	NA
5/2024	XXXXXXXC05698	SFO	Influenza A virus	negative	NA
2/2024	XXXXXX5-0941	IAD	Severe acute respiratory syndrome coronavirus 2	negative	NA
5/2024	XXXXXXXC63632	SFO	Severe acute respiratory syndrome coronavirus 2	negative	NA
8/2024	XXXXXXXC66977	SFO	Severe acute respiratory syndrome coronavirus 2	negative	NA
3/2024	XXXXXXXB33067	SFO	Influenza A virus	negative	NA
1/2024	XXXXXX9-0009	SFO	Influenza A virus	negative	NA
7/2024	XXXXXXXC85086	SFO	Influenza A virus	negative	NA
7/2024	XXXXXXXD60678	IAD	Severe acute respiratory syndrome coronavirus 2	negative	NA
7/2024	XXXXXXXD06290	SFO	Severe acute respiratory syndrome coronavirus 2	negative	NA
12/2023	XXXXXX4-6631	IAD	Influenza A virus	negative	NA
7/2024	XXXXXXXD43846	SFO	Influenza A virus	negative	NA
6/2024	XXXXXXXD04125	IAD	Severe acute respiratory syndrome coronavirus 2	negative	NA
7/2024	XXXXXXXD30595	SFO	Influenza A virus	negative	NA
5/2024	XXXXXXXB75781	IAD	Influenza A virus	negative	NA
6/2024	XXXXXXXE00006	IAD	Influenza A virus	negative	NA
6/2024	XXXXXXXB37394	SFO	Influenza A virus	negative	NA
6/2024	XXXXXXXB45395	IAD	Severe acute respiratory syndrome coronavirus 2	negative	NA
6/2024	XXXXXXXB47016	IAD	Severe acute respiratory syndrome coronavirus 2	negative	NA
6/2024	XXXXXXXB56006	IAD	Severe acute respiratory syndrome coronavirus 2	negative	NA
6/2024	XXXXXXXD48252	IAD	Influenza A virus	negative	NA
7/2024	XXXXXXXD21675	SFO	Severe acute respiratory syndrome coronavirus 2	negative	NA
6/2024	XXXXXXXB91631	SFO	Severe acute respiratory syndrome coronavirus 2	negative	NA
10/2023	XXXXXX4-3494	IAD	Influenza A virus	negative	NA
6/2024	XXXXXXXB76610	SFO	Influenza A virus	negative	NA
5/2024	XXXXXXXC19112	SFO	Severe acute respiratory syndrome coronavirus 2	negative	NA
4/2024	XXXXXXXB25385	IAD	Severe acute respiratory syndrome coronavirus 2	negative	NA
7/2024	XXXXXXXD37149	IAD	Severe acute respiratory syndrome coronavirus 2	negative	NA
3/2024	XXXXXX1-5974	SFO	Severe acute respiratory syndrome coronavirus 2	positive	20.6	CT
6/2024	XXXXXXXB51227	SFO	Influenza A virus	negative	NA
5/2024	XXXXXXXC19936	SFO	Severe acute respiratory syndrome coronavirus 2	negative	NA
6/2024	XXXXXXXB48150	SFO	Severe acute respiratory syndrome coronavirus 2	negative	NA
3/2024	XXXXXX6-7431	IAD	Influenza A virus	negative	NA
7/2024	XXXXXXXD32538	IAD	Severe acute respiratory syndrome coronavirus 2	negative	NA
2/2024	XXXXXX6-2998	SFO	Severe acute respiratory syndrome coronavirus 2	negative	NA
6/2024	XXXXXXXC94462	IAD	Influenza A virus	positive	30.48	CT
7/2024	XXXXXXXC90393	SFO	Influenza A virus	negative	NA
11/2023	XXXXXX3-5542	IAD	Influenza A virus	negative	NA
2/2024	XXXXXX0-7293	SFO	Influenza A virus	negative	NA
6/2024	XXXXXXXC99373	IAD	Influenza A virus	negative	NA
7/2024	XXXXXXXD20507	SFO	Severe acute respiratory syndrome coronavirus 2	negative	NA
4/2024	XXXXXXXB23270	IAD	Influenza A virus	negative	NA
3/2024	XXXXXXXB33684	SFO	Influenza A virus	negative	NA
4/2024	XXXXXXXB23143	IAD	Severe acute respiratory syndrome coronavirus 2	positive	22.38	CT
1/2024	XXXXXX5-5418	IAD	Severe acute respiratory syndrome coronavirus 2	negative	NA
4/2024	XXXXXXXB98334	IAD	Influenza A virus	negative	NA
6/2024	XXXXXXXB50265	SFO	Influenza A virus	negative	NA
8/2024	XXXXXXXC71121	SFO	Influenza A virus	negative	NA
7/2024	XXXXXXXD31054	SFO	Severe acute respiratory syndrome coronavirus 2	positive	18.39	CT
11/2023	XXXXXX3-5591	IAD	Influenza A virus	negative	NA
5/2024	XXXXXX0-7082	IAD	Influenza A virus	negative	NA
7/2024	XXXXXXXD12730	SFO	Influenza A virus	negative	NA
5/2024	XXXXXX6-9034	IAD	Influenza A virus	negative	NA
5/2024	XXXXXXXC08521	SFO	Severe acute respiratory syndrome coronavirus 2	negative	NA
6/2024	XXXXXXXB45532	SFO	Severe acute respiratory syndrome coronavirus 2	negative	NA
7/2024	XXXXXXXC49844	IAD	Influenza A virus	negative	NA
7/2024	XXXXXXXD41941	SFO	Severe acute respiratory syndrome coronavirus 2	negative	NA
5/2024	XXXXXXXB24985	IAD	Influenza A virus	negative	NA
5/2024	XXXXXXXC01342	SFO	Severe acute respiratory syndrome coronavirus 2	negative	NA
4/2024	XXXXXXXB56925	SFO	Severe acute respiratory syndrome coronavirus 2	negative	NA
3/2024	XXXXXX7-9674	IAD	Influenza A virus	negative	NA
1/2024	XXXXXX6-7776	SFO	Severe acute respiratory syndrome coronavirus 2	negative	NA
2/2024	XXXXXX1-6968	SFO	Severe acute respiratory syndrome coronavirus 2	negative	NA
1/2024	XXXXXXXB94952	SFO	Influenza A virus	negative	NA
7/2024	XXXXXXXD61250	SFO	Severe acute respiratory syndrome coronavirus 2	negative	NA
8/2024	XXXXXXXC41415	SFO	Severe acute respiratory syndrome coronavirus 2	negative	NA
1/2024	XXXXXX5-2410	SFO	Severe acute respiratory syndrome coronavirus 2	negative	NA
4/2024	XXXXXXXB66492	SFO	Influenza A virus	negative	NA
5/2024	XXXXXXXC18187	SFO	Severe acute respiratory syndrome coronavirus 2	negative	NA
2/2024	XXXXXX9-9628	IAD	Influenza A virus	negative	NA
10/2023	XXXXXX3-2237	IAD	Influenza A virus	negative	NA
11/2023	XXXXXX0-0940	IAD	Influenza A virus	negative	NA
3/2024	XXXXXXXB96989	SFO	Severe acute respiratory syndrome coronavirus 2	positive	14.65	CT
7/2024	XXXXXXXC84262	SFO	Severe acute respiratory syndrome coronavirus 2	negative	NA
12/2023	XXXXXX4-6387	SFO	Severe acute respiratory syndrome coronavirus 2	negative	NA
6/2024	XXXXXXXD05008	IAD	Influenza A virus	negative	NA
6/2024	XXXXXXXB43112	SFO	Influenza A virus	negative	NA
7/2024	XXXXXXXD37812	SFO	Severe acute respiratory syndrome coronavirus 2	negative	NA
2/2024	XXXXXX7-4344	IAD	Severe acute respiratory syndrome coronavirus 2	negative	NA
7/2024	XXXXXXXC85020	SFO	Severe acute respiratory syndrome coronavirus 2	negative	NA
5/2024	XXXXXXXC56869	SFO	Influenza A virus	negative	NA
8/2024	XXXXXXXC67981	SFO	Influenza A virus	negative	NA
8/2024	XXXXXXXD46939	IAD	Influenza A virus	negative	NA
6/2024	XXXXXXXC88983	SFO	Severe acute respiratory syndrome coronavirus 2	negative	NA
8/2024	XXXXXXXB55491	IAD	Influenza A virus	negative	NA
7/2024	XXXXXXXD48547	SFO	Influenza A virus	negative	NA
3/2024	XXXXXX1-5925	SFO	Influenza A virus	negative	NA
6/2024	XXXXXXXD22596	SFO	Influenza A virus	negative	NA
10/2023	XXXXXX4-2525	SFO	Severe acute respiratory syndrome coronavirus 2	negative	NA
6/2024	XXXXXXXD39047	IAD	Severe acute respiratory syndrome coronavirus 2	negative	NA
2/2024	XXXXXX2-8347	IAD	Severe acute respiratory syndrome coronavirus 2	negative	NA
1/2024	XXXXXX6-7722	SFO	Influenza A virus	negative	NA
11/2023	XXXXXX8-7755	SFO	Severe acute respiratory syndrome coronavirus 2	negative	NA
7/2024	XXXXXXXC92409	IAD	Influenza A virus	negative	NA
8/2024	XXXXXXXC41514	SFO	Severe acute respiratory syndrome coronavirus 2	negative	NA
6/2024	XXXXXXXB39479	SFO	Severe acute respiratory syndrome coronavirus 2	negative	NA
8/2024	XXXXXXXD11401	SFO	Influenza A virus	negative	NA
12/2023	XXXXXX4-6298	SFO	Influenza A virus	negative	NA
10/2023	XXXXXX5-7260	IAD	Severe acute respiratory syndrome coronavirus 2	negative	NA
7/2024	XXXXXXXD55769	SFO	Influenza A virus	negative	NA
2/2024	XXXXXX0-0962	SFO	Severe acute respiratory syndrome coronavirus 2	negative	NA
8/2024	XXXXXXXC92434	IAD	Influenza A virus	negative	NA
4/2024	XXXXXXXB56997	SFO	Severe acute respiratory syndrome coronavirus 2	negative	NA
7/2024	XXXXXXXD60001	IAD	Influenza A virus	negative	NA
7/2024	XXXXXXXD12256	SFO	Severe acute respiratory syndrome coronavirus 2	negative	NA
2/2024	XXXXXX8-6076	IAD	Influenza A virus	negative	NA
10/2023	XXXXXX3-9305	SFO	Severe acute respiratory syndrome coronavirus 2	negative	NA
6/2024	XXXXXXXD26395	IAD	Severe acute respiratory syndrome coronavirus 2	negative	NA
8/2024	XXXXXXXC40591	IAD	Severe acute respiratory syndrome coronavirus 2	negative	NA
6/2024	XXXXXXXC87751	SFO	Severe acute respiratory syndrome coronavirus 2	negative	NA
8/2024	XXXXXXXD20573	SFO	Influenza A virus	negative	NA
5/2024	XXXXXXXC17174	SFO	Influenza A virus	negative	NA
3/2024	XXXXXX0-6511	SFO	Influenza A virus	negative	NA
2/2024	XXXXXX7-1050	SFO	Severe acute respiratory syndrome coronavirus 2	negative	NA
6/2024	XXXXXXXB46678	SFO	Severe acute respiratory syndrome coronavirus 2	negative	NA
1/2024	XXXXXX6-3210	SFO	Severe acute respiratory syndrome coronavirus 2	negative	NA
7/2024	XXXXXXXD32991	IAD	Influenza A virus	negative	NA
11/2023	XXXXXX5-4827	IAD	Severe acute respiratory syndrome coronavirus 2	negative	NA
7/2024	XXXXXXXD12895	SFO	Severe acute respiratory syndrome coronavirus 2	negative	NA
4/2024	XXXXXXXB22634	SFO	Influenza A virus	negative	NA
7/2024	XXXXXXXD30000	SFO	Influenza A virus	negative	NA
1/2024	XXXXXX9-9345	IAD	Influenza A virus	negative	NA
6/2024	XXXXXXXC52563	IAD	Severe acute respiratory syndrome coronavirus 2	negative	NA
10/2023	XXXXXX3-9084	SFO	Severe acute respiratory syndrome coronavirus 2	negative	NA
6/2024	XXXXXXXB36760	SFO	Severe acute respiratory syndrome coronavirus 2	negative	NA
2/2024	XXXXXX1-8500	SFO	Influenza A virus	negative	NA
1/2024	XXXXXX6-5040	SFO	Severe acute respiratory syndrome coronavirus 2	negative	NA
10/2023	XXXXXX9-4026	SFO	Severe acute respiratory syndrome coronavirus 2	negative	NA
7/2024	XXXXXXXD41107	SFO	Influenza A virus	negative	NA
1/2024	XXXXXX8-9670	SFO	Influenza A virus	negative	NA
10/2023	XXXXXX5-7992	SFO	Influenza A virus	negative	NA
6/2024	XXXXXXXB50100	SFO	Influenza A virus	negative	NA
12/2023	XXXXXX3-2584	IAD	Severe acute respiratory syndrome coronavirus 2	negative	NA
12/2023	XXXXXX6-2399	SFO	Severe acute respiratory syndrome coronavirus 2	negative	NA
6/2024	XXXXXXXB47019	IAD	Influenza A virus	negative	NA
5/2024	XXXXXXXC17666	SFO	Severe acute respiratory syndrome coronavirus 2	negative	NA
10/2023	XXXXXX9-3080	SFO	Severe acute respiratory syndrome coronavirus 2	negative	NA
3/2024	XXXXXXXB96172	SFO	Influenza A virus	negative	NA
2/2024	XXXXXX8-7762	SFO	Influenza A virus	negative	NA
7/2024	XXXXXXXD59524	IAD	Influenza A virus	negative	NA
1/2024	XXXXXX8-8995	SFO	Influenza A virus	negative	NA
6/2024	XXXXXXXD40412	SFO	Influenza A virus	negative	NA
4/2024	XXXXXXXB56928	SFO	Severe acute respiratory syndrome coronavirus 2	negative	NA
3/2024	XXXXXX1-8169	IAD	Influenza A virus	negative	NA
4/2024	XXXXXXXB56922	IAD	Severe acute respiratory syndrome coronavirus 2	negative	NA
3/2024	XXXXXX1-0449	SFO	Severe acute respiratory syndrome coronavirus 2	negative	NA
10/2023	XXXXXX3-9277	SFO	Influenza A virus	negative	NA
6/2024	XXXXXXXC93080	IAD	Severe acute respiratory syndrome coronavirus 2	negative	NA
7/2024	XXXXXXXD34515	SFO	Severe acute respiratory syndrome coronavirus 2	negative	NA
4/2024	XXXXXXXB23731	SFO	Severe acute respiratory syndrome coronavirus 2	negative	NA
10/2023	XXXXXX8-5350	SFO	Influenza A virus	negative	NA
3/2024	XXXXXX5-4642	IAD	Influenza A virus	negative	NA
6/2024	XXXXXXXD08941	SFO	Severe acute respiratory syndrome coronavirus 2	negative	NA
1/2024	XXXXXX4-3007	SFO	Influenza A virus	negative	NA
6/2024	XXXXXXXC12771	IAD	Influenza A virus	negative	NA
7/2024	XXXXXXXC84306	SFO	Influenza A virus	negative	NA
1/2024	XXXXXX8-8985	SFO	Severe acute respiratory syndrome coronavirus 2	negative	NA
6/2024	XXXXXXXB43857	SFO	Severe acute respiratory syndrome coronavirus 2	negative	NA
7/2024	XXXXXXXD44076	SFO	Severe acute respiratory syndrome coronavirus 2	negative	NA
5/2024	XXXXXXXC01500	SFO	Influenza A virus	negative	NA
10/2023	XXXXXX5-3961	SFO	Influenza A virus	negative	NA
12/2023	XXXXXX4-5381	SFO	Severe acute respiratory syndrome coronavirus 2	positive	34.01	CT
2/2024	XXXXXX5-3481	IAD	Influenza A virus	negative	NA
6/2024	XXXXXXXD01308	IAD	Influenza A virus	negative	NA
5/2024	XXXXXXXC07648	SFO	Severe acute respiratory syndrome coronavirus 2	negative	NA
5/2024	XXXXXXXC05658	SFO	Influenza A virus	negative	NA
10/2023	XXXXXX5-3272	SFO	Severe acute respiratory syndrome coronavirus 2	negative	NA
6/2024	XXXXXXXB44219	SFO	Severe acute respiratory syndrome coronavirus 2	negative	NA
8/2024	XXXXXXXD24211	SFO	Severe acute respiratory syndrome coronavirus 2	negative	NA
7/2024	XXXXXXXC16887	IAD	Influenza A virus	negative	NA
2/2024	XXXXXX2-3569	SFO	Influenza A virus	negative	NA
11/2023	XXXXXX5-9961	SFO	Influenza A virus	negative	NA
3/2024	XXXXXXXB89362	SFO	Severe acute respiratory syndrome coronavirus 2	positive	23.16	CT
10/2023	XXXXXX5-1189	SFO	Severe acute respiratory syndrome coronavirus 2	negative	NA
6/2024	XXXXXXXE00025	IAD	Severe acute respiratory syndrome coronavirus 2	positive	29.79	CT
5/2024	XXXXXXXC52686	IAD	Severe acute respiratory syndrome coronavirus 2	negative	NA
8/2024	XXXXXXXD13248	SFO	Severe acute respiratory syndrome coronavirus 2	negative	NA
4/2024	XXXXXXXB66153	SFO	Influenza A virus	negative	NA
10/2023	XXXXXX4-1768	SFO	Influenza A virus	negative	NA
6/2024	XXXXXXXD04632	IAD	Severe acute respiratory syndrome coronavirus 2	negative	NA
4/2024	XXXXXXXB24070	SFO	Severe acute respiratory syndrome coronavirus 2	negative	NA
7/2024	XXXXXXXC85154	SFO	Severe acute respiratory syndrome coronavirus 2	negative	NA
5/2024	XXXXXXXB24983	IAD	Influenza A virus	negative	NA
5/2024	XXXXXXXC58781	SFO	Severe acute respiratory syndrome coronavirus 2	negative	NA
8/2024	XXXXXXXD19149	SFO	Severe acute respiratory syndrome coronavirus 2	negative	NA
2/2024	XXXXXX1-9751	SFO	Influenza A virus	negative	NA
4/2024	XXXXXXXB57012	SFO	Severe acute respiratory syndrome coronavirus 2	negative	NA
7/2024	XXXXXXXD58734	IAD	Severe acute respiratory syndrome coronavirus 2	positive	26.59	CT
5/2024	XXXXXXXC13857	IAD	Severe acute respiratory syndrome coronavirus 2	negative	NA
6/2024	XXXXXXXB39148	SFO	Severe acute respiratory syndrome coronavirus 2	negative	NA
6/2024	XXXXXXXC91187	SFO	Severe acute respiratory syndrome coronavirus 2	negative	NA
6/2024	XXXXXXXB89787	SFO	Influenza A virus	negative	NA
7/2024	XXXXXXXD18301	SFO	Severe acute respiratory syndrome coronavirus 2	positive	16.92	CT
4/2024	XXXXXXXB63581	IAD	Influenza A virus	negative	NA
7/2024	XXXXXXXC50613	IAD	Influenza A virus	negative	NA
10/2023	XXXXXX3-6421	SFO	Severe acute respiratory syndrome coronavirus 2	negative	NA
7/2024	XXXXXXXC92522	IAD	Influenza A virus	negative	NA
7/2024	XXXXXXXD42010	SFO	Severe acute respiratory syndrome coronavirus 2	negative	NA
12/2023	XXXXXX3-8235	SFO	Severe acute respiratory syndrome coronavirus 2	negative	NA
4/2024	XXXXXXXC31719	SFO	Influenza A virus	negative	NA
5/2024	XXXXXXXC51532	SFO	Severe acute respiratory syndrome coronavirus 2	negative	NA
7/2024	XXXXXXXD61145	SFO	Severe acute respiratory syndrome coronavirus 2	negative	NA
12/2023	XXXXXX9-9900	IAD	Severe acute respiratory syndrome coronavirus 2	negative	NA
6/2024	XXXXXXXD56047	SFO	Influenza A virus	negative	NA
1/2024	XXXXXX4-1764	IAD	Influenza A virus	negative	NA
7/2024	XXXXXXXD62814	IAD	Influenza A virus	negative	NA
1/2024	XXXXXX0-0727	IAD	Influenza A virus	negative	NA
6/2024	XXXXXXXB41220	SFO	Severe acute respiratory syndrome coronavirus 2	negative	NA
10/2023	XXXXXX5-9829	SFO	Influenza A virus	negative	NA
6/2024	XXXXXXXD23510	IAD	Severe acute respiratory syndrome coronavirus 2	positive	17.37	CT
8/2024	XXXXXXXD07003	SFO	Severe acute respiratory syndrome coronavirus 2	negative	NA
3/2024	XXXXXXXB26722	SFO	Influenza A virus	negative	NA
6/2024	XXXXXXXB38603	SFO	Influenza A virus	negative	NA
6/2024	XXXXXXXB36193	SFO	Severe acute respiratory syndrome coronavirus 2	negative	NA
7/2024	XXXXXXXD33107	IAD	Influenza A virus	negative	NA
5/2024	XXXXXXXC56875	SFO	Influenza A virus	negative	NA
7/2024	XXXXXXXC88751	SFO	Influenza A virus	negative	NA
7/2024	XXXXXXXD63909	SFO	Influenza A virus	negative	NA
5/2024	XXXXXXXC59681	SFO	Severe acute respiratory syndrome coronavirus 2	negative	NA
5/2024	XXXXXXXB22375	IAD	Influenza A virus	negative	NA
2/2024	XXXXXX1-5021	SFO	Severe acute respiratory syndrome coronavirus 2	negative	NA
6/2024	XXXXXXXC94361	IAD	Severe acute respiratory syndrome coronavirus 2	negative	NA
2/2024	XXXXXX6-4431	SFO	Severe acute respiratory syndrome coronavirus 2	negative	NA
8/2024	XXXXXXXD27761	IAD	Severe acute respiratory syndrome coronavirus 2	positive	13.31	CT
6/2024	XXXXXXXC00855	IAD	Influenza A virus	negative	NA
12/2023	XXXXXX7-0280	SFO	Severe acute respiratory syndrome coronavirus 2	negative	NA
10/2023	XXXXXX3-7665	IAD	Influenza A virus	negative	NA
6/2024	XXXXXXXB76699	SFO	Influenza A virus	negative	NA
10/2023	XXXXXX4-1098	SFO	Severe acute respiratory syndrome coronavirus 2	positive	30.25	CT
7/2024	XXXXXXXD43409	SFO	Severe acute respiratory syndrome coronavirus 2	negative	NA
12/2023	XXXXXX3-8105	SFO	Influenza A virus	negative	NA
2/2024	XXXXXX7-3805	IAD	Severe acute respiratory syndrome coronavirus 2	negative	NA
5/2024	XXXXXXXC28189	IAD	Severe acute respiratory syndrome coronavirus 2	negative	NA
8/2024	XXXXXXXD11337	SFO	Severe acute respiratory syndrome coronavirus 2	negative	NA
4/2024	XXXXXXXB34628	SFO	Influenza A virus	negative	NA
10/2023	XXXXXX5-9874	SFO	Severe acute respiratory syndrome coronavirus 2	negative	NA
8/2024	XXXXXXXD27855	IAD	Influenza A virus	negative	NA
6/2024	XXXXXXXB51308	SFO	Influenza A virus	negative	NA
1/2024	XXXXXX0-6718	IAD	Severe acute respiratory syndrome coronavirus 2	negative	NA
5/2024	XXXXXXXC49152	IAD	Influenza A virus	negative	NA
4/2024	XXXXXXXC31449	IAD	Influenza A virus	negative	NA
3/2024	XXXXXX1-0734	SFO	Severe acute respiratory syndrome coronavirus 2	positive	30.95	CT
5/2024	XXXXXXXC51584	SFO	Influenza A virus	negative	NA
4/2024	XXXXXXXB64540	SFO	Influenza A virus	negative	NA
5/2024	XXXXXXXC20010	SFO	Influenza A virus	negative	NA
1/2024	XXXXXX8-0584	SFO	Severe acute respiratory syndrome coronavirus 2	negative	NA
1/2024	XXXXXX5-2234	SFO	Severe acute respiratory syndrome coronavirus 2	negative	NA
5/2024	XXXXXXXB70202	IAD	Severe acute respiratory syndrome coronavirus 2	negative	NA
6/2024	XXXXXXXB44812	SFO	Severe acute respiratory syndrome coronavirus 2	negative	NA
4/2024	XXXXXXXB57124	IAD	Severe acute respiratory syndrome coronavirus 2	negative	NA
11/2023	XXXXXX9-7324	IAD	Influenza A virus	negative	NA
2/2024	XXXXXX5-7213	IAD	Severe acute respiratory syndrome coronavirus 2	positive	14.3	CT
3/2024	XXXXXX6-7664	IAD	Influenza A virus	negative	NA
6/2024	XXXXXXXB49434	IAD	Influenza A virus	negative	NA
8/2024	XXXXXXXD12054	SFO	Influenza A virus	negative	NA
2/2024	XXXXXX8-4323	IAD	Influenza A virus	negative	NA
10/2023	XXXXXX9-4049	SFO	Severe acute respiratory syndrome coronavirus 2	negative	NA
6/2024	XXXXXXXB50243	SFO	Severe acute respiratory syndrome coronavirus 2	negative	NA
10/2023	XXXXXX5-9610	SFO	Severe acute respiratory syndrome coronavirus 2	negative	NA
5/2024	XXXXXXXC01469	SFO	Severe acute respiratory syndrome coronavirus 2	negative	NA
5/2024	XXXXXXXC11290	SFO	Severe acute respiratory syndrome coronavirus 2	negative	NA
6/2024	XXXXXXXE00474	SFO	Severe acute respiratory syndrome coronavirus 2	negative	NA
6/2024	XXXXXXXB44304	SFO	Influenza A virus	negative	NA
5/2024	XXXXXXXC21817	SFO	Severe acute respiratory syndrome coronavirus 2	negative	NA
6/2024	XXXXXXXC98498	IAD	Severe acute respiratory syndrome coronavirus 2	negative	NA
4/2024	XXXXXXXB34585	SFO	Influenza A virus	negative	NA
7/2024	XXXXXXXD60707	IAD	Severe acute respiratory syndrome coronavirus 2	negative	NA
8/2024	XXXXXXXC66469	SFO	Severe acute respiratory syndrome coronavirus 2	negative	NA
7/2024	XXXXXXXD23837	SFO	Influenza A virus	negative	NA
3/2024	XXXXXX2-0611	SFO	Severe acute respiratory syndrome coronavirus 2	negative	NA
6/2024	XXXXXXXC92872	IAD	Influenza A virus	negative	NA
6/2024	XXXXXXXD01239	IAD	Severe acute respiratory syndrome coronavirus 2	negative	NA
1/2024	XXXXXX8-8098	SFO	Severe acute respiratory syndrome coronavirus 2	positive	16.16	CT
5/2024	XXXXXXXC59597	SFO	Influenza A virus	negative	NA
8/2024	XXXXXXXC68668	SFO	Influenza A virus	negative	NA
4/2024	XXXXXXXB56999	SFO	Severe acute respiratory syndrome coronavirus 2	negative	NA
5/2024	XXXXXXXB47617	SFO	Influenza A virus	negative	NA
7/2024	XXXXXXXD63870	SFO	Severe acute respiratory syndrome coronavirus 2	negative	NA
2/2024	XXXXXX0-8010	SFO	Severe acute respiratory syndrome coronavirus 2	negative	NA
6/2024	XXXXXXXC94721	IAD	Influenza A virus	negative	NA
6/2024	XXXXXXXB79709	SFO	Influenza A virus	negative	NA
6/2024	XXXXXXXB79998	SFO	Influenza A virus	negative	NA
7/2024	XXXXXXXC90981	SFO	Severe acute respiratory syndrome coronavirus 2	negative	NA
8/2024	XXXXXXXC65599	IAD	Influenza A virus	negative	NA
7/2024	XXXXXXXD43603	SFO	Severe acute respiratory syndrome coronavirus 2	negative	NA
4/2024	XXXXXXXB66506	SFO	Influenza A virus	negative	NA
6/2024	XXXXXXXC89025	SFO	Influenza A virus	negative	NA
7/2024	XXXXXXXD30123	SFO	Severe acute respiratory syndrome coronavirus 2	negative	NA
6/2024	XXXXXXXC94444	IAD	Severe acute respiratory syndrome coronavirus 2	negative	NA
5/2024	XXXXXX9-8427	IAD	Severe acute respiratory syndrome coronavirus 2	negative	NA
7/2024	XXXXXXXC70186	SFO	Severe acute respiratory syndrome coronavirus 2	negative	NA
4/2024	XXXXXXXB22240	SFO	Severe acute respiratory syndrome coronavirus 2	negative	NA
2/2024	XXXXXX8-9380	SFO	Severe acute respiratory syndrome coronavirus 2	negative	NA
7/2024	XXXXXXXD51426	SFO	Severe acute respiratory syndrome coronavirus 2	negative	NA
1/2024	XXXXXX5-3411	SFO	Influenza A virus	negative	NA
10/2023	XXXXXX3-8299	SFO	Influenza A virus	negative	NA
7/2024	XXXXXXXD58756	IAD	Influenza A virus	negative	NA
8/2024	XXXXXXXD27638	SFO	Severe acute respiratory syndrome coronavirus 2	negative	NA
1/2024	XXXXXX5-9547	IAD	Severe acute respiratory syndrome coronavirus 2	negative	NA
11/2023	XXXXXX8-7254	SFO	Severe acute respiratory syndrome coronavirus 2	negative	NA
4/2024	XXXXXXXB67911	SFO	Severe acute respiratory syndrome coronavirus 2	positive	28	CT
12/2023	XXXXXX3-0783	SFO	Influenza A virus	negative	NA
12/2023	XXXXXX5-1916	IAD	Influenza A virus	negative	NA
7/2024	XXXXXXXD55877	SFO	Severe acute respiratory syndrome coronavirus 2	negative	NA
5/2024	XXXXXXXB72280	SFO	Severe acute respiratory syndrome coronavirus 2	negative	NA
11/2023	XXXXXX9-7446	IAD	Severe acute respiratory syndrome coronavirus 2	negative	NA
7/2024	XXXXXXXD43576	SFO	Severe acute respiratory syndrome coronavirus 2	negative	NA
5/2024	XXXXXXXB46120	SFO	Severe acute respiratory syndrome coronavirus 2	negative	NA
3/2024	XXXXXXXB27117	SFO	Influenza A virus	negative	NA
1/2024	XXXXXX7-1757	SFO	Influenza A virus	negative	NA
4/2024	XXXXXXXB62044	SFO	Influenza A virus	negative	NA
3/2024	XXXXXXXB27026	SFO	Influenza A virus	negative	NA
5/2024	XXXXXXXC02256	SFO	Severe acute respiratory syndrome coronavirus 2	negative	NA
8/2024	XXXXXXXD17111	SFO	Influenza A virus	negative	NA
1/2024	XXXXXXXB96703	SFO	Severe acute respiratory syndrome coronavirus 2	negative	NA
5/2024	XXXXXXXB91492	SFO	Severe acute respiratory syndrome coronavirus 2	positive	16.24	CT
10/2023	XXXXXX9-3232	SFO	Severe acute respiratory syndrome coronavirus 2	negative	NA
11/2023	XXXXXX5-2418	IAD	Influenza A virus	negative	NA
3/2024	XXXXXXXB24270	SFO	Influenza A virus	negative	NA
8/2024	XXXXXXXC66959	SFO	Influenza A virus	negative	NA
7/2024	XXXXXXXD17524	IAD	Influenza A virus	negative	NA
5/2024	XXXXXXXC11245	SFO	Severe acute respiratory syndrome coronavirus 2	negative	NA
12/2023	XXXXXX6-1949	SFO	Influenza A virus	negative	NA
11/2023	XXXXXX9-8841	SFO	Severe acute respiratory syndrome coronavirus 2	negative	NA
10/2023	XXXXXX5-3868	SFO	Influenza A virus	negative	NA
2/2024	XXXXXX9-1807	SFO	Influenza A virus	negative	NA
5/2024	XXXXXXXB70212	IAD	Severe acute respiratory syndrome coronavirus 2	negative	NA
7/2024	XXXXXXXD62514	SFO	Severe acute respiratory syndrome coronavirus 2	negative	NA
11/2023	XXXXXX5-1971	SFO	Influenza A virus	negative	NA
3/2024	XXXXXXXB89095	SFO	Influenza A virus	negative	NA
5/2024	XXXXXXXC11269	SFO	Severe acute respiratory syndrome coronavirus 2	negative	NA
6/2024	XXXXXXXD40389	SFO	Severe acute respiratory syndrome coronavirus 2	negative	NA
4/2024	XXXXXXXB62222	SFO	Influenza A virus	negative	NA
7/2024	XXXXXXXC92147	IAD	Influenza A virus	negative	NA
6/2024	XXXXXXXB38359	SFO	Severe acute respiratory syndrome coronavirus 2	negative	NA
2/2024	XXXXXX5-9484	IAD	Severe acute respiratory syndrome coronavirus 2	positive	33.12	CT
8/2024	XXXXXXXC67114	SFO	Influenza A virus	negative	NA
6/2024	XXXXXXXB43707	SFO	Severe acute respiratory syndrome coronavirus 2	negative	NA
3/2024	XXXXXXXB97372	SFO	Severe acute respiratory syndrome coronavirus 2	negative	NA
2/2024	XXXXXX2-8486	IAD	Severe acute respiratory syndrome coronavirus 2	negative	NA
5/2024	XXXXXXXC63627	SFO	Influenza A virus	negative	NA
12/2023	XXXXXX6-6425	SFO	Severe acute respiratory syndrome coronavirus 2	negative	NA
6/2024	XXXXXXXB45828	SFO	Severe acute respiratory syndrome coronavirus 2	negative	NA
12/2023	XXXXXX3-2031	SFO	Influenza A virus	negative	NA
7/2024	XXXXXXXD32990	IAD	Severe acute respiratory syndrome coronavirus 2	positive	37.18	CT
2/2024	XXXXXX2-3956	SFO	Influenza A virus	negative	NA
8/2024	XXXXXXXD17121	SFO	Influenza A virus	negative	NA
1/2024	XXXXXX0-0390	IAD	Influenza A virus	negative	NA
1/2024	XXXXXX7-3158	SFO	Influenza A virus	negative	NA
11/2023	XXXXXX4-6882	IAD	Severe acute respiratory syndrome coronavirus 2	negative	NA
6/2024	XXXXXXXD38911	SFO	Influenza A virus	negative	NA
3/2024	XXXXXXXB26528	SFO	Severe acute respiratory syndrome coronavirus 2	negative	NA
1/2024	XXXXXX6-5089	SFO	Severe acute respiratory syndrome coronavirus 2	negative	NA
3/2024	XXXXXX3-1442	IAD	Severe acute respiratory syndrome coronavirus 2	negative	NA
12/2023	XXXXXX0-0042	IAD	Severe acute respiratory syndrome coronavirus 2	negative	NA
6/2024	XXXXXXXB55987	IAD	Severe acute respiratory syndrome coronavirus 2	negative	NA
6/2024	XXXXXXXD23987	SFO	Influenza A virus	negative	NA
6/2024	XXXXXXXB36794	SFO	Influenza A virus	negative	NA
6/2024	XXXXXXXC88624	SFO	Severe acute respiratory syndrome coronavirus 2	positive	18.94	CT
6/2024	XXXXXXXE02168	IAD	Severe acute respiratory syndrome coronavirus 2	negative	NA
7/2024	XXXXXXXD34484	SFO	Severe acute respiratory syndrome coronavirus 2	negative	NA
5/2024	XXXXXXXC48060	IAD	Severe acute respiratory syndrome coronavirus 2	negative	NA
12/2023	XXXXXX5-0241	SFO	Influenza A virus	negative	NA
6/2024	XXXXXXXB45464	IAD	Influenza A virus	negative	NA
3/2024	XXXXXX6-7238	IAD	Influenza A virus	negative	NA
2/2024	XXXXXX5-3579	IAD	Influenza A virus	negative	NA
3/2024	XXXXXXXB89479	SFO	Severe acute respiratory syndrome coronavirus 2	negative	NA
8/2024	XXXXXXXD18806	SFO	Severe acute respiratory syndrome coronavirus 2	positive	25.77	CT
3/2024	XXXXXX0-0586	SFO	Severe acute respiratory syndrome coronavirus 2	negative	NA
6/2024	XXXXXXXB45785	SFO	Severe acute respiratory syndrome coronavirus 2	negative	NA
12/2023	XXXXXX0-2720	IAD	Severe acute respiratory syndrome coronavirus 2	negative	NA
1/2024	XXXXXX9-8187	IAD	Influenza A virus	negative	NA
5/2024	XXXXXXXC57821	SFO	Severe acute respiratory syndrome coronavirus 2	positive	35.9	CT
1/2024	XXXXXX8-9766	SFO	Severe acute respiratory syndrome coronavirus 2	negative	NA
7/2024	XXXXXXXD61991	SFO	Severe acute respiratory syndrome coronavirus 2	negative	NA
10/2023	XXXXXX9-3304	SFO	Severe acute respiratory syndrome coronavirus 2	negative	NA
7/2024	XXXXXXXC86729	SFO	Severe acute respiratory syndrome coronavirus 2	negative	NA
4/2024	XXXXXXXB21578	SFO	Influenza A virus	negative	NA
4/2024	XXXXXXXB20822	SFO	Severe acute respiratory syndrome coronavirus 2	negative	NA
3/2024	XXXXXX6-6424	IAD	Severe acute respiratory syndrome coronavirus 2	positive	20.78	CT
2/2024	XXXXXX0-1352	SFO	Severe acute respiratory syndrome coronavirus 2	negative	NA
1/2024	XXXXXX9-8142	IAD	Influenza A virus	negative	NA
2/2024	XXXXXX9-9842	IAD	Influenza A virus	negative	NA
5/2024	XXXXXXXC22559	SFO	Influenza A virus	negative	NA
8/2024	XXXXXXXD46580	IAD	Severe acute respiratory syndrome coronavirus 2	negative	NA
1/2024	XXXXXX8-5097	SFO	Influenza A virus	negative	NA
6/2024	XXXXXXXB80118	SFO	Severe acute respiratory syndrome coronavirus 2	negative	NA
6/2024	XXXXXXXC12430	IAD	Severe acute respiratory syndrome coronavirus 2	positive	29.99	CT
10/2023	XXXXXX8-5278	SFO	Influenza A virus	negative	NA
3/2024	XXXXXX2-0666	SFO	Severe acute respiratory syndrome coronavirus 2	negative	NA
10/2023	XXXXXX3-8764	IAD	Influenza A virus	negative	NA
5/2024	XXXXXXXC14952	IAD	Influenza A virus	negative	NA
6/2024	XXXXXXXB50955	SFO	Influenza A virus	negative	NA
1/2024	XXXXXX7-1571	SFO	Influenza A virus	negative	NA
3/2024	XXXXXX0-6420	SFO	Influenza A virus	negative	NA
6/2024	XXXXXXXB45210	IAD	Severe acute respiratory syndrome coronavirus 2	positive	32.27	CT
6/2024	XXXXXXXC92922	IAD	Influenza A virus	negative	NA
10/2023	XXXXXX2-4176	IAD	Influenza A virus	negative	NA
1/2024	XXXXXX4-2962	SFO	Influenza A virus	negative	NA
7/2024	XXXXXXXD61702	SFO	Severe acute respiratory syndrome coronavirus 2	negative	NA
7/2024	XXXXXXXD38840	SFO	Severe acute respiratory syndrome coronavirus 2	negative	NA
1/2024	XXXXXX5-3601	SFO	Influenza A virus	negative	NA
7/2024	XXXXXXXD56764	IAD	Severe acute respiratory syndrome coronavirus 2	positive	31.62	CT
2/2024	XXXXXX7-1098	SFO	Severe acute respiratory syndrome coronavirus 2	negative	NA
7/2024	XXXXXXXD07144	SFO	Severe acute respiratory syndrome coronavirus 2	negative	NA
10/2023	XXXXXX5-7641	IAD	Severe acute respiratory syndrome coronavirus 2	negative	NA
7/2024	XXXXXXXD43639	SFO	Severe acute respiratory syndrome coronavirus 2	negative	NA
1/2024	XXXXXX3-1807	IAD	Severe acute respiratory syndrome coronavirus 2	negative	NA
6/2024	XXXXXXXB40900	SFO	Influenza A virus	negative	NA
6/2024	XXXXXXXC94617	IAD	Influenza A virus	negative	NA
3/2024	XXXXXX2-6545	IAD	Influenza A virus	negative	NA
4/2024	XXXXXXXB96464	SFO	Severe acute respiratory syndrome coronavirus 2	negative	NA
5/2024	XXXXXXXC08511	SFO	Influenza A virus	negative	NA
6/2024	XXXXXXXC95136	IAD	Severe acute respiratory syndrome coronavirus 2	negative	NA
12/2023	XXXXXX4-9701	SFO	Severe acute respiratory syndrome coronavirus 2	negative	NA
8/2024	XXXXXXXD16343	SFO	Influenza A virus	negative	NA
7/2024	XXXXXXXD43438	SFO	Influenza A virus	positive	31.96	CT
7/2024	XXXXXXXD62972	IAD	Influenza A virus	negative	NA
4/2024	XXXXXXXB22143	SFO	Influenza A virus	negative	NA
7/2024	XXXXXXXC86653	SFO	Influenza A virus	negative	NA
12/2023	XXXXXX3-0897	IAD	Influenza A virus	negative	NA
10/2023	XXXXXX3-7923	SFO	Influenza A virus	negative	NA
7/2024	XXXXXXXD06537	SFO	Severe acute respiratory syndrome coronavirus 2	negative	NA
6/2024	XXXXXXXB50138	SFO	Severe acute respiratory syndrome coronavirus 2	negative	NA
7/2024	XXXXXXXC84143	SFO	Influenza A virus	negative	NA
5/2024	XXXXXXXC21015	SFO	Influenza A virus	negative	NA
6/2024	XXXXXXXC96766	IAD	Influenza A virus	negative	NA
10/2023	XXXXXX3-6444	SFO	Severe acute respiratory syndrome coronavirus 2	negative	NA
6/2024	XXXXXXXB49859	SFO	Severe acute respiratory syndrome coronavirus 2	negative	NA
11/2023	XXXXXX9-7158	IAD	Influenza A virus	negative	NA
6/2024	XXXXXXXB46769	SFO	Influenza A virus	negative	NA
2/2024	XXXXXX5-1331	IAD	Influenza A virus	negative	NA
8/2024	XXXXXXXD25819	IAD	Severe acute respiratory syndrome coronavirus 2	negative	NA
7/2024	XXXXXXXC85997	SFO	Influenza A virus	negative	NA
10/2023	XXXXXX5-9703	SFO	Severe acute respiratory syndrome coronavirus 2	negative	NA
7/2024	XXXXXXXC85530	SFO	Influenza A virus	negative	NA
6/2024	XXXXXXXD40483	SFO	Influenza A virus	negative	NA
2/2024	XXXXXX8-8460	IAD	Influenza A virus	negative	NA
6/2024	XXXXXXXB45400	IAD	Influenza A virus	negative	NA
8/2024	XXXXXXXC85640	SFO	Severe acute respiratory syndrome coronavirus 2	negative	NA
6/2024	XXXXXXXD37819	SFO	Severe acute respiratory syndrome coronavirus 2	negative	NA
6/2024	XXXXXXXB37940	SFO	Influenza A virus	negative	NA
6/2024	XXXXXXXC89064	SFO	Influenza A virus	negative	NA
8/2024	XXXXXXXC85896	SFO	Severe acute respiratory syndrome coronavirus 2	positive	22.28	CT
7/2024	XXXXXXXD42226	SFO	Influenza A virus	negative	NA
6/2024	XXXXXXXB39212	SFO	Influenza A virus	negative	NA
12/2023	XXXXXX3-2029	SFO	Severe acute respiratory syndrome coronavirus 2	negative	NA
4/2024	XXXXXXXB20780	SFO	Influenza A virus	negative	NA
7/2024	XXXXXXXD35139	SFO	Influenza A virus	negative	NA
7/2024	XXXXXXXD55759	SFO	Severe acute respiratory syndrome coronavirus 2	negative	NA
7/2024	XXXXXXXC84211	SFO	Influenza A virus	negative	NA
8/2024	XXXXXXXD07782	IAD	Influenza A virus	negative	NA
6/2024	XXXXXXXB36219	SFO	Severe acute respiratory syndrome coronavirus 2	negative	NA
1/2024	XXXXXX7-7863	SFO	Influenza A virus	negative	NA
1/2024	XXXXXX4-3102	SFO	Severe acute respiratory syndrome coronavirus 2	negative	NA
4/2024	XXXXXXXB62255	SFO	Influenza A virus	negative	NA
8/2024	XXXXXXXD24825	SFO	Severe acute respiratory syndrome coronavirus 2	negative	NA
4/2024	XXXXXXXC33639	SFO	Influenza A virus	negative	NA
10/2023	XXXXXX5-4672	IAD	Severe acute respiratory syndrome coronavirus 2	negative	NA
1/2024	XXXXXX0-0817	IAD	Severe acute respiratory syndrome coronavirus 2	negative	NA
6/2024	XXXXXXXD48232	IAD	Severe acute respiratory syndrome coronavirus 2	negative	NA
10/2023	XXXXXX4-5112	SFO	Influenza A virus	negative	NA
6/2024	XXXXXXXC01976	SFO	Influenza A virus	negative	NA
12/2023	XXXXXX3-8340	SFO	Severe acute respiratory syndrome coronavirus 2	negative	NA
5/2024	XXXXXXXB79505	SFO	Influenza A virus	negative	NA
7/2024	XXXXXXXD32044	SFO	Severe acute respiratory syndrome coronavirus 2	negative	NA
2/2024	XXXXXX1-5507	SFO	Influenza A virus	negative	NA
6/2024	XXXXXXXD24021	SFO	Severe acute respiratory syndrome coronavirus 2	negative	NA
3/2024	XXXXXXXB24170	SFO	Severe acute respiratory syndrome coronavirus 2	negative	NA
7/2024	XXXXXXXC86119	SFO	Severe acute respiratory syndrome coronavirus 2	negative	NA
2/2024	XXXXXX2-8344	IAD	Influenza A virus	negative	NA
5/2024	XXXXXXXC13834	IAD	Influenza A virus	negative	NA
7/2024	XXXXXXXD12346	SFO	Influenza A virus	negative	NA
7/2024	XXXXXXXD32674	IAD	Influenza A virus	negative	NA
8/2024	XXXXXXXC69041	SFO	Severe acute respiratory syndrome coronavirus 2	negative	NA
1/2024	XXXXXX5-4181	SFO	Severe acute respiratory syndrome coronavirus 2	negative	NA
10/2023	XXXXXX5-7951	SFO	Influenza A virus	negative	NA
2/2024	XXXXXX1-7259	IAD	Severe acute respiratory syndrome coronavirus 2	negative	NA
8/2024	XXXXXXXC67112	SFO	Severe acute respiratory syndrome coronavirus 2	positive	33.33	CT
1/2024	XXXXXX5-3552	SFO	Influenza A virus	negative	NA
5/2024	XXXXXXXC20080	SFO	Influenza A virus	negative	NA
2/2024	XXXXXX3-5537	IAD	Severe acute respiratory syndrome coronavirus 2	negative	NA
2/2024	XXXXXX6-4282	SFO	Severe acute respiratory syndrome coronavirus 2	negative	NA
7/2024	XXXXXXXD18128	SFO	Severe acute respiratory syndrome coronavirus 2	negative	NA
5/2024	XXXXXXXC62055	SFO	Severe acute respiratory syndrome coronavirus 2	negative	NA
10/2023	XXXXXX9-3219	SFO	Severe acute respiratory syndrome coronavirus 2	negative	NA
8/2024	XXXXXXXD20293	SFO	Influenza A virus	negative	NA
6/2024	XXXXXXXB44188	SFO	Influenza A virus	negative	NA
12/2023	XXXXXX6-2444	SFO	Severe acute respiratory syndrome coronavirus 2	negative	NA
4/2024	XXXXXXXB64717	SFO	Influenza A virus	negative	NA
6/2024	XXXXXXXB41420	SFO	Influenza A virus	negative	NA
4/2024	XXXXXXXB66141	SFO	Severe acute respiratory syndrome coronavirus 2	negative	NA
8/2024	XXXXXXXC54887	IAD	Severe acute respiratory syndrome coronavirus 2	positive	20.07	CT
10/2023	XXXXXX5-3918	SFO	Severe acute respiratory syndrome coronavirus 2	negative	NA
3/2024	XXXXXXXB30914	IAD	Influenza A virus	negative	NA
5/2024	XXXXXXXC22714	SFO	Severe acute respiratory syndrome coronavirus 2	negative	NA
5/2024	XXXXXXXC13903	IAD	Influenza A virus	negative	NA
11/2023	XXXXXX5-8267	IAD	Influenza A virus	negative	NA
7/2024	XXXXXXXD59681	IAD	Severe acute respiratory syndrome coronavirus 2	positive	29.2	CT
2/2024	XXXXXX1-9554	SFO	Severe acute respiratory syndrome coronavirus 2	negative	NA
4/2024	XXXXXXXB66434	SFO	Severe acute respiratory syndrome coronavirus 2	negative	NA
1/2024	XXXXXX4-0242	IAD	Influenza A virus	negative	NA
2/2024	XXXXXX0-5089	SFO	Influenza A virus	negative	NA
10/2023	XXXXXX5-6583	IAD	Severe acute respiratory syndrome coronavirus 2	negative	NA
6/2024	XXXXXXXB79211	IAD	Influenza A virus	negative	NA
8/2024	XXXXXXXC16801	IAD	Influenza A virus	negative	NA
7/2024	XXXXXXXC91045	SFO	Influenza A virus	negative	NA
5/2024	XXXXXXXC14593	IAD	Severe acute respiratory syndrome coronavirus 2	negative	NA
2/2024	XXXXXX1-7966	SFO	Severe acute respiratory syndrome coronavirus 2	negative	NA
7/2024	XXXXXXXD12350	SFO	Severe acute respiratory syndrome coronavirus 2	negative	NA
12/2023	XXXXXX4-5378	SFO	Influenza A virus	negative	NA
12/2023	XXXXXX0-3419	IAD	Influenza A virus	negative	NA
7/2024	XXXXXXXD38841	SFO	Influenza A virus	negative	NA
6/2024	XXXXXXXB43323	SFO	Severe acute respiratory syndrome coronavirus 2	negative	NA
4/2024	XXXXXXXC31311	SFO	Severe acute respiratory syndrome coronavirus 2	negative	NA
4/2024	XXXXXXXB58150	SFO	Severe acute respiratory syndrome coronavirus 2	negative	NA
7/2024	XXXXXXXC54851	IAD	Influenza A virus	negative	NA
10/2023	XXXXXX5-3154	IAD	Severe acute respiratory syndrome coronavirus 2	negative	NA
7/2024	XXXXXXXC94790	IAD	Influenza A virus	negative	NA
10/2023	XXXXXX5-2935	SFO	Severe acute respiratory syndrome coronavirus 2	negative	NA
4/2024	XXXXXXXB33572	SFO	Severe acute respiratory syndrome coronavirus 2	negative	NA
8/2024	XXXXXXXD36337	SFO	Severe acute respiratory syndrome coronavirus 2	negative	NA
1/2024	XXXXXX7-1522	SFO	Influenza A virus	negative	NA
1/2024	XXXXXX4-5913	IAD	Influenza A virus	negative	NA
11/2023	XXXXXX3-9816	IAD	Influenza A virus	negative	NA
5/2024	XXXXXXXC56830	SFO	Influenza A virus	negative	NA
2/2024	XXXXXX0-1013	SFO	Influenza A virus	negative	NA
3/2024	XXXXXX5-4939	IAD	Influenza A virus	negative	NA
1/2024	XXXXXXXB96559	SFO	Severe acute respiratory syndrome coronavirus 2	negative	NA
11/2023	XXXXXX9-4874	SFO	Severe acute respiratory syndrome coronavirus 2	negative	NA
1/2024	XXXXXX7-1673	SFO	Influenza A virus	negative	NA
12/2023	XXXXXX3-9561	IAD	Influenza A virus	negative	NA
8/2024	XXXXXXXD22009	IAD	Influenza A virus	negative	NA
7/2024	XXXXXXXD17943	SFO	Influenza A virus	negative	NA
8/2024	XXXXXXXC40616	IAD	Influenza A virus	negative	NA
5/2024	XXXXXXXC49159	IAD	Influenza A virus	negative	NA
7/2024	XXXXXXXC70161	SFO	Severe acute respiratory syndrome coronavirus 2	negative	NA
6/2024	XXXXXXXC95080	IAD	Influenza A virus	negative	NA
1/2024	XXXXXX5-4325	SFO	Severe acute respiratory syndrome coronavirus 2	negative	NA
6/2024	XXXXXXXB49305	IAD	Severe acute respiratory syndrome coronavirus 2	negative	NA
8/2024	XXXXXXXC41327	SFO	Influenza A virus	negative	NA
7/2024	XXXXXXXD17506	SFO	Influenza A virus	negative	NA
2/2024	XXXXXX2-0342	SFO	Influenza A virus	negative	NA
10/2023	XXXXXX3-6173	SFO	Severe acute respiratory syndrome coronavirus 2	negative	NA
6/2024	XXXXXXXB37790	SFO	Influenza A virus	negative	NA
1/2024	XXXXXX9-9890	IAD	Influenza A virus	negative	NA
6/2024	XXXXXXXB37238	SFO	Severe acute respiratory syndrome coronavirus 2	negative	NA
6/2024	XXXXXXXC96843	IAD	Severe acute respiratory syndrome coronavirus 2	negative	NA
2/2024	XXXXXX1-5349	SFO	Severe acute respiratory syndrome coronavirus 2	negative	NA
6/2024	XXXXXXXB39125	SFO	Influenza A virus	negative	NA
4/2024	XXXXXXXB60761	IAD	Influenza A virus	negative	NA
3/2024	XXXXXXXB93641	SFO	Influenza A virus	negative	NA
10/2023	XXXXXX2-5124	IAD	Severe acute respiratory syndrome coronavirus 2	negative	NA
1/2024	XXXXXX5-2928	SFO	Severe acute respiratory syndrome coronavirus 2	negative	NA
6/2024	XXXXXXXB45469	IAD	Severe acute respiratory syndrome coronavirus 2	negative	NA
6/2024	XXXXXXXB76708	SFO	Influenza A virus	negative	NA
10/2023	XXXXXX5-9541	SFO	Severe acute respiratory syndrome coronavirus 2	negative	NA
8/2024	XXXXXXXD42991	IAD	Influenza A virus	negative	NA
11/2023	XXXXXX9-8498	SFO	Influenza A virus	negative	NA
10/2023	XXXXXX5-3258	SFO	Severe acute respiratory syndrome coronavirus 2	negative	NA
12/2023	XXXXXX6-6761	SFO	Influenza A virus	positive	27.73	CT
7/2024	XXXXXXXD07623	SFO	Severe acute respiratory syndrome coronavirus 2	negative	NA
8/2024	XXXXXXXD12088	SFO	Influenza A virus	negative	NA
7/2024	XXXXXXXD60609	IAD	Severe acute respiratory syndrome coronavirus 2	positive	23.74	CT
11/2023	XXXXXX9-4519	IAD	Influenza A virus	negative	NA
5/2024	XXXXXXXC58917	SFO	Influenza A virus	negative	NA
3/2024	XXXXXX2-2399	SFO	Influenza A virus	negative	NA
3/2024	XXXXXXXB27078	SFO	Severe acute respiratory syndrome coronavirus 2	negative	NA
5/2024	XXXXXXXC30551	IAD	Severe acute respiratory syndrome coronavirus 2	negative	NA
8/2024	XXXXXXXD16261	SFO	Influenza A virus	negative	NA
4/2024	XXXXXXXC34667	SFO	Influenza A virus	negative	NA
1/2024	XXXXXXXB96697	SFO	Influenza A virus	negative	NA
10/2023	XXXXXX2-5045	IAD	Severe acute respiratory syndrome coronavirus 2	positive	35.34	CT
5/2024	XXXXXXXC05460	SFO	Severe acute respiratory syndrome coronavirus 2	negative	NA
3/2024	XXXXXX2-1849	SFO	Severe acute respiratory syndrome coronavirus 2	negative	NA
2/2024	XXXXXX0-3468	SFO	Influenza A virus	negative	NA
6/2024	XXXXXXXD39455	SFO	Influenza A virus	negative	NA
5/2024	XXXXXXXC17640	SFO	Severe acute respiratory syndrome coronavirus 2	negative	NA
6/2024	XXXXXXXD01245	IAD	Severe acute respiratory syndrome coronavirus 2	negative	NA
7/2024	XXXXXXXD12665	IAD	Influenza A virus	negative	NA
11/2023	XXXXXX5-4459	IAD	Influenza A virus	negative	NA
6/2024	XXXXXXXB43771	SFO	Severe acute respiratory syndrome coronavirus 2	negative	NA
5/2024	XXXXXXXC15561	IAD	Severe acute respiratory syndrome coronavirus 2	negative	NA
8/2024	XXXXXXXD27991	IAD	Influenza A virus	negative	NA
6/2024	XXXXXXXB78837	SFO	Influenza A virus	negative	NA
7/2024	XXXXXXXC85292	SFO	Influenza A virus	negative	NA
3/2024	XXXXXX1-5977	SFO	Severe acute respiratory syndrome coronavirus 2	negative	NA
6/2024	XXXXXXXC92730	IAD	Influenza A virus	negative	NA
6/2024	XXXXXXXB47362	SFO	Influenza A virus	negative	NA
10/2023	XXXXXX9-3267	SFO	Severe acute respiratory syndrome coronavirus 2	negative	NA
1/2024	XXXXXX6-4796	SFO	Severe acute respiratory syndrome coronavirus 2	negative	NA
5/2024	XXXXXXXC56089	SFO	Severe acute respiratory syndrome coronavirus 2	negative	NA
7/2024	XXXXXXXD63860	SFO	Severe acute respiratory syndrome coronavirus 2	negative	NA
1/2024	XXXXXX9-2625	SFO	Severe acute respiratory syndrome coronavirus 2	negative	NA
3/2024	XXXXXXXB93652	SFO	Severe acute respiratory syndrome coronavirus 2	positive	20.64	CT
5/2024	XXXXXXXB79476	SFO	Influenza A virus	negative	NA
7/2024	XXXXXXXD35176	SFO	Influenza A virus	negative	NA
8/2024	XXXXXXXC85896	SFO	Influenza A virus	negative	NA
6/2024	XXXXXXXD22629	SFO	Influenza A virus	negative	NA
5/2024	XXXXXXXC07086	SFO	Influenza A virus	negative	NA
8/2024	XXXXXXXC66332	SFO	Severe acute respiratory syndrome coronavirus 2	negative	NA
10/2023	XXXXXX9-3230	SFO	Severe acute respiratory syndrome coronavirus 2	negative	NA
7/2024	XXXXXXXC85015	SFO	Severe acute respiratory syndrome coronavirus 2	negative	NA
4/2024	XXXXXXXB20695	IAD	Influenza A virus	negative	NA
3/2024	XXXXXX0-7291	SFO	Severe acute respiratory syndrome coronavirus 2	negative	NA
6/2024	XXXXXXXC94613	IAD	Influenza A virus	negative	NA
6/2024	XXXXXXXB89746	SFO	Severe acute respiratory syndrome coronavirus 2	negative	NA
1/2024	XXXXXX9-7779	IAD	Severe acute respiratory syndrome coronavirus 2	positive	22.23	CT
6/2024	XXXXXXXB43799	SFO	Severe acute respiratory syndrome coronavirus 2	negative	NA
6/2024	XXXXXXXB79279	IAD	Influenza A virus	negative	NA
6/2024	XXXXXXXB41844	SFO	Severe acute respiratory syndrome coronavirus 2	negative	NA
7/2024	XXXXXXXD59658	IAD	Severe acute respiratory syndrome coronavirus 2	negative	NA
5/2024	XXXXXXXC21789	SFO	Severe acute respiratory syndrome coronavirus 2	positive	22.39	CT
12/2023	XXXXXX6-2451	SFO	Influenza A virus	negative	NA
6/2024	XXXXXXXD01882	IAD	Influenza A virus	negative	NA
8/2024	XXXXXXXD46133	IAD	Severe acute respiratory syndrome coronavirus 2	negative	NA
4/2024	XXXXXXXC33574	SFO	Influenza A virus	negative	NA
7/2024	XXXXXXXD38431	IAD	Severe acute respiratory syndrome coronavirus 2	negative	NA
6/2024	XXXXXXXC00887	IAD	Influenza A virus	negative	NA
7/2024	XXXXXXXD12523	SFO	Influenza A virus	negative	NA
12/2023	XXXXXX4-4014	IAD	Influenza A virus	negative	NA
11/2023	XXXXXX5-4650	IAD	Severe acute respiratory syndrome coronavirus 2	positive	25.97	CT
5/2024	XXXXXXXC48643	IAD	Severe acute respiratory syndrome coronavirus 2	negative	NA
4/2024	XXXXXXXC31449	IAD	Severe acute respiratory syndrome coronavirus 2	negative	NA
11/2023	XXXXXX9-1726	SFO	Severe acute respiratory syndrome coronavirus 2	positive	17.2	CT
7/2024	XXXXXXXD30123	SFO	Influenza A virus	negative	NA
2/2024	XXXXXX2-8389	IAD	Influenza A virus	negative	NA
5/2024	XXXXXXXC17321	SFO	Influenza A virus	negative	NA
5/2024	XXXXXXXC51597	SFO	Severe acute respiratory syndrome coronavirus 2	negative	NA
6/2024	XXXXXXXB49507	IAD	Influenza A virus	negative	NA
10/2023	XXXXXX3-8863	IAD	Influenza A virus	negative	NA
8/2024	XXXXXXXD46138	IAD	Severe acute respiratory syndrome coronavirus 2	negative	NA
3/2024	XXXXXXXB24230	SFO	Severe acute respiratory syndrome coronavirus 2	positive	26.61	CT
7/2024	XXXXXXXC86539	SFO	Severe acute respiratory syndrome coronavirus 2	negative	NA
3/2024	XXXXXX0-6654	SFO	Severe acute respiratory syndrome coronavirus 2	negative	NA
10/2023	XXXXXX5-1216	SFO	Severe acute respiratory syndrome coronavirus 2	negative	NA
2/2024	XXXXXX5-6544	IAD	Influenza A virus	negative	NA
6/2024	XXXXXXXC99335	IAD	Severe acute respiratory syndrome coronavirus 2	negative	NA
6/2024	XXXXXXXE00528	SFO	Severe acute respiratory syndrome coronavirus 2	positive	16.18	CT
6/2024	XXXXXXXC94996	IAD	Severe acute respiratory syndrome coronavirus 2	negative	NA
5/2024	XXXXXXXB22417	IAD	Severe acute respiratory syndrome coronavirus 2	negative	NA
1/2024	XXXXXX8-9947	SFO	Severe acute respiratory syndrome coronavirus 2	negative	NA
7/2024	XXXXXXXD30120	SFO	Influenza A virus	negative	NA
7/2024	XXXXXXXC91062	SFO	Severe acute respiratory syndrome coronavirus 2	negative	NA
12/2023	XXXXXX6-2188	IAD	Severe acute respiratory syndrome coronavirus 2	positive	18.51	CT
1/2024	XXXXXX9-8046	IAD	Influenza A virus	negative	NA
6/2024	XXXXXXXC02144	SFO	Severe acute respiratory syndrome coronavirus 2	negative	NA
6/2024	XXXXXXXC01977	SFO	Influenza A virus	negative	NA
5/2024	XXXXXXXC25066	SFO	Influenza A virus	negative	NA
11/2023	XXXXXX9-7090	IAD	Influenza A virus	negative	NA
2/2024	XXXXXX3-3305	IAD	Influenza A virus	negative	NA
8/2024	XXXXXXXC65738	SFO	Severe acute respiratory syndrome coronavirus 2	negative	NA
7/2024	XXXXXXXD62474	SFO	Severe acute respiratory syndrome coronavirus 2	negative	NA
10/2023	XXXXXX8-9084	SFO	Severe acute respiratory syndrome coronavirus 2	negative	NA
7/2024	XXXXXXXD21139	IAD	Severe acute respiratory syndrome coronavirus 2	negative	NA
6/2024	XXXXXXXB39009	SFO	Severe acute respiratory syndrome coronavirus 2	negative	NA
5/2024	XXXXXXXC27257	SFO	Severe acute respiratory syndrome coronavirus 2	positive	31.1	CT
1/2024	XXXXXX3-5059	IAD	Severe acute respiratory syndrome coronavirus 2	negative	NA
10/2023	XXXXXX5-7393	IAD	Severe acute respiratory syndrome coronavirus 2	positive	32.45	CT
1/2024	XXXXXX3-1325	IAD	Severe acute respiratory syndrome coronavirus 2	negative	NA
6/2024	XXXXXXXB41448	SFO	Influenza A virus	negative	NA
8/2024	XXXXXXXB55445	IAD	Severe acute respiratory syndrome coronavirus 2	negative	NA
2/2024	XXXXXX0-8248	SFO	Severe acute respiratory syndrome coronavirus 2	negative	NA
6/2024	XXXXXXXB43914	SFO	Influenza A virus	negative	NA
7/2024	XXXXXXXD21202	IAD	Influenza A virus	negative	NA
4/2024	XXXXXXXB29037	IAD	Influenza A virus	negative	NA
2/2024	XXXXXX1-4967	SFO	Influenza A virus	negative	NA
5/2024	XXXXXXXC51635	SFO	Influenza A virus	negative	NA
1/2024	XXXXXX7-2777	SFO	Severe acute respiratory syndrome coronavirus 2	negative	NA
7/2024	XXXXXXXD20729	SFO	Severe acute respiratory syndrome coronavirus 2	negative	NA
8/2024	XXXXXXXC70253	SFO	Severe acute respiratory syndrome coronavirus 2	negative	NA
4/2024	XXXXXXXB23318	IAD	Severe acute respiratory syndrome coronavirus 2	negative	NA
1/2024	XXXXXX4-6749	IAD	Severe acute respiratory syndrome coronavirus 2	negative	NA
11/2023	XXXXXX9-6290	IAD	Severe acute respiratory syndrome coronavirus 2	negative	NA
5/2024	XXXXXXXC05447	SFO	Influenza A virus	negative	NA
3/2024	XXXXXXXB30809	IAD	Influenza A virus	negative	NA
7/2024	XXXXXXXD12540	IAD	Influenza A virus	negative	NA
6/2024	XXXXXXXC94581	IAD	Severe acute respiratory syndrome coronavirus 2	negative	NA
7/2024	XXXXXXXD07612	SFO	Severe acute respiratory syndrome coronavirus 2	positive	22.66	CT
6/2024	XXXXXXXB43059	SFO	Influenza A virus	negative	NA
1/2024	XXXXXX6-1664	SFO	Influenza A virus	negative	NA
6/2024	XXXXXXXB91602	SFO	Severe acute respiratory syndrome coronavirus 2	negative	NA
8/2024	XXXXXXXC68533	SFO	Severe acute respiratory syndrome coronavirus 2	negative	NA
12/2023	XXXXXX3-2556	SFO	Severe acute respiratory syndrome coronavirus 2	negative	NA
6/2024	XXXXXXXB43110	SFO	Severe acute respiratory syndrome coronavirus 2	negative	NA
10/2023	XXXXXX0-8155	IAD	Influenza A virus	negative	NA
11/2023	XXXXXX9-6055	IAD	Influenza A virus	negative	NA
12/2023	XXXXXX3-0629	SFO	Severe acute respiratory syndrome coronavirus 2	negative	NA
10/2023	XXXXXX5-8006	SFO	Influenza A virus	negative	NA
6/2024	XXXXXXXC99372	IAD	Influenza A virus	negative	NA
2/2024	XXXXXX2-8291	IAD	Influenza A virus	negative	NA
11/2023	XXXXXX8-8098	SFO	Influenza A virus	negative	NA
4/2024	XXXXXXXB98323	IAD	Severe acute respiratory syndrome coronavirus 2	negative	NA
6/2024	XXXXXXXC98783	IAD	Influenza A virus	negative	NA
8/2024	XXXXXXXD42862	IAD	Influenza A virus	negative	NA
4/2024	XXXXXXXB56811	IAD	Severe acute respiratory syndrome coronavirus 2	negative	NA
1/2024	XXXXXX8-5199	SFO	Influenza A virus	negative	NA
7/2024	XXXXXXXD61670	SFO	Severe acute respiratory syndrome coronavirus 2	negative	NA
8/2024	XXXXXXXC67040	SFO	Severe acute respiratory syndrome coronavirus 2	negative	NA
6/2024	XXXXXXXD23462	IAD	Severe acute respiratory syndrome coronavirus 2	positive	21.38	CT
10/2023	XXXXXX3-9193	SFO	Severe acute respiratory syndrome coronavirus 2	negative	NA
11/2023	XXXXXX8-6293	SFO	Severe acute respiratory syndrome coronavirus 2	negative	NA
3/2024	XXXXXXXB97341	SFO	Severe acute respiratory syndrome coronavirus 2	negative	NA
6/2024	XXXXXXXB40681	SFO	Severe acute respiratory syndrome coronavirus 2	negative	NA
10/2023	XXXXXX4-7972	IAD	Severe acute respiratory syndrome coronavirus 2	negative	NA
5/2024	XXXXXXXB91489	SFO	Influenza A virus	negative	NA
4/2024	XXXXXXXB62147	SFO	Severe acute respiratory syndrome coronavirus 2	negative	NA
2/2024	XXXXXX7-4100	IAD	Influenza A virus	negative	NA
8/2024	XXXXXXXD23172	IAD	Influenza A virus	negative	NA
4/2024	XXXXXXXB34671	SFO	Severe acute respiratory syndrome coronavirus 2	negative	NA
5/2024	XXXXXXXC51751	SFO	Influenza A virus	negative	NA
5/2024	XXXXXXXC22668	SFO	Influenza A virus	negative	NA
7/2024	XXXXXXXD42826	IAD	Influenza A virus	negative	NA
1/2024	XXXXXX7-3684	SFO	Severe acute respiratory syndrome coronavirus 2	negative	NA
6/2024	XXXXXXXD06101	IAD	Influenza A virus	negative	NA
1/2024	XXXXXX9-7940	IAD	Severe acute respiratory syndrome coronavirus 2	negative	NA
11/2023	XXXXXX7-6037	IAD	Severe acute respiratory syndrome coronavirus 2	positive	15.64	CT
2/2024	XXXXXX3-4887	IAD	Influenza A virus	negative	NA
8/2024	XXXXXXXB55455	IAD	Severe acute respiratory syndrome coronavirus 2	negative	NA
7/2024	XXXXXXXD41054	SFO	Severe acute respiratory syndrome coronavirus 2	negative	NA
3/2024	XXXXXX7-1825	IAD	Severe acute respiratory syndrome coronavirus 2	negative	NA
6/2024	XXXXXXXD38708	SFO	Severe acute respiratory syndrome coronavirus 2	positive	18.86	CT
7/2024	XXXXXXXD55761	SFO	Severe acute respiratory syndrome coronavirus 2	negative	NA
11/2023	XXXXXX8-5908	SFO	Severe acute respiratory syndrome coronavirus 2	positive	27.84	CT
8/2024	XXXXXXXC72496	SFO	Severe acute respiratory syndrome coronavirus 2	negative	NA
6/2024	XXXXXXXB39788	SFO	Severe acute respiratory syndrome coronavirus 2	negative	NA
12/2023	XXXXXX5-2226	SFO	Severe acute respiratory syndrome coronavirus 2	positive	24.85	CT
2/2024	XXXXXX1-5067	SFO	Influenza A virus	negative	NA
12/2023	XXXXXX4-9772	SFO	Influenza A virus	negative	NA
11/2023	XXXXXX2-8298	IAD	Severe acute respiratory syndrome coronavirus 2	negative	NA
3/2024	XXXXXX7-9730	IAD	Influenza A virus	negative	NA
7/2024	XXXXXXXB74799	IAD	Severe acute respiratory syndrome coronavirus 2	negative	NA
7/2024	XXXXXXXD36267	IAD	Influenza A virus	negative	NA
11/2023	XXXXXX3-5983	IAD	Influenza A virus	negative	NA
6/2024	XXXXXXXB43251	SFO	Influenza A virus	negative	NA
1/2024	XXXXXX6-4273	SFO	Influenza A virus	negative	NA
10/2023	XXXXXX9-3280	SFO	Severe acute respiratory syndrome coronavirus 2	negative	NA
6/2024	XXXXXXXB42474	SFO	Influenza A virus	negative	NA
8/2024	XXXXXXXD26825	SFO	Influenza A virus	negative	NA
6/2024	XXXXXXXD06052	IAD	Severe acute respiratory syndrome coronavirus 2	negative	NA
6/2024	XXXXXXXD39351	SFO	Influenza A virus	negative	NA
6/2024	XXXXXXXB43229	SFO	Influenza A virus	negative	NA
5/2024	XXXXXXXC48345	SFO	Influenza A virus	negative	NA
7/2024	XXXXXXXD23955	SFO	Influenza A virus	negative	NA
6/2024	XXXXXXXB39316	SFO	Severe acute respiratory syndrome coronavirus 2	negative	NA
7/2024	XXXXXXXD61701	SFO	Severe acute respiratory syndrome coronavirus 2	negative	NA
8/2024	XXXXXXXD42544	SFO	Influenza A virus	negative	NA
1/2024	XXXXXX5-6349	SFO	Influenza A virus	negative	NA
1/2024	XXXXXX9-7988	IAD	Influenza A virus	negative	NA
1/2024	XXXXXX4-3010	SFO	Influenza A virus	negative	NA
1/2024	XXXXXX6-8979	SFO	Influenza A virus	negative	NA
7/2024	XXXXXXXD59669	IAD	Severe acute respiratory syndrome coronavirus 2	negative	NA
3/2024	XXXXXXXB26953	SFO	Influenza A virus	negative	NA
12/2023	XXXXXX4-3695	IAD	Severe acute respiratory syndrome coronavirus 2	positive	25.94	CT
3/2024	XXXXXX2-6010	IAD	Influenza A virus	negative	NA
11/2023	XXXXXX8-9615	SFO	Severe acute respiratory syndrome coronavirus 2	negative	NA
6/2024	XXXXXXXB39124	SFO	Severe acute respiratory syndrome coronavirus 2	negative	NA
6/2024	XXXXXXXB41906	SFO	Influenza A virus	negative	NA
4/2024	XXXXXXXC28909	IAD	Influenza A virus	negative	NA
5/2024	XXXXXXXC18384	SFO	Severe acute respiratory syndrome coronavirus 2	negative	NA
8/2024	XXXXXXXD16431	SFO	Severe acute respiratory syndrome coronavirus 2	negative	NA
6/2024	XXXXXXXB79436	SFO	Severe acute respiratory syndrome coronavirus 2	negative	NA
5/2024	XXXXXXXB94135	IAD	Severe acute respiratory syndrome coronavirus 2	negative	NA
6/2024	XXXXXXXB49889	SFO	Influenza A virus	negative	NA
8/2024	XXXXXXXC71945	SFO	Influenza A virus	negative	NA
3/2024	XXXXXX2-0668	SFO	Severe acute respiratory syndrome coronavirus 2	negative	NA
5/2024	XXXXXXXC61080	SFO	Severe acute respiratory syndrome coronavirus 2	negative	NA
1/2024	XXXXXX7-5214	SFO	Influenza A virus	negative	NA
2/2024	XXXXXX9-2216	IAD	Influenza A virus	negative	NA
6/2024	XXXXXXXB91629	SFO	Influenza A virus	negative	NA
5/2024	XXXXXXXC25123	SFO	Severe acute respiratory syndrome coronavirus 2	negative	NA
6/2024	XXXXXXXB79109	SFO	Severe acute respiratory syndrome coronavirus 2	negative	NA
8/2024	XXXXXXXD26920	SFO	Severe acute respiratory syndrome coronavirus 2	negative	NA
5/2024	XXXXXXXC35103	SFO	Influenza A virus	negative	NA
5/2024	XXXXXX9-5693	IAD	Influenza A virus	negative	NA
4/2024	XXXXXXXB32095	IAD	Influenza A virus	negative	NA
11/2023	XXXXXX5-4804	IAD	Severe acute respiratory syndrome coronavirus 2	negative	NA
7/2024	XXXXXXXD36257	IAD	Influenza A virus	negative	NA
6/2024	XXXXXXXB49781	SFO	Influenza A virus	negative	NA
6/2024	XXXXXXXB39676	SFO	Influenza A virus	negative	NA
2/2024	XXXXXX7-3953	IAD	Influenza A virus	negative	NA
12/2023	XXXXXX3-7766	SFO	Severe acute respiratory syndrome coronavirus 2	positive	19.7	CT
6/2024	XXXXXXXD26506	IAD	Influenza A virus	negative	NA
11/2023	XXXXXX4-7976	IAD	Influenza A virus	negative	NA
7/2024	XXXXXXXD32549	IAD	Influenza A virus	negative	NA
2/2024	XXXXXX7-8337	SFO	Severe acute respiratory syndrome coronavirus 2	negative	NA
6/2024	XXXXXXXC87767	SFO	Severe acute respiratory syndrome coronavirus 2	negative	NA
6/2024	XXXXXXXB78754	SFO	Severe acute respiratory syndrome coronavirus 2	negative	NA
6/2024	XXXXXXXB39155	SFO	Severe acute respiratory syndrome coronavirus 2	positive	18.27	CT
5/2024	XXXXXXXC57882	SFO	Influenza A virus	negative	NA
3/2024	XXXXXX8-1127	IAD	Severe acute respiratory syndrome coronavirus 2	positive	26.35	CT
7/2024	XXXXXXXD32708	IAD	Severe acute respiratory syndrome coronavirus 2	negative	NA
3/2024	XXXXXX0-6800	SFO	Severe acute respiratory syndrome coronavirus 2	negative	NA
8/2024	XXXXXXXC87241	SFO	Influenza A virus	negative	NA
1/2024	XXXXXX3-3047	IAD	Influenza A virus	negative	NA
6/2024	XXXXXXXB79735	SFO	Influenza A virus	negative	NA
8/2024	XXXXXXXD44472	IAD	Influenza A virus	negative	NA
1/2024	XXXXXX6-8930	SFO	Severe acute respiratory syndrome coronavirus 2	negative	NA
6/2024	XXXXXXXB45358	IAD	Severe acute respiratory syndrome coronavirus 2	negative	NA
12/2023	XXXXXX5-0119	SFO	Severe acute respiratory syndrome coronavirus 2	negative	NA
5/2024	XXXXXXXC08505	SFO	Influenza A virus	negative	NA
3/2024	XXXXXX1-5695	SFO	Severe acute respiratory syndrome coronavirus 2	negative	NA
1/2024	XXXXXX5-3889	SFO	Influenza A virus	negative	NA
7/2024	XXXXXXXD62514	SFO	Influenza A virus	negative	NA
5/2024	XXXXXXXC11231	SFO	Influenza A virus	negative	NA
3/2024	XXXXXXXB89083	SFO	Influenza A virus	negative	NA
12/2023	XXXXXX6-1064	SFO	Severe acute respiratory syndrome coronavirus 2	negative	NA
3/2024	XXXXXX2-1002	SFO	Influenza A virus	negative	NA
7/2024	XXXXXXXD34478	SFO	Influenza A virus	negative	NA
5/2024	XXXXXXXC08505	SFO	Severe acute respiratory syndrome coronavirus 2	negative	NA
7/2024	XXXXXXXD34470	SFO	Severe acute respiratory syndrome coronavirus 2	negative	NA
5/2024	XXXXXXXC63636	SFO	Severe acute respiratory syndrome coronavirus 2	negative	NA
6/2024	XXXXXXXC88542	SFO	Severe acute respiratory syndrome coronavirus 2	negative	NA
2/2024	XXXXXX2-0007	SFO	Severe acute respiratory syndrome coronavirus 2	positive	20.17	CT
7/2024	XXXXXXXC50588	IAD	Severe acute respiratory syndrome coronavirus 2	negative	NA
8/2024	XXXXXXXD21946	IAD	Influenza A virus	negative	NA
12/2023	XXXXXX0-2426	IAD	Influenza A virus	negative	NA
8/2024	XXXXXXXC87174	SFO	Severe acute respiratory syndrome coronavirus 2	negative	NA
2/2024	XXXXXX8-7957	SFO	Influenza A virus	negative	NA
3/2024	XXXXXXXB89519	SFO	Influenza A virus	negative	NA
6/2024	XXXXXXXD41390	SFO	Influenza A virus	negative	NA
10/2023	XXXXXX5-9788	SFO	Influenza A virus	negative	NA
8/2024	XXXXXXXD07089	SFO	Severe acute respiratory syndrome coronavirus 2	positive	27.82	CT
1/2024	XXXXXX5-5996	IAD	Influenza A virus	positive	37.34	CT
7/2024	XXXXXXXD57568	SFO	Influenza A virus	negative	NA
10/2023	XXXXXX4-7895	IAD	Severe acute respiratory syndrome coronavirus 2	negative	NA
10/2023	XXXXXX9-3096	SFO	Severe acute respiratory syndrome coronavirus 2	negative	NA
7/2024	XXXXXXXC84252	SFO	Influenza A virus	negative	NA
11/2023	XXXXXX0-3066	SFO	Influenza A virus	negative	NA
7/2024	XXXXXXXD11631	SFO	Influenza A virus	negative	NA
5/2024	XXXXXXXC04706	SFO	Severe acute respiratory syndrome coronavirus 2	negative	NA
7/2024	XXXXXXXD60074	IAD	Influenza A virus	negative	NA
10/2023	XXXXXX8-1599	IAD	Severe acute respiratory syndrome coronavirus 2	negative	NA
10/2023	XXXXXX3-7921	SFO	Influenza A virus	negative	NA
5/2024	XXXXXXXC34955	SFO	Influenza A virus	negative	NA
8/2024	XXXXXXXC70200	SFO	Severe acute respiratory syndrome coronavirus 2	negative	NA
6/2024	XXXXXXXD23974	SFO	Influenza A virus	negative	NA
1/2024	XXXXXX9-6692	IAD	Influenza A virus	negative	NA
11/2023	XXXXXX4-7976	IAD	Severe acute respiratory syndrome coronavirus 2	negative	NA
12/2023	XXXXXX5-0117	SFO	Influenza A virus	negative	NA
3/2024	XXXXXXXB97020	SFO	Severe acute respiratory syndrome coronavirus 2	negative	NA
11/2023	XXXXXX4-5770	IAD	Influenza A virus	negative	NA
7/2024	XXXXXXXD30031	SFO	Severe acute respiratory syndrome coronavirus 2	negative	NA
5/2024	XXXXXXXC48756	IAD	Influenza A virus	negative	NA
1/2024	XXXXXX7-1812	SFO	Influenza A virus	negative	NA
1/2024	XXXXXX0-6726	IAD	Severe acute respiratory syndrome coronavirus 2	negative	NA
4/2024	XXXXXXXB53979	SFO	Severe acute respiratory syndrome coronavirus 2	negative	NA
1/2024	XXXXXX4-1903	IAD	Severe acute respiratory syndrome coronavirus 2	negative	NA
6/2024	XXXXXXXB37470	SFO	Severe acute respiratory syndrome coronavirus 2	negative	NA
7/2024	XXXXXXXD12534	IAD	Influenza A virus	negative	NA
11/2023	XXXXXX8-7629	SFO	Influenza A virus	negative	NA
8/2024	XXXXXXXD46337	IAD	Influenza A virus	negative	NA
6/2024	XXXXXXXC12779	IAD	Influenza A virus	negative	NA
10/2023	XXXXXX8-9302	SFO	Influenza A virus	negative	NA
4/2024	XXXXXXXC34706	SFO	Severe acute respiratory syndrome coronavirus 2	negative	NA
8/2024	XXXXXXXD42949	IAD	Influenza A virus	negative	NA
5/2024	XXXXXXXC06409	SFO	Influenza A virus	negative	NA
2/2024	XXXXXX0-1115	SFO	Severe acute respiratory syndrome coronavirus 2	positive	28.62	CT
6/2024	XXXXXXXD49087	IAD	Severe acute respiratory syndrome coronavirus 2	negative	NA
5/2024	XXXXXXXC61055	SFO	Severe acute respiratory syndrome coronavirus 2	negative	NA
2/2024	XXXXXX1-9964	SFO	Severe acute respiratory syndrome coronavirus 2	negative	NA
6/2024	XXXXXXXB40074	SFO	Influenza A virus	negative	NA
4/2024	XXXXXXXC30667	IAD	Severe acute respiratory syndrome coronavirus 2	negative	NA
7/2024	XXXXXXXD59681	IAD	Influenza A virus	negative	NA
2/2024	XXXXXX1-8404	SFO	Influenza A virus	negative	NA
12/2023	XXXXXX0-7208	IAD	Influenza A virus	negative	NA
8/2024	XXXXXXXC41484	SFO	Severe acute respiratory syndrome coronavirus 2	negative	NA
10/2023	XXXXXX9-3344	SFO	Severe acute respiratory syndrome coronavirus 2	negative	NA
10/2023	XXXXXX9-4150	SFO	Severe acute respiratory syndrome coronavirus 2	negative	NA
5/2024	XXXXXXXC60993	SFO	Influenza A virus	negative	NA
10/2023	XXXXXX5-5109	IAD	Influenza A virus	negative	NA
7/2024	XXXXXXXC90950	SFO	Severe acute respiratory syndrome coronavirus 2	negative	NA
1/2024	XXXXXX3-1667	IAD	Severe acute respiratory syndrome coronavirus 2	negative	NA
7/2024	XXXXXXXD61637	SFO	Severe acute respiratory syndrome coronavirus 2	negative	NA
10/2023	XXXXXX0-4885	IAD	Influenza A virus	negative	NA
2/2024	XXXXXX3-5641	IAD	Influenza A virus	negative	NA
6/2024	XXXXXXXB38552	SFO	Severe acute respiratory syndrome coronavirus 2	negative	NA
10/2023	XXXXXX5-9977	SFO	Severe acute respiratory syndrome coronavirus 2	positive	17.74	CT
1/2024	XXXXXXXB96533	SFO	Influenza A virus	negative	NA
6/2024	XXXXXXXB40660	SFO	Severe acute respiratory syndrome coronavirus 2	negative	NA
7/2024	XXXXXXXC94780	IAD	Influenza A virus	negative	NA
2/2024	XXXXXX0-7910	SFO	Influenza A virus	negative	NA
4/2024	XXXXXXXB23982	SFO	Influenza A virus	negative	NA
1/2024	XXXXXX3-0622	IAD	Severe acute respiratory syndrome coronavirus 2	negative	NA
7/2024	XXXXXXXD12248	SFO	Severe acute respiratory syndrome coronavirus 2	positive	33.2	CT
5/2024	XXXXXXXB47172	SFO	Severe acute respiratory syndrome coronavirus 2	negative	NA
12/2023	XXXXXX5-2223	SFO	Severe acute respiratory syndrome coronavirus 2	negative	NA
12/2023	XXXXXX0-3524	IAD	Severe acute respiratory syndrome coronavirus 2	negative	NA
2/2024	XXXXXX1-7434	IAD	Influenza A virus	negative	NA
3/2024	XXXXXXXB93554	SFO	Influenza A virus	negative	NA
10/2023	XXXXXX4-1766	SFO	Influenza A virus	negative	NA
7/2024	XXXXXXXD34498	SFO	Severe acute respiratory syndrome coronavirus 2	negative	NA
2/2024	XXXXXX2-8392	IAD	Severe acute respiratory syndrome coronavirus 2	negative	NA
6/2024	XXXXXXXB42574	SFO	Severe acute respiratory syndrome coronavirus 2	negative	NA
6/2024	XXXXXXXC98728	IAD	Severe acute respiratory syndrome coronavirus 2	positive	20.5	CT
8/2024	XXXXXXXD26724	SFO	Severe acute respiratory syndrome coronavirus 2	negative	NA
6/2024	XXXXXXXD05059	IAD	Influenza A virus	negative	NA
3/2024	XXXXXXXB89028	SFO	Severe acute respiratory syndrome coronavirus 2	negative	NA
3/2024	XXXXXX1-1337	SFO	Severe acute respiratory syndrome coronavirus 2	negative	NA
10/2023	XXXXXX4-3002	IAD	Severe acute respiratory syndrome coronavirus 2	negative	NA
2/2024	XXXXXX9-1909	SFO	Influenza A virus	negative	NA
4/2024	XXXXXXXC28855	IAD	Influenza A virus	negative	NA
6/2024	XXXXXXXD38558	SFO	Influenza A virus	negative	NA
7/2024	XXXXXXXD34443	SFO	Severe acute respiratory syndrome coronavirus 2	negative	NA
3/2024	XXXXXX2-2160	SFO	Influenza A virus	negative	NA
12/2023	XXXXXX6-3353	SFO	Severe acute respiratory syndrome coronavirus 2	positive	18.13	CT
5/2024	XXXXXXXC50468	IAD	Influenza A virus	negative	NA
6/2024	XXXXXXXB44974	IAD	Severe acute respiratory syndrome coronavirus 2	negative	NA
11/2023	XXXXXX9-4900	SFO	Influenza A virus	negative	NA
11/2023	XXXXXX4-5765	IAD	Influenza A virus	negative	NA
1/2024	XXXXXX7-8059	SFO	Influenza A virus	negative	NA
5/2024	XXXXXXXC63678	SFO	Severe acute respiratory syndrome coronavirus 2	negative	NA
7/2024	XXXXXXXC86635	SFO	Influenza A virus	negative	NA
5/2024	XXXXXXXB47727	SFO	Influenza A virus	negative	NA
8/2024	XXXXXXXC41356	SFO	Influenza A virus	negative	NA
2/2024	XXXXXX7-1245	SFO	Influenza A virus	negative	NA
5/2024	XXXXXXXC01401	SFO	Severe acute respiratory syndrome coronavirus 2	negative	NA
1/2024	XXXXXX7-5841	SFO	Severe acute respiratory syndrome coronavirus 2	negative	NA
2/2024	XXXXXX0-7869	SFO	Influenza A virus	negative	NA
3/2024	XXXXXX5-4650	IAD	Influenza A virus	negative	NA
12/2023	XXXXXX3-8906	SFO	Severe acute respiratory syndrome coronavirus 2	negative	NA
4/2024	XXXXXXXB34622	SFO	Influenza A virus	negative	NA
12/2023	XXXXXX4-9615	SFO	Severe acute respiratory syndrome coronavirus 2	negative	NA
3/2024	XXXXXXXB30723	IAD	Influenza A virus	negative	NA
1/2024	XXXXXX5-9782	IAD	Severe acute respiratory syndrome coronavirus 2	negative	NA
6/2024	XXXXXXXD06038	IAD	Severe acute respiratory syndrome coronavirus 2	negative	NA
7/2024	XXXXXXXD41033	SFO	Influenza A virus	negative	NA
6/2024	XXXXXXXB41251	SFO	Influenza A virus	negative	NA
12/2023	XXXXXX0-2480	IAD	Influenza A virus	negative	NA
3/2024	XXXXXX0-6705	SFO	Influenza A virus	negative	NA
5/2024	XXXXXXXC28264	IAD	Severe acute respiratory syndrome coronavirus 2	negative	NA
7/2024	XXXXXXXC91133	SFO	Severe acute respiratory syndrome coronavirus 2	negative	NA
7/2024	XXXXXXXD12672	IAD	Influenza A virus	negative	NA
7/2024	XXXXXXXD17445	SFO	Severe acute respiratory syndrome coronavirus 2	negative	NA
7/2024	XXXXXXXD06620	SFO	Severe acute respiratory syndrome coronavirus 2	positive	31.39	CT
5/2024	XXXXXXXC61393	SFO	Influenza A virus	negative	NA
8/2024	XXXXXXXC65770	SFO	Influenza A virus	negative	NA
2/2024	XXXXXX4-5413	IAD	Severe acute respiratory syndrome coronavirus 2	negative	NA
12/2023	XXXXXX3-4319	SFO	Severe acute respiratory syndrome coronavirus 2	negative	NA
12/2023	XXXXXX6-4276	SFO	Severe acute respiratory syndrome coronavirus 2	negative	NA
6/2024	XXXXXXXC52553	IAD	Severe acute respiratory syndrome coronavirus 2	negative	NA
8/2024	XXXXXXXD19255	SFO	Influenza A virus	negative	NA
2/2024	XXXXXX5-1326	IAD	Severe acute respiratory syndrome coronavirus 2	negative	NA
5/2024	XXXXXXXB46334	SFO	Severe acute respiratory syndrome coronavirus 2	negative	NA
5/2024	XXXXXXXC28293	IAD	Influenza A virus	negative	NA
8/2024	XXXXXXXD24252	SFO	Influenza A virus	negative	NA
12/2023	XXXXXX4-9771	SFO	Influenza A virus	negative	NA
7/2024	XXXXXXXD12215	SFO	Influenza A virus	negative	NA
5/2024	XXXXXXXB75837	IAD	Severe acute respiratory syndrome coronavirus 2	negative	NA
5/2024	XXXXXXXC16177	SFO	Severe acute respiratory syndrome coronavirus 2	negative	NA
7/2024	XXXXXXXD61146	SFO	Severe acute respiratory syndrome coronavirus 2	negative	NA
3/2024	XXXXXXXB33077	SFO	Influenza A virus	negative	NA
12/2023	XXXXXX6-6469	SFO	Severe acute respiratory syndrome coronavirus 2	negative	NA
12/2023	XXXXXX6-3144	SFO	Influenza A virus	negative	NA
6/2024	XXXXXXXB47361	SFO	Influenza A virus	negative	NA
7/2024	XXXXXXXC88719	SFO	Influenza A virus	negative	NA
4/2024	XXXXXXXB67791	SFO	Influenza A virus	negative	NA
3/2024	XXXXXX2-2394	SFO	Influenza A virus	negative	NA
5/2024	XXXXXXXC17631	SFO	Influenza A virus	negative	NA
5/2024	XXXXXXXC24986	SFO	Severe acute respiratory syndrome coronavirus 2	negative	NA
2/2024	XXXXXX0-3066	SFO	Severe acute respiratory syndrome coronavirus 2	negative	NA
7/2024	XXXXXXXD40971	SFO	Severe acute respiratory syndrome coronavirus 2	negative	NA
8/2024	XXXXXXXD51648	SFO	Influenza A virus	negative	NA
7/2024	XXXXXXXD06155	SFO	Influenza A virus	negative	NA
7/2024	XXXXXXXD61269	SFO	Severe acute respiratory syndrome coronavirus 2	positive	30.37	CT
5/2024	XXXXXXXC20965	SFO	Influenza A virus	negative	NA
5/2024	XXXXXXXC22848	SFO	Severe acute respiratory syndrome coronavirus 2	negative	NA
3/2024	XXXXXXXB95852	SFO	Severe acute respiratory syndrome coronavirus 2	positive	28.19	CT
4/2024	XXXXXXXB28147	IAD	Influenza A virus	negative	NA
7/2024	XXXXXXXD59964	IAD	Influenza A virus	negative	NA
3/2024	XXXXXX5-7919	IAD	Severe acute respiratory syndrome coronavirus 2	negative	NA
4/2024	XXXXXXXB23289	IAD	Influenza A virus	negative	NA
5/2024	XXXXXXXC61053	SFO	Influenza A virus	negative	NA
12/2023	XXXXXX4-6292	SFO	Influenza A virus	negative	NA
2/2024	XXXXXX1-5604	SFO	Influenza A virus	negative	NA
6/2024	XXXXXXXC95235	IAD	Severe acute respiratory syndrome coronavirus 2	negative	NA
8/2024	XXXXXXXD24761	SFO	Severe acute respiratory syndrome coronavirus 2	negative	NA
6/2024	XXXXXXXE02168	IAD	Influenza A virus	negative	NA
8/2024	XXXXXXXC87208	SFO	Severe acute respiratory syndrome coronavirus 2	positive	34.96	CT
1/2024	XXXXXX3-4964	IAD	Severe acute respiratory syndrome coronavirus 2	negative	NA
8/2024	XXXXXXXC40594	IAD	Severe acute respiratory syndrome coronavirus 2	negative	NA
6/2024	XXXXXXXC95009	IAD	Severe acute respiratory syndrome coronavirus 2	negative	NA
1/2024	XXXXXX4-1905	IAD	Influenza A virus	negative	NA
6/2024	XXXXXXXB89727	SFO	Influenza A virus	negative	NA
3/2024	XXXXXX2-1822	SFO	Influenza A virus	negative	NA
10/2023	XXXXXX5-6441	IAD	Influenza A virus	negative	NA
3/2024	XXXXXX8-1885	IAD	Severe acute respiratory syndrome coronavirus 2	negative	NA
7/2024	XXXXXXXD18243	SFO	Influenza A virus	negative	NA
6/2024	XXXXXXXD23485	IAD	Severe acute respiratory syndrome coronavirus 2	negative	NA
1/2024	XXXXXX5-4369	SFO	Severe acute respiratory syndrome coronavirus 2	positive	31.5	CT
7/2024	XXXXXXXD41067	SFO	Influenza A virus	negative	NA
11/2023	XXXXXX8-7658	SFO	Severe acute respiratory syndrome coronavirus 2	negative	NA
7/2024	XXXXXXXD32672	IAD	Severe acute respiratory syndrome coronavirus 2	positive	30.79	CT
12/2023	XXXXXX3-7765	SFO	Influenza A virus	negative	NA
8/2024	XXXXXXXD18454	SFO	Severe acute respiratory syndrome coronavirus 2	negative	NA
2/2024	XXXXXX0-1058	SFO	Influenza A virus	negative	NA
7/2024	XXXXXXXD32542	IAD	Influenza A virus	negative	NA
7/2024	XXXXXXXC86654	SFO	Influenza A virus	negative	NA
7/2024	XXXXXXXD43651	SFO	Severe acute respiratory syndrome coronavirus 2	negative	NA
8/2024	XXXXXXXC16816	IAD	Influenza A virus	negative	NA
11/2023	XXXXXX6-6136	SFO	Severe acute respiratory syndrome coronavirus 2	negative	NA
7/2024	XXXXXXXD35242	SFO	Influenza A virus	negative	NA
5/2024	XXXXXXXC22610	SFO	Severe acute respiratory syndrome coronavirus 2	negative	NA
5/2024	XXXXXXXC58761	SFO	Severe acute respiratory syndrome coronavirus 2	negative	NA
3/2024	XXXXXX0-6367	SFO	Influenza A virus	negative	NA
5/2024	XXXXXXXC06167	SFO	Influenza A virus	negative	NA
1/2024	XXXXXX8-5249	SFO	Influenza A virus	negative	NA
4/2024	XXXXXXXB31927	IAD	Influenza A virus	negative	NA
3/2024	XXXXXXXB88998	SFO	Influenza A virus	negative	NA
2/2024	XXXXXX2-3571	SFO	Severe acute respiratory syndrome coronavirus 2	negative	NA
6/2024	XXXXXXXB37219	SFO	Severe acute respiratory syndrome coronavirus 2	negative	NA
5/2024	XXXXXXXC05721	SFO	Severe acute respiratory syndrome coronavirus 2	negative	NA
3/2024	XXXXXX6-4741	IAD	Severe acute respiratory syndrome coronavirus 2	negative	NA
6/2024	XXXXXXXC96850	IAD	Influenza A virus	negative	NA
6/2024	XXXXXXXC92999	IAD	Severe acute respiratory syndrome coronavirus 2	negative	NA
2/2024	XXXXXX2-3570	SFO	Influenza A virus	negative	NA
5/2024	XXXXXXXC22714	SFO	Influenza A virus	negative	NA
6/2024	XXXXXXXB38325	SFO	Influenza A virus	negative	NA
3/2024	XXXXXXXB96968	SFO	Severe acute respiratory syndrome coronavirus 2	negative	NA
7/2024	XXXXXXXD41067	SFO	Severe acute respiratory syndrome coronavirus 2	negative	NA
10/2023	XXXXXX3-9252	SFO	Influenza A virus	negative	NA
2/2024	XXXXXX0-0916	SFO	Influenza A virus	negative	NA
7/2024	XXXXXXXD31943	SFO	Influenza A virus	negative	NA
6/2024	XXXXXXXB47122	IAD	Influenza A virus	negative	NA
5/2024	XXXXXXXC13886	IAD	Influenza A virus	positive	26.49	CT
5/2024	XXXXXXXC28206	IAD	Severe acute respiratory syndrome coronavirus 2	negative	NA
11/2023	XXXXXX5-8212	IAD	Influenza A virus	negative	NA
8/2024	XXXXXXXD22119	IAD	Severe acute respiratory syndrome coronavirus 2	negative	NA
1/2024	XXXXXX9-2727	SFO	Influenza A virus	negative	NA
1/2024	XXXXXX6-5129	SFO	Severe acute respiratory syndrome coronavirus 2	positive	25.23	CT
6/2024	XXXXXXXC88693	SFO	Influenza A virus	negative	NA
4/2024	XXXXXXXB57292	IAD	Influenza A virus	negative	NA
6/2024	XXXXXXXB51305	SFO	Influenza A virus	negative	NA
3/2024	XXXXXX8-1884	IAD	Severe acute respiratory syndrome coronavirus 2	negative	NA
12/2023	XXXXXX3-9382	SFO	Influenza A virus	negative	NA
12/2023	XXXXXX5-0709	IAD	Severe acute respiratory syndrome coronavirus 2	positive	26.6	CT
1/2024	XXXXXX0-6725	IAD	Severe acute respiratory syndrome coronavirus 2	negative	NA
6/2024	XXXXXXXD55996	SFO	Influenza A virus	negative	NA
7/2024	XXXXXXXD21620	SFO	Influenza A virus	negative	NA
7/2024	XXXXXXXD61304	SFO	Severe acute respiratory syndrome coronavirus 2	negative	NA
7/2024	XXXXXXXC85975	SFO	Severe acute respiratory syndrome coronavirus 2	negative	NA
5/2024	XXXXXXXB70172	IAD	Severe acute respiratory syndrome coronavirus 2	negative	NA
8/2024	XXXXXXXC40632	IAD	Influenza A virus	negative	NA
7/2024	XXXXXXXD32081	SFO	Severe acute respiratory syndrome coronavirus 2	negative	NA
11/2023	XXXXXX3-6943	SFO	Influenza A virus	negative	NA
3/2024	XXXXXX2-6571	IAD	Influenza A virus	negative	NA
4/2024	XXXXXXXB56806	IAD	Influenza A virus	negative	NA
3/2024	XXXXXX8-1984	IAD	Severe acute respiratory syndrome coronavirus 2	negative	NA
3/2024	XXXXXX7-0640	IAD	Severe acute respiratory syndrome coronavirus 2	negative	NA
7/2024	XXXXXXXD35325	SFO	Influenza A virus	negative	NA
8/2024	XXXXXXXD27716	SFO	Influenza A virus	negative	NA
5/2024	XXXXXXXC38114	SFO	Severe acute respiratory syndrome coronavirus 2	negative	NA
7/2024	XXXXXXXD42866	IAD	Influenza A virus	negative	NA
5/2024	XXXXXXXC06961	SFO	Severe acute respiratory syndrome coronavirus 2	negative	NA
6/2024	XXXXXXXE02116	IAD	Severe acute respiratory syndrome coronavirus 2	negative	NA
8/2024	XXXXXXXD19236	SFO	Severe acute respiratory syndrome coronavirus 2	negative	NA
12/2023	XXXXXX4-6537	SFO	Severe acute respiratory syndrome coronavirus 2	positive	31.95	CT
6/2024	XXXXXXXB46523	SFO	Influenza A virus	negative	NA
12/2023	XXXXXX6-3505	SFO	Severe acute respiratory syndrome coronavirus 2	negative	NA
6/2024	XXXXXXXB47041	IAD	Severe acute respiratory syndrome coronavirus 2	negative	NA
5/2024	XXXXXXXC25112	SFO	Severe acute respiratory syndrome coronavirus 2	negative	NA
3/2024	XXXXXX7-0806	IAD	Severe acute respiratory syndrome coronavirus 2	negative	NA
3/2024	XXXXXXXB97506	SFO	Influenza A virus	negative	NA
11/2023	XXXXXX9-7444	IAD	Severe acute respiratory syndrome coronavirus 2	positive	37.23	CT
8/2024	XXXXXXXD12059	SFO	Severe acute respiratory syndrome coronavirus 2	positive	24.53	CT
5/2024	XXXXXXXC07581	SFO	Influenza A virus	negative	NA
11/2023	XXXXXX8-7567	SFO	Severe acute respiratory syndrome coronavirus 2	negative	NA
5/2024	XXXXXXXB46079	SFO	Severe acute respiratory syndrome coronavirus 2	negative	NA
5/2024	XXXXXXXC51713	SFO	Severe acute respiratory syndrome coronavirus 2	negative	NA
12/2023	XXXXXX3-9292	IAD	Severe acute respiratory syndrome coronavirus 2	negative	NA
5/2024	XXXXXXXC08488	SFO	Influenza A virus	negative	NA
10/2023	XXXXXX7-7378	IAD	Severe acute respiratory syndrome coronavirus 2	negative	NA
6/2024	XXXXXXXB44940	IAD	Severe acute respiratory syndrome coronavirus 2	negative	NA
6/2024	XXXXXXXB39032	SFO	Severe acute respiratory syndrome coronavirus 2	negative	NA
8/2024	XXXXXXXD44329	IAD	Influenza A virus	negative	NA
11/2023	XXXXXX9-4950	SFO	Influenza A virus	negative	NA
8/2024	XXXXXXXD24827	SFO	Severe acute respiratory syndrome coronavirus 2	positive	20.91	CT
6/2024	XXXXXXXD40354	SFO	Influenza A virus	negative	NA
7/2024	XXXXXXXD06583	SFO	Influenza A virus	negative	NA
2/2024	XXXXXX4-3060	IAD	Influenza A virus	negative	NA
4/2024	XXXXXXXC31214	SFO	Influenza A virus	negative	NA
7/2024	XXXXXXXC50617	IAD	Influenza A virus	negative	NA
8/2024	XXXXXXXD20173	SFO	Severe acute respiratory syndrome coronavirus 2	positive	26.87	CT
10/2023	XXXXXX3-6156	SFO	Severe acute respiratory syndrome coronavirus 2	negative	NA
2/2024	XXXXXX1-7422	SFO	Influenza A virus	negative	NA
1/2024	XXXXXX6-8682	SFO	Severe acute respiratory syndrome coronavirus 2	negative	NA
5/2024	XXXXXXXC16152	SFO	Severe acute respiratory syndrome coronavirus 2	positive	23.7	CT
7/2024	XXXXXXXD12303	SFO	Severe acute respiratory syndrome coronavirus 2	negative	NA
2/2024	XXXXXX3-4789	IAD	Influenza A virus	negative	NA
1/2024	XXXXXX9-0246	SFO	Influenza A virus	positive	24.55	CT
2/2024	XXXXXX8-7958	SFO	Severe acute respiratory syndrome coronavirus 2	negative	NA
7/2024	XXXXXXXC86860	SFO	Influenza A virus	positive	33.95	CT
3/2024	XXXXXX0-7101	SFO	Influenza A virus	negative	NA
11/2023	XXXXXX8-8024	SFO	Severe acute respiratory syndrome coronavirus 2	negative	NA
6/2024	XXXXXXXB43074	SFO	Influenza A virus	negative	NA
3/2024	XXXXXX3-1436	IAD	Severe acute respiratory syndrome coronavirus 2	negative	NA
8/2024	XXXXXXXC70253	SFO	Influenza A virus	negative	NA
6/2024	XXXXXXXB49251	IAD	Severe acute respiratory syndrome coronavirus 2	negative	NA
6/2024	XXXXXXXB44261	SFO	Influenza A virus	negative	NA
11/2023	XXXXXX9-1620	SFO	Influenza A virus	negative	NA
5/2024	XXXXXXXB47871	SFO	Influenza A virus	negative	NA
7/2024	XXXXXXXD06601	SFO	Influenza A virus	negative	NA
7/2024	XXXXXXXC86813	SFO	Severe acute respiratory syndrome coronavirus 2	negative	NA
5/2024	XXXXXX6-9036	IAD	Severe acute respiratory syndrome coronavirus 2	negative	NA
3/2024	XXXXXX8-0833	IAD	Influenza A virus	negative	NA
8/2024	XXXXXXXD26752	SFO	Severe acute respiratory syndrome coronavirus 2	negative	NA
6/2024	XXXXXXXD56057	SFO	Severe acute respiratory syndrome coronavirus 2	positive	18.01	CT
2/2024	XXXXXX4-5330	SFO	Severe acute respiratory syndrome coronavirus 2	negative	NA
8/2024	XXXXXXXD26852	SFO	Influenza A virus	negative	NA
11/2023	XXXXXX5-8066	IAD	Severe acute respiratory syndrome coronavirus 2	negative	NA
7/2024	XXXXXXXC85350	SFO	Severe acute respiratory syndrome coronavirus 2	negative	NA
1/2024	XXXXXX6-7913	SFO	Influenza A virus	negative	NA
7/2024	XXXXXXXD42861	IAD	Influenza A virus	negative	NA
10/2023	XXXXXX8-9068	SFO	Influenza A virus	negative	NA
2/2024	XXXXXX5-3626	IAD	Severe acute respiratory syndrome coronavirus 2	negative	NA
8/2024	XXXXXXXC66414	SFO	Influenza A virus	negative	NA
6/2024	XXXXXXXD38713	SFO	Severe acute respiratory syndrome coronavirus 2	negative	NA
6/2024	XXXXXXXE00546	SFO	Influenza A virus	negative	NA
12/2023	XXXXXX4-2447	IAD	Severe acute respiratory syndrome coronavirus 2	negative	NA
2/2024	XXXXXX2-0687	SFO	Severe acute respiratory syndrome coronavirus 2	negative	NA
2/2024	XXXXXX1-8160	SFO	Influenza A virus	negative	NA
10/2023	XXXXXX5-9821	SFO	Severe acute respiratory syndrome coronavirus 2	negative	NA
1/2024	XXXXXX7-3916	SFO	Influenza A virus	negative	NA
3/2024	XXXXXXXB25150	IAD	Influenza A virus	negative	NA
7/2024	XXXXXXXD58868	IAD	Influenza A virus	negative	NA
4/2024	XXXXXXXB21403	SFO	Influenza A virus	negative	NA
8/2024	XXXXXXXC64669	IAD	Influenza A virus	negative	NA
7/2024	XXXXXXXC85734	SFO	Severe acute respiratory syndrome coronavirus 2	negative	NA
2/2024	XXXXXX9-9348	IAD	Influenza A virus	negative	NA
1/2024	XXXXXX5-6260	SFO	Severe acute respiratory syndrome coronavirus 2	negative	NA
4/2024	XXXXXXXC47848	SFO	Influenza A virus	negative	NA
6/2024	XXXXXX4-1716	SFO	Severe acute respiratory syndrome coronavirus 2	negative	NA
5/2024	XXXXXXXC56084	SFO	Influenza A virus	negative	NA
2/2024	XXXXXX1-7312	IAD	Influenza A virus	negative	NA
12/2023	XXXXXX6-2953	SFO	Severe acute respiratory syndrome coronavirus 2	negative	NA
2/2024	XXXXXX0-3314	SFO	Influenza A virus	negative	NA
11/2023	XXXXXX8-7949	IAD	Severe acute respiratory syndrome coronavirus 2	negative	NA
8/2024	XXXXXXXD46282	IAD	Influenza A virus	negative	NA
12/2023	XXXXXX0-0055	IAD	Influenza A virus	negative	NA
1/2024	XXXXXX5-2189	SFO	Influenza A virus	negative	NA
10/2023	XXXXXX5-3935	SFO	Severe acute respiratory syndrome coronavirus 2	negative	NA
4/2024	XXXXXXXB23271	IAD	Severe acute respiratory syndrome coronavirus 2	negative	NA
1/2024	XXXXXX8-9234	SFO	Influenza A virus	negative	NA
6/2024	XXXXXXXB39581	SFO	Severe acute respiratory syndrome coronavirus 2	negative	NA
6/2024	XXXXXXXC95221	IAD	Influenza A virus	negative	NA
5/2024	XXXXXXXC17148	SFO	Influenza A virus	negative	NA
6/2024	XXXXXXXB76666	SFO	Severe acute respiratory syndrome coronavirus 2	negative	NA
7/2024	XXXXXXXD35146	SFO	Severe acute respiratory syndrome coronavirus 2	negative	NA
2/2024	XXXXXX7-2538	SFO	Influenza A virus	negative	NA
5/2024	XXXXXXXB22341	IAD	Severe acute respiratory syndrome coronavirus 2	negative	NA
2/2024	XXXXXX5-1078	IAD	Severe acute respiratory syndrome coronavirus 2	negative	NA
8/2024	XXXXXXXC92285	IAD	Influenza A virus	negative	NA
5/2024	XXXXXXXC48625	IAD	Severe acute respiratory syndrome coronavirus 2	negative	NA
12/2023	XXXXXX9-7932	IAD	Severe acute respiratory syndrome coronavirus 2	negative	NA
1/2024	XXXXXX4-0444	IAD	Influenza A virus	negative	NA
10/2023	XXXXXX4-1867	SFO	Influenza A virus	negative	NA
12/2023	XXXXXX5-0710	IAD	Influenza A virus	negative	NA
8/2024	XXXXXXXD16982	SFO	Influenza A virus	negative	NA
8/2024	XXXXXXXD41139	IAD	Influenza A virus	negative	NA
7/2024	XXXXXXXD17513	SFO	Severe acute respiratory syndrome coronavirus 2	negative	NA
6/2024	XXXXXXXC12791	IAD	Severe acute respiratory syndrome coronavirus 2	negative	NA
4/2024	XXXXXXXB58148	SFO	Influenza A virus	negative	NA
4/2024	XXXXXXXB22596	SFO	Influenza A virus	negative	NA
2/2024	XXXXXX0-8485	SFO	Influenza A virus	negative	NA
7/2024	XXXXXXXD12252	SFO	Severe acute respiratory syndrome coronavirus 2	negative	NA
7/2024	XXXXXXXD43631	SFO	Severe acute respiratory syndrome coronavirus 2	negative	NA
6/2024	XXXXXXXD48576	SFO	Severe acute respiratory syndrome coronavirus 2	negative	NA
8/2024	XXXXXXXD22038	IAD	Severe acute respiratory syndrome coronavirus 2	negative	NA
6/2024	XXXXXXXB45224	IAD	Severe acute respiratory syndrome coronavirus 2	negative	NA
8/2024	XXXXXXXC54792	IAD	Severe acute respiratory syndrome coronavirus 2	negative	NA
1/2024	XXXXXX6-4748	SFO	Influenza A virus	negative	NA
5/2024	XXXXXXXC24962	SFO	Severe acute respiratory syndrome coronavirus 2	negative	NA
10/2023	XXXXXX5-6689	IAD	Severe acute respiratory syndrome coronavirus 2	negative	NA
6/2024	XXXXXXXB50212	SFO	Influenza A virus	negative	NA
3/2024	XXXXXX8-0444	IAD	Influenza A virus	negative	NA
2/2024	XXXXXX0-6474	SFO	Influenza A virus	negative	NA
6/2024	XXXXXXXB39521	SFO	Severe acute respiratory syndrome coronavirus 2	positive	18.5	CT
7/2024	XXXXXXXD61574	SFO	Severe acute respiratory syndrome coronavirus 2	negative	NA
5/2024	XXXXXXXC57862	SFO	Influenza A virus	negative	NA
3/2024	XXXXXXXB26692	SFO	Severe acute respiratory syndrome coronavirus 2	negative	NA
10/2023	XXXXXX3-7945	SFO	Influenza A virus	negative	NA
8/2024	XXXXXXXD42951	IAD	Severe acute respiratory syndrome coronavirus 2	negative	NA
6/2024	XXXXXXXC01549	IAD	Influenza A virus	negative	NA
3/2024	XXXXXXXB26957	SFO	Influenza A virus	negative	NA
6/2024	XXXXXXXC00892	IAD	Severe acute respiratory syndrome coronavirus 2	positive	34.53	CT
7/2024	XXXXXXXC85157	SFO	Influenza A virus	negative	NA
10/2023	XXXXXX8-9054	SFO	Severe acute respiratory syndrome coronavirus 2	negative	NA
6/2024	XXXXXXXB39361	SFO	Influenza A virus	negative	NA
3/2024	XXXXXXXB27026	SFO	Severe acute respiratory syndrome coronavirus 2	negative	NA
2/2024	XXXXXX0-6912	SFO	Severe acute respiratory syndrome coronavirus 2	negative	NA
3/2024	XXXXXX1-1338	SFO	Influenza A virus	negative	NA
6/2024	XXXXXXXD37731	SFO	Severe acute respiratory syndrome coronavirus 2	positive	21.7	CT
10/2023	XXXXXX5-4704	SFO	Severe acute respiratory syndrome coronavirus 2	negative	NA
4/2024	XXXXXXXB22284	SFO	Influenza A virus	negative	NA
4/2024	XXXXXXXB94856	IAD	Severe acute respiratory syndrome coronavirus 2	negative	NA
6/2024	XXXXXXXD00580	IAD	Influenza A virus	negative	NA
2/2024	XXXXXX0-1068	SFO	Influenza A virus	negative	NA
10/2023	XXXXXX5-2465	SFO	Severe acute respiratory syndrome coronavirus 2	positive	20.09	CT
5/2024	XXXXXXXC14955	IAD	Influenza A virus	negative	NA
5/2024	XXXXXXXC28761	IAD	Severe acute respiratory syndrome coronavirus 2	negative	NA
7/2024	XXXXXXXD20900	SFO	Influenza A virus	negative	NA
1/2024	XXXXXX8-5341	SFO	Severe acute respiratory syndrome coronavirus 2	negative	NA
10/2023	XXXXXX5-9920	SFO	Severe acute respiratory syndrome coronavirus 2	positive	20.72	CT
3/2024	XXXXXX0-7149	SFO	Influenza A virus	negative	NA
5/2024	XXXXXXXC19974	SFO	Severe acute respiratory syndrome coronavirus 2	negative	NA
12/2023	XXXXXX3-8757	SFO	Severe acute respiratory syndrome coronavirus 2	negative	NA
6/2024	XXXXXXXC88862	SFO	Severe acute respiratory syndrome coronavirus 2	positive	29.91	CT
6/2024	XXXXXXXB42404	SFO	Severe acute respiratory syndrome coronavirus 2	negative	NA
4/2024	XXXXXXXB67549	SFO	Influenza A virus	negative	NA
6/2024	XXXXXXXB49997	SFO	Influenza A virus	negative	NA
6/2024	XXXXXXXB44305	SFO	Influenza A virus	negative	NA
6/2024	XXXXXXXC88848	SFO	Severe acute respiratory syndrome coronavirus 2	negative	NA
3/2024	XXXXXX5-7632	IAD	Influenza A virus	negative	NA
3/2024	XXXXXXXB97617	SFO	Influenza A virus	negative	NA
2/2024	XXXXXX2-3716	SFO	Severe acute respiratory syndrome coronavirus 2	negative	NA
7/2024	XXXXXXXD12202	SFO	Severe acute respiratory syndrome coronavirus 2	negative	NA
2/2024	XXXXXX4-5521	SFO	Influenza A virus	negative	NA
1/2024	XXXXXX8-0148	SFO	Severe acute respiratory syndrome coronavirus 2	negative	NA
10/2023	XXXXXX8-1797	IAD	Severe acute respiratory syndrome coronavirus 2	positive	16.42	CT
11/2023	XXXXXX9-6060	IAD	Severe acute respiratory syndrome coronavirus 2	negative	NA
5/2024	XXXXXXXC51538	SFO	Influenza A virus	negative	NA
8/2024	XXXXXXXC67101	SFO	Severe acute respiratory syndrome coronavirus 2	positive	34.91	CT
6/2024	XXXXXXXD00942	SFO	Influenza A virus	negative	NA
1/2024	XXXXXX7-7824	SFO	Severe acute respiratory syndrome coronavirus 2	negative	NA
10/2023	XXXXXX5-2696	IAD	Influenza A virus	negative	NA
8/2024	XXXXXXXC66716	IAD	Severe acute respiratory syndrome coronavirus 2	negative	NA
5/2024	XXXXXXXB47883	SFO	Severe acute respiratory syndrome coronavirus 2	negative	NA
5/2024	XXXXXXXC34840	SFO	Severe acute respiratory syndrome coronavirus 2	negative	NA
6/2024	XXXXXXXB45275	IAD	Severe acute respiratory syndrome coronavirus 2	negative	NA
2/2024	XXXXXX7-8698	IAD	Severe acute respiratory syndrome coronavirus 2	negative	NA
7/2024	XXXXXXXD12874	SFO	Severe acute respiratory syndrome coronavirus 2	negative	NA
4/2024	XXXXXXXB22718	SFO	Severe acute respiratory syndrome coronavirus 2	positive	18.88	CT
7/2024	XXXXXXXD21288	IAD	Severe acute respiratory syndrome coronavirus 2	negative	NA
10/2023	XXXXXX8-1607	IAD	Influenza A virus	negative	NA
6/2024	XXXXXXXB39716	SFO	Influenza A virus	negative	NA
2/2024	XXXXXX4-5284	SFO	Severe acute respiratory syndrome coronavirus 2	negative	NA
6/2024	XXXXXXXB38541	SFO	Influenza A virus	negative	NA
6/2024	XXXXXXXB78545	SFO	Severe acute respiratory syndrome coronavirus 2	negative	NA
6/2024	XXXXXXXB78560	SFO	Influenza A virus	negative	NA
6/2024	XXXXXXXD02122	IAD	Influenza A virus	negative	NA
12/2023	XXXXXX5-0140	SFO	Severe acute respiratory syndrome coronavirus 2	negative	NA
8/2024	XXXXXXXD11357	SFO	Severe acute respiratory syndrome coronavirus 2	positive	31.12	CT
4/2024	XXXXXXXB56935	SFO	Severe acute respiratory syndrome coronavirus 2	negative	NA
12/2023	XXXXXX3-9099	SFO	Influenza A virus	negative	NA
3/2024	XXXXXXXB93549	SFO	Severe acute respiratory syndrome coronavirus 2	negative	NA
12/2023	XXXXXX3-2532	IAD	Influenza A virus	negative	NA
3/2024	XXXXXXXB97707	SFO	Influenza A virus	negative	NA
10/2023	XXXXXX4-1837	SFO	Severe acute respiratory syndrome coronavirus 2	negative	NA
1/2024	XXXXXX0-0034	IAD	Severe acute respiratory syndrome coronavirus 2	negative	NA
3/2024	XXXXXXXB89354	SFO	Severe acute respiratory syndrome coronavirus 2	negative	NA
2/2024	XXXXXX3-4700	IAD	Influenza A virus	negative	NA
5/2024	XXXXXXXC08406	SFO	Severe acute respiratory syndrome coronavirus 2	negative	NA
6/2024	XXXXXXXD48936	IAD	Influenza A virus	negative	NA
6/2024	XXXXXXXB36227	SFO	Influenza A virus	negative	NA
6/2024	XXXXXXXD23983	SFO	Severe acute respiratory syndrome coronavirus 2	positive	17.06	CT
5/2024	XXXXXXXC17182	SFO	Influenza A virus	negative	NA
5/2024	XXXXXXXC10911	IAD	Influenza A virus	negative	NA
7/2024	XXXXXXXD61661	SFO	Severe acute respiratory syndrome coronavirus 2	negative	NA
12/2023	XXXXXX6-4315	SFO	Severe acute respiratory syndrome coronavirus 2	negative	NA
7/2024	XXXXXXXD33031	IAD	Severe acute respiratory syndrome coronavirus 2	negative	NA
5/2024	XXXXXXXC18416	SFO	Severe acute respiratory syndrome coronavirus 2	negative	NA
11/2023	XXXXXX8-7285	SFO	Influenza A virus	negative	NA
2/2024	XXXXXX9-1711	SFO	Influenza A virus	negative	NA
11/2023	XXXXXX9-8600	SFO	Influenza A virus	negative	NA
1/2024	XXXXXX4-7158	IAD	Severe acute respiratory syndrome coronavirus 2	negative	NA
6/2024	XXXXXXXC01663	IAD	Influenza A virus	negative	NA
2/2024	XXXXXX8-8273	IAD	Severe acute respiratory syndrome coronavirus 2	negative	NA
6/2024	XXXXXXXB45882	SFO	Influenza A virus	negative	NA
6/2024	XXXXXXXD05014	IAD	Severe acute respiratory syndrome coronavirus 2	positive	25.92	CT
5/2024	XXXXXXXB68610	IAD	Severe acute respiratory syndrome coronavirus 2	negative	NA
5/2024	XXXXXXXC05721	SFO	Influenza A virus	negative	NA
1/2024	XXXXXX3-3027	IAD	Influenza A virus	negative	NA
1/2024	XXXXXX4-6750	IAD	Severe acute respiratory syndrome coronavirus 2	negative	NA
7/2024	XXXXXXXC85503	SFO	Severe acute respiratory syndrome coronavirus 2	negative	NA
8/2024	XXXXXXXD18736	SFO	Influenza A virus	negative	NA
5/2024	XXXXXXXB69585	IAD	Influenza A virus	negative	NA
6/2024	XXXXXXXB48256	SFO	Influenza A virus	negative	NA
4/2024	XXXXXXXC31875	IAD	Influenza A virus	negative	NA
6/2024	XXXXXXXC12523	IAD	Severe acute respiratory syndrome coronavirus 2	negative	NA
5/2024	XXXXXXXB70195	IAD	Influenza A virus	negative	NA
6/2024	XXXXXXXC94043	IAD	Influenza A virus	negative	NA
1/2024	XXXXXX0-6632	IAD	Severe acute respiratory syndrome coronavirus 2	negative	NA
3/2024	XXXXXX1-1042	SFO	Influenza A virus	negative	NA
4/2024	XXXXXXXC47920	SFO	Influenza A virus	negative	NA
8/2024	XXXXXXXD41195	IAD	Influenza A virus	negative	NA
8/2024	XXXXXXXC68696	SFO	Severe acute respiratory syndrome coronavirus 2	positive	18.31	CT
8/2024	XXXXXXXC66971	SFO	Influenza A virus	negative	NA
5/2024	XXXXXXXB25075	IAD	Severe acute respiratory syndrome coronavirus 2	negative	NA
12/2023	XXXXXX6-1032	SFO	Influenza A virus	negative	NA
7/2024	XXXXXXXD63780	SFO	Severe acute respiratory syndrome coronavirus 2	positive	34.88	CT
5/2024	XXXXXXXC21767	SFO	Influenza A virus	negative	NA
7/2024	XXXXXXXD61078	IAD	Severe acute respiratory syndrome coronavirus 2	positive	31.76	CT
4/2024	XXXXXXXB20736	SFO	Severe acute respiratory syndrome coronavirus 2	positive	35.38	CT
8/2024	XXXXXXXD16962	SFO	Severe acute respiratory syndrome coronavirus 2	negative	NA
8/2024	XXXXXXXD18727	SFO	Severe acute respiratory syndrome coronavirus 2	negative	NA
5/2024	XXXXXXXB49375	IAD	Severe acute respiratory syndrome coronavirus 2	negative	NA
7/2024	XXXXXXXD60694	IAD	Severe acute respiratory syndrome coronavirus 2	negative	NA
6/2024	XXXXXXXB43230	SFO	Severe acute respiratory syndrome coronavirus 2	negative	NA
7/2024	XXXXXXXD56830	IAD	Influenza A virus	negative	NA
5/2024	XXXXXXXB24687	IAD	Severe acute respiratory syndrome coronavirus 2	negative	NA
11/2023	XXXXXX8-7270	SFO	Severe acute respiratory syndrome coronavirus 2	negative	NA
6/2024	XXXXXXXC88535	SFO	Severe acute respiratory syndrome coronavirus 2	negative	NA
6/2024	XXXXXXXC94556	IAD	Severe acute respiratory syndrome coronavirus 2	positive	27.93	CT
7/2024	XXXXXXXD07167	SFO	Influenza A virus	negative	NA
3/2024	XXXXXX1-7136	SFO	Influenza A virus	negative	NA
3/2024	XXXXXX5-4551	IAD	Severe acute respiratory syndrome coronavirus 2	negative	NA
5/2024	XXXXXXXB47879	SFO	Severe acute respiratory syndrome coronavirus 2	negative	NA
6/2024	XXXXXXXD01967	IAD	Severe acute respiratory syndrome coronavirus 2	negative	NA
7/2024	XXXXXXXC88809	SFO	Severe acute respiratory syndrome coronavirus 2	negative	NA
2/2024	XXXXXX8-8772	SFO	Influenza A virus	negative	NA
6/2024	XXXXXXXC88604	SFO	Influenza A virus	negative	NA
2/2024	XXXXXX1-7415	SFO	Influenza A virus	negative	NA
7/2024	XXXXXXXD42815	IAD	Severe acute respiratory syndrome coronavirus 2	negative	NA
7/2024	XXXXXXXD17653	IAD	Severe acute respiratory syndrome coronavirus 2	negative	NA
8/2024	XXXXXXXD36438	SFO	Severe acute respiratory syndrome coronavirus 2	negative	NA
11/2023	XXXXXX8-8051	SFO	Influenza A virus	negative	NA
2/2024	XXXXXX7-3971	SFO	Severe acute respiratory syndrome coronavirus 2	negative	NA
7/2024	XXXXXXXD23815	SFO	Severe acute respiratory syndrome coronavirus 2	negative	NA
7/2024	XXXXXXXD35034	SFO	Severe acute respiratory syndrome coronavirus 2	negative	NA
11/2023	XXXXXX8-7559	SFO	Influenza A virus	negative	NA
12/2023	XXXXXX3-4227	SFO	Influenza A virus	negative	NA
7/2024	XXXXXXXD37291	IAD	Severe acute respiratory syndrome coronavirus 2	negative	NA
6/2024	XXXXXXXD38926	IAD	Influenza A virus	negative	NA
3/2024	XXXXXX1-5372	SFO	Severe acute respiratory syndrome coronavirus 2	negative	NA
12/2023	XXXXXX0-7544	IAD	Influenza A virus	negative	NA
12/2023	XXXXXX0-3282	IAD	Severe acute respiratory syndrome coronavirus 2	negative	NA
6/2024	XXXXXXXC95048	IAD	Influenza A virus	negative	NA
12/2023	XXXXXX4-3599	IAD	Influenza A virus	negative	NA
6/2024	XXXXXXXC00674	IAD	Influenza A virus	negative	NA
12/2023	XXXXXX5-0010	SFO	Severe acute respiratory syndrome coronavirus 2	negative	NA
3/2024	XXXXXXXB95311	SFO	Severe acute respiratory syndrome coronavirus 2	negative	NA
7/2024	XXXXXXXD43698	SFO	Severe acute respiratory syndrome coronavirus 2	positive	18.61	CT
5/2024	XXXXXX8-7677	IAD	Influenza A virus	negative	NA
10/2023	XXXXXX8-6187	IAD	Influenza A virus	negative	NA
5/2024	XXXXXXXC61370	SFO	Severe acute respiratory syndrome coronavirus 2	positive	18.34	CT
11/2023	XXXXXX8-4322	IAD	Influenza A virus	positive	21.85	CT
3/2024	XXXXXX8-0633	IAD	Influenza A virus	negative	NA
11/2023	XXXXXX2-8358	IAD	Influenza A virus	negative	NA
7/2024	XXXXXXXD60692	IAD	Influenza A virus	negative	NA
1/2024	XXXXXX6-7771	SFO	Influenza A virus	negative	NA
3/2024	XXXXXXXB93625	SFO	Influenza A virus	negative	NA
1/2024	XXXXXXXB94995	SFO	Severe acute respiratory syndrome coronavirus 2	negative	NA
5/2024	XXXXXXXC02253	SFO	Severe acute respiratory syndrome coronavirus 2	negative	NA
12/2023	XXXXXX6-3460	SFO	Severe acute respiratory syndrome coronavirus 2	negative	NA
7/2024	XXXXXXXC86336	SFO	Severe acute respiratory syndrome coronavirus 2	negative	NA
8/2024	XXXXXXXC71943	SFO	Influenza A virus	negative	NA
4/2024	XXXXXXXB67420	SFO	Severe acute respiratory syndrome coronavirus 2	negative	NA
8/2024	XXXXXXXD51579	SFO	Influenza A virus	negative	NA
7/2024	XXXXXXXC54839	IAD	Severe acute respiratory syndrome coronavirus 2	negative	NA
6/2024	XXXXXXXB38404	SFO	Severe acute respiratory syndrome coronavirus 2	negative	NA
6/2024	XXXXXXXD26440	IAD	Influenza A virus	negative	NA
6/2024	XXXXXXXB40583	SFO	Severe acute respiratory syndrome coronavirus 2	negative	NA
6/2024	XXXXXXXB38515	SFO	Influenza A virus	negative	NA
1/2024	XXXXXX4-7061	IAD	Severe acute respiratory syndrome coronavirus 2	negative	NA
6/2024	XXXXXXXB38636	SFO	Influenza A virus	negative	NA
8/2024	XXXXXXXD26729	SFO	Severe acute respiratory syndrome coronavirus 2	negative	NA
2/2024	XXXXXX8-3081	IAD	Severe acute respiratory syndrome coronavirus 2	negative	NA
3/2024	XXXXXXXB89409	SFO	Influenza A virus	negative	NA
4/2024	XXXXXXXB23173	IAD	Severe acute respiratory syndrome coronavirus 2	positive	25.61	CT
11/2023	XXXXXX9-7033	IAD	Severe acute respiratory syndrome coronavirus 2	negative	NA
1/2024	XXXXXXXB95078	SFO	Influenza A virus	negative	NA
10/2023	XXXXXX5-2550	IAD	Severe acute respiratory syndrome coronavirus 2	negative	NA
7/2024	XXXXXXXC88762	SFO	Severe acute respiratory syndrome coronavirus 2	negative	NA
5/2024	XXXXXXXC05405	SFO	Influenza A virus	negative	NA
10/2023	XXXXXX8-5265	SFO	Severe acute respiratory syndrome coronavirus 2	positive	23.97	CT
7/2024	XXXXXXXD60385	IAD	Severe acute respiratory syndrome coronavirus 2	negative	NA
11/2023	XXXXXX5-8360	IAD	Severe acute respiratory syndrome coronavirus 2	negative	NA
6/2024	XXXXXXXB76925	SFO	Severe acute respiratory syndrome coronavirus 2	negative	NA
6/2024	XXXXXXXB40109	SFO	Severe acute respiratory syndrome coronavirus 2	negative	NA
5/2024	XXXXXXXC14124	IAD	Influenza A virus	negative	NA
6/2024	XXXXXXXD37803	SFO	Influenza A virus	negative	NA
1/2024	XXXXXX4-3150	SFO	Severe acute respiratory syndrome coronavirus 2	negative	NA
6/2024	XXXXXXXB50413	SFO	Influenza A virus	negative	NA
12/2023	XXXXXX0-3275	IAD	Influenza A virus	negative	NA
5/2024	XXXXXXXB49462	IAD	Severe acute respiratory syndrome coronavirus 2	negative	NA
8/2024	XXXXXXXD46159	IAD	Severe acute respiratory syndrome coronavirus 2	negative	NA
5/2024	XXXXXXXC18204	SFO	Severe acute respiratory syndrome coronavirus 2	negative	NA
5/2024	XXXXXXXC35102	SFO	Influenza A virus	negative	NA
7/2024	XXXXXXXC54846	IAD	Influenza A virus	negative	NA
5/2024	XXXXXXXC57777	SFO	Severe acute respiratory syndrome coronavirus 2	negative	NA
4/2024	XXXXXXXB57298	IAD	Severe acute respiratory syndrome coronavirus 2	negative	NA
5/2024	XXXXXXXC50302	IAD	Influenza A virus	negative	NA
2/2024	XXXXXX0-4715	SFO	Influenza A virus	negative	NA
1/2024	XXXXXX4-3340	SFO	Influenza A virus	positive	31.98	CT
7/2024	XXXXXXXC91238	SFO	Influenza A virus	negative	NA
7/2024	XXXXXXXD30012	SFO	Influenza A virus	negative	NA
5/2024	XXXXXXXB47607	SFO	Severe acute respiratory syndrome coronavirus 2	negative	NA
4/2024	XXXXXXXB20606	IAD	Influenza A virus	negative	NA
10/2023	XXXXXX8-9324	SFO	Severe acute respiratory syndrome coronavirus 2	negative	NA
5/2024	XXXXXXXC48894	IAD	Severe acute respiratory syndrome coronavirus 2	negative	NA
6/2024	XXXXXXXB42383	SFO	Influenza A virus	negative	NA
6/2024	XXXXXXXB41468	SFO	Severe acute respiratory syndrome coronavirus 2	negative	NA
7/2024	XXXXXXXD41122	SFO	Severe acute respiratory syndrome coronavirus 2	positive	18.05	CT
1/2024	XXXXXX4-3102	SFO	Influenza A virus	negative	NA
7/2024	XXXXXXXD57542	SFO	Influenza A virus	negative	NA
2/2024	XXXXXX9-9381	IAD	Severe acute respiratory syndrome coronavirus 2	positive	22.49	CT
5/2024	XXXXXXXC58492	SFO	Influenza A virus	negative	NA
3/2024	XXXXXXXB33075	SFO	Influenza A virus	negative	NA
1/2024	XXXXXX5-5729	SFO	Severe acute respiratory syndrome coronavirus 2	positive	34.5	CT
2/2024	XXXXXX6-3004	SFO	Influenza A virus	negative	NA
1/2024	XXXXXX4-0339	IAD	Severe acute respiratory syndrome coronavirus 2	negative	NA
5/2024	XXXXXXXC38031	SFO	Influenza A virus	negative	NA
5/2024	XXXXXXXC07063	SFO	Severe acute respiratory syndrome coronavirus 2	positive	35.63	CT
7/2024	XXXXXXXC91322	SFO	Severe acute respiratory syndrome coronavirus 2	negative	NA
6/2024	XXXXXXXB44201	SFO	Influenza A virus	negative	NA
6/2024	XXXXXXXD09002	SFO	Severe acute respiratory syndrome coronavirus 2	negative	NA
1/2024	XXXXXX5-4036	SFO	Severe acute respiratory syndrome coronavirus 2	positive	23.83	CT
8/2024	XXXXXXXC68658	SFO	Severe acute respiratory syndrome coronavirus 2	negative	NA
4/2024	XXXXXXXB64929	SFO	Severe acute respiratory syndrome coronavirus 2	positive	21.9	CT
6/2024	XXXXXXXC96776	IAD	Influenza A virus	negative	NA
5/2024	XXXXXX0-0801	IAD	Severe acute respiratory syndrome coronavirus 2	negative	NA
7/2024	XXXXXXXC50576	IAD	Influenza A virus	negative	NA
10/2023	XXXXXX5-8078	SFO	Severe acute respiratory syndrome coronavirus 2	negative	NA
5/2024	XXXXXXXB91344	SFO	Severe acute respiratory syndrome coronavirus 2	negative	NA
7/2024	XXXXXXXD32591	IAD	Severe acute respiratory syndrome coronavirus 2	negative	NA
8/2024	XXXXXXXD44435	IAD	Severe acute respiratory syndrome coronavirus 2	negative	NA
2/2024	XXXXXX4-4412	SFO	Severe acute respiratory syndrome coronavirus 2	negative	NA
7/2024	XXXXXXXD35374	SFO	Severe acute respiratory syndrome coronavirus 2	negative	NA
10/2023	XXXXXX5-6586	IAD	Severe acute respiratory syndrome coronavirus 2	negative	NA
7/2024	XXXXXXXD30107	SFO	Influenza A virus	negative	NA
11/2023	XXXXXX9-9169	SFO	Influenza A virus	negative	NA
8/2024	XXXXXXXD11661	SFO	Influenza A virus	negative	NA
2/2024	XXXXXX1-7467	IAD	Severe acute respiratory syndrome coronavirus 2	negative	NA
8/2024	XXXXXXXD26741	SFO	Severe acute respiratory syndrome coronavirus 2	negative	NA
10/2023	XXXXXX5-6539	IAD	Influenza A virus	negative	NA
3/2024	XXXXXXXB97704	SFO	Influenza A virus	negative	NA
7/2024	XXXXXXXD20426	SFO	Influenza A virus	negative	NA
7/2024	XXXXXXXD42838	IAD	Influenza A virus	negative	NA
12/2023	XXXXXX5-2273	SFO	Influenza A virus	negative	NA
3/2024	XXXXXX6-6609	IAD	Influenza A virus	negative	NA
6/2024	XXXXXXXC88613	SFO	Severe acute respiratory syndrome coronavirus 2	negative	NA
4/2024	XXXXXXXB58396	IAD	Severe acute respiratory syndrome coronavirus 2	negative	NA
5/2024	XXXXXXXC35081	SFO	Severe acute respiratory syndrome coronavirus 2	negative	NA
10/2023	XXXXXX5-9621	SFO	Severe acute respiratory syndrome coronavirus 2	positive	35.3	CT
1/2024	XXXXXX9-8318	IAD	Influenza A virus	negative	NA
7/2024	XXXXXXXC90429	SFO	Severe acute respiratory syndrome coronavirus 2	negative	NA
8/2024	XXXXXXXD16286	SFO	Severe acute respiratory syndrome coronavirus 2	negative	NA
10/2023	XXXXXX7-7240	IAD	Influenza A virus	negative	NA
2/2024	XXXXXX1-5602	SFO	Influenza A virus	negative	NA
12/2023	XXXXXX0-2716	IAD	Severe acute respiratory syndrome coronavirus 2	negative	NA
6/2024	XXXXXXXC98885	IAD	Influenza A virus	negative	NA
3/2024	XXXXXX7-0022	IAD	Severe acute respiratory syndrome coronavirus 2	negative	NA
5/2024	XXXXXXXC02881	SFO	Influenza A virus	negative	NA
2/2024	XXXXXX8-2751	IAD	Severe acute respiratory syndrome coronavirus 2	negative	NA
5/2024	XXXXXXXC57747	SFO	Severe acute respiratory syndrome coronavirus 2	negative	NA
3/2024	XXXXXXXB28465	SFO	Influenza A virus	negative	NA
6/2024	XXXXXXXB44977	IAD	Severe acute respiratory syndrome coronavirus 2	negative	NA
7/2024	XXXXXXXD12604	IAD	Severe acute respiratory syndrome coronavirus 2	negative	NA
7/2024	XXXXXXXC50612	IAD	Influenza A virus	negative	NA
5/2024	XXXXXXXC57355	SFO	Severe acute respiratory syndrome coronavirus 2	negative	NA
6/2024	XXXXXXXB47373	SFO	Severe acute respiratory syndrome coronavirus 2	negative	NA
3/2024	XXXXXX1-8197	IAD	Influenza A virus	negative	NA
6/2024	XXXXXXXB49981	SFO	Influenza A virus	negative	NA
7/2024	XXXXXXXD58812	IAD	Influenza A virus	negative	NA
7/2024	XXXXXXXD63460	SFO	Severe acute respiratory syndrome coronavirus 2	negative	NA
11/2023	XXXXXX0-5534	IAD	Severe acute respiratory syndrome coronavirus 2	negative	NA
1/2024	XXXXXX4-2864	SFO	Severe acute respiratory syndrome coronavirus 2	positive	37.36	CT
4/2024	XXXXXXXB34708	SFO	Influenza A virus	negative	NA
5/2024	XXXXXXXB79459	SFO	Severe acute respiratory syndrome coronavirus 2	positive	20.75	CT
4/2024	XXXXXXXB58312	SFO	Severe acute respiratory syndrome coronavirus 2	negative	NA
3/2024	XXXXXX0-6896	SFO	Influenza A virus	negative	NA
11/2023	XXXXXX0-7090	IAD	Influenza A virus	negative	NA
11/2023	XXXXXX8-7763	SFO	Influenza A virus	negative	NA
12/2023	XXXXXX3-8182	SFO	Severe acute respiratory syndrome coronavirus 2	negative	NA
4/2024	XXXXXXXB20417	SFO	Influenza A virus	negative	NA
5/2024	XXXXXXXB48074	SFO	Severe acute respiratory syndrome coronavirus 2	negative	NA
6/2024	XXXXXXXD01307	IAD	Severe acute respiratory syndrome coronavirus 2	negative	NA
3/2024	XXXXXXXB26699	SFO	Influenza A virus	negative	NA
5/2024	XXXXXXXC51719	SFO	Influenza A virus	negative	NA
11/2023	XXXXXX5-5847	IAD	Severe acute respiratory syndrome coronavirus 2	negative	NA
7/2024	XXXXXXXD43704	SFO	Influenza A virus	negative	NA
1/2024	XXXXXX5-5465	IAD	Severe acute respiratory syndrome coronavirus 2	negative	NA
5/2024	XXXXXXXC11260	SFO	Influenza A virus	negative	NA
4/2024	XXXXXXXB66317	SFO	Influenza A virus	negative	NA
5/2024	XXXXXXXC61514	SFO	Influenza A virus	negative	NA
6/2024	XXXXXXXB37434	SFO	Severe acute respiratory syndrome coronavirus 2	positive	24.25	CT
7/2024	XXXXXXXD37867	SFO	Severe acute respiratory syndrome coronavirus 2	negative	NA
6/2024	XXXXXXXB39466	SFO	Severe acute respiratory syndrome coronavirus 2	positive	22.54	CT
10/2023	XXXXXX4-1801	SFO	Influenza A virus	negative	NA
5/2024	XXXXXXXC06420	SFO	Influenza A virus	negative	NA
3/2024	XXXXXX7-0609	IAD	Influenza A virus	negative	NA
7/2024	XXXXXXXD62407	SFO	Influenza A virus	negative	NA
6/2024	XXXXXXXC12509	IAD	Influenza A virus	negative	NA
12/2023	XXXXXX4-9818	SFO	Influenza A virus	negative	NA
5/2024	XXXXXXXB24971	IAD	Influenza A virus	negative	NA
1/2024	XXXXXX4-7058	IAD	Severe acute respiratory syndrome coronavirus 2	negative	NA
1/2024	XXXXXX7-7961	SFO	Influenza A virus	negative	NA
7/2024	XXXXXXXD42800	IAD	Severe acute respiratory syndrome coronavirus 2	negative	NA
12/2023	XXXXXX4-9612	SFO	Severe acute respiratory syndrome coronavirus 2	negative	NA
10/2023	XXXXXX4-7910	IAD	Influenza A virus	negative	NA
6/2024	XXXXXXXC94623	IAD	Influenza A virus	negative	NA
6/2024	XXXXXXXB43792	SFO	Influenza A virus	negative	NA
4/2024	XXXXXXXB33531	SFO	Influenza A virus	negative	NA
8/2024	XXXXXXXC68599	SFO	Severe acute respiratory syndrome coronavirus 2	negative	NA
3/2024	XXXXXXXB27009	SFO	Severe acute respiratory syndrome coronavirus 2	negative	NA
3/2024	XXXXXX0-2823	SFO	Severe acute respiratory syndrome coronavirus 2	negative	NA
6/2024	XXXXXXXC89111	SFO	Influenza A virus	negative	NA
4/2024	XXXXXXXB64622	SFO	Influenza A virus	negative	NA
8/2024	XXXXXXXD18873	SFO	Influenza A virus	negative	NA
7/2024	XXXXXXXD62850	IAD	Severe acute respiratory syndrome coronavirus 2	negative	NA
10/2023	XXXXXX5-1097	SFO	Severe acute respiratory syndrome coronavirus 2	negative	NA
6/2024	XXXXXXXB45561	SFO	Influenza A virus	negative	NA
10/2023	XXXXXX2-5044	IAD	Severe acute respiratory syndrome coronavirus 2	negative	NA
6/2024	XXXXXXXD00978	SFO	Influenza A virus	negative	NA
5/2024	XXXXXXXC15371	IAD	Severe acute respiratory syndrome coronavirus 2	negative	NA
7/2024	XXXXXXXD56831	IAD	Severe acute respiratory syndrome coronavirus 2	negative	NA
6/2024	XXXXXXXB79940	SFO	Severe acute respiratory syndrome coronavirus 2	negative	NA
2/2024	XXXXXX5-9817	IAD	Severe acute respiratory syndrome coronavirus 2	negative	NA
4/2024	XXXXXXXB57144	IAD	Influenza A virus	negative	NA
2/2024	XXXXXX1-7414	SFO	Severe acute respiratory syndrome coronavirus 2	negative	NA
6/2024	XXXXXXXD23939	SFO	Severe acute respiratory syndrome coronavirus 2	positive	23.96	CT
5/2024	XXXXXXXC17184	SFO	Influenza A virus	negative	NA
5/2024	XXXXXXXB75906	IAD	Severe acute respiratory syndrome coronavirus 2	negative	NA
12/2023	XXXXXX3-8044	SFO	Influenza A virus	negative	NA
7/2024	XXXXXXXC54787	IAD	Influenza A virus	negative	NA
7/2024	XXXXXXXC86826	SFO	Influenza A virus	negative	NA
7/2024	XXXXXXXD19424	SFO	Influenza A virus	negative	NA
2/2024	XXXXXX1-9798	SFO	Severe acute respiratory syndrome coronavirus 2	negative	NA
3/2024	XXXXXX2-1915	SFO	Severe acute respiratory syndrome coronavirus 2	negative	NA
1/2024	XXXXXX5-5510	IAD	Severe acute respiratory syndrome coronavirus 2	negative	NA
1/2024	XXXXXX7-4257	SFO	Severe acute respiratory syndrome coronavirus 2	negative	NA
7/2024	XXXXXXXD30994	SFO	Influenza A virus	negative	NA
10/2023	XXXXXX4-7989	IAD	Severe acute respiratory syndrome coronavirus 2	positive	23.76	CT
1/2024	XXXXXX3-3457	IAD	Influenza A virus	negative	NA
6/2024	XXXXXXXC20994	SFO	Severe acute respiratory syndrome coronavirus 2	negative	NA
1/2024	XXXXXX6-8739	SFO	Influenza A virus	negative	NA
8/2024	XXXXXXXD16188	SFO	Influenza A virus	negative	NA
5/2024	XXXXXXXC04814	SFO	Severe acute respiratory syndrome coronavirus 2	negative	NA
3/2024	XXXXXX2-1679	SFO	Influenza A virus	negative	NA
6/2024	XXXXXXXB77347	SFO	Severe acute respiratory syndrome coronavirus 2	negative	NA
10/2023	XXXXXX5-8195	IAD	Severe acute respiratory syndrome coronavirus 2	negative	NA
10/2023	XXXXXX0-4696	IAD	Severe acute respiratory syndrome coronavirus 2	positive	30.77	CT
4/2024	XXXXXXXB66147	SFO	Severe acute respiratory syndrome coronavirus 2	negative	NA
6/2024	XXXXXXXB37962	SFO	Influenza A virus	negative	NA
1/2024	XXXXXX7-3772	SFO	Severe acute respiratory syndrome coronavirus 2	negative	NA
5/2024	XXXXXXXB22507	IAD	Severe acute respiratory syndrome coronavirus 2	negative	NA
1/2024	XXXXXX7-1763	SFO	Severe acute respiratory syndrome coronavirus 2	negative	NA
12/2023	XXXXXX3-2416	SFO	Severe acute respiratory syndrome coronavirus 2	negative	NA
11/2023	XXXXXX3-9163	SFO	Influenza A virus	negative	NA
6/2024	XXXXXXXC96915	IAD	Severe acute respiratory syndrome coronavirus 2	negative	NA
7/2024	XXXXXXXD57666	SFO	Severe acute respiratory syndrome coronavirus 2	negative	NA
3/2024	XXXXXX0-0579	SFO	Severe acute respiratory syndrome coronavirus 2	negative	NA
7/2024	XXXXXXXD44039	SFO	Influenza A virus	negative	NA
6/2024	XXXXXXXC95084	IAD	Influenza A virus	negative	NA
4/2024	XXXXXXXB66213	SFO	Severe acute respiratory syndrome coronavirus 2	negative	NA
6/2024	XXXXXXXB47105	IAD	Influenza A virus	negative	NA
1/2024	XXXXXX5-6160	SFO	Influenza A virus	positive	22.61	CT
3/2024	XXXXXXXB24238	SFO	Severe acute respiratory syndrome coronavirus 2	negative	NA
2/2024	XXXXXX0-8869	SFO	Severe acute respiratory syndrome coronavirus 2	negative	NA
3/2024	XXXXXX2-2425	SFO	Influenza A virus	negative	NA
7/2024	XXXXXXXD59692	IAD	Severe acute respiratory syndrome coronavirus 2	negative	NA
1/2024	XXXXXX5-1429	IAD	Severe acute respiratory syndrome coronavirus 2	negative	NA
7/2024	XXXXXXXD59640	IAD	Severe acute respiratory syndrome coronavirus 2	negative	NA
7/2024	XXXXXXXD62931	IAD	Severe acute respiratory syndrome coronavirus 2	negative	NA
8/2024	XXXXXXXD26207	IAD	Severe acute respiratory syndrome coronavirus 2	negative	NA
6/2024	XXXXXXXD01739	IAD	Influenza A virus	negative	NA
12/2023	XXXXXX3-2453	SFO	Severe acute respiratory syndrome coronavirus 2	negative	NA
5/2024	XXXXXXXC47809	SFO	Influenza A virus	negative	NA
11/2023	XXXXXX5-6102	IAD	Severe acute respiratory syndrome coronavirus 2	negative	NA
11/2023	XXXXXX5-4668	IAD	Influenza A virus	negative	NA
5/2024	XXXXXXXC63697	SFO	Influenza A virus	negative	NA
6/2024	XXXXXXXC94592	IAD	Influenza A virus	negative	NA
3/2024	XXXXXXXB88977	SFO	Severe acute respiratory syndrome coronavirus 2	negative	NA
5/2024	XXXXXX5-3186	IAD	Severe acute respiratory syndrome coronavirus 2	negative	NA
5/2024	XXXXXXXC61031	SFO	Severe acute respiratory syndrome coronavirus 2	negative	NA
10/2023	XXXXXX0-4549	IAD	Influenza A virus	negative	NA
10/2023	XXXXXX8-2176	IAD	Influenza A virus	negative	NA
8/2024	XXXXXXXD23320	IAD	Severe acute respiratory syndrome coronavirus 2	negative	NA
6/2024	XXXXXXXC01604	IAD	Influenza A virus	negative	NA
4/2024	XXXXXXXB94787	IAD	Influenza A virus	negative	NA
2/2024	XXXXXX4-4992	SFO	Influenza A virus	negative	NA
8/2024	XXXXXXXD42602	SFO	Severe acute respiratory syndrome coronavirus 2	negative	NA
5/2024	XXXXXXXC20259	SFO	Influenza A virus	negative	NA
6/2024	XXXXXXXB49879	SFO	Influenza A virus	negative	NA
3/2024	XXXXXX7-2402	IAD	Severe acute respiratory syndrome coronavirus 2	negative	NA
8/2024	XXXXXXXD16995	SFO	Severe acute respiratory syndrome coronavirus 2	negative	NA
5/2024	XXXXXXXC34987	SFO	Influenza A virus	negative	NA
7/2024	XXXXXXXC90506	SFO	Influenza A virus	negative	NA
7/2024	XXXXXXXD62036	SFO	Influenza A virus	negative	NA
7/2024	XXXXXXXC85425	SFO	Influenza A virus	negative	NA
7/2024	XXXXXXXD38370	IAD	Severe acute respiratory syndrome coronavirus 2	positive	28.89	CT
1/2024	XXXXXX5-6066	SFO	Severe acute respiratory syndrome coronavirus 2	negative	NA
2/2024	XXXXXX7-0910	SFO	Severe acute respiratory syndrome coronavirus 2	negative	NA
12/2023	XXXXXX4-2871	IAD	Severe acute respiratory syndrome coronavirus 2	negative	NA
5/2024	XXXXXXXC58149	SFO	Severe acute respiratory syndrome coronavirus 2	negative	NA
6/2024	XXXXXXXD02118	IAD	Severe acute respiratory syndrome coronavirus 2	negative	NA
10/2023	XXXXXX4-3119	IAD	Severe acute respiratory syndrome coronavirus 2	negative	NA
6/2024	XXXXXXXE02120	IAD	Severe acute respiratory syndrome coronavirus 2	negative	NA
10/2023	XXXXXX5-3264	SFO	Influenza A virus	negative	NA
4/2024	XXXXXX8-0936	IAD	Influenza A virus	negative	NA
5/2024	XXXXXXXB24086	SFO	Severe acute respiratory syndrome coronavirus 2	negative	NA
6/2024	XXXXXXXB43759	SFO	Influenza A virus	negative	NA
1/2024	XXXXXX5-2811	SFO	Severe acute respiratory syndrome coronavirus 2	negative	NA
6/2024	XXXXXXXB79009	SFO	Influenza A virus	negative	NA
11/2023	XXXXXX0-7096	IAD	Influenza A virus	negative	NA
6/2024	XXXXXXXB50024	SFO	Influenza A virus	negative	NA
1/2024	XXXXXX4-3062	IAD	Influenza A virus	negative	NA
4/2024	XXXXXXXB20564	IAD	Severe acute respiratory syndrome coronavirus 2	negative	NA
7/2024	XXXXXXXC85149	SFO	Severe acute respiratory syndrome coronavirus 2	negative	NA
1/2024	XXXXXX6-3549	SFO	Influenza A virus	negative	NA
7/2024	XXXXXXXD23805	SFO	Severe acute respiratory syndrome coronavirus 2	negative	NA
11/2023	XXXXXX8-6266	SFO	Severe acute respiratory syndrome coronavirus 2	negative	NA
4/2024	XXXXXXXB53995	SFO	Severe acute respiratory syndrome coronavirus 2	negative	NA
7/2024	XXXXXXXC84685	SFO	Influenza A virus	negative	NA
7/2024	XXXXXXXC84246	SFO	Severe acute respiratory syndrome coronavirus 2	negative	NA
4/2024	XXXXXXXB58522	IAD	Severe acute respiratory syndrome coronavirus 2	negative	NA
5/2024	XXXXXXXB70302	IAD	Severe acute respiratory syndrome coronavirus 2	negative	NA
3/2024	XXXXXX5-8015	IAD	Influenza A virus	negative	NA
10/2023	XXXXXX5-1097	SFO	Influenza A virus	negative	NA
10/2023	XXXXXX3-6416	SFO	Influenza A virus	negative	NA
3/2024	XXXXXX7-9916	IAD	Severe acute respiratory syndrome coronavirus 2	negative	NA
2/2024	XXXXXX0-5044	SFO	Severe acute respiratory syndrome coronavirus 2	positive	12.56	CT
7/2024	XXXXXXXD33036	IAD	Influenza A virus	negative	NA
3/2024	XXXXXXXB89047	SFO	Influenza A virus	negative	NA
1/2024	XXXXXX6-8736	SFO	Influenza A virus	negative	NA
6/2024	XXXXXXXB36878	SFO	Severe acute respiratory syndrome coronavirus 2	positive	21.35	CT
7/2024	XXXXXXXD12463	SFO	Severe acute respiratory syndrome coronavirus 2	negative	NA
8/2024	XXXXXXXC54890	IAD	Severe acute respiratory syndrome coronavirus 2	negative	NA
6/2024	XXXXXXXB77037	SFO	Influenza A virus	negative	NA
6/2024	XXXXXXXB89853	SFO	Influenza A virus	negative	NA
5/2024	XXXXXXXC05632	SFO	Influenza A virus	negative	NA
3/2024	XXXXXXXB95306	SFO	Influenza A virus	negative	NA
6/2024	XXXXXXXC89027	SFO	Severe acute respiratory syndrome coronavirus 2	negative	NA
8/2024	XXXXXXXD41281	IAD	Severe acute respiratory syndrome coronavirus 2	negative	NA
8/2024	XXXXXXXD27826	IAD	Influenza A virus	negative	NA
7/2024	XXXXXXXC49778	IAD	Severe acute respiratory syndrome coronavirus 2	negative	NA
4/2024	XXXXXXXB21490	SFO	Influenza A virus	negative	NA
6/2024	XXXXXXXC52555	IAD	Severe acute respiratory syndrome coronavirus 2	negative	NA
10/2023	XXXXXX3-6211	SFO	Severe acute respiratory syndrome coronavirus 2	negative	NA
1/2024	XXXXXX7-2925	SFO	Severe acute respiratory syndrome coronavirus 2	negative	NA
6/2024	XXXXXXXB43155	SFO	Severe acute respiratory syndrome coronavirus 2	negative	NA
1/2024	XXXXXX3-5113	IAD	Influenza A virus	negative	NA
2/2024	XXXXXX7-5270	IAD	Severe acute respiratory syndrome coronavirus 2	negative	NA
10/2023	XXXXXX5-3964	SFO	Severe acute respiratory syndrome coronavirus 2	negative	NA
7/2024	XXXXXXXD21200	IAD	Influenza A virus	negative	NA
12/2023	XXXXXX4-3821	IAD	Severe acute respiratory syndrome coronavirus 2	negative	NA
2/2024	XXXXXX8-8130	IAD	Severe acute respiratory syndrome coronavirus 2	negative	NA
4/2024	XXXXXXXC33608	SFO	Severe acute respiratory syndrome coronavirus 2	negative	NA
7/2024	XXXXXXXC85321	SFO	Influenza A virus	negative	NA
4/2024	XXXXXXXC47835	SFO	Influenza A virus	negative	NA
6/2024	XXXXXXXB46859	SFO	Severe acute respiratory syndrome coronavirus 2	negative	NA
5/2024	XXXXXXXC04887	SFO	Influenza A virus	negative	NA
1/2024	XXXXXX5-5273	IAD	Severe acute respiratory syndrome coronavirus 2	negative	NA
4/2024	XXXXXXXB56815	IAD	Severe acute respiratory syndrome coronavirus 2	negative	NA
5/2024	XXXXXXXB49450	IAD	Severe acute respiratory syndrome coronavirus 2	positive	25.99	CT
4/2024	XXXXXXXB22669	SFO	Influenza A virus	negative	NA
12/2023	XXXXXX3-9189	SFO	Severe acute respiratory syndrome coronavirus 2	negative	NA
1/2024	XXXXXX8-0143	SFO	Severe acute respiratory syndrome coronavirus 2	negative	NA
3/2024	XXXXXXXB97618	SFO	Influenza A virus	negative	NA
10/2023	XXXXXX3-8661	IAD	Severe acute respiratory syndrome coronavirus 2	negative	NA
1/2024	XXXXXXXB96554	SFO	Influenza A virus	negative	NA
7/2024	XXXXXXXC91286	SFO	Severe acute respiratory syndrome coronavirus 2	negative	NA
5/2024	XXXXXXXC21757	SFO	Influenza A virus	negative	NA
11/2023	XXXXXX8-7520	SFO	Influenza A virus	negative	NA
6/2024	XXXXXXXC92972	IAD	Severe acute respiratory syndrome coronavirus 2	negative	NA
6/2024	XXXXXXXD01942	IAD	Influenza A virus	negative	NA
7/2024	XXXXXXXD62353	SFO	Influenza A virus	negative	NA
7/2024	XXXXXXXD20840	SFO	Severe acute respiratory syndrome coronavirus 2	negative	NA
12/2023	XXXXXX4-5190	SFO	Severe acute respiratory syndrome coronavirus 2	negative	NA
7/2024	XXXXXXXD61593	SFO	Influenza A virus	negative	NA
5/2024	XXXXXXXC15537	IAD	Influenza A virus	negative	NA
6/2024	XXXXXXXB36718	SFO	Severe acute respiratory syndrome coronavirus 2	negative	NA
10/2023	XXXXXX5-3927	SFO	Severe acute respiratory syndrome coronavirus 2	negative	NA
2/2024	XXXXXX1-7444	IAD	Influenza A virus	negative	NA
4/2024	XXXXXXXB66832	IAD	Severe acute respiratory syndrome coronavirus 2	negative	NA
12/2023	XXXXXX3-2077	SFO	Severe acute respiratory syndrome coronavirus 2	negative	NA
1/2024	XXXXXX7-1958	SFO	Severe acute respiratory syndrome coronavirus 2	negative	NA
2/2024	XXXXXX4-4841	SFO	Influenza A virus	negative	NA
7/2024	XXXXXXXD12676	IAD	Severe acute respiratory syndrome coronavirus 2	negative	NA
7/2024	XXXXXXXD19433	SFO	Influenza A virus	negative	NA
7/2024	XXXXXXXD06299	SFO	Severe acute respiratory syndrome coronavirus 2	negative	NA
12/2023	XXXXXX3-4289	IAD	Severe acute respiratory syndrome coronavirus 2	negative	NA
1/2024	XXXXXX7-2969	SFO	Severe acute respiratory syndrome coronavirus 2	negative	NA
3/2024	XXXXXX2-1841	SFO	Influenza A virus	negative	NA
6/2024	XXXXXXXB79867	SFO	Severe acute respiratory syndrome coronavirus 2	negative	NA
3/2024	XXXXXX2-6542	IAD	Severe acute respiratory syndrome coronavirus 2	negative	NA
10/2023	XXXXXX5-8197	IAD	Severe acute respiratory syndrome coronavirus 2	negative	NA
6/2024	XXXXXXXD23502	IAD	Influenza A virus	negative	NA
4/2024	XXXXXXXB25408	IAD	Influenza A virus	negative	NA
4/2024	XXXXXXXC47898	SFO	Severe acute respiratory syndrome coronavirus 2	negative	NA
1/2024	XXXXXX5-1189	IAD	Severe acute respiratory syndrome coronavirus 2	negative	NA
3/2024	XXXXXXXB93676	SFO	Influenza A virus	negative	NA
8/2024	XXXXXXXD46303	IAD	Influenza A virus	negative	NA
4/2024	XXXXXXXC47470	SFO	Influenza A virus	negative	NA
3/2024	XXXXXXXB26995	SFO	Severe acute respiratory syndrome coronavirus 2	negative	NA
1/2024	XXXXXX3-3312	IAD	Influenza A virus	negative	NA
2/2024	XXXXXX1-7605	SFO	Influenza A virus	negative	NA
6/2024	XXXXXXXD37785	SFO	Influenza A virus	negative	NA
4/2024	XXXXXXXC47328	SFO	Severe acute respiratory syndrome coronavirus 2	negative	NA
4/2024	XXXXXXXB55035	SFO	Severe acute respiratory syndrome coronavirus 2	negative	NA
8/2024	XXXXXXXD20275	SFO	Influenza A virus	negative	NA
1/2024	XXXXXX3-5009	IAD	Influenza A virus	negative	NA
7/2024	XXXXXXXD32583	IAD	Severe acute respiratory syndrome coronavirus 2	positive	22.34	CT
12/2023	XXXXXX9-8402	IAD	Influenza A virus	negative	NA
7/2024	XXXXXXXC85654	SFO	Severe acute respiratory syndrome coronavirus 2	negative	NA
6/2024	XXXXXXXC98431	IAD	Influenza A virus	negative	NA
11/2023	XXXXXX5-4520	IAD	Influenza A virus	negative	NA
7/2024	XXXXXXXC85606	SFO	Influenza A virus	negative	NA
4/2024	XXXXXXXC33378	SFO	Severe acute respiratory syndrome coronavirus 2	negative	NA
11/2023	XXXXXX5-4760	IAD	Severe acute respiratory syndrome coronavirus 2	negative	NA
6/2024	XXXXXXXD01962	IAD	Influenza A virus	negative	NA
6/2024	XXXXXXXB41751	SFO	Severe acute respiratory syndrome coronavirus 2	negative	NA
7/2024	XXXXXXXD34430	SFO	Influenza A virus	negative	NA
7/2024	XXXXXXXD62924	IAD	Influenza A virus	negative	NA
7/2024	XXXXXXXD62891	IAD	Severe acute respiratory syndrome coronavirus 2	negative	NA
6/2024	XXXXXXXB46613	SFO	Influenza A virus	negative	NA
8/2024	XXXXXXXD18446	SFO	Influenza A virus	negative	NA
3/2024	XXXXXX1-1820	SFO	Severe acute respiratory syndrome coronavirus 2	negative	NA
3/2024	XXXXXX2-1987	SFO	Influenza A virus	negative	NA
3/2024	XXXXXXXB95161	SFO	Influenza A virus	negative	NA
6/2024	XXXXXXXB48225	SFO	Severe acute respiratory syndrome coronavirus 2	negative	NA
10/2023	XXXXXX0-8210	IAD	Severe acute respiratory syndrome coronavirus 2	negative	NA
7/2024	XXXXXXXD43429	SFO	Severe acute respiratory syndrome coronavirus 2	negative	NA
6/2024	XXXXXXXB49468	IAD	Influenza A virus	negative	NA
11/2023	XXXXXX3-9437	IAD	Influenza A virus	negative	NA
7/2024	XXXXXXXB74816	IAD	Severe acute respiratory syndrome coronavirus 2	negative	NA
2/2024	XXXXXX0-1109	SFO	Influenza A virus	negative	NA
3/2024	XXXXXX1-9748	SFO	Influenza A virus	negative	NA
6/2024	XXXXXXXB43862	SFO	Severe acute respiratory syndrome coronavirus 2	negative	NA
5/2024	XXXXXXXC61122	SFO	Influenza A virus	negative	NA
4/2024	XXXXXXXC31176	SFO	Severe acute respiratory syndrome coronavirus 2	negative	NA
6/2024	XXXXXXXB47079	IAD	Severe acute respiratory syndrome coronavirus 2	negative	NA
5/2024	XXXXXXXB62781	IAD	Influenza A virus	negative	NA
1/2024	XXXXXX6-8251	SFO	Severe acute respiratory syndrome coronavirus 2	negative	NA
6/2024	XXXXXXXB41821	SFO	Severe acute respiratory syndrome coronavirus 2	negative	NA
2/2024	XXXXXX8-7287	SFO	Influenza A virus	negative	NA
10/2023	XXXXXX3-6437	SFO	Severe acute respiratory syndrome coronavirus 2	negative	NA
3/2024	XXXXXXXB97366	SFO	Severe acute respiratory syndrome coronavirus 2	negative	NA
8/2024	XXXXXXXC64661	IAD	Influenza A virus	negative	NA
6/2024	XXXXXXXB47520	SFO	Severe acute respiratory syndrome coronavirus 2	negative	NA
7/2024	XXXXXXXD17343	SFO	Severe acute respiratory syndrome coronavirus 2	negative	NA
7/2024	XXXXXXXC88875	SFO	Influenza A virus	negative	NA
5/2024	XXXXXXXC57366	SFO	Influenza A virus	negative	NA
4/2024	XXXXXXXB20353	SFO	Influenza A virus	negative	NA
11/2023	XXXXXX8-7721	SFO	Severe acute respiratory syndrome coronavirus 2	negative	NA
6/2024	XXXXXXXD37783	SFO	Severe acute respiratory syndrome coronavirus 2	negative	NA
3/2024	XXXXXXXB26935	SFO	Severe acute respiratory syndrome coronavirus 2	negative	NA
2/2024	XXXXXX9-1527	SFO	Severe acute respiratory syndrome coronavirus 2	negative	NA
8/2024	XXXXXXXD24273	SFO	Influenza A virus	negative	NA
11/2023	XXXXXX9-8986	SFO	Influenza A virus	negative	NA
6/2024	XXXXXXXB91557	SFO	Influenza A virus	negative	NA
1/2024	XXXXXX4-1859	IAD	Severe acute respiratory syndrome coronavirus 2	positive	26.06	CT
6/2024	XXXXXXXC16087	IAD	Influenza A virus	negative	NA
1/2024	XXXXXX3-1342	IAD	Influenza A virus	negative	NA
10/2023	XXXXXX5-3374	SFO	Severe acute respiratory syndrome coronavirus 2	negative	NA
5/2024	XXXXXXXB49522	IAD	Severe acute respiratory syndrome coronavirus 2	negative	NA
5/2024	XXXXXXXC61354	SFO	Influenza A virus	negative	NA
12/2023	XXXXXX9-8386	IAD	Severe acute respiratory syndrome coronavirus 2	negative	NA
6/2024	XXXXXXXB37359	SFO	Influenza A virus	negative	NA
2/2024	XXXXXX7-5071	IAD	Severe acute respiratory syndrome coronavirus 2	negative	NA
11/2023	XXXXXX9-1675	SFO	Influenza A virus	negative	NA
12/2023	XXXXXX4-5379	SFO	Severe acute respiratory syndrome coronavirus 2	negative	NA
8/2024	XXXXXXXD18354	SFO	Influenza A virus	negative	NA
7/2024	XXXXXXXD61205	SFO	Severe acute respiratory syndrome coronavirus 2	negative	NA
3/2024	XXXXXX0-3213	SFO	Influenza A virus	negative	NA
3/2024	XXXXXX1-0380	SFO	Severe acute respiratory syndrome coronavirus 2	negative	NA
6/2024	XXXXXXXB44632	SFO	Influenza A virus	negative	NA
7/2024	XXXXXXXD63000	IAD	Severe acute respiratory syndrome coronavirus 2	negative	NA
8/2024	XXXXXXXD13187	SFO	Influenza A virus	negative	NA
10/2023	XXXXXX9-5508	SFO	Severe acute respiratory syndrome coronavirus 2	negative	NA
11/2023	XXXXXX9-5049	SFO	Severe acute respiratory syndrome coronavirus 2	negative	NA
5/2024	XXXXXXXC05469	SFO	Severe acute respiratory syndrome coronavirus 2	negative	NA
5/2024	XXXXXXXC14189	IAD	Influenza A virus	negative	NA
6/2024	XXXXXXXC88826	SFO	Severe acute respiratory syndrome coronavirus 2	negative	NA
6/2024	XXXXXXXC92803	IAD	Influenza A virus	negative	NA
5/2024	XXXXXXXB45969	SFO	Severe acute respiratory syndrome coronavirus 2	negative	NA
5/2024	XXXXXXXB27386	IAD	Severe acute respiratory syndrome coronavirus 2	negative	NA
1/2024	XXXXXX9-0399	SFO	Influenza A virus	negative	NA
3/2024	XXXXXXXB26709	SFO	Influenza A virus	negative	NA
2/2024	XXXXXX2-0750	SFO	Severe acute respiratory syndrome coronavirus 2	negative	NA
3/2024	XXXXXX1-6742	IAD	Influenza A virus	negative	NA
6/2024	XXXXXXXB37347	SFO	Severe acute respiratory syndrome coronavirus 2	negative	NA
6/2024	XXXXXXXD09099	SFO	Severe acute respiratory syndrome coronavirus 2	negative	NA
1/2024	XXXXXX7-8347	SFO	Influenza A virus	negative	NA
3/2024	XXXXXX1-0284	SFO	Severe acute respiratory syndrome coronavirus 2	negative	NA
5/2024	XXXXXXXC11240	SFO	Influenza A virus	negative	NA
12/2023	XXXXXX4-4518	SFO	Severe acute respiratory syndrome coronavirus 2	negative	NA
6/2024	XXXXXXXB77498	SFO	Influenza A virus	negative	NA
7/2024	XXXXXXXD48577	SFO	Influenza A virus	negative	NA
10/2023	XXXXXX5-9588	SFO	Severe acute respiratory syndrome coronavirus 2	negative	NA
2/2024	XXXXXX4-6044	SFO	Influenza A virus	negative	NA
8/2024	XXXXXXXD16347	SFO	Influenza A virus	negative	NA
10/2023	XXXXXX0-8015	IAD	Influenza A virus	negative	NA
12/2023	XXXXXX3-2775	IAD	Severe acute respiratory syndrome coronavirus 2	negative	NA
8/2024	XXXXXXXD26922	SFO	Influenza A virus	negative	NA
1/2024	XXXXXX5-2719	SFO	Influenza A virus	negative	NA
2/2024	XXXXXX0-1259	SFO	Severe acute respiratory syndrome coronavirus 2	negative	NA
3/2024	XXXXXXXB28521	SFO	Influenza A virus	negative	NA
6/2024	XXXXXXXB39061	SFO	Influenza A virus	negative	NA
1/2024	XXXXXX8-5440	SFO	Severe acute respiratory syndrome coronavirus 2	negative	NA
12/2023	XXXXXX3-0028	IAD	Severe acute respiratory syndrome coronavirus 2	negative	NA
11/2023	XXXXXX0-1228	IAD	Severe acute respiratory syndrome coronavirus 2	negative	NA
6/2024	XXXXXXXB44261	SFO	Severe acute respiratory syndrome coronavirus 2	negative	NA
7/2024	XXXXXXXD62992	IAD	Severe acute respiratory syndrome coronavirus 2	negative	NA
1/2024	XXXXXX6-8929	SFO	Influenza A virus	negative	NA
5/2024	XXXXXXXC30544	IAD	Influenza A virus	negative	NA
1/2024	XXXXXX4-3241	SFO	Severe acute respiratory syndrome coronavirus 2	negative	NA
8/2024	XXXXXXXD51662	SFO	Influenza A virus	negative	NA
3/2024	XXXXXX0-8609	IAD	Severe acute respiratory syndrome coronavirus 2	negative	NA
7/2024	XXXXXXXD12342	SFO	Severe acute respiratory syndrome coronavirus 2	positive	22.16	CT
7/2024	XXXXXXXD38801	SFO	Influenza A virus	negative	NA
3/2024	XXXXXX8-7908	SFO	Influenza A virus	negative	NA
7/2024	XXXXXXXD42099	SFO	Severe acute respiratory syndrome coronavirus 2	negative	NA
7/2024	XXXXXXXC85319	SFO	Influenza A virus	negative	NA
6/2024	XXXXXXXB40041	SFO	Severe acute respiratory syndrome coronavirus 2	negative	NA
1/2024	XXXXXX7-7721	SFO	Influenza A virus	negative	NA
6/2024	XXXXXXXB39322	SFO	Severe acute respiratory syndrome coronavirus 2	negative	NA
3/2024	XXXXXXXB24223	SFO	Severe acute respiratory syndrome coronavirus 2	negative	NA
8/2024	XXXXXXXD43023	IAD	Influenza A virus	negative	NA
8/2024	XXXXXXXD22048	IAD	Severe acute respiratory syndrome coronavirus 2	negative	NA
10/2023	XXXXXX3-6949	SFO	Influenza A virus	negative	NA
10/2023	XXXXXX8-9206	SFO	Influenza A virus	negative	NA
4/2024	XXXXXXXB32036	IAD	Influenza A virus	negative	NA
7/2024	XXXXXXXD61619	SFO	Severe acute respiratory syndrome coronavirus 2	negative	NA
6/2024	XXXXXXXB40592	SFO	Severe acute respiratory syndrome coronavirus 2	negative	NA
12/2023	XXXXXX3-0774	SFO	Severe acute respiratory syndrome coronavirus 2	negative	NA
7/2024	XXXXXXXC86671	SFO	Influenza A virus	negative	NA
10/2023	XXXXXX3-9077	SFO	Severe acute respiratory syndrome coronavirus 2	positive	34.55	CT
7/2024	XXXXXXXD36263	IAD	Severe acute respiratory syndrome coronavirus 2	negative	NA
1/2024	XXXXXX6-1661	SFO	Severe acute respiratory syndrome coronavirus 2	negative	NA
8/2024	XXXXXXXC65746	SFO	Severe acute respiratory syndrome coronavirus 2	negative	NA
8/2024	XXXXXXXD20213	SFO	Influenza A virus	negative	NA
11/2023	XXXXXX0-7138	IAD	Influenza A virus	negative	NA
2/2024	XXXXXX6-2805	IAD	Influenza A virus	negative	NA
12/2023	XXXXXX4-6935	IAD	Influenza A virus	negative	NA
7/2024	XXXXXXXD19363	SFO	Influenza A virus	negative	NA
8/2024	XXXXXXXD51555	SFO	Severe acute respiratory syndrome coronavirus 2	negative	NA
10/2023	XXXXXX5-5195	IAD	Influenza A virus	negative	NA
7/2024	XXXXXXXC49828	IAD	Influenza A virus	negative	NA
12/2023	XXXXXX3-8345	SFO	Influenza A virus	negative	NA
2/2024	XXXXXX0-7582	SFO	Influenza A virus	negative	NA
4/2024	XXXXXXXB21395	SFO	Influenza A virus	negative	NA
7/2024	XXXXXXXD23812	SFO	Severe acute respiratory syndrome coronavirus 2	negative	NA
7/2024	XXXXXXXD42320	SFO	Influenza A virus	negative	NA
6/2024	XXXXXXXB50100	SFO	Severe acute respiratory syndrome coronavirus 2	negative	NA
8/2024	XXXXXXXC41451	SFO	Influenza A virus	negative	NA
5/2024	XXXXXXXC63605	SFO	Influenza A virus	negative	NA
10/2023	XXXXXX5-2765	IAD	Severe acute respiratory syndrome coronavirus 2	negative	NA
1/2024	XXXXXX4-1710	IAD	Influenza A virus	negative	NA
3/2024	XXXXXX5-4649	IAD	Severe acute respiratory syndrome coronavirus 2	negative	NA
1/2024	XXXXXX6-7492	SFO	Severe acute respiratory syndrome coronavirus 2	negative	NA
1/2024	XXXXXX4-1710	IAD	Severe acute respiratory syndrome coronavirus 2	positive	18.31	CT
4/2024	XXXXXXXB94814	IAD	Severe acute respiratory syndrome coronavirus 2	positive	32.55	CT
7/2024	XXXXXXXD21643	SFO	Severe acute respiratory syndrome coronavirus 2	negative	NA
10/2023	XXXXXX9-8626	IAD	Influenza A virus	negative	NA
8/2024	XXXXXXXD25719	IAD	Severe acute respiratory syndrome coronavirus 2	negative	NA
12/2023	XXXXXX4-9993	IAD	Influenza A virus	negative	NA
6/2024	XXXXXXXB51040	SFO	Severe acute respiratory syndrome coronavirus 2	negative	NA
10/2023	XXXXXX3-6968	SFO	Influenza A virus	negative	NA
6/2024	XXXXXXXD26417	IAD	Influenza A virus	negative	NA
10/2023	XXXXXX5-1247	SFO	Influenza A virus	negative	NA
7/2024	XXXXXXXD12911	SFO	Influenza A virus	negative	NA
1/2024	XXXXXX9-8196	IAD	Severe acute respiratory syndrome coronavirus 2	negative	NA
12/2023	XXXXXX4-9704	SFO	Influenza A virus	negative	NA
8/2024	XXXXXXXC92413	IAD	Severe acute respiratory syndrome coronavirus 2	positive	32.26	CT
5/2024	XXXXXXXC58374	SFO	Influenza A virus	negative	NA
3/2024	XXXXXX8-1887	IAD	Influenza A virus	negative	NA
10/2023	XXXXXX5-1133	SFO	Severe acute respiratory syndrome coronavirus 2	negative	NA
7/2024	XXXXXXXD38887	SFO	Influenza A virus	negative	NA
10/2023	XXXXXX3-7557	IAD	Severe acute respiratory syndrome coronavirus 2	negative	NA
6/2024	XXXXXXXB91663	SFO	Influenza A virus	negative	NA
4/2024	XXXXXXXB66851	IAD	Severe acute respiratory syndrome coronavirus 2	negative	NA
5/2024	XXXXXXXC22875	SFO	Influenza A virus	negative	NA
2/2024	XXXXXX9-2097	SFO	Severe acute respiratory syndrome coronavirus 2	negative	NA
11/2023	XXXXXX8-8164	SFO	Severe acute respiratory syndrome coronavirus 2	negative	NA
6/2024	XXXXXXXB45732	SFO	Severe acute respiratory syndrome coronavirus 2	negative	NA
6/2024	XXXXXXXB36227	SFO	Severe acute respiratory syndrome coronavirus 2	positive	20.65	CT
10/2023	XXXXXX3-6408	SFO	Influenza A virus	negative	NA
1/2024	XXXXXX6-8017	SFO	Severe acute respiratory syndrome coronavirus 2	negative	NA
5/2024	XXXXXXXC38044	SFO	Severe acute respiratory syndrome coronavirus 2	negative	NA
7/2024	XXXXXXXC86570	SFO	Influenza A virus	negative	NA
8/2024	XXXXXXXD19262	SFO	Severe acute respiratory syndrome coronavirus 2	negative	NA
5/2024	XXXXXXXC11253	SFO	Influenza A virus	negative	NA
11/2023	XXXXXX3-9724	IAD	Influenza A virus	negative	NA
5/2024	XXXXXXXC14938	IAD	Severe acute respiratory syndrome coronavirus 2	negative	NA
2/2024	XXXXXX8-8636	SFO	Influenza A virus	negative	NA
5/2024	XXXXXXXC21030	SFO	Influenza A virus	negative	NA
7/2024	XXXXXXXD07241	SFO	Severe acute respiratory syndrome coronavirus 2	negative	NA
3/2024	XXXXXXXB24150	SFO	Influenza A virus	negative	NA
5/2024	XXXXXXXC57787	SFO	Influenza A virus	negative	NA
5/2024	XXXXXXXC57909	SFO	Severe acute respiratory syndrome coronavirus 2	negative	NA
3/2024	XXXXXX0-5501	SFO	Influenza A virus	negative	NA
1/2024	XXXXXX5-3794	SFO	Influenza A virus	negative	NA
10/2023	XXXXXX3-6594	SFO	Influenza A virus	negative	NA
3/2024	XXXXXX0-8623	IAD	Influenza A virus	negative	NA
3/2024	XXXXXX0-6800	SFO	Influenza A virus	negative	NA
5/2024	XXXXXXXB27443	IAD	Severe acute respiratory syndrome coronavirus 2	positive	23.97	CT
6/2024	XXXXXXXE00403	SFO	Influenza A virus	negative	NA
2/2024	XXXXXX5-9633	IAD	Influenza A virus	negative	NA
10/2023	XXXXXX8-9309	SFO	Influenza A virus	negative	NA
7/2024	XXXXXXXD35286	SFO	Influenza A virus	negative	NA
10/2023	XXXXXX5-6409	SFO	Severe acute respiratory syndrome coronavirus 2	negative	NA
8/2024	XXXXXXXD16298	SFO	Influenza A virus	negative	NA
8/2024	XXXXXXXD21671	SFO	Severe acute respiratory syndrome coronavirus 2	negative	NA
10/2023	XXXXXX3-7702	IAD	Influenza A virus	negative	NA
3/2024	XXXXXXXB89363	SFO	Severe acute respiratory syndrome coronavirus 2	positive	29.69	CT
8/2024	XXXXXXXD26813	SFO	Severe acute respiratory syndrome coronavirus 2	positive	33.97	CT
7/2024	XXXXXXXD63118	IAD	Severe acute respiratory syndrome coronavirus 2	negative	NA
11/2023	XXXXXX9-7421	IAD	Influenza A virus	negative	NA
6/2024	XXXXXXXB46779	SFO	Severe acute respiratory syndrome coronavirus 2	negative	NA
2/2024	XXXXXX3-5171	IAD	Influenza A virus	negative	NA
2/2024	XXXXXX0-9109	SFO	Influenza A virus	negative	NA
8/2024	XXXXXXXD24258	SFO	Influenza A virus	negative	NA
5/2024	XXXXXXXB46407	SFO	Severe acute respiratory syndrome coronavirus 2	negative	NA
10/2023	XXXXXX5-3037	SFO	Influenza A virus	negative	NA
10/2023	XXXXXX3-9231	SFO	Influenza A virus	negative	NA
6/2024	XXXXXXXB45853	SFO	Influenza A virus	negative	NA
10/2023	XXXXXX8-1941	IAD	Severe acute respiratory syndrome coronavirus 2	negative	NA
4/2024	XXXXXXXB66840	IAD	Influenza A virus	negative	NA
1/2024	XXXXXX8-5244	SFO	Influenza A virus	negative	NA
3/2024	XXXXXXXB26711	SFO	Influenza A virus	negative	NA
7/2024	XXXXXXXD23849	SFO	Severe acute respiratory syndrome coronavirus 2	negative	NA
11/2023	XXXXXX8-9635	SFO	Severe acute respiratory syndrome coronavirus 2	negative	NA
5/2024	XXXXXXXC06509	SFO	Influenza A virus	negative	NA
4/2024	XXXXXXXC31857	IAD	Severe acute respiratory syndrome coronavirus 2	negative	NA
10/2023	XXXXXX3-9179	SFO	Influenza A virus	negative	NA
7/2024	XXXXXXXD12874	SFO	Influenza A virus	negative	NA
1/2024	XXXXXX7-1519	SFO	Influenza A virus	negative	NA
5/2024	XXXXXXXC19932	SFO	Influenza A virus	negative	NA
10/2023	XXXXXX5-9758	SFO	Severe acute respiratory syndrome coronavirus 2	negative	NA
7/2024	XXXXXXXD43391	SFO	Severe acute respiratory syndrome coronavirus 2	positive	27.83	CT
10/2023	XXXXXX9-8761	IAD	Severe acute respiratory syndrome coronavirus 2	negative	NA
4/2024	XXXXXXXC47878	SFO	Severe acute respiratory syndrome coronavirus 2	negative	NA
12/2023	XXXXXX4-9807	SFO	Influenza A virus	negative	NA
5/2024	XXXXXXXC04799	SFO	Severe acute respiratory syndrome coronavirus 2	negative	NA
1/2024	XXXXXX9-0102	SFO	Severe acute respiratory syndrome coronavirus 2	negative	NA
3/2024	XXXXXXXB26931	SFO	Severe acute respiratory syndrome coronavirus 2	negative	NA
1/2024	XXXXXX6-5033	SFO	Severe acute respiratory syndrome coronavirus 2	negative	NA
10/2023	XXXXXX5-7880	IAD	Severe acute respiratory syndrome coronavirus 2	negative	NA
4/2024	XXXXXXXB96360	SFO	Influenza A virus	negative	NA
10/2023	XXXXXX5-7349	IAD	Severe acute respiratory syndrome coronavirus 2	negative	NA
10/2023	XXXXXX0-4974	IAD	Influenza A virus	negative	NA
11/2023	XXXXXX0-7142	IAD	Severe acute respiratory syndrome coronavirus 2	negative	NA
4/2024	XXXXXXXC47399	SFO	Influenza A virus	negative	NA
7/2024	XXXXXXXB46826	SFO	Severe acute respiratory syndrome coronavirus 2	positive	36.42	CT
3/2024	XXXXXXXB94601	SFO	Influenza A virus	negative	NA
12/2023	XXXXXX3-2173	SFO	Influenza A virus	negative	NA
8/2024	XXXXXXXD19312	SFO	Severe acute respiratory syndrome coronavirus 2	negative	NA
12/2023	XXXXXX3-3469	IAD	Severe acute respiratory syndrome coronavirus 2	negative	NA
6/2024	XXXXXXXE00581	SFO	Severe acute respiratory syndrome coronavirus 2	negative	NA
11/2023	XXXXXX5-8307	IAD	Influenza A virus	negative	NA
3/2024	XXXXXXXB26691	SFO	Influenza A virus	negative	NA
4/2024	XXXXXXXB23020	SFO	Severe acute respiratory syndrome coronavirus 2	negative	NA
6/2024	XXXXXXXC98844	IAD	Influenza A virus	negative	NA
7/2024	XXXXXXXD60719	IAD	Severe acute respiratory syndrome coronavirus 2	negative	NA
7/2024	XXXXXXXD61632	SFO	Severe acute respiratory syndrome coronavirus 2	negative	NA
4/2024	XXXXXXXC31427	IAD	Influenza A virus	negative	NA
10/2023	XXXXXX9-4154	SFO	Influenza A virus	negative	NA
4/2024	XXXXXXXB94904	IAD	Severe acute respiratory syndrome coronavirus 2	negative	NA
7/2024	XXXXXXXD61098	IAD	Severe acute respiratory syndrome coronavirus 2	negative	NA
7/2024	XXXXXXXD23790	SFO	Severe acute respiratory syndrome coronavirus 2	negative	NA
5/2024	XXXXXXXC11278	SFO	Influenza A virus	negative	NA
4/2024	XXXXXXXB98517	IAD	Influenza A virus	negative	NA
5/2024	XXXXXXXC21070	SFO	Influenza A virus	negative	NA
12/2023	XXXXXX2-8381	IAD	Severe acute respiratory syndrome coronavirus 2	negative	NA
7/2024	XXXXXXXD63342	SFO	Severe acute respiratory syndrome coronavirus 2	negative	NA
6/2024	XXXXXXXD02045	IAD	Severe acute respiratory syndrome coronavirus 2	negative	NA
7/2024	XXXXXXXC86653	SFO	Severe acute respiratory syndrome coronavirus 2	negative	NA
3/2024	XXXXXXXB26721	SFO	Severe acute respiratory syndrome coronavirus 2	positive	37.52	CT
4/2024	XXXXXXXB55312	IAD	Influenza A virus	negative	NA
1/2024	XXXXXX8-9962	SFO	Influenza A virus	negative	NA
8/2024	XXXXXXXC41443	SFO	Severe acute respiratory syndrome coronavirus 2	negative	NA
7/2024	XXXXXXXD34436	SFO	Severe acute respiratory syndrome coronavirus 2	negative	NA
7/2024	XXXXXXXD21587	SFO	Influenza A virus	negative	NA
5/2024	XXXXXXXC19112	SFO	Influenza A virus	negative	NA
5/2024	XXXXXXXC05515	SFO	Severe acute respiratory syndrome coronavirus 2	negative	NA
4/2024	XXXXXXXB55228	IAD	Severe acute respiratory syndrome coronavirus 2	negative	NA
12/2023	XXXXXX6-2548	SFO	Severe acute respiratory syndrome coronavirus 2	negative	NA
2/2024	XXXXXX9-1479	SFO	Influenza A virus	negative	NA
4/2024	XXXXXXXB67689	SFO	Influenza A virus	negative	NA
11/2023	XXXXXX5-4850	IAD	Severe acute respiratory syndrome coronavirus 2	negative	NA
4/2024	XXXXXXXC31628	SFO	Severe acute respiratory syndrome coronavirus 2	negative	NA
2/2024	XXXXXX1-5652	SFO	Influenza A virus	negative	NA
5/2024	XXXXXXXC27316	SFO	Severe acute respiratory syndrome coronavirus 2	negative	NA
4/2024	XXXXXXXB22646	SFO	Influenza A virus	negative	NA
5/2024	XXXXXXXB46361	SFO	Severe acute respiratory syndrome coronavirus 2	negative	NA
5/2024	XXXXXXXC18228	SFO	Severe acute respiratory syndrome coronavirus 2	negative	NA
5/2024	XXXXXXXC57430	SFO	Severe acute respiratory syndrome coronavirus 2	positive	20.91	CT
3/2024	XXXXXX8-1086	IAD	Influenza A virus	negative	NA
6/2024	XXXXXXXC98344	IAD	Severe acute respiratory syndrome coronavirus 2	negative	NA
8/2024	XXXXXXXC66959	SFO	Severe acute respiratory syndrome coronavirus 2	negative	NA
12/2023	XXXXXX6-4222	SFO	Severe acute respiratory syndrome coronavirus 2	negative	NA
11/2023	XXXXXX8-9471	IAD	Severe acute respiratory syndrome coronavirus 2	negative	NA
2/2024	XXXXXX7-3777	SFO	Influenza A virus	negative	NA
4/2024	XXXXXXXB60826	IAD	Influenza A virus	negative	NA
7/2024	XXXXXXXD07268	SFO	Severe acute respiratory syndrome coronavirus 2	negative	NA
10/2023	XXXXXX4-7658	SFO	Influenza A virus	negative	NA
6/2024	XXXXXXXB50306	SFO	Influenza A virus	negative	NA
12/2023	XXXXXX4-8181	SFO	Influenza A virus	negative	NA
10/2023	XXXXXX5-7586	IAD	Influenza A virus	negative	NA
2/2024	XXXXXX8-8871	SFO	Influenza A virus	negative	NA
6/2024	XXXXXXXC87732	SFO	Severe acute respiratory syndrome coronavirus 2	negative	NA
10/2023	XXXXXX5-7954	SFO	Influenza A virus	negative	NA
6/2024	XXXXXXXB40569	SFO	Severe acute respiratory syndrome coronavirus 2	negative	NA
10/2023	XXXXXX5-8190	IAD	Influenza A virus	negative	NA
5/2024	XXXXXXXC51802	SFO	Influenza A virus	negative	NA
5/2024	XXXXXXXB75857	IAD	Influenza A virus	negative	NA
7/2024	XXXXXXXD19348	SFO	Severe acute respiratory syndrome coronavirus 2	negative	NA
4/2024	XXXXXXXC33615	SFO	Severe acute respiratory syndrome coronavirus 2	positive	28.11	CT
6/2024	XXXXXXXB37963	SFO	Severe acute respiratory syndrome coronavirus 2	negative	NA
2/2024	XXXXXX7-2487	SFO	Severe acute respiratory syndrome coronavirus 2	negative	NA
11/2023	XXXXXX5-3789	IAD	Severe acute respiratory syndrome coronavirus 2	positive	34.94	CT
1/2024	XXXXXX8-0384	SFO	Influenza A virus	positive	21.19	CT
2/2024	XXXXXX0-2344	SFO	Influenza A virus	negative	NA
7/2024	XXXXXXXD60658	IAD	Influenza A virus	negative	NA
5/2024	XXXXXXXB47765	SFO	Severe acute respiratory syndrome coronavirus 2	negative	NA
2/2024	XXXXXX2-3813	SFO	Influenza A virus	negative	NA
4/2024	XXXXXXXB57072	SFO	Severe acute respiratory syndrome coronavirus 2	negative	NA
8/2024	XXXXXXXD46459	IAD	Influenza A virus	negative	NA
5/2024	XXXXXXXC15406	IAD	Influenza A virus	negative	NA
5/2024	XXXXXXXC61035	SFO	Influenza A virus	negative	NA
4/2024	XXXXXXXB62024	SFO	Influenza A virus	negative	NA
5/2024	XXXXXXXB46029	SFO	Severe acute respiratory syndrome coronavirus 2	positive	20.73	CT
3/2024	XXXXXXXB26985	SFO	Influenza A virus	negative	NA
1/2024	XXXXXXXB96596	SFO	Influenza A virus	negative	NA
5/2024	XXXXXXXC58417	SFO	Severe acute respiratory syndrome coronavirus 2	negative	NA
5/2024	XXXXXXXC19036	SFO	Influenza A virus	negative	NA
10/2023	XXXXXX5-7874	IAD	Severe acute respiratory syndrome coronavirus 2	negative	NA
5/2024	XXXXXXXC11131	SFO	Influenza A virus	negative	NA
12/2023	XXXXXX3-4036	SFO	Severe acute respiratory syndrome coronavirus 2	negative	NA
6/2024	XXXXXXXD38931	IAD	Severe acute respiratory syndrome coronavirus 2	negative	NA
3/2024	XXXXXXXB94628	SFO	Severe acute respiratory syndrome coronavirus 2	negative	NA
6/2024	XXXXXXXC12823	IAD	Influenza A virus	negative	NA
5/2024	XXXXXXXC15642	IAD	Influenza A virus	negative	NA
7/2024	XXXXXXXD41029	SFO	Influenza A virus	negative	NA
12/2023	XXXXXX6-1461	SFO	Severe acute respiratory syndrome coronavirus 2	negative	NA
2/2024	XXXXXX8-2460	IAD	Severe acute respiratory syndrome coronavirus 2	negative	NA
1/2024	XXXXXX5-6108	SFO	Influenza A virus	negative	NA
2/2024	XXXXXX4-4510	SFO	Severe acute respiratory syndrome coronavirus 2	negative	NA
7/2024	XXXXXXXD35308	SFO	Severe acute respiratory syndrome coronavirus 2	positive	19.31	CT
5/2024	XXXXXXXC13426	IAD	Influenza A virus	negative	NA
10/2023	XXXXXX4-2133	SFO	Severe acute respiratory syndrome coronavirus 2	negative	NA
5/2024	XXXXXXXC23672	SFO	Influenza A virus	negative	NA
6/2024	XXXXXXXC91307	SFO	Severe acute respiratory syndrome coronavirus 2	negative	NA
4/2024	XXXXXXXB25413	IAD	Severe acute respiratory syndrome coronavirus 2	negative	NA
12/2023	XXXXXX6-6516	SFO	Influenza A virus	negative	NA
1/2024	XXXXXX9-0108	SFO	Influenza A virus	negative	NA
12/2023	XXXXXX4-2873	IAD	Influenza A virus	negative	NA
5/2024	XXXXXXXC59565	SFO	Influenza A virus	negative	NA
10/2023	XXXXXX0-7826	IAD	Influenza A virus	positive	36.15	CT
10/2023	XXXXXX7-7095	IAD	Influenza A virus	negative	NA
5/2024	XXXXXXXC00734	IAD	Influenza A virus	negative	NA
7/2024	XXXXXXXC89082	SFO	Influenza A virus	negative	NA
3/2024	XXXXXX2-0087	SFO	Severe acute respiratory syndrome coronavirus 2	negative	NA
12/2023	XXXXXX4-3773	IAD	Influenza A virus	negative	NA
4/2024	XXXXXXXB33534	SFO	Influenza A virus	negative	NA
6/2024	XXXXXXXB41121	SFO	Severe acute respiratory syndrome coronavirus 2	negative	NA
7/2024	XXXXXXXC85109	SFO	Severe acute respiratory syndrome coronavirus 2	negative	NA
7/2024	XXXXXXXD35852	SFO	Influenza A virus	negative	NA
5/2024	XXXXXXXC61504	SFO	Severe acute respiratory syndrome coronavirus 2	negative	NA
6/2024	XXXXXXXB42640	SFO	Influenza A virus	negative	NA
6/2024	XXXXXXXB43087	SFO	Severe acute respiratory syndrome coronavirus 2	negative	NA
8/2024	XXXXXXXC40658	IAD	Influenza A virus	negative	NA
6/2024	XXXXXXXB45663	SFO	Influenza A virus	negative	NA
2/2024	XXXXXX5-1319	IAD	Severe acute respiratory syndrome coronavirus 2	negative	NA
6/2024	XXXXXXXB41419	SFO	Severe acute respiratory syndrome coronavirus 2	negative	NA
7/2024	XXXXXXXD42275	SFO	Severe acute respiratory syndrome coronavirus 2	negative	NA
3/2024	XXXXXX0-6612	SFO	Influenza A virus	negative	NA
12/2023	XXXXXX9-6403	SFO	Influenza A virus	negative	NA
11/2023	XXXXXX3-5927	IAD	Severe acute respiratory syndrome coronavirus 2	negative	NA
1/2024	XXXXXX8-5203	SFO	Influenza A virus	negative	NA
1/2024	XXXXXX4-5575	IAD	Influenza A virus	negative	NA
2/2024	XXXXXX0-3256	SFO	Influenza A virus	negative	NA
11/2023	XXXXXX9-5996	IAD	Influenza A virus	negative	NA
2/2024	XXXXXX1-6872	SFO	Severe acute respiratory syndrome coronavirus 2	negative	NA
11/2023	XXXXXX9-8497	SFO	Severe acute respiratory syndrome coronavirus 2	negative	NA
4/2024	XXXXXXXB54065	SFO	Influenza A virus	negative	NA
8/2024	XXXXXXXD16479	SFO	Influenza A virus	negative	NA
7/2024	XXXXXXXD12485	SFO	Severe acute respiratory syndrome coronavirus 2	negative	NA
4/2024	XXXXXXXB23057	SFO	Influenza A virus	negative	NA
6/2024	XXXXXXXB40949	SFO	Influenza A virus	negative	NA
11/2023	XXXXXX0-7644	IAD	Influenza A virus	negative	NA
10/2023	XXXXXX5-8000	SFO	Influenza A virus	negative	NA
10/2023	XXXXXX9-3263	SFO	Influenza A virus	negative	NA
3/2024	XXXXXXXB97661	SFO	Influenza A virus	negative	NA
7/2024	XXXXXXXD43453	SFO	Influenza A virus	negative	NA
10/2023	XXXXXX5-9500	SFO	Severe acute respiratory syndrome coronavirus 2	negative	NA
2/2024	XXXXXX1-9889	SFO	Severe acute respiratory syndrome coronavirus 2	negative	NA
4/2024	XXXXXXXC31720	SFO	Influenza A virus	negative	NA
7/2024	XXXXXXXD60558	IAD	Severe acute respiratory syndrome coronavirus 2	negative	NA
8/2024	XXXXXXXD19168	SFO	Influenza A virus	negative	NA
7/2024	XXXXXXXD43461	SFO	Severe acute respiratory syndrome coronavirus 2	negative	NA
8/2024	XXXXXXXC92482	IAD	Severe acute respiratory syndrome coronavirus 2	negative	NA
7/2024	XXXXXXXD62384	SFO	Severe acute respiratory syndrome coronavirus 2	negative	NA
5/2024	XXXXXXXC22812	SFO	Severe acute respiratory syndrome coronavirus 2	negative	NA
6/2024	XXXXXXXB49500	IAD	Severe acute respiratory syndrome coronavirus 2	negative	NA
4/2024	XXXXXXXB96359	SFO	Severe acute respiratory syndrome coronavirus 2	negative	NA
5/2024	XXXXXXXC51625	SFO	Severe acute respiratory syndrome coronavirus 2	positive	19.29	CT
6/2024	XXXXXXXC88983	SFO	Influenza A virus	negative	NA
10/2023	XXXXXX5-3127	IAD	Influenza A virus	negative	NA
5/2024	XXXXXXXC11308	SFO	Influenza A virus	negative	NA
12/2023	XXXXXX3-8998	SFO	Severe acute respiratory syndrome coronavirus 2	negative	NA
11/2023	XXXXXX0-7048	IAD	Severe acute respiratory syndrome coronavirus 2	negative	NA
8/2024	XXXXXXXD27908	IAD	Influenza A virus	negative	NA
11/2023	XXXXXX5-4848	IAD	Severe acute respiratory syndrome coronavirus 2	negative	NA
5/2024	XXXXXXXC01384	SFO	Severe acute respiratory syndrome coronavirus 2	negative	NA
6/2024	XXXXXXXC94604	IAD	Severe acute respiratory syndrome coronavirus 2	negative	NA
2/2024	XXXXXX0-8971	SFO	Severe acute respiratory syndrome coronavirus 2	negative	NA
5/2024	XXXXXXXC20970	SFO	Influenza A virus	negative	NA
2/2024	XXXXXX7-6420	SFO	Influenza A virus	negative	NA
5/2024	XXXXXXXC61080	SFO	Influenza A virus	negative	NA
7/2024	XXXXXXXD24117	SFO	Influenza A virus	negative	NA
10/2023	XXXXXX5-3279	SFO	Severe acute respiratory syndrome coronavirus 2	negative	NA
5/2024	XXXXXXXC21102	SFO	Severe acute respiratory syndrome coronavirus 2	negative	NA
3/2024	XXXXXXXB28521	SFO	Severe acute respiratory syndrome coronavirus 2	negative	NA
12/2023	XXXXXX6-2047	SFO	Influenza A virus	negative	NA
2/2024	XXXXXX1-8549	SFO	Influenza A virus	negative	NA
8/2024	XXXXXXXD42671	SFO	Severe acute respiratory syndrome coronavirus 2	negative	NA
6/2024	XXXXXXXC89120	SFO	Severe acute respiratory syndrome coronavirus 2	negative	NA
6/2024	XXXXXXXB77055	SFO	Influenza A virus	negative	NA
8/2024	XXXXXXXD20270	SFO	Severe acute respiratory syndrome coronavirus 2	negative	NA
7/2024	XXXXXXXD37169	IAD	Severe acute respiratory syndrome coronavirus 2	negative	NA
3/2024	XXXXXXXB94682	SFO	Influenza A virus	negative	NA
1/2024	XXXXXX5-4371	SFO	Severe acute respiratory syndrome coronavirus 2	negative	NA
5/2024	XXXXXXXC02184	SFO	Severe acute respiratory syndrome coronavirus 2	negative	NA
7/2024	XXXXXXXD43430	SFO	Severe acute respiratory syndrome coronavirus 2	negative	NA
4/2024	XXXXXXXC47324	SFO	Severe acute respiratory syndrome coronavirus 2	negative	NA
10/2023	XXXXXX0-7676	IAD	Severe acute respiratory syndrome coronavirus 2	negative	NA
4/2024	XXXXXXXC33374	SFO	Severe acute respiratory syndrome coronavirus 2	negative	NA
12/2023	XXXXXX3-8232	SFO	Influenza A virus	negative	NA
2/2024	XXXXXX4-2815	IAD	Influenza A virus	negative	NA
8/2024	XXXXXXXD20273	SFO	Influenza A virus	negative	NA
3/2024	XXXXXX1-6656	IAD	Influenza A virus	negative	NA
5/2024	XXXXXXXB46404	SFO	Severe acute respiratory syndrome coronavirus 2	negative	NA
1/2024	XXXXXX5-9299	IAD	Severe acute respiratory syndrome coronavirus 2	negative	NA
4/2024	XXXXXXXB34679	SFO	Influenza A virus	negative	NA
5/2024	XXXXXXXC31880	IAD	Severe acute respiratory syndrome coronavirus 2	positive	25.59	CT
10/2023	XXXXXX8-5262	SFO	Influenza A virus	negative	NA
5/2024	XXXXXXXC57578	SFO	Influenza A virus	negative	NA
1/2024	XXXXXX8-0436	SFO	Severe acute respiratory syndrome coronavirus 2	negative	NA
10/2023	XXXXXX8-9210	SFO	Severe acute respiratory syndrome coronavirus 2	positive	35.72	CT
2/2024	XXXXXX0-3313	SFO	Influenza A virus	negative	NA
7/2024	XXXXXXXD18092	SFO	Severe acute respiratory syndrome coronavirus 2	negative	NA
1/2024	XXXXXX5-4031	SFO	Severe acute respiratory syndrome coronavirus 2	negative	NA
7/2024	XXXXXXXD42125	SFO	Influenza A virus	negative	NA
2/2024	XXXXXX7-4067	SFO	Influenza A virus	negative	NA
11/2023	XXXXXX5-4824	IAD	Severe acute respiratory syndrome coronavirus 2	negative	NA
7/2024	XXXXXXXC84157	SFO	Severe acute respiratory syndrome coronavirus 2	negative	NA
6/2024	XXXXXXXD05005	IAD	Severe acute respiratory syndrome coronavirus 2	negative	NA
11/2023	XXXXXX5-2603	SFO	Severe acute respiratory syndrome coronavirus 2	positive	27.95	CT
5/2024	XXXXXXXC17169	SFO	Severe acute respiratory syndrome coronavirus 2	negative	NA
12/2023	XXXXXX4-3738	IAD	Severe acute respiratory syndrome coronavirus 2	negative	NA
1/2024	XXXXXX0-3420	IAD	Influenza A virus	negative	NA
3/2024	XXXXXXXB97502	SFO	Severe acute respiratory syndrome coronavirus 2	negative	NA
8/2024	XXXXXXXD12017	SFO	Severe acute respiratory syndrome coronavirus 2	negative	NA
1/2024	XXXXXX5-5367	IAD	Severe acute respiratory syndrome coronavirus 2	negative	NA
6/2024	XXXXXXXB37895	SFO	Severe acute respiratory syndrome coronavirus 2	negative	NA
5/2024	XXXXXXXC18329	SFO	Severe acute respiratory syndrome coronavirus 2	negative	NA
2/2024	XXXXXX1-5594	SFO	Severe acute respiratory syndrome coronavirus 2	negative	NA
8/2024	XXXXXXXC67941	SFO	Severe acute respiratory syndrome coronavirus 2	negative	NA
6/2024	XXXXXXXE00486	SFO	Influenza A virus	negative	NA
6/2024	XXXXXXXC01547	IAD	Severe acute respiratory syndrome coronavirus 2	positive	35.84	CT
10/2023	XXXXXX4-0898	SFO	Influenza A virus	negative	NA
7/2024	XXXXXXXD59594	IAD	Influenza A virus	negative	NA
6/2024	XXXXXXXD02118	IAD	Influenza A virus	negative	NA
3/2024	XXXXXXXB33106	SFO	Influenza A virus	negative	NA
7/2024	XXXXXXXD17704	IAD	Influenza A virus	negative	NA
6/2024	XXXXXXXB76973	SFO	Influenza A virus	negative	NA
10/2023	XXXXXX3-6452	SFO	Severe acute respiratory syndrome coronavirus 2	negative	NA
1/2024	XXXXXX8-5482	SFO	Severe acute respiratory syndrome coronavirus 2	positive	34.83	CT
6/2024	XXXXXXXB38032	SFO	Severe acute respiratory syndrome coronavirus 2	negative	NA
6/2024	XXXXXXXD39354	SFO	Severe acute respiratory syndrome coronavirus 2	positive	20.51	CT
4/2024	XXXXXXXC30632	IAD	Influenza A virus	negative	NA
2/2024	XXXXXX4-5514	SFO	Influenza A virus	negative	NA
6/2024	XXXXXXXD22531	SFO	Influenza A virus	negative	NA
4/2024	XXXXXXXB55064	SFO	Influenza A virus	negative	NA
1/2024	XXXXXX6-7727	SFO	Severe acute respiratory syndrome coronavirus 2	negative	NA
1/2024	XXXXXX7-8206	SFO	Severe acute respiratory syndrome coronavirus 2	positive	22.57	CT
7/2024	XXXXXXXD62017	SFO	Influenza A virus	negative	NA
5/2024	XXXXXXXC05503	SFO	Influenza A virus	negative	NA
4/2024	XXXXXXXC36810	SFO	Severe acute respiratory syndrome coronavirus 2	negative	NA
2/2024	XXXXXX7-3720	IAD	Severe acute respiratory syndrome coronavirus 2	negative	NA
10/2023	XXXXXX3-9245	SFO	Severe acute respiratory syndrome coronavirus 2	negative	NA
5/2024	XXXXXXXC21744	SFO	Severe acute respiratory syndrome coronavirus 2	negative	NA
3/2024	XXXXXX2-0810	SFO	Severe acute respiratory syndrome coronavirus 2	negative	NA
6/2024	XXXXXXXC98846	IAD	Severe acute respiratory syndrome coronavirus 2	positive	23.16	CT
2/2024	XXXXXX1-7398	SFO	Influenza A virus	negative	NA
7/2024	XXXXXXXC49881	IAD	Influenza A virus	negative	NA
10/2023	XXXXXX4-2548	SFO	Influenza A virus	negative	NA
2/2024	XXXXXX8-9807	IAD	Influenza A virus	negative	NA
4/2024	XXXXXXXC31817	IAD	Severe acute respiratory syndrome coronavirus 2	negative	NA
4/2024	XXXXXXXC36835	SFO	Influenza A virus	negative	NA
3/2024	XXXXXX1-0931	SFO	Influenza A virus	negative	NA
4/2024	XXXXXXXB29019	IAD	Severe acute respiratory syndrome coronavirus 2	negative	NA
2/2024	XXXXXX5-9869	IAD	Influenza A virus	negative	NA
7/2024	XXXXXXXD41033	SFO	Severe acute respiratory syndrome coronavirus 2	negative	NA
2/2024	XXXXXX2-8632	IAD	Influenza A virus	negative	NA
7/2024	XXXXXXXC54832	IAD	Severe acute respiratory syndrome coronavirus 2	negative	NA
7/2024	XXXXXXXC86522	SFO	Severe acute respiratory syndrome coronavirus 2	negative	NA
5/2024	XXXXXXXC15456	IAD	Severe acute respiratory syndrome coronavirus 2	negative	NA
5/2024	XXXXXXXC58228	SFO	Influenza A virus	negative	NA
4/2024	XXXXXXXB64944	SFO	Influenza A virus	negative	NA
4/2024	XXXXXXXB20459	SFO	Severe acute respiratory syndrome coronavirus 2	negative	NA
12/2023	XXXXXX3-2075	SFO	Influenza A virus	negative	NA
10/2023	XXXXXX5-8207	SFO	Severe acute respiratory syndrome coronavirus 2	negative	NA
7/2024	XXXXXXXD42830	IAD	Severe acute respiratory syndrome coronavirus 2	negative	NA
2/2024	XXXXXX1-8543	SFO	Influenza A virus	negative	NA
8/2024	XXXXXXXD11467	SFO	Influenza A virus	negative	NA
3/2024	XXXXXXXB27011	SFO	Severe acute respiratory syndrome coronavirus 2	negative	NA
6/2024	XXXXXXXB43313	SFO	Severe acute respiratory syndrome coronavirus 2	negative	NA
7/2024	XXXXXXXD18017	SFO	Severe acute respiratory syndrome coronavirus 2	positive	30.01	CT
11/2023	XXXXXX4-6010	IAD	Influenza A virus	negative	NA
10/2023	XXXXXX5-7858	IAD	Influenza A virus	negative	NA
8/2024	XXXXXXXD41265	IAD	Severe acute respiratory syndrome coronavirus 2	negative	NA
5/2024	XXXXXXXC28217	IAD	Influenza A virus	negative	NA
4/2024	XXXXXXXB34611	SFO	Severe acute respiratory syndrome coronavirus 2	positive	27.69	CT
7/2024	XXXXXXXD30089	SFO	Severe acute respiratory syndrome coronavirus 2	negative	NA
6/2024	XXXXXXXB37990	SFO	Severe acute respiratory syndrome coronavirus 2	negative	NA
2/2024	XXXXXX2-0391	SFO	Influenza A virus	negative	NA
12/2023	XXXXXX4-6396	SFO	Influenza A virus	negative	NA
2/2024	XXXXXX1-7467	IAD	Influenza A virus	negative	NA
3/2024	XXXXXX1-4781	SFO	Influenza A virus	negative	NA
1/2024	XXXXXX6-7531	SFO	Severe acute respiratory syndrome coronavirus 2	positive	22.68	CT
8/2024	XXXXXXXD41168	IAD	Severe acute respiratory syndrome coronavirus 2	negative	NA
10/2023	XXXXXX3-8755	SFO	Influenza A virus	negative	NA
1/2024	XXXXXX4-6808	IAD	Severe acute respiratory syndrome coronavirus 2	negative	NA
6/2024	XXXXXXXC01678	IAD	Severe acute respiratory syndrome coronavirus 2	negative	NA
7/2024	XXXXXXXD20405	SFO	Influenza A virus	negative	NA
6/2024	XXXXXXXB50055	SFO	Severe acute respiratory syndrome coronavirus 2	negative	NA
6/2024	XXXXXXXC15935	IAD	Influenza A virus	negative	NA
1/2024	XXXXXX7-1388	SFO	Severe acute respiratory syndrome coronavirus 2	negative	NA
3/2024	XXXXXXXB24155	SFO	Severe acute respiratory syndrome coronavirus 2	negative	NA
4/2024	XXXXXXXB58508	IAD	Influenza A virus	negative	NA
3/2024	XXXXXX5-8037	IAD	Severe acute respiratory syndrome coronavirus 2	negative	NA
10/2023	XXXXXX4-2598	SFO	Severe acute respiratory syndrome coronavirus 2	negative	NA
2/2024	XXXXXX3-5315	IAD	Influenza A virus	negative	NA
2/2024	XXXXXX4-5270	IAD	Influenza A virus	negative	NA
1/2024	XXXXXX8-9179	SFO	Influenza A virus	negative	NA
1/2024	XXXXXX8-9675	SFO	Influenza A virus	negative	NA
4/2024	XXXXXXXB34598	SFO	Severe acute respiratory syndrome coronavirus 2	negative	NA
5/2024	XXXXXXXB99708	IAD	Influenza A virus	negative	NA
6/2024	XXXXXXXD48317	IAD	Influenza A virus	negative	NA
3/2024	XXXXXXXB95320	SFO	Severe acute respiratory syndrome coronavirus 2	negative	NA
8/2024	XXXXXXXC70241	SFO	Influenza A virus	negative	NA
4/2024	XXXXXXXB57245	IAD	Influenza A virus	negative	NA
8/2024	XXXXXXXC64599	IAD	Severe acute respiratory syndrome coronavirus 2	negative	NA
6/2024	XXXXXXXB51163	SFO	Influenza A virus	negative	NA
12/2023	XXXXXX3-0638	SFO	Influenza A virus	negative	NA
6/2024	XXXXXXXB49359	IAD	Influenza A virus	negative	NA
5/2024	XXXXXXXC15439	IAD	Influenza A virus	negative	NA
1/2024	XXXXXX7-6029	SFO	Influenza A virus	negative	NA
10/2023	XXXXXX5-9640	SFO	Severe acute respiratory syndrome coronavirus 2	positive	24.19	CT
6/2024	XXXXXXXB48190	SFO	Influenza A virus	negative	NA
6/2024	XXXXXXXD04666	IAD	Severe acute respiratory syndrome coronavirus 2	negative	NA
3/2024	XXXXXX0-8669	IAD	Influenza A virus	negative	NA
12/2023	XXXXXX0-3520	IAD	Influenza A virus	negative	NA
2/2024	XXXXXX7-2441	SFO	Severe acute respiratory syndrome coronavirus 2	negative	NA
5/2024	XXXXXXXC01329	SFO	Influenza A virus	negative	NA
1/2024	XXXXXX6-5042	SFO	Influenza A virus	negative	NA
8/2024	XXXXXXXD41276	IAD	Influenza A virus	negative	NA
11/2023	XXXXXX8-7556	SFO	Severe acute respiratory syndrome coronavirus 2	negative	NA
6/2024	XXXXXXXD01928	IAD	Influenza A virus	negative	NA
7/2024	XXXXXXXD01862	IAD	Influenza A virus	negative	NA
10/2023	XXXXXX5-2733	IAD	Influenza A virus	negative	NA
7/2024	XXXXXXXD35104	SFO	Severe acute respiratory syndrome coronavirus 2	negative	NA
2/2024	XXXXXX0-4713	SFO	Severe acute respiratory syndrome coronavirus 2	negative	NA
7/2024	XXXXXXXD61200	SFO	Influenza A virus	negative	NA
3/2024	XXXXXX5-6088	IAD	Influenza A virus	negative	NA
6/2024	XXXXXXXB39973	SFO	Influenza A virus	negative	NA
4/2024	XXXXXXXB20794	SFO	Influenza A virus	negative	NA
1/2024	XXXXXX5-6395	SFO	Severe acute respiratory syndrome coronavirus 2	negative	NA
5/2024	XXXXXXXC08484	SFO	Influenza A virus	negative	NA
2/2024	XXXXXX1-7777	SFO	Influenza A virus	negative	NA
4/2024	XXXXXXXB56835	IAD	Severe acute respiratory syndrome coronavirus 2	negative	NA
4/2024	XXXXXXXC33461	SFO	Influenza A virus	negative	NA
6/2024	XXXXXXXB45305	IAD	Severe acute respiratory syndrome coronavirus 2	negative	NA
3/2024	XXXXXXXB30914	IAD	Severe acute respiratory syndrome coronavirus 2	negative	NA
5/2024	XXXXXXXC57764	SFO	Severe acute respiratory syndrome coronavirus 2	negative	NA
1/2024	XXXXXX0-3612	IAD	Influenza A virus	negative	NA
11/2023	XXXXXX5-8068	IAD	Influenza A virus	negative	NA
8/2024	XXXXXXXD25781	IAD	Severe acute respiratory syndrome coronavirus 2	negative	NA
3/2024	XXXXXX8-0106	IAD	Influenza A virus	negative	NA
3/2024	XXXXXX7-9585	IAD	Influenza A virus	negative	NA
12/2023	XXXXXX8-5197	SFO	Severe acute respiratory syndrome coronavirus 2	negative	NA
7/2024	XXXXXXXD32595	IAD	Severe acute respiratory syndrome coronavirus 2	negative	NA
1/2024	XXXXXX8-5341	SFO	Influenza A virus	negative	NA
5/2024	XXXXXXXC51559	SFO	Severe acute respiratory syndrome coronavirus 2	negative	NA
10/2023	XXXXXX3-6146	SFO	Influenza A virus	negative	NA
12/2023	XXXXXX5-0036	IAD	Severe acute respiratory syndrome coronavirus 2	negative	NA
8/2024	XXXXXXXC65770	SFO	Severe acute respiratory syndrome coronavirus 2	positive	27.94	CT
3/2024	XXXXXX2-2203	SFO	Severe acute respiratory syndrome coronavirus 2	negative	NA
8/2024	XXXXXXXC70145	SFO	Severe acute respiratory syndrome coronavirus 2	negative	NA
2/2024	XXXXXX9-6790	IAD	Severe acute respiratory syndrome coronavirus 2	negative	NA
2/2024	XXXXXX4-2872	IAD	Influenza A virus	negative	NA
7/2024	XXXXXXXC49777	IAD	Influenza A virus	negative	NA
3/2024	XXXXXX6-6845	IAD	Influenza A virus	negative	NA
10/2023	XXXXXX3-7985	SFO	Severe acute respiratory syndrome coronavirus 2	negative	NA
4/2024	XXXXXXXB57084	SFO	Severe acute respiratory syndrome coronavirus 2	negative	NA
1/2024	XXXXXX8-4973	IAD	Severe acute respiratory syndrome coronavirus 2	negative	NA
5/2024	XXXXXXXC22618	SFO	Influenza A virus	negative	NA
7/2024	XXXXXXXD07661	SFO	Influenza A virus	negative	NA
8/2024	XXXXXXXC68977	SFO	Severe acute respiratory syndrome coronavirus 2	negative	NA
1/2024	XXXXXX6-7389	SFO	Influenza A virus	negative	NA
5/2024	XXXXXXXC01374	SFO	Influenza A virus	negative	NA
8/2024	XXXXXXXD11439	SFO	Severe acute respiratory syndrome coronavirus 2	negative	NA
8/2024	XXXXXXXD16456	SFO	Influenza A virus	negative	NA
6/2024	XXXXXXXB46277	IAD	Influenza A virus	negative	NA
5/2024	XXXXXXXC07116	SFO	Influenza A virus	negative	NA
10/2023	XXXXXX5-1270	SFO	Influenza A virus	negative	NA
6/2024	XXXXXXXC01940	SFO	Influenza A virus	negative	NA
5/2024	XXXXXXXC51527	SFO	Severe acute respiratory syndrome coronavirus 2	negative	NA
5/2024	XXXXXXXC57805	SFO	Influenza A virus	negative	NA
2/2024	XXXXXX0-4953	SFO	Severe acute respiratory syndrome coronavirus 2	negative	NA
4/2024	XXXXXXXB20871	SFO	Severe acute respiratory syndrome coronavirus 2	positive	31.02	CT
1/2024	XXXXXX0-0622	IAD	Influenza A virus	negative	NA
4/2024	XXXXXXXB96366	SFO	Severe acute respiratory syndrome coronavirus 2	negative	NA
5/2024	XXXXXXXC05371	SFO	Severe acute respiratory syndrome coronavirus 2	negative	NA
10/2023	XXXXXX0-4598	IAD	Severe acute respiratory syndrome coronavirus 2	negative	NA
7/2024	XXXXXXXD59602	IAD	Severe acute respiratory syndrome coronavirus 2	negative	NA
3/2024	XXXXXX0-3320	SFO	Influenza A virus	negative	NA
3/2024	XXXXXXXB33016	SFO	Severe acute respiratory syndrome coronavirus 2	negative	NA
7/2024	XXXXXXXE00511	SFO	Influenza A virus	negative	NA
5/2024	XXXXXXXC57459	SFO	Influenza A virus	negative	NA
6/2024	XXXXXXXB50442	SFO	Severe acute respiratory syndrome coronavirus 2	negative	NA
3/2024	XXXXXX2-0129	SFO	Severe acute respiratory syndrome coronavirus 2	positive	26.79	CT
6/2024	XXXXXXXB78987	SFO	Severe acute respiratory syndrome coronavirus 2	negative	NA
3/2024	XXXXXXXB28342	SFO	Influenza A virus	negative	NA
8/2024	XXXXXXXD27740	IAD	Influenza A virus	negative	NA
10/2023	XXXXXX5-2445	SFO	Influenza A virus	negative	NA
6/2024	XXXXXXXD48579	SFO	Severe acute respiratory syndrome coronavirus 2	negative	NA
7/2024	XXXXXXXD30554	SFO	Influenza A virus	negative	NA
3/2024	XXXXXX2-0477	SFO	Influenza A virus	negative	NA
1/2024	XXXXXX3-1566	IAD	Influenza A virus	negative	NA
10/2023	XXXXXX5-6686	IAD	Influenza A virus	negative	NA
8/2024	XXXXXXXD36334	SFO	Severe acute respiratory syndrome coronavirus 2	negative	NA
8/2024	XXXXXXXD27568	SFO	Severe acute respiratory syndrome coronavirus 2	negative	NA
5/2024	XXXXXXXC22806	SFO	Severe acute respiratory syndrome coronavirus 2	negative	NA
7/2024	XXXXXXXD06620	SFO	Influenza A virus	negative	NA
6/2024	XXXXXXXD39032	IAD	Severe acute respiratory syndrome coronavirus 2	negative	NA
8/2024	XXXXXXXC67107	SFO	Severe acute respiratory syndrome coronavirus 2	negative	NA
7/2024	XXXXXXXD57566	SFO	Severe acute respiratory syndrome coronavirus 2	positive	32.68	CT
8/2024	XXXXXXXD41317	IAD	Severe acute respiratory syndrome coronavirus 2	negative	NA
5/2024	XXXXXXXC06991	SFO	Severe acute respiratory syndrome coronavirus 2	positive	20.97	CT
11/2023	XXXXXX0-5579	IAD	Severe acute respiratory syndrome coronavirus 2	negative	NA
7/2024	XXXXXXXD61054	IAD	Severe acute respiratory syndrome coronavirus 2	negative	NA
3/2024	XXXXXX6-7476	IAD	Influenza A virus	negative	NA
7/2024	XXXXXXXD17630	IAD	Influenza A virus	negative	NA
6/2024	XXXXXXXC15947	IAD	Severe acute respiratory syndrome coronavirus 2	positive	30.82	CT
6/2024	XXXXXXXB44192	SFO	Influenza A virus	negative	NA
2/2024	XXXXXX1-7880	SFO	Severe acute respiratory syndrome coronavirus 2	negative	NA
5/2024	XXXXXXXB24938	IAD	Severe acute respiratory syndrome coronavirus 2	negative	NA
6/2024	XXXXXXXB43854	SFO	Influenza A virus	negative	NA
6/2024	XXXXXXXC88614	SFO	Influenza A virus	negative	NA
4/2024	XXXXXXXB57094	SFO	Severe acute respiratory syndrome coronavirus 2	negative	NA
3/2024	XXXXXX2-2042	SFO	Severe acute respiratory syndrome coronavirus 2	negative	NA
7/2024	XXXXXXXD33104	IAD	Influenza A virus	negative	NA
7/2024	XXXXXXXD21711	SFO	Influenza A virus	negative	NA
2/2024	XXXXXX0-1251	SFO	Influenza A virus	negative	NA
7/2024	XXXXXXXD57540	SFO	Influenza A virus	negative	NA
1/2024	XXXXXX8-3218	SFO	Influenza A virus	negative	NA
3/2024	XXXXXXXB95127	SFO	Influenza A virus	negative	NA
1/2024	XXXXXX6-2904	SFO	Severe acute respiratory syndrome coronavirus 2	negative	NA
7/2024	XXXXXXXC85087	SFO	Influenza A virus	negative	NA
5/2024	XXXXXXXC59703	SFO	Influenza A virus	negative	NA
3/2024	XXXXXX1-0658	SFO	Influenza A virus	negative	NA
7/2024	XXXXXXXD61078	IAD	Influenza A virus	negative	NA
11/2023	XXXXXX9-6341	IAD	Severe acute respiratory syndrome coronavirus 2	negative	NA
8/2024	XXXXXXXC67097	SFO	Influenza A virus	negative	NA
3/2024	XXXXXX1-0516	SFO	Severe acute respiratory syndrome coronavirus 2	negative	NA
2/2024	XXXXXX1-7279	IAD	Influenza A virus	negative	NA
10/2023	XXXXXX5-6446	SFO	Influenza A virus	negative	NA
1/2024	XXXXXX6-7251	SFO	Severe acute respiratory syndrome coronavirus 2	negative	NA
7/2024	XXXXXXXD61534	SFO	Severe acute respiratory syndrome coronavirus 2	negative	NA
12/2023	XXXXXX4-7601	IAD	Severe acute respiratory syndrome coronavirus 2	negative	NA
7/2024	XXXXXXXD62949	IAD	Severe acute respiratory syndrome coronavirus 2	positive	30.83	CT
10/2023	XXXXXX5-8188	IAD	Severe acute respiratory syndrome coronavirus 2	negative	NA
2/2024	XXXXXX1-7614	SFO	Severe acute respiratory syndrome coronavirus 2	negative	NA
5/2024	XXXXXXXC18283	SFO	Influenza A virus	negative	NA
6/2024	XXXXXXXC98389	IAD	Severe acute respiratory syndrome coronavirus 2	negative	NA
4/2024	XXXXXXXB20822	SFO	Influenza A virus	negative	NA
12/2023	XXXXXX0-0038	IAD	Influenza A virus	negative	NA
1/2024	XXXXXX7-2060	SFO	Severe acute respiratory syndrome coronavirus 2	negative	NA
4/2024	XXXXXXXB34634	SFO	Severe acute respiratory syndrome coronavirus 2	negative	NA
7/2024	XXXXXXXD35484	SFO	Influenza A virus	negative	NA
3/2024	XXXXXXXB95214	SFO	Influenza A virus	negative	NA
4/2024	XXXXXXXC31720	SFO	Severe acute respiratory syndrome coronavirus 2	negative	NA
5/2024	XXXXXXXC57368	SFO	Severe acute respiratory syndrome coronavirus 2	negative	NA
6/2024	XXXXXXXC94006	IAD	Influenza A virus	negative	NA
10/2023	XXXXXX5-3699	SFO	Severe acute respiratory syndrome coronavirus 2	positive	31.81	CT
7/2024	XXXXXXXD42790	IAD	Severe acute respiratory syndrome coronavirus 2	negative	NA
11/2023	XXXXXX9-8794	SFO	Severe acute respiratory syndrome coronavirus 2	negative	NA
5/2024	XXXXXXXC15342	IAD	Severe acute respiratory syndrome coronavirus 2	negative	NA
5/2024	XXXXXXXC06141	SFO	Severe acute respiratory syndrome coronavirus 2	negative	NA
6/2024	XXXXXXXD00577	IAD	Influenza A virus	negative	NA
5/2024	XXXXXXXC63714	SFO	Severe acute respiratory syndrome coronavirus 2	negative	NA
2/2024	XXXXXX3-9752	IAD	Severe acute respiratory syndrome coronavirus 2	negative	NA
6/2024	XXXXXXXD38534	SFO	Severe acute respiratory syndrome coronavirus 2	negative	NA
4/2024	XXXXXXXC33397	SFO	Severe acute respiratory syndrome coronavirus 2	negative	NA
2/2024	XXXXXX8-9999	SFO	Influenza A virus	negative	NA
5/2024	XXXXXXXC51584	SFO	Severe acute respiratory syndrome coronavirus 2	negative	NA
6/2024	XXXXXXXC88666	SFO	Severe acute respiratory syndrome coronavirus 2	negative	NA
7/2024	XXXXXXXD20497	SFO	Severe acute respiratory syndrome coronavirus 2	negative	NA
1/2024	XXXXXX7-3627	SFO	Severe acute respiratory syndrome coronavirus 2	negative	NA
3/2024	XXXXXX7-9204	IAD	Influenza A virus	negative	NA
6/2024	XXXXXXXB46853	SFO	Influenza A virus	negative	NA
4/2024	XXXXXXXB58287	SFO	Influenza A virus	negative	NA
10/2023	XXXXXX7-6951	IAD	Severe acute respiratory syndrome coronavirus 2	negative	NA
11/2023	XXXXXX8-7315	SFO	Severe acute respiratory syndrome coronavirus 2	negative	NA
7/2024	XXXXXXXD48249	IAD	Influenza A virus	negative	NA
6/2024	XXXXXXXB37904	SFO	Severe acute respiratory syndrome coronavirus 2	negative	NA
5/2024	XXXXXXXC48859	IAD	Influenza A virus	negative	NA
10/2023	XXXXXX4-3055	IAD	Severe acute respiratory syndrome coronavirus 2	positive	19.57	CT
6/2024	XXXXXXXB47416	SFO	Severe acute respiratory syndrome coronavirus 2	negative	NA
5/2024	XXXXXXXC47925	IAD	Severe acute respiratory syndrome coronavirus 2	negative	NA
7/2024	XXXXXXXC70133	SFO	Influenza A virus	negative	NA
12/2023	XXXXXX6-6569	SFO	Severe acute respiratory syndrome coronavirus 2	negative	NA
2/2024	XXXXXX0-7337	SFO	Influenza A virus	negative	NA
5/2024	XXXXXXXB46463	SFO	Influenza A virus	negative	NA
7/2024	XXXXXXXD43338	SFO	Influenza A virus	negative	NA
5/2024	XXXXXXXC25039	SFO	Influenza A virus	negative	NA
6/2024	XXXXXXXC98857	IAD	Severe acute respiratory syndrome coronavirus 2	positive	24.01	CT
7/2024	XXXXXXXD19422	SFO	Severe acute respiratory syndrome coronavirus 2	negative	NA
3/2024	XXXXXX5-5219	IAD	Severe acute respiratory syndrome coronavirus 2	negative	NA
2/2024	XXXXXX8-7527	SFO	Influenza A virus	negative	NA
4/2024	XXXXXXXB54056	SFO	Severe acute respiratory syndrome coronavirus 2	negative	NA
6/2024	XXXXXXXB91609	SFO	Severe acute respiratory syndrome coronavirus 2	negative	NA
11/2023	XXXXXX5-4828	IAD	Severe acute respiratory syndrome coronavirus 2	positive	24.39	CT
5/2024	XXXXXXXB79511	SFO	Severe acute respiratory syndrome coronavirus 2	negative	NA
5/2024	XXXXXXXC22609	SFO	Influenza A virus	negative	NA
7/2024	XXXXXXXD41042	SFO	Severe acute respiratory syndrome coronavirus 2	negative	NA
6/2024	XXXXXXXB36537	SFO	Influenza A virus	negative	NA
11/2023	XXXXXX3-6025	IAD	Influenza A virus	negative	NA
8/2024	XXXXXXXD26885	SFO	Severe acute respiratory syndrome coronavirus 2	negative	NA
5/2024	XXXXXXXC23619	SFO	Severe acute respiratory syndrome coronavirus 2	negative	NA
6/2024	XXXXXXXD39090	IAD	Influenza A virus	negative	NA
5/2024	XXXXXXXB99670	IAD	Influenza A virus	negative	NA
6/2024	XXXXXXXD09059	SFO	Influenza A virus	negative	NA
3/2024	XXXXXXXB97475	SFO	Influenza A virus	negative	NA
5/2024	XXXXXXXC14606	IAD	Severe acute respiratory syndrome coronavirus 2	negative	NA
10/2023	XXXXXX3-9264	SFO	Severe acute respiratory syndrome coronavirus 2	negative	NA
6/2024	XXXXXXXD04669	IAD	Severe acute respiratory syndrome coronavirus 2	negative	NA
6/2024	XXXXXXXD40416	SFO	Influenza A virus	negative	NA
7/2024	XXXXXXXB74917	IAD	Severe acute respiratory syndrome coronavirus 2	negative	NA
12/2023	XXXXXX4-8180	SFO	Influenza A virus	negative	NA
5/2024	XXXXXXXC15561	IAD	Influenza A virus	negative	NA
7/2024	XXXXXXXD12688	IAD	Influenza A virus	negative	NA
7/2024	XXXXXXXD60940	IAD	Influenza A virus	negative	NA
3/2024	XXXXXXXB95183	SFO	Influenza A virus	negative	NA
11/2023	XXXXXX9-5048	SFO	Influenza A virus	negative	NA
1/2024	XXXXXX8-5202	SFO	Influenza A virus	negative	NA
5/2024	XXXXXXXC03689	IAD	Severe acute respiratory syndrome coronavirus 2	negative	NA
6/2024	XXXXXXXB79684	SFO	Influenza A virus	negative	NA
6/2024	XXXXXXXB78918	SFO	Influenza A virus	negative	NA
12/2023	XXXXXX6-2182	IAD	Severe acute respiratory syndrome coronavirus 2	negative	NA
7/2024	XXXXXXXD36207	IAD	Influenza A virus	negative	NA
5/2024	XXXXXXXC49174	IAD	Severe acute respiratory syndrome coronavirus 2	negative	NA
6/2024	XXXXXXXB41379	SFO	Influenza A virus	negative	NA
3/2024	XXXXXX6-6845	IAD	Severe acute respiratory syndrome coronavirus 2	negative	NA
11/2023	XXXXXX9-4928	SFO	Influenza A virus	negative	NA
8/2024	XXXXXXXC66466	SFO	Influenza A virus	negative	NA
6/2024	XXXXXXXB38550	SFO	Severe acute respiratory syndrome coronavirus 2	negative	NA
5/2024	XXXXXXXC20394	SFO	Severe acute respiratory syndrome coronavirus 2	negative	NA
5/2024	XXXXXXXC51574	SFO	Influenza A virus	negative	NA
8/2024	XXXXXXXD46231	IAD	Severe acute respiratory syndrome coronavirus 2	negative	NA
10/2023	XXXXXX3-6193	SFO	Influenza A virus	negative	NA
1/2024	XXXXXX9-8099	IAD	Severe acute respiratory syndrome coronavirus 2	negative	NA
6/2024	XXXXXXXB51033	SFO	Severe acute respiratory syndrome coronavirus 2	negative	NA
2/2024	XXXXXX1-5494	SFO	Severe acute respiratory syndrome coronavirus 2	negative	NA
2/2024	XXXXXX5-9773	IAD	Severe acute respiratory syndrome coronavirus 2	negative	NA
7/2024	XXXXXXXD07533	SFO	Influenza A virus	negative	NA
3/2024	XXXXXX2-0673	SFO	Influenza A virus	negative	NA
2/2024	XXXXXX5-1464	IAD	Severe acute respiratory syndrome coronavirus 2	negative	NA
5/2024	XXXXXXXC35018	SFO	Severe acute respiratory syndrome coronavirus 2	negative	NA
5/2024	XXXXXXXC21729	SFO	Influenza A virus	negative	NA
4/2024	XXXXXXXB20146	SFO	Severe acute respiratory syndrome coronavirus 2	negative	NA
7/2024	XXXXXXXC91283	SFO	Severe acute respiratory syndrome coronavirus 2	negative	NA
6/2024	XXXXXXXB44276	SFO	Influenza A virus	negative	NA
12/2023	XXXXXX3-2559	SFO	Severe acute respiratory syndrome coronavirus 2	negative	NA
7/2024	XXXXXXXD55896	SFO	Influenza A virus	negative	NA
11/2023	XXXXXX9-6721	IAD	Influenza A virus	negative	NA
7/2024	XXXXXXXD63017	IAD	Influenza A virus	negative	NA
3/2024	XXXXXX1-0516	SFO	Influenza A virus	negative	NA
5/2024	XXXXXXXC06996	SFO	Influenza A virus	negative	NA
6/2024	XXXXXXXC00810	IAD	Severe acute respiratory syndrome coronavirus 2	negative	NA
12/2023	XXXXXX6-6323	SFO	Severe acute respiratory syndrome coronavirus 2	negative	NA
5/2024	XXXXXXXC20942	SFO	Severe acute respiratory syndrome coronavirus 2	negative	NA
6/2024	XXXXXXXB50247	SFO	Severe acute respiratory syndrome coronavirus 2	negative	NA
10/2023	XXXXXX9-3063	SFO	Severe acute respiratory syndrome coronavirus 2	negative	NA
6/2024	XXXXXXXB49281	IAD	Severe acute respiratory syndrome coronavirus 2	negative	NA
6/2024	XXXXXXXD23935	SFO	Severe acute respiratory syndrome coronavirus 2	negative	NA
12/2023	XXXXXX3-0637	SFO	Influenza A virus	negative	NA
7/2024	XXXXXXXC86590	SFO	Severe acute respiratory syndrome coronavirus 2	negative	NA
6/2024	XXXXXXXB79848	SFO	Severe acute respiratory syndrome coronavirus 2	negative	NA
7/2024	XXXXXXXC91144	SFO	Severe acute respiratory syndrome coronavirus 2	negative	NA
5/2024	XXXXXXXC28229	IAD	Severe acute respiratory syndrome coronavirus 2	negative	NA
6/2024	XXXXXXXD39488	SFO	Influenza A virus	negative	NA
11/2023	XXXXXX5-2025	SFO	Influenza A virus	negative	NA
7/2024	XXXXXXXC90951	SFO	Severe acute respiratory syndrome coronavirus 2	negative	NA
7/2024	XXXXXXXD19417	SFO	Severe acute respiratory syndrome coronavirus 2	negative	NA
1/2024	XXXXXX8-0779	SFO	Influenza A virus	negative	NA
1/2024	XXXXXX7-5210	SFO	Severe acute respiratory syndrome coronavirus 2	negative	NA
1/2024	XXXXXX5-5410	IAD	Influenza A virus	negative	NA
12/2023	XXXXXX9-7163	IAD	Severe acute respiratory syndrome coronavirus 2	negative	NA
5/2024	XXXXXXXB99656	IAD	Severe acute respiratory syndrome coronavirus 2	negative	NA
7/2024	XXXXXXXC92355	IAD	Severe acute respiratory syndrome coronavirus 2	negative	NA
10/2023	XXXXXX3-9152	IAD	Severe acute respiratory syndrome coronavirus 2	negative	NA
12/2023	XXXXXX4-8277	SFO	Influenza A virus	negative	NA
6/2024	XXXXXXXC95078	IAD	Severe acute respiratory syndrome coronavirus 2	negative	NA
11/2023	XXXXXX5-2598	SFO	Severe acute respiratory syndrome coronavirus 2	negative	NA
4/2024	XXXXXXXB55102	SFO	Influenza A virus	negative	NA
10/2023	XXXXXX5-6444	IAD	Influenza A virus	negative	NA
4/2024	XXXXXXXC58318	SFO	Influenza A virus	negative	NA
10/2023	XXXXXX4-7664	SFO	Influenza A virus	negative	NA
4/2024	XXXXXXXB34599	SFO	Severe acute respiratory syndrome coronavirus 2	negative	NA
2/2024	XXXXXX2-1019	SFO	Severe acute respiratory syndrome coronavirus 2	negative	NA
6/2024	XXXXXXXB39492	SFO	Severe acute respiratory syndrome coronavirus 2	positive	21.57	CT
12/2023	XXXXXX6-0935	SFO	Severe acute respiratory syndrome coronavirus 2	negative	NA
2/2024	XXXXXX0-6488	SFO	Severe acute respiratory syndrome coronavirus 2	negative	NA
5/2024	XXXXXXXB70308	IAD	Severe acute respiratory syndrome coronavirus 2	negative	NA
7/2024	XXXXXXXD32082	SFO	Severe acute respiratory syndrome coronavirus 2	negative	NA
12/2023	XXXXXX5-0179	IAD	Severe acute respiratory syndrome coronavirus 2	negative	NA
11/2023	XXXXXX0-1229	IAD	Influenza A virus	negative	NA
11/2023	XXXXXX9-7476	IAD	Severe acute respiratory syndrome coronavirus 2	negative	NA
5/2024	XXXXXXXC06182	SFO	Influenza A virus	negative	NA
3/2024	XXXXXX7-9104	IAD	Severe acute respiratory syndrome coronavirus 2	negative	NA
12/2023	XXXXXX0-2860	IAD	Influenza A virus	negative	NA
1/2024	XXXXXX6-7394	SFO	Influenza A virus	negative	NA
3/2024	XXXXXX1-1914	SFO	Severe acute respiratory syndrome coronavirus 2	negative	NA
12/2023	XXXXXX3-8662	SFO	Severe acute respiratory syndrome coronavirus 2	negative	NA
3/2024	XXXXXX7-0692	IAD	Influenza A virus	negative	NA
4/2024	XXXXXXXB55272	IAD	Severe acute respiratory syndrome coronavirus 2	negative	NA
2/2024	XXXXXX1-5526	SFO	Severe acute respiratory syndrome coronavirus 2	negative	NA
11/2023	XXXXXX9-4878	SFO	Severe acute respiratory syndrome coronavirus 2	negative	NA
7/2024	XXXXXXXD35451	SFO	Severe acute respiratory syndrome coronavirus 2	negative	NA
7/2024	XXXXXXXC84139	SFO	Severe acute respiratory syndrome coronavirus 2	negative	NA
7/2024	XXXXXXXD33086	IAD	Severe acute respiratory syndrome coronavirus 2	negative	NA
8/2024	XXXXXXXC94810	IAD	Severe acute respiratory syndrome coronavirus 2	negative	NA
1/2024	XXXXXX8-0437	SFO	Severe acute respiratory syndrome coronavirus 2	negative	NA
5/2024	XXXXXXXC61376	SFO	Influenza A virus	negative	NA
7/2024	XXXXXXXD12864	SFO	Influenza A virus	negative	NA
6/2024	XXXXXXXD38899	SFO	Severe acute respiratory syndrome coronavirus 2	negative	NA
5/2024	XXXXXXXC13876	IAD	Influenza A virus	negative	NA
12/2023	XXXXXX4-3389	IAD	Influenza A virus	negative	NA
7/2024	XXXXXXXC95132	IAD	Severe acute respiratory syndrome coronavirus 2	negative	NA
1/2024	XXXXXX7-5498	SFO	Influenza A virus	negative	NA
7/2024	XXXXXXXD35154	SFO	Severe acute respiratory syndrome coronavirus 2	negative	NA
3/2024	XXXXXX2-2037	SFO	Severe acute respiratory syndrome coronavirus 2	negative	NA
12/2023	XXXXXX3-1980	SFO	Influenza A virus	negative	NA
6/2024	XXXXXXXD37792	SFO	Influenza A virus	negative	NA
5/2024	XXXXXXXC50199	IAD	Influenza A virus	negative	NA
5/2024	XXXXXXXC57676	SFO	Influenza A virus	negative	NA
5/2024	XXXXXXXB25098	IAD	Severe acute respiratory syndrome coronavirus 2	negative	NA
12/2023	XXXXXX0-2668	IAD	Influenza A virus	negative	NA
2/2024	XXXXXX2-8008	IAD	Influenza A virus	negative	NA
10/2023	XXXXXX9-3359	SFO	Influenza A virus	negative	NA
6/2024	XXXXXXXD38608	SFO	Severe acute respiratory syndrome coronavirus 2	negative	NA
2/2024	XXXXXX0-8061	SFO	Influenza A virus	negative	NA
5/2024	XXXXXXXC22630	SFO	Influenza A virus	negative	NA
10/2023	XXXXXX5-6585	IAD	Influenza A virus	negative	NA
7/2024	XXXXXXXC95719	IAD	Influenza A virus	negative	NA
6/2024	XXXXXXXB36680	SFO	Severe acute respiratory syndrome coronavirus 2	negative	NA
7/2024	XXXXXXXD61263	SFO	Influenza A virus	negative	NA
6/2024	XXXXXXXB76533	SFO	Influenza A virus	positive	27.53	CT
6/2024	XXXXXXXC98375	IAD	Influenza A virus	negative	NA
3/2024	XXXXXXXB89367	SFO	Influenza A virus	negative	NA
5/2024	XXXXXXXC11237	SFO	Influenza A virus	negative	NA
8/2024	XXXXXXXC92185	IAD	Severe acute respiratory syndrome coronavirus 2	negative	NA
3/2024	XXXXXXXB27087	SFO	Severe acute respiratory syndrome coronavirus 2	negative	NA
8/2024	XXXXXXXC42710	IAD	Influenza A virus	negative	NA
8/2024	XXXXXXXC67102	SFO	Severe acute respiratory syndrome coronavirus 2	negative	NA
2/2024	XXXXXX1-5428	SFO	Influenza A virus	positive	27.16	CT
1/2024	XXXXXX7-2726	SFO	Severe acute respiratory syndrome coronavirus 2	negative	NA
1/2024	XXXXXX4-3347	SFO	Severe acute respiratory syndrome coronavirus 2	negative	NA
11/2023	XXXXXX6-6806	SFO	Influenza A virus	negative	NA
4/2024	XXXXXXXB55141	IAD	Severe acute respiratory syndrome coronavirus 2	negative	NA
1/2024	XXXXXX5-3607	SFO	Severe acute respiratory syndrome coronavirus 2	negative	NA
7/2024	XXXXXXXD61563	SFO	Influenza A virus	negative	NA
5/2024	XXXXXXXC07096	SFO	Influenza A virus	negative	NA
6/2024	XXXXXXXB37315	SFO	Influenza A virus	negative	NA
6/2024	XXXXXXXD38772	SFO	Influenza A virus	negative	NA
8/2024	XXXXXXXD46577	IAD	Severe acute respiratory syndrome coronavirus 2	negative	NA
10/2023	XXXXXX9-3129	SFO	Severe acute respiratory syndrome coronavirus 2	negative	NA
12/2023	XXXXXX4-2295	IAD	Severe acute respiratory syndrome coronavirus 2	negative	NA
2/2024	XXXXXX0-9598	SFO	Influenza A virus	negative	NA
6/2024	XXXXXXXB39437	SFO	Severe acute respiratory syndrome coronavirus 2	negative	NA
6/2024	XXXXXXXB80090	SFO	Severe acute respiratory syndrome coronavirus 2	negative	NA
1/2024	XXXXXX3-3137	IAD	Influenza A virus	negative	NA
7/2024	XXXXXXXD36152	IAD	Influenza A virus	negative	NA
11/2023	XXXXXX8-7657	SFO	Influenza A virus	negative	NA
6/2024	XXXXXXXB39174	SFO	Severe acute respiratory syndrome coronavirus 2	negative	NA
1/2024	XXXXXX7-1610	SFO	Influenza A virus	negative	NA
3/2024	XXXXXX6-9208	IAD	Severe acute respiratory syndrome coronavirus 2	negative	NA
4/2024	XXXXXXXB22567	SFO	Severe acute respiratory syndrome coronavirus 2	negative	NA
10/2023	XXXXXX0-8063	IAD	Influenza A virus	negative	NA
1/2024	XXXXXX5-3217	SFO	Severe acute respiratory syndrome coronavirus 2	negative	NA
11/2023	XXXXXX8-8077	SFO	Influenza A virus	negative	NA
5/2024	XXXXXXXB70263	IAD	Influenza A virus	negative	NA
7/2024	XXXXXXXD56799	IAD	Severe acute respiratory syndrome coronavirus 2	positive	37.93	CT
4/2024	XXXXXXXB60762	IAD	Influenza A virus	negative	NA
11/2023	XXXXXX5-8161	IAD	Severe acute respiratory syndrome coronavirus 2	negative	NA
4/2024	XXXXXXXC33414	SFO	Severe acute respiratory syndrome coronavirus 2	negative	NA
5/2024	XXXXXXXC17562	SFO	Influenza A virus	negative	NA
1/2024	XXXXXX0-0816	IAD	Influenza A virus	negative	NA
6/2024	XXXXXXXB41745	SFO	Influenza A virus	negative	NA
10/2023	XXXXXX5-3086	IAD	Influenza A virus	negative	NA
4/2024	XXXXXXXC33486	SFO	Severe acute respiratory syndrome coronavirus 2	negative	NA
10/2023	XXXXXX9-5442	SFO	Severe acute respiratory syndrome coronavirus 2	negative	NA
12/2023	XXXXXX3-8347	SFO	Severe acute respiratory syndrome coronavirus 2	negative	NA
8/2024	XXXXXXXD25636	IAD	Severe acute respiratory syndrome coronavirus 2	positive	21.94	CT
3/2024	XXXXXX1-6791	IAD	Severe acute respiratory syndrome coronavirus 2	negative	NA
7/2024	XXXXXXXD12259	SFO	Severe acute respiratory syndrome coronavirus 2	negative	NA
6/2024	XXXXXXXD23502	IAD	Severe acute respiratory syndrome coronavirus 2	negative	NA
11/2023	XXXXXX5-2257	SFO	Severe acute respiratory syndrome coronavirus 2	positive	37.67	CT
1/2024	XXXXXX8-3218	SFO	Severe acute respiratory syndrome coronavirus 2	negative	NA
4/2024	XXXXXXXB96359	SFO	Influenza A virus	negative	NA
12/2023	XXXXXX4-4024	IAD	Influenza A virus	negative	NA
12/2023	XXXXXX4-6337	SFO	Influenza A virus	negative	NA
7/2024	XXXXXXXC70274	SFO	Severe acute respiratory syndrome coronavirus 2	negative	NA
8/2024	XXXXXXXB55514	IAD	Severe acute respiratory syndrome coronavirus 2	positive	26.32	CT
7/2024	XXXXXXXD30079	SFO	Severe acute respiratory syndrome coronavirus 2	negative	NA
7/2024	XXXXXXXD32567	IAD	Influenza A virus	negative	NA
6/2024	XXXXXX1-7069	SFO	Influenza A virus	negative	NA
2/2024	XXXXXX6-4527	SFO	Influenza A virus	negative	NA
7/2024	XXXXXXXD17595	IAD	Influenza A virus	negative	NA
7/2024	XXXXXXXD29946	SFO	Influenza A virus	negative	NA
7/2024	XXXXXXXD62861	IAD	Influenza A virus	negative	NA
1/2024	XXXXXX5-2605	SFO	Severe acute respiratory syndrome coronavirus 2	negative	NA
7/2024	XXXXXXXD18058	SFO	Influenza A virus	negative	NA
3/2024	XXXXXX0-7242	SFO	Severe acute respiratory syndrome coronavirus 2	negative	NA
8/2024	XXXXXXXD27598	SFO	Severe acute respiratory syndrome coronavirus 2	negative	NA
6/2024	XXXXXXXD06008	IAD	Influenza A virus	negative	NA
5/2024	XXXXXXXC57909	SFO	Influenza A virus	negative	NA
7/2024	XXXXXXXD56777	IAD	Severe acute respiratory syndrome coronavirus 2	negative	NA
6/2024	XXXXXXXB45664	SFO	Influenza A virus	negative	NA
11/2023	XXXXXX5-2651	SFO	Severe acute respiratory syndrome coronavirus 2	negative	NA
2/2024	XXXXXX3-5212	IAD	Severe acute respiratory syndrome coronavirus 2	negative	NA
6/2024	XXXXXXXB47075	IAD	Severe acute respiratory syndrome coronavirus 2	negative	NA
1/2024	XXXXXX6-7243	SFO	Influenza A virus	negative	NA
7/2024	XXXXXXXD37165	IAD	Severe acute respiratory syndrome coronavirus 2	positive	22.5	CT
2/2024	XXXXXX8-8121	IAD	Severe acute respiratory syndrome coronavirus 2	negative	NA
5/2024	XXXXXXXC47787	SFO	Severe acute respiratory syndrome coronavirus 2	negative	NA
3/2024	XXXXXXXB25144	IAD	Severe acute respiratory syndrome coronavirus 2	negative	NA
1/2024	XXXXXX0-0383	IAD	Influenza A virus	negative	NA
7/2024	XXXXXXXD35046	SFO	Severe acute respiratory syndrome coronavirus 2	negative	NA
2/2024	XXXXXX7-2394	SFO	Influenza A virus	negative	NA
1/2024	XXXXXX4-2529	IAD	Severe acute respiratory syndrome coronavirus 2	negative	NA
11/2023	XXXXXX9-1677	SFO	Influenza A virus	negative	NA
8/2024	XXXXXXXC41376	SFO	Influenza A virus	negative	NA
6/2024	XXXXXXXE02174	IAD	Influenza A virus	negative	NA
10/2023	XXXXXX5-7906	IAD	Influenza A virus	negative	NA
5/2024	XXXXXXXB75859	IAD	Influenza A virus	negative	NA
3/2024	XXXXXXXB89006	SFO	Severe acute respiratory syndrome coronavirus 2	negative	NA
2/2024	XXXXXX0-9067	SFO	Influenza A virus	negative	NA
7/2024	XXXXXXXD60694	IAD	Influenza A virus	negative	NA
5/2024	XXXXXXXC48376	SFO	Influenza A virus	negative	NA
7/2024	XXXXXXXD63759	SFO	Severe acute respiratory syndrome coronavirus 2	negative	NA
5/2024	XXXXXXXC23247	SFO	Influenza A virus	negative	NA
5/2024	XXXXXXXC02237	SFO	Influenza A virus	negative	NA
3/2024	XXXXXXXB54733	SFO	Severe acute respiratory syndrome coronavirus 2	negative	NA
1/2024	XXXXXX7-2573	SFO	Severe acute respiratory syndrome coronavirus 2	negative	NA
8/2024	XXXXXXXD42655	SFO	Severe acute respiratory syndrome coronavirus 2	negative	NA
3/2024	XXXXXXXB26563	SFO	Influenza A virus	negative	NA
5/2024	XXXXXXXC19021	SFO	Influenza A virus	negative	NA
3/2024	XXXXXXXB93564	SFO	Severe acute respiratory syndrome coronavirus 2	negative	NA
4/2024	XXXXXXXB66204	SFO	Severe acute respiratory syndrome coronavirus 2	negative	NA
10/2023	XXXXXX5-3087	IAD	Influenza A virus	negative	NA
3/2024	XXXXXXXB97593	SFO	Severe acute respiratory syndrome coronavirus 2	negative	NA
5/2024	XXXXXXXC28833	IAD	Severe acute respiratory syndrome coronavirus 2	negative	NA
7/2024	XXXXXXXE00419	SFO	Severe acute respiratory syndrome coronavirus 2	negative	NA
3/2024	XXXXXX7-9730	IAD	Severe acute respiratory syndrome coronavirus 2	negative	NA
10/2023	XXXXXX5-2439	SFO	Influenza A virus	negative	NA
11/2023	XXXXXX7-3520	IAD	Influenza A virus	negative	NA
7/2024	XXXXXXXD42079	SFO	Influenza A virus	negative	NA
1/2024	XXXXXX8-0292	SFO	Influenza A virus	negative	NA
6/2024	XXXXXXXC98805	IAD	Influenza A virus	negative	NA
8/2024	XXXXXXXC66607	IAD	Influenza A virus	negative	NA
7/2024	XXXXXXXC84685	SFO	Severe acute respiratory syndrome coronavirus 2	negative	NA
7/2024	XXXXXXXD19521	SFO	Influenza A virus	negative	NA
8/2024	XXXXXXXC41371	SFO	Influenza A virus	negative	NA
2/2024	XXXXXX4-2968	IAD	Severe acute respiratory syndrome coronavirus 2	negative	NA
2/2024	XXXXXX0-4613	SFO	Severe acute respiratory syndrome coronavirus 2	positive	18.63	CT
8/2024	XXXXXXXD24888	SFO	Severe acute respiratory syndrome coronavirus 2	positive	20.14	CT
10/2023	XXXXXX5-9612	SFO	Severe acute respiratory syndrome coronavirus 2	negative	NA
10/2023	XXXXXX3-8333	SFO	Influenza A virus	negative	NA
10/2023	XXXXXX4-1869	SFO	Severe acute respiratory syndrome coronavirus 2	positive	34.03	CT
2/2024	XXXXXX2-3963	SFO	Influenza A virus	negative	NA
8/2024	XXXXXXXD21965	IAD	Influenza A virus	negative	NA
12/2023	XXXXXX0-3521	IAD	Severe acute respiratory syndrome coronavirus 2	negative	NA
3/2024	XXXXXX8-7817	SFO	Severe acute respiratory syndrome coronavirus 2	negative	NA
3/2024	XXXXXX7-1037	IAD	Severe acute respiratory syndrome coronavirus 2	negative	NA
8/2024	XXXXXXXD20148	SFO	Severe acute respiratory syndrome coronavirus 2	negative	NA
3/2024	XXXXXX8-2222	IAD	Influenza A virus	negative	NA
7/2024	XXXXXXXD37269	IAD	Severe acute respiratory syndrome coronavirus 2	negative	NA
3/2024	XXXXXX7-9439	IAD	Influenza A virus	negative	NA
2/2024	XXXXXX5-9247	IAD	Influenza A virus	negative	NA
5/2024	XXXXXXXC56096	SFO	Influenza A virus	negative	NA
1/2024	XXXXXX9-9292	IAD	Severe acute respiratory syndrome coronavirus 2	negative	NA
12/2023	XXXXXX4-6490	SFO	Influenza A virus	negative	NA
6/2024	XXXXXXXB38341	SFO	Influenza A virus	negative	NA
5/2024	XXXXXXXB22406	IAD	Severe acute respiratory syndrome coronavirus 2	negative	NA
4/2024	XXXXXXXB66306	SFO	Influenza A virus	negative	NA
5/2024	XXXXXXXB99671	IAD	Influenza A virus	negative	NA
5/2024	XXXXXXXC19993	SFO	Influenza A virus	negative	NA
6/2024	XXXXXXXD09072	SFO	Influenza A virus	negative	NA
4/2024	XXXXXXXB31917	SFO	Influenza A virus	negative	NA
10/2023	XXXXXX9-5624	SFO	Severe acute respiratory syndrome coronavirus 2	negative	NA
8/2024	XXXXXXXC68619	SFO	Influenza A virus	negative	NA
11/2023	XXXXXX8-7711	SFO	Severe acute respiratory syndrome coronavirus 2	negative	NA
1/2024	XXXXXX9-9947	IAD	Influenza A virus	negative	NA
8/2024	XXXXXXXD16159	SFO	Influenza A virus	negative	NA
10/2023	XXXXXX5-5122	IAD	Influenza A virus	negative	NA
10/2023	XXXXXX5-9494	SFO	Severe acute respiratory syndrome coronavirus 2	negative	NA
10/2023	XXXXXX0-6521	IAD	Severe acute respiratory syndrome coronavirus 2	negative	NA
12/2023	XXXXXX3-7962	SFO	Severe acute respiratory syndrome coronavirus 2	negative	NA
7/2024	XXXXXXXD07620	SFO	Severe acute respiratory syndrome coronavirus 2	negative	NA
11/2023	XXXXXX9-8552	SFO	Influenza A virus	negative	NA
6/2024	XXXXXXXB45334	IAD	Influenza A virus	negative	NA
6/2024	XXXXXXXC94592	IAD	Severe acute respiratory syndrome coronavirus 2	negative	NA
10/2023	XXXXXX4-3499	IAD	Influenza A virus	negative	NA
2/2024	XXXXXX1-7016	SFO	Severe acute respiratory syndrome coronavirus 2	negative	NA
4/2024	XXXXXXXB33626	SFO	Severe acute respiratory syndrome coronavirus 2	negative	NA
6/2024	XXXXXXXD05012	IAD	Severe acute respiratory syndrome coronavirus 2	negative	NA
7/2024	XXXXXXXD17473	SFO	Influenza A virus	negative	NA
4/2024	XXXXXXXB64616	SFO	Severe acute respiratory syndrome coronavirus 2	negative	NA
3/2024	XXXXXXXB33695	SFO	Influenza A virus	negative	NA
5/2024	XXXXXXXB46338	SFO	Severe acute respiratory syndrome coronavirus 2	negative	NA
4/2024	XXXXXXXB32029	IAD	Severe acute respiratory syndrome coronavirus 2	negative	NA
11/2023	XXXXXX9-4527	IAD	Influenza A virus	negative	NA
4/2024	XXXXXXXB20614	IAD	Influenza A virus	negative	NA
7/2024	XXXXXXXD17506	SFO	Severe acute respiratory syndrome coronavirus 2	negative	NA
6/2024	XXXXXXXC99450	IAD	Influenza A virus	negative	NA
10/2023	XXXXXX9-4029	SFO	Severe acute respiratory syndrome coronavirus 2	negative	NA
6/2024	XXXXXXXC99409	IAD	Influenza A virus	negative	NA
8/2024	XXXXXXXD11624	SFO	Influenza A virus	negative	NA
6/2024	XXXXXXXD26487	IAD	Influenza A virus	negative	NA
4/2024	XXXXXXXB32026	IAD	Influenza A virus	negative	NA
5/2024	XXXXXXXC60965	SFO	Influenza A virus	negative	NA
6/2024	XXXXXXXB42954	SFO	Severe acute respiratory syndrome coronavirus 2	negative	NA
10/2023	XXXXXX9-5573	SFO	Influenza A virus	negative	NA
5/2024	XXXXXXXB27405	IAD	Influenza A virus	negative	NA
12/2023	XXXXXX3-8245	SFO	Influenza A virus	negative	NA
4/2024	XXXXXXXB20254	SFO	Influenza A virus	negative	NA
4/2024	XXXXXXXB20775	SFO	Influenza A virus	negative	NA
12/2023	XXXXXX0-3659	IAD	Influenza A virus	negative	NA
1/2024	XXXXXX5-0613	IAD	Influenza A virus	negative	NA
3/2024	XXXXXX8-0845	IAD	Influenza A virus	negative	NA
5/2024	XXXXXXXC13397	IAD	Influenza A virus	negative	NA
6/2024	XXXXXXXB38376	SFO	Severe acute respiratory syndrome coronavirus 2	negative	NA
11/2023	XXXXXX8-7637	SFO	Influenza A virus	negative	NA
7/2024	XXXXXXXC85557	SFO	Influenza A virus	negative	NA
2/2024	XXXXXX2-3719	SFO	Severe acute respiratory syndrome coronavirus 2	negative	NA
10/2023	XXXXXX8-9315	SFO	Influenza A virus	negative	NA
3/2024	XXXXXX2-1684	SFO	Influenza A virus	negative	NA
5/2024	XXXXXXXB70432	IAD	Severe acute respiratory syndrome coronavirus 2	negative	NA
3/2024	XXXXXX2-2114	SFO	Influenza A virus	negative	NA
7/2024	XXXXXXXD42865	IAD	Severe acute respiratory syndrome coronavirus 2	negative	NA
7/2024	XXXXXXXD06299	SFO	Influenza A virus	negative	NA
6/2024	XXXXXXXC12394	IAD	Severe acute respiratory syndrome coronavirus 2	negative	NA
6/2024	XXXXXXXD04145	IAD	Influenza A virus	negative	NA
2/2024	XXXXXX9-7731	IAD	Influenza A virus	negative	NA
2/2024	XXXXXX4-5188	SFO	Severe acute respiratory syndrome coronavirus 2	negative	NA
3/2024	XXXXXX1-0418	SFO	Influenza A virus	negative	NA
4/2024	XXXXXXXC28920	IAD	Influenza A virus	negative	NA
6/2024	XXXXXXXB38645	SFO	Severe acute respiratory syndrome coronavirus 2	negative	NA
2/2024	XXXXXX1-5665	SFO	Severe acute respiratory syndrome coronavirus 2	positive	18.46	CT
12/2023	XXXXXX9-8262	IAD	Severe acute respiratory syndrome coronavirus 2	negative	NA
6/2024	XXXXXXXB41493	SFO	Severe acute respiratory syndrome coronavirus 2	negative	NA
8/2024	XXXXXXXC67109	SFO	Severe acute respiratory syndrome coronavirus 2	negative	NA
7/2024	XXXXXXXD18488	SFO	Severe acute respiratory syndrome coronavirus 2	negative	NA
5/2024	XXXXXXXC03630	IAD	Influenza A virus	negative	NA
6/2024	XXXXXXXB36216	SFO	Severe acute respiratory syndrome coronavirus 2	negative	NA
10/2023	XXXXXX5-4720	SFO	Influenza A virus	negative	NA
7/2024	XXXXXXXD35478	SFO	Severe acute respiratory syndrome coronavirus 2	negative	NA
7/2024	XXXXXXXD12169	SFO	Influenza A virus	negative	NA
1/2024	XXXXXX4-3120	IAD	Severe acute respiratory syndrome coronavirus 2	negative	NA
7/2024	XXXXXXXD12591	IAD	Severe acute respiratory syndrome coronavirus 2	negative	NA
1/2024	XXXXXX6-4996	SFO	Severe acute respiratory syndrome coronavirus 2	negative	NA
5/2024	XXXXXXXC11209	SFO	Severe acute respiratory syndrome coronavirus 2	negative	NA
4/2024	XXXXXXXC33350	SFO	Influenza A virus	negative	NA
6/2024	XXXXXXXB49303	IAD	Severe acute respiratory syndrome coronavirus 2	negative	NA
12/2023	XXXXXX4-5146	SFO	Severe acute respiratory syndrome coronavirus 2	negative	NA
6/2024	XXXXXXXB39317	SFO	Severe acute respiratory syndrome coronavirus 2	negative	NA
1/2024	XXXXXX4-2146	IAD	Influenza A virus	negative	NA
7/2024	XXXXXXXD23730	SFO	Severe acute respiratory syndrome coronavirus 2	negative	NA
8/2024	XXXXXXXC72446	SFO	Severe acute respiratory syndrome coronavirus 2	negative	NA
6/2024	XXXXXXXD40449	SFO	Influenza A virus	negative	NA
3/2024	XXXXXXXB26963	SFO	Influenza A virus	negative	NA
3/2024	XXXXXX7-1930	IAD	Severe acute respiratory syndrome coronavirus 2	negative	NA
4/2024	XXXXXXXB34656	SFO	Severe acute respiratory syndrome coronavirus 2	negative	NA
10/2023	XXXXXX5-2475	SFO	Influenza A virus	negative	NA
3/2024	XXXXXX6-6561	IAD	Influenza A virus	negative	NA
4/2024	XXXXXXXC31441	IAD	Severe acute respiratory syndrome coronavirus 2	negative	NA
8/2024	XXXXXXXC54922	IAD	Influenza A virus	negative	NA
5/2024	XXXXXXXC20130	SFO	Influenza A virus	negative	NA
7/2024	XXXXXXXD07276	SFO	Severe acute respiratory syndrome coronavirus 2	negative	NA
10/2023	XXXXXX4-5311	SFO	Severe acute respiratory syndrome coronavirus 2	negative	NA
1/2024	XXXXXX6-8973	SFO	Influenza A virus	negative	NA
6/2024	XXXXXXXB39009	SFO	Influenza A virus	negative	NA
4/2024	XXXXXXXB20330	SFO	Influenza A virus	negative	NA
8/2024	XXXXXXXC72495	SFO	Influenza A virus	negative	NA
2/2024	XXXXXX7-1008	SFO	Influenza A virus	negative	NA
3/2024	XXXXXX7-0663	IAD	Severe acute respiratory syndrome coronavirus 2	negative	NA
10/2023	XXXXXX2-5157	IAD	Severe acute respiratory syndrome coronavirus 2	negative	NA
5/2024	XXXXXXXC51843	SFO	Severe acute respiratory syndrome coronavirus 2	negative	NA
1/2024	XXXXXX8-0098	SFO	Severe acute respiratory syndrome coronavirus 2	negative	NA
8/2024	XXXXXXXC87159	SFO	Influenza A virus	negative	NA
4/2024	XXXXXXXC28781	IAD	Influenza A virus	negative	NA
6/2024	XXXXXXXD56022	SFO	Influenza A virus	negative	NA
4/2024	XXXXXXXB57119	SFO	Severe acute respiratory syndrome coronavirus 2	negative	NA
7/2024	XXXXXXXC85140	SFO	Severe acute respiratory syndrome coronavirus 2	positive	30.36	CT
6/2024	XXXXXXXB39465	SFO	Influenza A virus	negative	NA
3/2024	XXXXXXXB97618	SFO	Severe acute respiratory syndrome coronavirus 2	negative	NA
5/2024	XXXXXXXC18977	SFO	Severe acute respiratory syndrome coronavirus 2	negative	NA
12/2023	XXXXXX4-9705	SFO	Severe acute respiratory syndrome coronavirus 2	negative	NA
6/2024	XXXXXXXD23437	IAD	Severe acute respiratory syndrome coronavirus 2	negative	NA
6/2024	XXXXXXXB41275	SFO	Influenza A virus	negative	NA
5/2024	XXXXXXXC21802	SFO	Severe acute respiratory syndrome coronavirus 2	negative	NA
1/2024	XXXXXX6-8298	SFO	Severe acute respiratory syndrome coronavirus 2	positive	34.85	CT
7/2024	XXXXXXXD60957	IAD	Influenza A virus	negative	NA
6/2024	XXXXXXXB38376	SFO	Influenza A virus	negative	NA
2/2024	XXXXXX8-6311	IAD	Influenza A virus	negative	NA
5/2024	XXXXXXXC06188	SFO	Severe acute respiratory syndrome coronavirus 2	negative	NA
7/2024	XXXXXXXC84216	SFO	Influenza A virus	negative	NA
3/2024	XXXXXX7-2505	IAD	Severe acute respiratory syndrome coronavirus 2	negative	NA
1/2024	XXXXXX6-8496	SFO	Influenza A virus	negative	NA
11/2023	XXXXXX8-7755	SFO	Influenza A virus	negative	NA
5/2024	XXXXXXXC19048	SFO	Severe acute respiratory syndrome coronavirus 2	negative	NA
10/2023	XXXXXX5-7592	IAD	Influenza A virus	negative	NA
5/2024	XXXXXXXB72297	SFO	Influenza A virus	negative	NA
4/2024	XXXXXXXB22697	SFO	Influenza A virus	negative	NA
6/2024	XXXXXXXD38696	SFO	Severe acute respiratory syndrome coronavirus 2	positive	34.85	CT
5/2024	XXXXXXXB75879	IAD	Severe acute respiratory syndrome coronavirus 2	negative	NA
5/2024	XXXXXXXC23541	SFO	Severe acute respiratory syndrome coronavirus 2	negative	NA
5/2024	XXXXXXXB68543	IAD	Influenza A virus	negative	NA
6/2024	XXXXXXXC94353	IAD	Severe acute respiratory syndrome coronavirus 2	negative	NA
7/2024	XXXXXXXD57587	SFO	Severe acute respiratory syndrome coronavirus 2	negative	NA
7/2024	XXXXXXXD60623	IAD	Influenza A virus	negative	NA
6/2024	XXXXXXXD38706	SFO	Influenza A virus	negative	NA
7/2024	XXXXXXXD55895	SFO	Severe acute respiratory syndrome coronavirus 2	negative	NA
5/2024	XXXXXXXC58726	SFO	Severe acute respiratory syndrome coronavirus 2	negative	NA
7/2024	XXXXXXXD33111	IAD	Severe acute respiratory syndrome coronavirus 2	negative	NA
6/2024	XXXXXXXB36848	SFO	Influenza A virus	negative	NA
6/2024	XXXXXXXB49254	IAD	Influenza A virus	negative	NA
1/2024	XXXXXXXB96620	SFO	Severe acute respiratory syndrome coronavirus 2	negative	NA
5/2024	XXXXXXXC38088	SFO	Severe acute respiratory syndrome coronavirus 2	negative	NA
6/2024	XXXXXXXC02075	SFO	Influenza A virus	negative	NA
3/2024	XXXXXX8-1936	IAD	Influenza A virus	negative	NA
7/2024	XXXXXXXD23831	SFO	Severe acute respiratory syndrome coronavirus 2	negative	NA
4/2024	XXXXXXXC30695	IAD	Severe acute respiratory syndrome coronavirus 2	negative	NA
8/2024	XXXXXXXC70159	SFO	Influenza A virus	negative	NA
10/2023	XXXXXX5-1296	IAD	Severe acute respiratory syndrome coronavirus 2	negative	NA
7/2024	XXXXXXXD35451	SFO	Influenza A virus	negative	NA
11/2023	XXXXXX5-2406	SFO	Influenza A virus	negative	NA
6/2024	XXXXXXXC95049	IAD	Influenza A virus	negative	NA
4/2024	XXXXXXXB96333	SFO	Severe acute respiratory syndrome coronavirus 2	negative	NA
2/2024	XXXXXX4-7019	IAD	Severe acute respiratory syndrome coronavirus 2	negative	NA
7/2024	XXXXXXXD42073	SFO	Influenza A virus	negative	NA
3/2024	XXXXXXXB88999	SFO	Influenza A virus	negative	NA
10/2023	XXXXXX5-9470	SFO	Influenza A virus	negative	NA
10/2023	XXXXXX3-2661	IAD	Influenza A virus	negative	NA
12/2023	XXXXXX5-1214	SFO	Severe acute respiratory syndrome coronavirus 2	negative	NA
7/2024	XXXXXXXD44061	SFO	Severe acute respiratory syndrome coronavirus 2	negative	NA
4/2024	XXXXXXXB32047	IAD	Severe acute respiratory syndrome coronavirus 2	negative	NA
5/2024	XXXXXXXC35088	SFO	Severe acute respiratory syndrome coronavirus 2	negative	NA
6/2024	XXXXXXXC96754	IAD	Influenza A virus	negative	NA
1/2024	XXXXXX4-3013	IAD	Influenza A virus	negative	NA
7/2024	XXXXXXXD32057	SFO	Severe acute respiratory syndrome coronavirus 2	negative	NA
6/2024	XXXXXXXC94089	IAD	Influenza A virus	negative	NA
10/2023	XXXXXX9-3007	SFO	Influenza A virus	negative	NA
12/2023	XXXXXX3-8295	SFO	Influenza A virus	negative	NA
8/2024	XXXXXXXC72112	SFO	Severe acute respiratory syndrome coronavirus 2	negative	NA
7/2024	XXXXXXXD17697	IAD	Influenza A virus	negative	NA
12/2023	XXXXXX0-7344	IAD	Influenza A virus	negative	NA
5/2024	XXXXXXXB68541	IAD	Severe acute respiratory syndrome coronavirus 2	negative	NA
12/2023	XXXXXX4-6150	SFO	Influenza A virus	negative	NA
3/2024	XXXXXX8-2026	IAD	Influenza A virus	negative	NA
4/2024	XXXXXXXC33377	SFO	Severe acute respiratory syndrome coronavirus 2	negative	NA
1/2024	XXXXXX5-9401	IAD	Influenza A virus	negative	NA
4/2024	XXXXXXXB62144	SFO	Influenza A virus	negative	NA
10/2023	XXXXXX8-9042	SFO	Influenza A virus	negative	NA
3/2024	XXXXXX1-7038	SFO	Influenza A virus	negative	NA
5/2024	XXXXXXXC06396	SFO	Influenza A virus	negative	NA
8/2024	XXXXXXXD24768	SFO	Influenza A virus	negative	NA
1/2024	XXXXXX2-9595	IAD	Severe acute respiratory syndrome coronavirus 2	negative	NA
7/2024	XXXXXXXD35102	SFO	Severe acute respiratory syndrome coronavirus 2	negative	NA
5/2024	XXXXXX9-8498	IAD	Severe acute respiratory syndrome coronavirus 2	negative	NA
7/2024	XXXXXXXC94472	IAD	Influenza A virus	negative	NA
11/2023	XXXXXX8-6347	SFO	Severe acute respiratory syndrome coronavirus 2	negative	NA
3/2024	XXXXXXXB95869	SFO	Influenza A virus	negative	NA
7/2024	XXXXXXXD32622	IAD	Severe acute respiratory syndrome coronavirus 2	negative	NA
5/2024	XXXXXXXB27488	IAD	Severe acute respiratory syndrome coronavirus 2	negative	NA
1/2024	XXXXXX3-5154	IAD	Severe acute respiratory syndrome coronavirus 2	negative	NA
5/2024	XXXXXXXC03631	IAD	Influenza A virus	negative	NA
3/2024	XXXXXXXB54790	SFO	Influenza A virus	positive	34.38	CT
7/2024	XXXXXXXC91078	SFO	Influenza A virus	negative	NA
8/2024	XXXXXXXD18697	SFO	Influenza A virus	negative	NA
11/2023	XXXXXX8-7669	SFO	Influenza A virus	positive	21.6	CT
2/2024	XXXXXX1-5064	SFO	Influenza A virus	negative	NA
7/2024	XXXXXXXD12807	SFO	Severe acute respiratory syndrome coronavirus 2	negative	NA
4/2024	XXXXXXXB21418	SFO	Influenza A virus	negative	NA
4/2024	XXXXXXXB22582	SFO	Influenza A virus	negative	NA
1/2024	XXXXXX5-5414	IAD	Influenza A virus	positive	36.33	CT
11/2023	XXXXXX9-1623	SFO	Influenza A virus	negative	NA
7/2024	XXXXXXXD30677	SFO	Influenza A virus	negative	NA
11/2023	XXXXXX9-9222	SFO	Influenza A virus	negative	NA
12/2023	XXXXXX3-1000	IAD	Severe acute respiratory syndrome coronavirus 2	negative	NA
7/2024	XXXXXXXD12908	SFO	Severe acute respiratory syndrome coronavirus 2	positive	22.36	CT
6/2024	XXXXXXXB48142	SFO	Influenza A virus	negative	NA
5/2024	XXXXXXXB79457	SFO	Influenza A virus	negative	NA
5/2024	XXXXXXXC27217	SFO	Influenza A virus	negative	NA
11/2023	XXXXXX0-7579	IAD	Severe acute respiratory syndrome coronavirus 2	negative	NA
6/2024	XXXXXXXB78947	SFO	Influenza A virus	negative	NA
7/2024	XXXXXXXD31988	SFO	Influenza A virus	negative	NA
7/2024	XXXXXXXD06230	SFO	Influenza A virus	negative	NA
5/2024	XXXXXXXC15399	IAD	Influenza A virus	negative	NA
2/2024	XXXXXX8-4753	IAD	Influenza A virus	negative	NA
1/2024	XXXXXX3-1860	IAD	Influenza A virus	negative	NA
5/2024	XXXXXXXB75775	IAD	Severe acute respiratory syndrome coronavirus 2	negative	NA
8/2024	XXXXXXXD11720	SFO	Influenza A virus	negative	NA
4/2024	XXXXXXXB94794	IAD	Severe acute respiratory syndrome coronavirus 2	negative	NA
8/2024	XXXXXXXD24914	SFO	Influenza A virus	negative	NA
3/2024	XXXXXXXB29119	IAD	Influenza A virus	negative	NA
2/2024	XXXXXX9-2437	SFO	Influenza A virus	negative	NA
8/2024	XXXXXXXD28002	IAD	Severe acute respiratory syndrome coronavirus 2	negative	NA
6/2024	XXXXXXXB77375	SFO	Influenza A virus	negative	NA
7/2024	XXXXXXXC85135	SFO	Influenza A virus	negative	NA
6/2024	XXXXXXXD40347	SFO	Influenza A virus	negative	NA
11/2023	XXXXXX5-1927	SFO	Severe acute respiratory syndrome coronavirus 2	negative	NA
3/2024	XXXXXX7-9201	IAD	Severe acute respiratory syndrome coronavirus 2	negative	NA
7/2024	XXXXXXXD62406	SFO	Influenza A virus	negative	NA
10/2023	XXXXXX5-6554	IAD	Influenza A virus	negative	NA
4/2024	XXXXXXXB62116	SFO	Severe acute respiratory syndrome coronavirus 2	negative	NA
2/2024	XXXXXX1-9864	SFO	Severe acute respiratory syndrome coronavirus 2	negative	NA
8/2024	XXXXXXXC92310	IAD	Severe acute respiratory syndrome coronavirus 2	negative	NA
5/2024	XXXXXXXB70274	IAD	Influenza A virus	negative	NA
10/2023	XXXXXX3-8299	SFO	Severe acute respiratory syndrome coronavirus 2	negative	NA
10/2023	XXXXXX3-9414	SFO	Influenza A virus	negative	NA
2/2024	XXXXXX0-7867	SFO	Influenza A virus	negative	NA
11/2023	XXXXXX2-8309	IAD	Influenza A virus	negative	NA
3/2024	XXXXXXXB26696	SFO	Influenza A virus	negative	NA
6/2024	XXXXXXXC92878	IAD	Influenza A virus	negative	NA
6/2024	XXXXXXXB44602	SFO	Severe acute respiratory syndrome coronavirus 2	negative	NA
7/2024	XXXXXXXD31972	SFO	Severe acute respiratory syndrome coronavirus 2	negative	NA
7/2024	XXXXXXXC70274	SFO	Influenza A virus	negative	NA
2/2024	XXXXXX5-6545	IAD	Severe acute respiratory syndrome coronavirus 2	negative	NA
1/2024	XXXXXX8-5193	SFO	Severe acute respiratory syndrome coronavirus 2	negative	NA
1/2024	XXXXXX9-7935	IAD	Influenza A virus	negative	NA
1/2024	XXXXXX6-7055	SFO	Severe acute respiratory syndrome coronavirus 2	negative	NA
11/2023	XXXXXX9-1788	SFO	Severe acute respiratory syndrome coronavirus 2	negative	NA
12/2023	XXXXXX3-8706	SFO	Influenza A virus	negative	NA
2/2024	XXXXXX2-8434	IAD	Severe acute respiratory syndrome coronavirus 2	negative	NA
10/2023	XXXXXX4-1987	SFO	Severe acute respiratory syndrome coronavirus 2	negative	NA
12/2023	XXXXXX2-9979	IAD	Influenza A virus	negative	NA
8/2024	XXXXXXXD25709	IAD	Influenza A virus	negative	NA
5/2024	XXXXXX6-3771	IAD	Severe acute respiratory syndrome coronavirus 2	negative	NA
5/2024	XXXXXXXC07533	SFO	Severe acute respiratory syndrome coronavirus 2	positive	32.38	CT
5/2024	XXXXXXXC03701	IAD	Influenza A virus	negative	NA
7/2024	XXXXXXXD35391	SFO	Influenza A virus	negative	NA
5/2024	XXXXXXXC48050	IAD	Influenza A virus	negative	NA
11/2023	XXXXXX8-6243	SFO	Influenza A virus	negative	NA
2/2024	XXXXXX8-5607	SFO	Influenza A virus	negative	NA
8/2024	XXXXXXXD20567	SFO	Influenza A virus	negative	NA
10/2023	XXXXXX5-1284	SFO	Severe acute respiratory syndrome coronavirus 2	negative	NA
2/2024	XXXXXX1-7734	SFO	Severe acute respiratory syndrome coronavirus 2	negative	NA
10/2023	XXXXXX5-3022	SFO	Severe acute respiratory syndrome coronavirus 2	negative	NA
1/2024	XXXXXX8-5394	SFO	Influenza A virus	negative	NA
6/2024	XXXXXXXE00175	IAD	Influenza A virus	negative	NA
2/2024	XXXXXX5-1097	IAD	Severe acute respiratory syndrome coronavirus 2	negative	NA
10/2023	XXXXXX4-5292	SFO	Influenza A virus	negative	NA
7/2024	XXXXXXXC91109	SFO	Severe acute respiratory syndrome coronavirus 2	negative	NA
10/2023	XXXXXX3-6172	SFO	Influenza A virus	negative	NA
5/2024	XXXXXXXB72177	SFO	Influenza A virus	negative	NA
5/2024	XXXXXXXC17577	SFO	Influenza A virus	negative	NA
6/2024	XXXXXXXC91216	SFO	Influenza A virus	negative	NA
3/2024	XXXXXX6-7283	IAD	Severe acute respiratory syndrome coronavirus 2	negative	NA
7/2024	XXXXXXXD36151	IAD	Influenza A virus	negative	NA
7/2024	XXXXXXXD63784	SFO	Influenza A virus	negative	NA
2/2024	XXXXXX1-2784	IAD	Influenza A virus	negative	NA
12/2023	XXXXXX5-0140	IAD	Severe acute respiratory syndrome coronavirus 2	negative	NA
4/2024	XXXXXXXB32062	IAD	Influenza A virus	negative	NA
5/2024	XXXXXXXC13918	IAD	Severe acute respiratory syndrome coronavirus 2	negative	NA
12/2023	XXXXXX3-8711	SFO	Influenza A virus	negative	NA
6/2024	XXXXXXXC01718	IAD	Severe acute respiratory syndrome coronavirus 2	positive	21.06	CT
3/2024	XXXXXX1-0884	SFO	Severe acute respiratory syndrome coronavirus 2	negative	NA
5/2024	XXXXXXXC57905	SFO	Influenza A virus	negative	NA
3/2024	XXXXXX5-7587	IAD	Severe acute respiratory syndrome coronavirus 2	negative	NA
12/2023	XXXXXX4-5235	SFO	Severe acute respiratory syndrome coronavirus 2	negative	NA
7/2024	XXXXXXXD21320	IAD	Severe acute respiratory syndrome coronavirus 2	negative	NA
7/2024	XXXXXXXD55758	SFO	Influenza A virus	negative	NA
3/2024	XXXXXX2-1776	SFO	Influenza A virus	negative	NA
7/2024	XXXXXXXD32107	SFO	Severe acute respiratory syndrome coronavirus 2	positive	25.57	CT
11/2023	XXXXXX5-4371	IAD	Severe acute respiratory syndrome coronavirus 2	negative	NA
2/2024	XXXXXX7-4061	SFO	Influenza A virus	negative	NA
7/2024	XXXXXXXC86690	SFO	Severe acute respiratory syndrome coronavirus 2	negative	NA
6/2024	XXXXXXXB91647	SFO	Severe acute respiratory syndrome coronavirus 2	positive	35.32	CT
3/2024	XXXXXXXB89464	SFO	Severe acute respiratory syndrome coronavirus 2	negative	NA
11/2023	XXXXXX8-7737	SFO	Influenza A virus	negative	NA
7/2024	XXXXXXXD43355	SFO	Severe acute respiratory syndrome coronavirus 2	negative	NA
10/2023	XXXXXX8-1653	IAD	Influenza A virus	negative	NA
3/2024	XXXXXX7-0701	IAD	Influenza A virus	negative	NA
6/2024	XXXXXXXB91712	SFO	Influenza A virus	negative	NA
8/2024	XXXXXXXD18621	SFO	Influenza A virus	negative	NA
3/2024	XXXXXX8-1418	IAD	Influenza A virus	negative	NA
1/2024	XXXXXX5-4173	SFO	Influenza A virus	negative	NA
6/2024	XXXXXXXD23930	SFO	Influenza A virus	negative	NA
5/2024	XXXXXXXC05574	SFO	Severe acute respiratory syndrome coronavirus 2	negative	NA
5/2024	XXXXXXXC23882	SFO	Influenza A virus	negative	NA
10/2023	XXXXXX8-9061	SFO	Influenza A virus	negative	NA
11/2023	XXXXXX8-4232	IAD	Influenza A virus	negative	NA
3/2024	XXXXXX6-4499	IAD	Influenza A virus	negative	NA
1/2024	XXXXXX9-0204	SFO	Influenza A virus	negative	NA
3/2024	XXXXXX7-2356	IAD	Severe acute respiratory syndrome coronavirus 2	negative	NA
6/2024	XXXXXXXB77474	SFO	Severe acute respiratory syndrome coronavirus 2	positive	24.22	CT
2/2024	XXXXXX3-5683	IAD	Influenza A virus	negative	NA
6/2024	XXXXXXXD23496	IAD	Severe acute respiratory syndrome coronavirus 2	negative	NA
10/2023	XXXXXX9-4092	SFO	Severe acute respiratory syndrome coronavirus 2	negative	NA
3/2024	XXXXXX2-6578	IAD	Influenza A virus	negative	NA
5/2024	XXXXXXXC62021	SFO	Severe acute respiratory syndrome coronavirus 2	negative	NA
10/2023	XXXXXX3-2187	IAD	Severe acute respiratory syndrome coronavirus 2	negative	NA
4/2024	XXXXXXXB53972	SFO	Influenza A virus	negative	NA
4/2024	XXXXXXXC47918	SFO	Severe acute respiratory syndrome coronavirus 2	negative	NA
4/2024	XXXXXXXC47336	SFO	Influenza A virus	negative	NA
7/2024	XXXXXXXD19345	SFO	Influenza A virus	negative	NA
6/2024	XXXXXXXB40697	SFO	Severe acute respiratory syndrome coronavirus 2	negative	NA
4/2024	XXXXXXXC33596	SFO	Influenza A virus	negative	NA
6/2024	XXXXXXXC96779	IAD	Severe acute respiratory syndrome coronavirus 2	negative	NA
2/2024	XXXXXX5-3630	IAD	Severe acute respiratory syndrome coronavirus 2	positive	19.6	CT
2/2024	XXXXXX2-0733	SFO	Severe acute respiratory syndrome coronavirus 2	positive	19.66	CT
4/2024	XXXXXXXB94881	IAD	Severe acute respiratory syndrome coronavirus 2	negative	NA
1/2024	XXXXXX5-2528	SFO	Severe acute respiratory syndrome coronavirus 2	negative	NA
7/2024	XXXXXXXD18296	SFO	Influenza A virus	negative	NA
3/2024	XXXXXXXB26599	SFO	Influenza A virus	negative	NA
4/2024	XXXXXXXB64548	SFO	Severe acute respiratory syndrome coronavirus 2	positive	24.48	CT
7/2024	XXXXXXXD41948	SFO	Influenza A virus	negative	NA
2/2024	XXXXXX8-4318	IAD	Severe acute respiratory syndrome coronavirus 2	negative	NA
7/2024	XXXXXXXD33092	IAD	Severe acute respiratory syndrome coronavirus 2	positive	25.31	CT
2/2024	XXXXXX1-7493	SFO	Influenza A virus	negative	NA
10/2023	XXXXXX3-8920	SFO	Influenza A virus	negative	NA
2/2024	XXXXXX2-3818	SFO	Influenza A virus	negative	NA
3/2024	XXXXXX0-6075	SFO	Severe acute respiratory syndrome coronavirus 2	negative	NA
6/2024	XXXXXXXC98401	IAD	Severe acute respiratory syndrome coronavirus 2	negative	NA
1/2024	XXXXXX7-7791	IAD	Influenza A virus	negative	NA
8/2024	XXXXXXXC67005	SFO	Influenza A virus	negative	NA
1/2024	XXXXXX5-9351	IAD	Influenza A virus	negative	NA
8/2024	XXXXXXXD27590	SFO	Influenza A virus	negative	NA
1/2024	XXXXXX7-6081	SFO	Severe acute respiratory syndrome coronavirus 2	negative	NA
1/2024	XXXXXX6-7778	SFO	Influenza A virus	negative	NA
6/2024	XXXXXXXB41756	SFO	Influenza A virus	negative	NA
1/2024	XXXXXX0-6582	IAD	Severe acute respiratory syndrome coronavirus 2	negative	NA
3/2024	XXXXXX6-8717	IAD	Influenza A virus	negative	NA
8/2024	XXXXXXXD24801	SFO	Influenza A virus	negative	NA
7/2024	XXXXXXXD06570	SFO	Severe acute respiratory syndrome coronavirus 2	negative	NA
3/2024	XXXXXX6-4497	IAD	Influenza A virus	negative	NA
6/2024	XXXXXXXB36649	SFO	Severe acute respiratory syndrome coronavirus 2	negative	NA
10/2023	XXXXXX0-4934	IAD	Severe acute respiratory syndrome coronavirus 2	negative	NA
1/2024	XXXXXX7-8396	SFO	Influenza A virus	negative	NA
7/2024	XXXXXXXD20506	SFO	Influenza A virus	negative	NA
7/2024	XXXXXXXC91262	SFO	Influenza A virus	negative	NA
12/2023	XXXXXX5-0103	SFO	Influenza A virus	negative	NA
2/2024	XXXXXX5-2998	IAD	Influenza A virus	negative	NA
1/2024	XXXXXX7-5218	SFO	Severe acute respiratory syndrome coronavirus 2	negative	NA
6/2024	XXXXXXXD24031	SFO	Influenza A virus	negative	NA
10/2023	XXXXXX5-1196	SFO	Severe acute respiratory syndrome coronavirus 2	negative	NA
8/2024	XXXXXXXD46456	IAD	Influenza A virus	negative	NA
1/2024	XXXXXX5-4270	SFO	Severe acute respiratory syndrome coronavirus 2	negative	NA
6/2024	XXXXXXXB36851	SFO	Influenza A virus	negative	NA
4/2024	XXXXXXXB67407	SFO	Influenza A virus	negative	NA
1/2024	XXXXXX5-6297	SFO	Severe acute respiratory syndrome coronavirus 2	negative	NA
3/2024	XXXXXX1-0329	SFO	Influenza A virus	negative	NA
7/2024	XXXXXXXD56733	IAD	Influenza A virus	negative	NA
4/2024	XXXXXXXB67552	SFO	Influenza A virus	negative	NA
7/2024	XXXXXXXD37898	SFO	Severe acute respiratory syndrome coronavirus 2	negative	NA
6/2024	XXXXXXXD22560	SFO	Influenza A virus	negative	NA
7/2024	XXXXXXXD55729	SFO	Influenza A virus	negative	NA
10/2023	XXXXXX4-1137	SFO	Influenza A virus	negative	NA
12/2023	XXXXXX6-1463	SFO	Severe acute respiratory syndrome coronavirus 2	negative	NA
7/2024	XXXXXXXD30595	SFO	Severe acute respiratory syndrome coronavirus 2	negative	NA
10/2023	XXXXXX8-1985	IAD	Severe acute respiratory syndrome coronavirus 2	negative	NA
1/2024	XXXXXX3-3001	IAD	Influenza A virus	negative	NA
7/2024	XXXXXXXC86767	SFO	Influenza A virus	negative	NA
4/2024	XXXXXXXB20554	IAD	Influenza A virus	negative	NA
3/2024	XXXXXXXB96995	SFO	Severe acute respiratory syndrome coronavirus 2	negative	NA
6/2024	XXXXXXXB40067	SFO	Severe acute respiratory syndrome coronavirus 2	negative	NA
6/2024	XXXXXXXB45713	SFO	Severe acute respiratory syndrome coronavirus 2	negative	NA
6/2024	XXXXXXXB36558	SFO	Influenza A virus	negative	NA
7/2024	XXXXXXXC49881	IAD	Severe acute respiratory syndrome coronavirus 2	negative	NA
7/2024	XXXXXXXD43598	SFO	Influenza A virus	negative	NA
8/2024	XXXXXXXC66709	IAD	Influenza A virus	negative	NA
7/2024	XXXXXXXD36203	IAD	Influenza A virus	negative	NA
6/2024	XXXXXXXD23512	IAD	Severe acute respiratory syndrome coronavirus 2	negative	NA
3/2024	XXXXXXXB54868	SFO	Influenza A virus	negative	NA
1/2024	XXXXXX6-2860	SFO	Severe acute respiratory syndrome coronavirus 2	negative	NA
7/2024	XXXXXXXD32112	SFO	Severe acute respiratory syndrome coronavirus 2	negative	NA
1/2024	XXXXXX5-5512	IAD	Influenza A virus	negative	NA
5/2024	XXXXXXXB24986	IAD	Influenza A virus	negative	NA
6/2024	XXXXXXXC01621	IAD	Severe acute respiratory syndrome coronavirus 2	negative	NA
7/2024	XXXXXXXD37231	IAD	Severe acute respiratory syndrome coronavirus 2	negative	NA
8/2024	XXXXXXXD17116	SFO	Influenza A virus	negative	NA
7/2024	XXXXXXXC86735	SFO	Severe acute respiratory syndrome coronavirus 2	negative	NA
7/2024	XXXXXXXC88922	SFO	Influenza A virus	negative	NA
3/2024	XXXXXXXB97402	SFO	Severe acute respiratory syndrome coronavirus 2	negative	NA
6/2024	XXXXXXXB40027	SFO	Influenza A virus	negative	NA
5/2024	XXXXXXXC50477	IAD	Severe acute respiratory syndrome coronavirus 2	negative	NA
7/2024	XXXXXXXC91100	SFO	Severe acute respiratory syndrome coronavirus 2	negative	NA
8/2024	XXXXXXXC92473	IAD	Influenza A virus	negative	NA
1/2024	XXXXXX7-6369	SFO	Severe acute respiratory syndrome coronavirus 2	positive	34.29	CT
7/2024	XXXXXXXC91040	SFO	Influenza A virus	negative	NA
5/2024	XXXXXXXC34855	SFO	Influenza A virus	negative	NA
8/2024	XXXXXXXB55426	IAD	Influenza A virus	negative	NA
7/2024	XXXXXXXC84890	SFO	Severe acute respiratory syndrome coronavirus 2	negative	NA
2/2024	XXXXXX0-5282	SFO	Influenza A virus	negative	NA
12/2023	XXXXXX3-0733	SFO	Influenza A virus	negative	NA
7/2024	XXXXXXXD40924	SFO	Severe acute respiratory syndrome coronavirus 2	negative	NA
1/2024	XXXXXX5-5944	IAD	Severe acute respiratory syndrome coronavirus 2	negative	NA
6/2024	XXXXXXXD00534	IAD	Severe acute respiratory syndrome coronavirus 2	negative	NA
10/2023	XXXXXX3-7639	IAD	Severe acute respiratory syndrome coronavirus 2	negative	NA
11/2023	XXXXXX0-7287	IAD	Severe acute respiratory syndrome coronavirus 2	negative	NA
6/2024	XXXXXXXD22646	SFO	Influenza A virus	negative	NA
6/2024	XXXXXXXC88692	SFO	Influenza A virus	negative	NA
2/2024	XXXXXX0-9115	SFO	Influenza A virus	negative	NA
2/2024	XXXXXX1-7197	SFO	Severe acute respiratory syndrome coronavirus 2	negative	NA
6/2024	XXXXXXXB38886	SFO	Severe acute respiratory syndrome coronavirus 2	negative	NA
7/2024	XXXXXXXD21178	IAD	Influenza A virus	negative	NA
3/2024	XXXXXX1-5882	SFO	Influenza A virus	negative	NA
2/2024	XXXXXX2-1656	SFO	Severe acute respiratory syndrome coronavirus 2	negative	NA
8/2024	XXXXXXXC65807	SFO	Influenza A virus	negative	NA
5/2024	XXXXXXXC27263	SFO	Severe acute respiratory syndrome coronavirus 2	negative	NA
4/2024	XXXXXXXB61947	SFO	Influenza A virus	negative	NA
4/2024	XXXXXXXB34648	SFO	Influenza A virus	negative	NA
5/2024	XXXXXXXC28307	IAD	Severe acute respiratory syndrome coronavirus 2	negative	NA
7/2024	XXXXXXXC86556	SFO	Influenza A virus	negative	NA
6/2024	XXXXXX6-5682	IAD	Severe acute respiratory syndrome coronavirus 2	negative	NA
8/2024	XXXXXXXC70951	SFO	Severe acute respiratory syndrome coronavirus 2	negative	NA
8/2024	XXXXXXXC41440	SFO	Severe acute respiratory syndrome coronavirus 2	negative	NA
1/2024	XXXXXX9-7547	IAD	Severe acute respiratory syndrome coronavirus 2	negative	NA
4/2024	XXXXXXXB67879	SFO	Severe acute respiratory syndrome coronavirus 2	negative	NA
8/2024	XXXXXXXD06947	SFO	Severe acute respiratory syndrome coronavirus 2	negative	NA
6/2024	XXXXXXXB43051	SFO	Severe acute respiratory syndrome coronavirus 2	negative	NA
7/2024	XXXXXXXD35310	SFO	Severe acute respiratory syndrome coronavirus 2	negative	NA
6/2024	XXXXXXXB39213	SFO	Influenza A virus	negative	NA
6/2024	XXXXXXXB42421	SFO	Severe acute respiratory syndrome coronavirus 2	negative	NA
1/2024	XXXXXX6-2397	SFO	Influenza A virus	negative	NA
10/2023	XXXXXX3-7000	SFO	Severe acute respiratory syndrome coronavirus 2	negative	NA
5/2024	XXXXXXXB49428	IAD	Severe acute respiratory syndrome coronavirus 2	negative	NA
11/2023	XXXXXX8-7332	SFO	Influenza A virus	negative	NA
7/2024	XXXXXXXD43750	SFO	Influenza A virus	negative	NA
2/2024	XXXXXX7-0909	SFO	Severe acute respiratory syndrome coronavirus 2	negative	NA
12/2023	XXXXXX4-7555	IAD	Severe acute respiratory syndrome coronavirus 2	negative	NA
1/2024	XXXXXX5-0032	SFO	Severe acute respiratory syndrome coronavirus 2	negative	NA
6/2024	XXXXXXXD56089	SFO	Influenza A virus	negative	NA
1/2024	XXXXXX9-9540	IAD	Influenza A virus	negative	NA
1/2024	XXXXXX6-7536	SFO	Severe acute respiratory syndrome coronavirus 2	negative	NA
7/2024	XXXXXXXD31933	SFO	Influenza A virus	negative	NA
6/2024	XXXXXXXB46643	SFO	Influenza A virus	negative	NA
8/2024	XXXXXXXD16298	SFO	Severe acute respiratory syndrome coronavirus 2	negative	NA
7/2024	XXXXXXXC94831	IAD	Severe acute respiratory syndrome coronavirus 2	positive	26.22	CT
8/2024	XXXXXXXD18592	SFO	Severe acute respiratory syndrome coronavirus 2	negative	NA
6/2024	XXXXXXXD23470	IAD	Influenza A virus	negative	NA
7/2024	XXXXXXXC49915	IAD	Severe acute respiratory syndrome coronavirus 2	negative	NA
5/2024	XXXXXXXC19542	SFO	Influenza A virus	negative	NA
6/2024	XXXXXXXD01781	IAD	Influenza A virus	negative	NA
5/2024	XXXXXXXC13760	IAD	Severe acute respiratory syndrome coronavirus 2	negative	NA
3/2024	XXXXXXXB29085	IAD	Severe acute respiratory syndrome coronavirus 2	negative	NA
8/2024	XXXXXXXD27716	SFO	Severe acute respiratory syndrome coronavirus 2	negative	NA
11/2023	XXXXXX5-5134	IAD	Severe acute respiratory syndrome coronavirus 2	negative	NA
7/2024	XXXXXXXD35864	SFO	Influenza A virus	negative	NA
2/2024	XXXXXX4-5322	SFO	Influenza A virus	negative	NA
4/2024	XXXXXXXB31913	SFO	Severe acute respiratory syndrome coronavirus 2	negative	NA
7/2024	XXXXXXXC54784	IAD	Severe acute respiratory syndrome coronavirus 2	negative	NA
1/2024	XXXXXX8-9717	SFO	Severe acute respiratory syndrome coronavirus 2	negative	NA
5/2024	XXXXXXXC17272	SFO	Severe acute respiratory syndrome coronavirus 2	negative	NA
7/2024	XXXXXXXC86703	SFO	Severe acute respiratory syndrome coronavirus 2	negative	NA
6/2024	XXXXXXXD48998	IAD	Severe acute respiratory syndrome coronavirus 2	negative	NA
4/2024	XXXXXXXB94907	IAD	Severe acute respiratory syndrome coronavirus 2	negative	NA
5/2024	XXXXXXXC13909	IAD	Influenza A virus	negative	NA
8/2024	XXXXXXXD16154	SFO	Influenza A virus	negative	NA
6/2024	XXXXXXXB47462	SFO	Influenza A virus	negative	NA
10/2023	XXXXXX5-9679	SFO	Severe acute respiratory syndrome coronavirus 2	negative	NA
1/2024	XXXXXX5-3361	SFO	Influenza A virus	negative	NA
7/2024	XXXXXXXD12416	SFO	Influenza A virus	negative	NA
2/2024	XXXXXX0-8301	SFO	Influenza A virus	negative	NA
10/2023	XXXXXX8-9349	SFO	Influenza A virus	negative	NA
6/2024	XXXXXXXB36488	SFO	Influenza A virus	negative	NA
6/2024	XXXXXXXB51311	SFO	Influenza A virus	negative	NA
10/2023	XXXXXX3-2278	IAD	Influenza A virus	negative	NA
1/2024	XXXXXX6-4798	SFO	Influenza A virus	negative	NA
12/2023	XXXXXX9-8427	IAD	Severe acute respiratory syndrome coronavirus 2	negative	NA
7/2024	XXXXXXXD35769	SFO	Influenza A virus	negative	NA
1/2024	XXXXXX9-7779	IAD	Influenza A virus	negative	NA
6/2024	XXXXXXXB79635	SFO	Severe acute respiratory syndrome coronavirus 2	negative	NA
10/2023	XXXXXX5-3091	SFO	Influenza A virus	negative	NA
1/2024	XXXXXX7-1428	SFO	Influenza A virus	negative	NA
7/2024	XXXXXXXD23743	SFO	Influenza A virus	negative	NA
11/2023	XXXXXX2-8284	IAD	Influenza A virus	negative	NA
2/2024	XXXXXX3-5356	IAD	Severe acute respiratory syndrome coronavirus 2	negative	NA
6/2024	XXXXXXXB37905	SFO	Severe acute respiratory syndrome coronavirus 2	negative	NA
7/2024	XXXXXXXD35875	SFO	Severe acute respiratory syndrome coronavirus 2	negative	NA
3/2024	XXXXXX7-1930	IAD	Influenza A virus	negative	NA
7/2024	XXXXXXXC84232	SFO	Severe acute respiratory syndrome coronavirus 2	negative	NA
10/2023	XXXXXX8-5398	SFO	Severe acute respiratory syndrome coronavirus 2	negative	NA
1/2024	XXXXXX6-4891	SFO	Severe acute respiratory syndrome coronavirus 2	negative	NA
11/2023	XXXXXX8-5865	SFO	Severe acute respiratory syndrome coronavirus 2	negative	NA
7/2024	XXXXXXXD62799	IAD	Influenza A virus	negative	NA
11/2023	XXXXXX2-8308	IAD	Influenza A virus	negative	NA
3/2024	XXXXXXXB95995	IAD	Severe acute respiratory syndrome coronavirus 2	negative	NA
4/2024	XXXXXXXC33339	SFO	Severe acute respiratory syndrome coronavirus 2	negative	NA
2/2024	XXXXXX2-0876	SFO	Severe acute respiratory syndrome coronavirus 2	negative	NA
12/2023	XXXXXX3-8104	SFO	Influenza A virus	negative	NA
1/2024	XXXXXX7-8157	SFO	Severe acute respiratory syndrome coronavirus 2	negative	NA
10/2023	XXXXXX5-2719	SFO	Influenza A virus	negative	NA
3/2024	XXXXXX2-1004	SFO	Influenza A virus	negative	NA
12/2023	XXXXXX4-8332	SFO	Influenza A virus	negative	NA
5/2024	XXXXXXXC06492	SFO	Influenza A virus	negative	NA
3/2024	XXXXXX8-1698	IAD	Severe acute respiratory syndrome coronavirus 2	negative	NA
1/2024	XXXXXX3-0858	IAD	Influenza A virus	negative	NA
2/2024	XXXXXX7-2160	SFO	Severe acute respiratory syndrome coronavirus 2	negative	NA
11/2023	XXXXXX7-5357	IAD	Severe acute respiratory syndrome coronavirus 2	negative	NA
7/2024	XXXXXXXD12785	SFO	Influenza A virus	negative	NA
2/2024	XXXXXX7-1191	SFO	Severe acute respiratory syndrome coronavirus 2	negative	NA
5/2024	XXXXXXXC24984	SFO	Influenza A virus	negative	NA
6/2024	XXXXXXXB45674	SFO	Severe acute respiratory syndrome coronavirus 2	negative	NA
4/2024	XXXXXXXB94906	IAD	Severe acute respiratory syndrome coronavirus 2	negative	NA
6/2024	XXXXXXXC92748	IAD	Influenza A virus	negative	NA
6/2024	XXXXXXXD40504	SFO	Severe acute respiratory syndrome coronavirus 2	negative	NA
2/2024	XXXXXX9-9345	IAD	Influenza A virus	negative	NA
2/2024	XXXXXX5-6548	IAD	Influenza A virus	negative	NA
12/2023	XXXXXX4-9704	SFO	Severe acute respiratory syndrome coronavirus 2	negative	NA
10/2023	XXXXXX5-6776	IAD	Severe acute respiratory syndrome coronavirus 2	negative	NA
6/2024	XXXXXXXD41364	SFO	Influenza A virus	negative	NA
4/2024	XXXXXXXB29021	IAD	Severe acute respiratory syndrome coronavirus 2	negative	NA
3/2024	XXXXXXXB25748	SFO	Severe acute respiratory syndrome coronavirus 2	negative	NA
7/2024	XXXXXXXD33044	IAD	Severe acute respiratory syndrome coronavirus 2	negative	NA
10/2023	XXXXXX5-6552	IAD	Influenza A virus	negative	NA
4/2024	XXXXXXXB34596	SFO	Severe acute respiratory syndrome coronavirus 2	negative	NA
7/2024	XXXXXXXD62962	IAD	Severe acute respiratory syndrome coronavirus 2	negative	NA
6/2024	XXXXXXXD04650	IAD	Severe acute respiratory syndrome coronavirus 2	positive	34.17	CT
6/2024	XXXXXXXB80042	SFO	Influenza A virus	negative	NA
3/2024	XXXXXX2-3882	SFO	Severe acute respiratory syndrome coronavirus 2	negative	NA
4/2024	XXXXXXXB23127	IAD	Severe acute respiratory syndrome coronavirus 2	negative	NA
3/2024	XXXXXXXB32927	SFO	Influenza A virus	negative	NA
1/2024	XXXXXX5-3549	SFO	Influenza A virus	negative	NA
7/2024	XXXXXXXC85024	SFO	Influenza A virus	negative	NA
4/2024	XXXXXXXB21473	SFO	Influenza A virus	negative	NA
5/2024	XXXXXXXB25084	IAD	Severe acute respiratory syndrome coronavirus 2	negative	NA
10/2023	XXXXXX7-6855	IAD	Severe acute respiratory syndrome coronavirus 2	negative	NA
7/2024	XXXXXXXD35400	SFO	Severe acute respiratory syndrome coronavirus 2	negative	NA
3/2024	XXXXXXXB24172	SFO	Influenza A virus	negative	NA
6/2024	XXXXXXXB51219	SFO	Influenza A virus	positive	18.89	CT
4/2024	XXXXXXXC33499	SFO	Influenza A virus	negative	NA
10/2023	XXXXXX3-9077	SFO	Influenza A virus	positive	34	CT
7/2024	XXXXXXXD12531	IAD	Influenza A virus	negative	NA
1/2024	XXXXXX3-3356	IAD	Severe acute respiratory syndrome coronavirus 2	negative	NA
6/2024	XXXXXXXB51076	SFO	Influenza A virus	negative	NA
10/2023	XXXXXX4-1765	SFO	Severe acute respiratory syndrome coronavirus 2	negative	NA
8/2024	XXXXXXXD21978	IAD	Severe acute respiratory syndrome coronavirus 2	negative	NA
12/2023	XXXXXX6-1203	SFO	Influenza A virus	positive	28.43	CT
6/2024	XXXXXXXB49503	IAD	Influenza A virus	negative	NA
1/2024	XXXXXX9-9296	IAD	Severe acute respiratory syndrome coronavirus 2	negative	NA
4/2024	XXXXXXXB55261	IAD	Influenza A virus	negative	NA
5/2024	XXXXXXXC50349	IAD	Severe acute respiratory syndrome coronavirus 2	negative	NA
7/2024	XXXXXXXD33027	IAD	Severe acute respiratory syndrome coronavirus 2	negative	NA
7/2024	XXXXXXXD18116	SFO	Influenza A virus	negative	NA
3/2024	XXXXXX2-1699	SFO	Influenza A virus	negative	NA
8/2024	XXXXXXXC67941	SFO	Influenza A virus	negative	NA
2/2024	XXXXXX1-7567	SFO	Influenza A virus	negative	NA
1/2024	XXXXXX9-0160	SFO	Influenza A virus	negative	NA
11/2023	XXXXXX9-4929	SFO	Severe acute respiratory syndrome coronavirus 2	negative	NA
1/2024	XXXXXX7-3163	SFO	Severe acute respiratory syndrome coronavirus 2	negative	NA
6/2024	XXXXXXXB36683	SFO	Severe acute respiratory syndrome coronavirus 2	negative	NA
5/2024	XXXXXXXB47609	SFO	Severe acute respiratory syndrome coronavirus 2	negative	NA
5/2024	XXXXXXXC51577	SFO	Severe acute respiratory syndrome coronavirus 2	negative	NA
3/2024	XXXXXXXB33117	SFO	Severe acute respiratory syndrome coronavirus 2	negative	NA
11/2023	XXXXXX0-1322	IAD	Influenza A virus	negative	NA
1/2024	XXXXXX6-3595	SFO	Severe acute respiratory syndrome coronavirus 2	negative	NA
4/2024	XXXXXXXB58252	SFO	Influenza A virus	negative	NA
1/2024	XXXXXX8-9755	SFO	Influenza A virus	negative	NA
5/2024	XXXXXXXC17212	SFO	Influenza A virus	negative	NA
6/2024	XXXXXXXD01075	SFO	Severe acute respiratory syndrome coronavirus 2	negative	NA
11/2023	XXXXXX8-7350	SFO	Influenza A virus	negative	NA
10/2023	XXXXXX5-6600	IAD	Influenza A virus	negative	NA
7/2024	XXXXXXXD61303	SFO	Influenza A virus	negative	NA
7/2024	XXXXXXXD62357	SFO	Severe acute respiratory syndrome coronavirus 2	negative	NA
7/2024	XXXXXXXD37280	IAD	Severe acute respiratory syndrome coronavirus 2	negative	NA
3/2024	XXXXXX6-4793	IAD	Influenza A virus	negative	NA
5/2024	XXXXXXXC35068	SFO	Influenza A virus	negative	NA
6/2024	XXXXXXXB47009	IAD	Severe acute respiratory syndrome coronavirus 2	negative	NA
7/2024	XXXXXXXD55796	SFO	Influenza A virus	negative	NA
1/2024	XXXXXX6-7578	SFO	Influenza A virus	negative	NA
5/2024	XXXXXXXC15631	IAD	Severe acute respiratory syndrome coronavirus 2	negative	NA
2/2024	XXXXXX7-0762	SFO	Influenza A virus	negative	NA
8/2024	XXXXXXXD22101	IAD	Severe acute respiratory syndrome coronavirus 2	negative	NA
12/2023	XXXXXX9-6626	IAD	Influenza A virus	negative	NA
6/2024	XXXXXXXC98333	IAD	Severe acute respiratory syndrome coronavirus 2	negative	NA
1/2024	XXXXXX4-3348	SFO	Severe acute respiratory syndrome coronavirus 2	negative	NA
6/2024	XXXXXXXB38400	SFO	Influenza A virus	negative	NA
2/2024	XXXXXX1-8694	SFO	Influenza A virus	negative	NA
6/2024	XXXXXXXC96771	IAD	Severe acute respiratory syndrome coronavirus 2	negative	NA
8/2024	XXXXXXXB55428	IAD	Influenza A virus	negative	NA
10/2023	XXXXXX5-3860	SFO	Severe acute respiratory syndrome coronavirus 2	negative	NA
12/2023	XXXXXX4-3991	SFO	Influenza A virus	negative	NA
6/2024	XXXXXXXD48993	IAD	Influenza A virus	negative	NA
12/2023	XXXXXX4-2732	IAD	Influenza A virus	negative	NA
11/2023	XXXXXX8-5825	SFO	Severe acute respiratory syndrome coronavirus 2	negative	NA
10/2023	XXXXXX4-3041	IAD	Influenza A virus	negative	NA
12/2023	XXXXXX8-4381	IAD	Influenza A virus	negative	NA
3/2024	XXXXXXXB89023	SFO	Influenza A virus	negative	NA
7/2024	XXXXXXXD42007	SFO	Influenza A virus	negative	NA
4/2024	XXXXXXXB62046	SFO	Severe acute respiratory syndrome coronavirus 2	negative	NA
8/2024	XXXXXXXD06989	SFO	Severe acute respiratory syndrome coronavirus 2	positive	34.5	CT
7/2024	XXXXXXXD32055	SFO	Influenza A virus	negative	NA
7/2024	XXXXXXXD07532	SFO	Influenza A virus	negative	NA
10/2023	XXXXXX0-6524	IAD	Severe acute respiratory syndrome coronavirus 2	negative	NA
12/2023	XXXXXX2-9929	IAD	Severe acute respiratory syndrome coronavirus 2	negative	NA
2/2024	XXXXXX4-2871	IAD	Influenza A virus	negative	NA
6/2024	XXXXXXXD04972	IAD	Severe acute respiratory syndrome coronavirus 2	negative	NA
6/2024	XXXXXXXB49492	IAD	Severe acute respiratory syndrome coronavirus 2	negative	NA
6/2024	XXXXXXXB46571	SFO	Influenza A virus	negative	NA
7/2024	XXXXXXXC54752	IAD	Influenza A virus	negative	NA
6/2024	XXXXXXXC95075	IAD	Influenza A virus	negative	NA
10/2023	XXXXXX8-5284	SFO	Influenza A virus	negative	NA
12/2023	XXXXXX6-1226	SFO	Influenza A virus	negative	NA
6/2024	XXXXXXXB45758	SFO	Severe acute respiratory syndrome coronavirus 2	negative	NA
6/2024	XXXXXXXD26398	IAD	Severe acute respiratory syndrome coronavirus 2	negative	NA
8/2024	XXXXXXXD16318	SFO	Influenza A virus	negative	NA
3/2024	XXXXXX0-8619	IAD	Influenza A virus	negative	NA
10/2023	XXXXXX5-7961	SFO	Influenza A virus	negative	NA
10/2023	XXXXXX8-9036	SFO	Severe acute respiratory syndrome coronavirus 2	negative	NA
5/2024	XXXXXXXB49375	IAD	Influenza A virus	negative	NA
8/2024	XXXXXXXC68081	SFO	Severe acute respiratory syndrome coronavirus 2	negative	NA
12/2023	XXXXXX5-5699	IAD	Influenza A virus	negative	NA
10/2023	XXXXXX9-4059	SFO	Influenza A virus	negative	NA
11/2023	XXXXXX8-7356	SFO	Influenza A virus	negative	NA
6/2024	XXXXXXXD01271	IAD	Influenza A virus	negative	NA
3/2024	XXXXXXXB95898	SFO	Severe acute respiratory syndrome coronavirus 2	positive	18.23	CT
7/2024	XXXXXXXC16856	IAD	Influenza A virus	negative	NA
4/2024	XXXXXXXB93588	SFO	Influenza A virus	negative	NA
6/2024	XXXXXXXC87860	SFO	Severe acute respiratory syndrome coronavirus 2	negative	NA
10/2023	XXXXXX5-6386	IAD	Influenza A virus	negative	NA
10/2023	XXXXXX9-5548	SFO	Severe acute respiratory syndrome coronavirus 2	negative	NA
2/2024	XXXXXX8-8176	IAD	Severe acute respiratory syndrome coronavirus 2	negative	NA
1/2024	XXXXXX9-8185	IAD	Severe acute respiratory syndrome coronavirus 2	negative	NA
4/2024	XXXXXXXB57073	SFO	Severe acute respiratory syndrome coronavirus 2	negative	NA
7/2024	XXXXXXXC94795	IAD	Severe acute respiratory syndrome coronavirus 2	negative	NA
6/2024	XXXXXXXD22541	SFO	Influenza A virus	negative	NA
3/2024	XXXXXX8-1279	IAD	Influenza A virus	negative	NA
4/2024	XXXXXXXB58331	IAD	Influenza A virus	negative	NA
3/2024	XXXXXX2-1940	SFO	Severe acute respiratory syndrome coronavirus 2	negative	NA
3/2024	XXXXXX2-1155	SFO	Influenza A virus	negative	NA
6/2024	XXXXXXXB41753	SFO	Severe acute respiratory syndrome coronavirus 2	negative	NA
6/2024	XXXXXXXB89730	SFO	Influenza A virus	negative	NA
6/2024	XXXXXXXB49168	IAD	Severe acute respiratory syndrome coronavirus 2	negative	NA
6/2024	XXXXXXXD04295	IAD	Severe acute respiratory syndrome coronavirus 2	negative	NA
1/2024	XXXXXX4-3536	SFO	Influenza A virus	negative	NA
11/2023	XXXXXX8-4270	IAD	Severe acute respiratory syndrome coronavirus 2	negative	NA
7/2024	XXXXXXXD61936	SFO	Influenza A virus	negative	NA
5/2024	XXXXXXXB46095	SFO	Severe acute respiratory syndrome coronavirus 2	negative	NA
5/2024	XXXXXXXC05627	SFO	Influenza A virus	negative	NA
2/2024	XXXXXX8-8126	IAD	Severe acute respiratory syndrome coronavirus 2	negative	NA
3/2024	XXXXXX0-3254	SFO	Influenza A virus	negative	NA
3/2024	XXXXXXXB26535	SFO	Influenza A virus	negative	NA
11/2023	XXXXXX8-7739	SFO	Influenza A virus	negative	NA
4/2024	XXXXXXXB67553	SFO	Severe acute respiratory syndrome coronavirus 2	negative	NA
2/2024	XXXXXX9-2022	IAD	Severe acute respiratory syndrome coronavirus 2	negative	NA
2/2024	XXXXXX7-2303	SFO	Severe acute respiratory syndrome coronavirus 2	negative	NA
7/2024	XXXXXXXD40961	SFO	Severe acute respiratory syndrome coronavirus 2	negative	NA
3/2024	XXXXXX1-6983	SFO	Influenza A virus	negative	NA
6/2024	XXXXXXXD00947	SFO	Severe acute respiratory syndrome coronavirus 2	negative	NA
11/2023	XXXXXX4-6444	IAD	Severe acute respiratory syndrome coronavirus 2	negative	NA
10/2023	XXXXXX2-5174	IAD	Severe acute respiratory syndrome coronavirus 2	negative	NA
6/2024	XXXXXXXC88531	SFO	Severe acute respiratory syndrome coronavirus 2	negative	NA
1/2024	XXXXXX4-1665	IAD	Influenza A virus	negative	NA
7/2024	XXXXXXXC85702	SFO	Severe acute respiratory syndrome coronavirus 2	negative	NA
7/2024	XXXXXXXD63085	IAD	Severe acute respiratory syndrome coronavirus 2	negative	NA
6/2024	XXXXXXXD04635	IAD	Severe acute respiratory syndrome coronavirus 2	negative	NA
7/2024	XXXXXXXD63834	SFO	Severe acute respiratory syndrome coronavirus 2	negative	NA
2/2024	XXXXXX2-0078	SFO	Severe acute respiratory syndrome coronavirus 2	negative	NA
6/2024	XXXXXXXD40362	SFO	Influenza A virus	negative	NA
2/2024	XXXXXX1-7608	SFO	Severe acute respiratory syndrome coronavirus 2	negative	NA
5/2024	XXXXXXXC56090	SFO	Influenza A virus	negative	NA
3/2024	XXXXXX2-3789	SFO	Influenza A virus	negative	NA
5/2024	XXXXXX5-9029	IAD	Influenza A virus	negative	NA
11/2023	XXXXXX5-4328	IAD	Influenza A virus	negative	NA
2/2024	XXXXXX9-6791	IAD	Severe acute respiratory syndrome coronavirus 2	negative	NA
3/2024	XXXXXX7-9104	IAD	Influenza A virus	negative	NA
10/2023	XXXXXX3-9302	SFO	Influenza A virus	negative	NA
7/2024	XXXXXXXC85564	SFO	Influenza A virus	negative	NA
2/2024	XXXXXX3-4629	IAD	Influenza A virus	negative	NA
1/2024	XXXXXX3-0763	IAD	Severe acute respiratory syndrome coronavirus 2	negative	NA
6/2024	XXXXXXXD38589	SFO	Severe acute respiratory syndrome coronavirus 2	negative	NA
8/2024	XXXXXXXC94854	IAD	Influenza A virus	negative	NA
5/2024	XXXXXXXC51628	SFO	Severe acute respiratory syndrome coronavirus 2	negative	NA
4/2024	XXXXXXXC28783	IAD	Influenza A virus	negative	NA
6/2024	XXXXXXXC98475	IAD	Severe acute respiratory syndrome coronavirus 2	negative	NA
1/2024	XXXXXXXB96662	SFO	Severe acute respiratory syndrome coronavirus 2	negative	NA
12/2023	XXXXXX3-8339	SFO	Severe acute respiratory syndrome coronavirus 2	negative	NA
7/2024	XXXXXXXD17347	SFO	Severe acute respiratory syndrome coronavirus 2	negative	NA
12/2023	XXXXXX3-4128	IAD	Influenza A virus	negative	NA
5/2024	XXXXXXXC61116	SFO	Influenza A virus	negative	NA
2/2024	XXXXXX8-6171	IAD	Severe acute respiratory syndrome coronavirus 2	negative	NA
11/2023	XXXXXX5-4881	IAD	Influenza A virus	negative	NA
10/2023	XXXXXX9-3120	SFO	Severe acute respiratory syndrome coronavirus 2	negative	NA
7/2024	XXXXXXXD31020	SFO	Influenza A virus	negative	NA
7/2024	XXXXXXXC86892	SFO	Influenza A virus	negative	NA
11/2023	XXXXXX5-7973	IAD	Severe acute respiratory syndrome coronavirus 2	negative	NA
4/2024	XXXXXXXB67686	SFO	Influenza A virus	negative	NA
12/2023	XXXXXX3-3650	SFO	Influenza A virus	positive	24.61	CT
6/2024	XXXXXXXB46569	SFO	Severe acute respiratory syndrome coronavirus 2	negative	NA
7/2024	XXXXXXXD20429	SFO	Severe acute respiratory syndrome coronavirus 2	positive	18.53	CT
3/2024	XXXXXXXB24250	SFO	Severe acute respiratory syndrome coronavirus 2	positive	18.32	CT
2/2024	XXXXXX0-6521	SFO	Influenza A virus	negative	NA
6/2024	XXXXXXXB36224	SFO	Severe acute respiratory syndrome coronavirus 2	negative	NA
7/2024	XXXXXXXD20773	SFO	Severe acute respiratory syndrome coronavirus 2	positive	24.01	CT
4/2024	XXXXXXXC38573	SFO	Severe acute respiratory syndrome coronavirus 2	negative	NA
1/2024	XXXXXX6-4894	SFO	Severe acute respiratory syndrome coronavirus 2	negative	NA
6/2024	XXXXXXXC89043	SFO	Severe acute respiratory syndrome coronavirus 2	negative	NA
1/2024	XXXXXX6-2400	SFO	Severe acute respiratory syndrome coronavirus 2	negative	NA
3/2024	XXXXXX6-9729	IAD	Influenza A virus	negative	NA
12/2023	XXXXXX5-0467	IAD	Influenza A virus	negative	NA
6/2024	XXXXXXXB41090	SFO	Influenza A virus	negative	NA
10/2023	XXXXXX9-3024	SFO	Influenza A virus	negative	NA
1/2024	XXXXXX6-7775	SFO	Severe acute respiratory syndrome coronavirus 2	negative	NA
6/2024	XXXXXXXC88998	SFO	Severe acute respiratory syndrome coronavirus 2	negative	NA
6/2024	XXXXXXXC88607	SFO	Influenza A virus	negative	NA
4/2024	XXXXXXXB62099	SFO	Severe acute respiratory syndrome coronavirus 2	negative	NA
5/2024	XXXXXXXB91442	SFO	Severe acute respiratory syndrome coronavirus 2	negative	NA
12/2023	XXXXXX4-4274	SFO	Severe acute respiratory syndrome coronavirus 2	negative	NA
1/2024	XXXXXX4-2861	SFO	Severe acute respiratory syndrome coronavirus 2	negative	NA
11/2023	XXXXXX9-4853	SFO	Severe acute respiratory syndrome coronavirus 2	negative	NA
2/2024	XXXXXX8-9755	SFO	Severe acute respiratory syndrome coronavirus 2	negative	NA
5/2024	XXXXXXXC06512	SFO	Influenza A virus	negative	NA
5/2024	XXXXXXXC08371	SFO	Influenza A virus	negative	NA
1/2024	XXXXXX7-1379	SFO	Severe acute respiratory syndrome coronavirus 2	negative	NA
8/2024	XXXXXXXC72454	SFO	Influenza A virus	negative	NA
7/2024	XXXXXXXD39064	IAD	Influenza A virus	negative	NA
7/2024	XXXXXXXD36264	IAD	Severe acute respiratory syndrome coronavirus 2	negative	NA
10/2023	XXXXXX8-7883	IAD	Severe acute respiratory syndrome coronavirus 2	negative	NA
12/2023	XXXXXX0-3562	IAD	Influenza A virus	negative	NA
10/2023	XXXXXX4-0878	SFO	Severe acute respiratory syndrome coronavirus 2	negative	NA
7/2024	XXXXXXXD43375	SFO	Influenza A virus	negative	NA
2/2024	XXXXXX4-5563	SFO	Influenza A virus	negative	NA
6/2024	XXXXXXXB41772	SFO	Severe acute respiratory syndrome coronavirus 2	negative	NA
5/2024	XXXXXXXB70417	IAD	Severe acute respiratory syndrome coronavirus 2	negative	NA
5/2024	XXXXXXXC30533	IAD	Severe acute respiratory syndrome coronavirus 2	negative	NA
6/2024	XXXXXXXC12749	IAD	Severe acute respiratory syndrome coronavirus 2	negative	NA
3/2024	XXXXXX8-1984	IAD	Influenza A virus	negative	NA
2/2024	XXXXXX4-4171	SFO	Influenza A virus	negative	NA
5/2024	XXXXXXXC61014	SFO	Influenza A virus	negative	NA
4/2024	XXXXXXXB67472	SFO	Severe acute respiratory syndrome coronavirus 2	positive	34.35	CT
7/2024	XXXXXXXD30580	SFO	Severe acute respiratory syndrome coronavirus 2	negative	NA
8/2024	XXXXXXXD19231	SFO	Influenza A virus	negative	NA
3/2024	XXXXXX2-1986	SFO	Influenza A virus	negative	NA
8/2024	XXXXXXXD26750	SFO	Influenza A virus	negative	NA
5/2024	XXXXXXXB94306	IAD	Influenza A virus	positive	26.19	CT
3/2024	XXXXXX1-1043	SFO	Influenza A virus	negative	NA
3/2024	XXXXXX8-1599	IAD	Influenza A virus	negative	NA
5/2024	XXXXXXXC22721	SFO	Severe acute respiratory syndrome coronavirus 2	negative	NA
2/2024	XXXXXX1-5091	SFO	Severe acute respiratory syndrome coronavirus 2	positive	27.21	CT
4/2024	XXXXXXXB65260	IAD	Severe acute respiratory syndrome coronavirus 2	negative	NA
11/2023	XXXXXX7-3524	IAD	Severe acute respiratory syndrome coronavirus 2	negative	NA
11/2023	XXXXXX2-8363	IAD	Severe acute respiratory syndrome coronavirus 2	negative	NA
4/2024	XXXXXXXB94809	IAD	Influenza A virus	negative	NA
7/2024	XXXXXXXD43357	SFO	Severe acute respiratory syndrome coronavirus 2	negative	NA
2/2024	XXXXXX1-9319	SFO	Influenza A virus	negative	NA
2/2024	XXXXXX8-9849	SFO	Influenza A virus	negative	NA
7/2024	XXXXXXXD12761	SFO	Influenza A virus	negative	NA
5/2024	XXXXXXXC15521	IAD	Influenza A virus	negative	NA
1/2024	XXXXXX7-5597	SFO	Severe acute respiratory syndrome coronavirus 2	negative	NA
12/2023	XXXXXX3-3692	SFO	Influenza A virus	negative	NA
3/2024	XXXXXXXB95154	SFO	Severe acute respiratory syndrome coronavirus 2	negative	NA
6/2024	XXXXXXXC12753	IAD	Severe acute respiratory syndrome coronavirus 2	negative	NA
7/2024	XXXXXXXD61050	IAD	Influenza A virus	negative	NA
5/2024	XXXXXXXC19015	SFO	Severe acute respiratory syndrome coronavirus 2	negative	NA
8/2024	XXXXXXXD24170	SFO	Influenza A virus	negative	NA
6/2024	XXXXXXXB55995	IAD	Influenza A virus	negative	NA
5/2024	XXXXXXXC51567	SFO	Influenza A virus	negative	NA
7/2024	XXXXXXXC50543	IAD	Severe acute respiratory syndrome coronavirus 2	negative	NA
2/2024	XXXXXX0-6473	SFO	Severe acute respiratory syndrome coronavirus 2	negative	NA
5/2024	XXXXXXXC48839	IAD	Severe acute respiratory syndrome coronavirus 2	negative	NA
10/2023	XXXXXX5-7401	IAD	Influenza A virus	negative	NA
7/2024	XXXXXXXD35792	SFO	Severe acute respiratory syndrome coronavirus 2	positive	23.44	CT
5/2024	XXXXXXXC06138	SFO	Severe acute respiratory syndrome coronavirus 2	negative	NA
8/2024	XXXXXXXD24888	SFO	Influenza A virus	negative	NA
6/2024	XXXXXXXD00976	SFO	Influenza A virus	negative	NA
6/2024	XXXXXXXC88957	SFO	Severe acute respiratory syndrome coronavirus 2	negative	NA
7/2024	XXXXXXXD35312	SFO	Severe acute respiratory syndrome coronavirus 2	negative	NA
3/2024	XXXXXX7-0944	IAD	Influenza A virus	negative	NA
4/2024	XXXXXXXC33632	SFO	Severe acute respiratory syndrome coronavirus 2	negative	NA
4/2024	XXXXXXXB34600	SFO	Influenza A virus	negative	NA
6/2024	XXXXXXXD22532	SFO	Influenza A virus	negative	NA
7/2024	XXXXXXXD32066	SFO	Severe acute respiratory syndrome coronavirus 2	negative	NA
5/2024	XXXXXXXC56869	SFO	Severe acute respiratory syndrome coronavirus 2	negative	NA
5/2024	XXXXXXXC22612	SFO	Severe acute respiratory syndrome coronavirus 2	negative	NA
11/2023	XXXXXX5-8266	IAD	Influenza A virus	negative	NA
12/2023	XXXXXX6-1031	SFO	Influenza A virus	negative	NA
8/2024	XXXXXXXC71062	SFO	Severe acute respiratory syndrome coronavirus 2	negative	NA
1/2024	XXXXXX9-8367	IAD	Influenza A virus	negative	NA
6/2024	XXXXXXXB49977	SFO	Influenza A virus	negative	NA
3/2024	XXXXXXXB54735	SFO	Influenza A virus	negative	NA
3/2024	XXXXXX8-0115	IAD	Severe acute respiratory syndrome coronavirus 2	negative	NA
4/2024	XXXXXXXB22154	SFO	Severe acute respiratory syndrome coronavirus 2	negative	NA
2/2024	XXXXXX8-5076	IAD	Severe acute respiratory syndrome coronavirus 2	negative	NA
6/2024	XXXXXXXB45777	SFO	Severe acute respiratory syndrome coronavirus 2	negative	NA
8/2024	XXXXXXXD19168	SFO	Severe acute respiratory syndrome coronavirus 2	negative	NA
2/2024	XXXXXX8-7484	SFO	Severe acute respiratory syndrome coronavirus 2	negative	NA
8/2024	XXXXXXXC78932	SFO	Severe acute respiratory syndrome coronavirus 2	negative	NA
7/2024	XXXXXXXD35766	SFO	Severe acute respiratory syndrome coronavirus 2	negative	NA
6/2024	XXXXXXXC98378	IAD	Influenza A virus	negative	NA
4/2024	XXXXXXXB64676	SFO	Severe acute respiratory syndrome coronavirus 2	negative	NA
10/2023	XXXXXX5-9512	SFO	Influenza A virus	negative	NA
6/2024	XXXXXXXC92789	IAD	Influenza A virus	negative	NA
7/2024	XXXXXXXC86419	SFO	Influenza A virus	negative	NA
5/2024	XXXXXXXC16126	SFO	Influenza A virus	negative	NA
6/2024	XXXXXXXB36679	SFO	Severe acute respiratory syndrome coronavirus 2	negative	NA
1/2024	XXXXXX5-3790	SFO	Influenza A virus	negative	NA
7/2024	XXXXXXXD43912	SFO	Severe acute respiratory syndrome coronavirus 2	negative	NA
7/2024	XXXXXXXD63788	SFO	Influenza A virus	negative	NA
6/2024	XXXXXXXC92842	IAD	Influenza A virus	negative	NA
2/2024	XXXXXX0-0964	SFO	Influenza A virus	negative	NA
7/2024	XXXXXXXD32663	IAD	Influenza A virus	negative	NA
5/2024	XXXXXXXC13844	IAD	Influenza A virus	negative	NA
7/2024	XXXXXXXD41086	SFO	Influenza A virus	negative	NA
8/2024	XXXXXXXD16471	SFO	Severe acute respiratory syndrome coronavirus 2	negative	NA
10/2023	XXXXXX4-1974	SFO	Severe acute respiratory syndrome coronavirus 2	negative	NA
7/2024	XXXXXXXD43571	SFO	Influenza A virus	negative	NA
7/2024	XXXXXXXD62893	IAD	Severe acute respiratory syndrome coronavirus 2	negative	NA
7/2024	XXXXXXXC84864	SFO	Severe acute respiratory syndrome coronavirus 2	negative	NA
1/2024	XXXXXX4-7020	IAD	Severe acute respiratory syndrome coronavirus 2	negative	NA
3/2024	XXXXXX5-8360	IAD	Severe acute respiratory syndrome coronavirus 2	negative	NA
8/2024	XXXXXXXD46464	IAD	Influenza A virus	negative	NA
6/2024	XXXXXXXC87728	SFO	Severe acute respiratory syndrome coronavirus 2	negative	NA
6/2024	XXXXXXXD01761	IAD	Severe acute respiratory syndrome coronavirus 2	negative	NA
10/2023	XXXXXX8-6014	IAD	Severe acute respiratory syndrome coronavirus 2	positive	25.42	CT
10/2023	XXXXXX5-7857	IAD	Influenza A virus	negative	NA
8/2024	XXXXXXXD18735	SFO	Severe acute respiratory syndrome coronavirus 2	positive	20.2	CT
2/2024	XXXXXX0-6283	SFO	Severe acute respiratory syndrome coronavirus 2	negative	NA
7/2024	XXXXXXXD24115	SFO	Influenza A virus	negative	NA
6/2024	XXXXXXXC88557	SFO	Influenza A virus	negative	NA
8/2024	XXXXXXXD20682	SFO	Influenza A virus	negative	NA
7/2024	XXXXXXXD06284	SFO	Severe acute respiratory syndrome coronavirus 2	positive	17.59	CT
4/2024	XXXXXXXB29016	IAD	Severe acute respiratory syndrome coronavirus 2	negative	NA
7/2024	XXXXXXXC50558	IAD	Influenza A virus	negative	NA
6/2024	XXXXXXXB40883	SFO	Influenza A virus	negative	NA
6/2024	XXXXXXXD04526	IAD	Severe acute respiratory syndrome coronavirus 2	positive	23.46	CT
6/2024	XXXXXXXD39355	SFO	Severe acute respiratory syndrome coronavirus 2	negative	NA
4/2024	XXXXXXXC47479	SFO	Influenza A virus	negative	NA
7/2024	XXXXXXXC84799	SFO	Severe acute respiratory syndrome coronavirus 2	negative	NA
11/2023	XXXXXX8-7292	SFO	Influenza A virus	negative	NA
7/2024	XXXXXXXC86831	SFO	Influenza A virus	negative	NA
6/2024	XXXXXXXD05096	IAD	Influenza A virus	negative	NA
2/2024	XXXXXX0-8541	SFO	Influenza A virus	negative	NA
12/2023	XXXXXX3-4826	IAD	Severe acute respiratory syndrome coronavirus 2	negative	NA
3/2024	XXXXXX0-2490	SFO	Influenza A virus	negative	NA
1/2024	XXXXXX7-8294	SFO	Influenza A virus	negative	NA
8/2024	XXXXXXXD51646	SFO	Severe acute respiratory syndrome coronavirus 2	negative	NA
1/2024	XXXXXX6-8974	SFO	Influenza A virus	negative	NA
5/2024	XXXXXXXB68554	IAD	Severe acute respiratory syndrome coronavirus 2	negative	NA
8/2024	XXXXXXXD42952	IAD	Severe acute respiratory syndrome coronavirus 2	negative	NA
12/2023	XXXXXX4-4859	SFO	Influenza A virus	negative	NA
8/2024	XXXXXXXC65746	SFO	Influenza A virus	negative	NA
1/2024	XXXXXX7-5259	SFO	Severe acute respiratory syndrome coronavirus 2	negative	NA
5/2024	XXXXXXXB24691	IAD	Influenza A virus	negative	NA
2/2024	XXXXXX2-1650	SFO	Severe acute respiratory syndrome coronavirus 2	negative	NA
6/2024	XXXXXXXC98793	IAD	Influenza A virus	negative	NA
6/2024	XXXXXXXB38790	SFO	Severe acute respiratory syndrome coronavirus 2	positive	30.76	CT
1/2024	XXXXXX6-7248	SFO	Influenza A virus	negative	NA
10/2023	XXXXXX5-5199	IAD	Severe acute respiratory syndrome coronavirus 2	negative	NA
12/2023	XXXXXX9-9992	IAD	Severe acute respiratory syndrome coronavirus 2	negative	NA
7/2024	XXXXXXXC86772	SFO	Severe acute respiratory syndrome coronavirus 2	negative	NA
8/2024	XXXXXXXD18300	SFO	Influenza A virus	negative	NA
5/2024	XXXXXXXC14523	IAD	Influenza A virus	negative	NA
11/2023	XXXXXX3-9535	IAD	Severe acute respiratory syndrome coronavirus 2	negative	NA
5/2024	XXXXXXXC62086	SFO	Severe acute respiratory syndrome coronavirus 2	negative	NA
3/2024	XXXXXXXB89055	SFO	Influenza A virus	negative	NA
8/2024	XXXXXXXD41246	IAD	Influenza A virus	negative	NA
1/2024	XXXXXX5-3550	SFO	Influenza A virus	negative	NA
7/2024	XXXXXXXC85194	SFO	Influenza A virus	negative	NA
6/2024	XXXXXXXB38419	SFO	Severe acute respiratory syndrome coronavirus 2	positive	31.24	CT
10/2023	XXXXXX3-9107	SFO	Severe acute respiratory syndrome coronavirus 2	negative	NA
1/2024	XXXXXX7-2973	SFO	Severe acute respiratory syndrome coronavirus 2	negative	NA
7/2024	XXXXXXXD61593	SFO	Severe acute respiratory syndrome coronavirus 2	positive	37.2	CT
8/2024	XXXXXXXD18586	SFO	Influenza A virus	negative	NA
7/2024	XXXXXXXD33029	IAD	Influenza A virus	negative	NA
2/2024	XXXXXX4-5081	SFO	Influenza A virus	negative	NA
8/2024	XXXXXXXD19253	SFO	Influenza A virus	negative	NA
10/2023	XXXXXX4-1097	SFO	Influenza A virus	negative	NA
3/2024	XXXXXX0-6091	SFO	Severe acute respiratory syndrome coronavirus 2	negative	NA
6/2024	XXXXXXXE00423	SFO	Influenza A virus	negative	NA
5/2024	XXXXXXXC02913	SFO	Influenza A virus	negative	NA
7/2024	XXXXXXXC49816	IAD	Severe acute respiratory syndrome coronavirus 2	negative	NA
12/2023	XXXXXX6-6860	SFO	Influenza A virus	negative	NA
10/2023	XXXXXX3-9407	SFO	Severe acute respiratory syndrome coronavirus 2	negative	NA
11/2023	XXXXXX8-9176	SFO	Severe acute respiratory syndrome coronavirus 2	positive	37.53	CT
4/2024	XXXXXXXC31459	IAD	Severe acute respiratory syndrome coronavirus 2	positive	27.15	CT
2/2024	XXXXXX1-9361	SFO	Severe acute respiratory syndrome coronavirus 2	negative	NA
5/2024	XXXXXXXC14523	IAD	Severe acute respiratory syndrome coronavirus 2	negative	NA
6/2024	XXXXXXXB79613	SFO	Severe acute respiratory syndrome coronavirus 2	negative	NA
5/2024	XXXXXXXC13513	IAD	Severe acute respiratory syndrome coronavirus 2	negative	NA
1/2024	XXXXXX3-3046	IAD	Influenza A virus	negative	NA
10/2023	XXXXXX9-3323	SFO	Influenza A virus	negative	NA
8/2024	XXXXXXXC87310	SFO	Severe acute respiratory syndrome coronavirus 2	positive	29.72	CT
6/2024	XXXXXXXB80086	SFO	Severe acute respiratory syndrome coronavirus 2	negative	NA
7/2024	XXXXXXXD58829	IAD	Influenza A virus	negative	NA
2/2024	XXXXXX1-5112	SFO	Severe acute respiratory syndrome coronavirus 2	positive	21.29	CT
3/2024	XXXXXX1-1675	SFO	Severe acute respiratory syndrome coronavirus 2	negative	NA
6/2024	XXXXXXXB47062	IAD	Influenza A virus	negative	NA
10/2023	XXXXXX5-3834	SFO	Severe acute respiratory syndrome coronavirus 2	positive	27.96	CT
8/2024	XXXXXXXD36423	SFO	Severe acute respiratory syndrome coronavirus 2	positive	20.21	CT
7/2024	XXXXXXXD42744	IAD	Influenza A virus	negative	NA
10/2023	XXXXXX5-1203	SFO	Influenza A virus	negative	NA
1/2024	XXXXXX8-9674	SFO	Influenza A virus	negative	NA
1/2024	XXXXXX7-7861	SFO	Severe acute respiratory syndrome coronavirus 2	negative	NA
5/2024	XXXXXXXC63713	SFO	Influenza A virus	negative	NA
6/2024	XXXXXXXB41513	SFO	Severe acute respiratory syndrome coronavirus 2	negative	NA
7/2024	XXXXXXXC86391	SFO	Severe acute respiratory syndrome coronavirus 2	negative	NA
3/2024	XXXXXXXB88988	SFO	Severe acute respiratory syndrome coronavirus 2	negative	NA
3/2024	XXXXXX8-1217	IAD	Severe acute respiratory syndrome coronavirus 2	negative	NA
8/2024	XXXXXXXD12101	SFO	Severe acute respiratory syndrome coronavirus 2	negative	NA
8/2024	XXXXXXXD24184	SFO	Influenza A virus	negative	NA
8/2024	XXXXXXXD24140	SFO	Influenza A virus	negative	NA
8/2024	XXXXXXXD20613	SFO	Severe acute respiratory syndrome coronavirus 2	negative	NA
2/2024	XXXXXX2-3672	SFO	Severe acute respiratory syndrome coronavirus 2	negative	NA
12/2023	XXXXXX4-3303	IAD	Severe acute respiratory syndrome coronavirus 2	negative	NA
3/2024	XXXXXX7-9348	IAD	Influenza A virus	negative	NA
3/2024	XXXXXX2-6556	IAD	Severe acute respiratory syndrome coronavirus 2	negative	NA
11/2023	XXXXXX8-5812	SFO	Severe acute respiratory syndrome coronavirus 2	negative	NA
12/2023	XXXXXX3-3609	IAD	Severe acute respiratory syndrome coronavirus 2	negative	NA
8/2024	XXXXXXXD44440	IAD	Influenza A virus	negative	NA
6/2024	XXXXXXXB49231	IAD	Severe acute respiratory syndrome coronavirus 2	negative	NA
11/2023	XXXXXX5-3878	IAD	Severe acute respiratory syndrome coronavirus 2	negative	NA
1/2024	XXXXXX6-8397	SFO	Severe acute respiratory syndrome coronavirus 2	negative	NA
8/2024	XXXXXXXD26814	SFO	Influenza A virus	negative	NA
1/2024	XXXXXX6-7252	SFO	Severe acute respiratory syndrome coronavirus 2	negative	NA
6/2024	XXXXXXXB37820	SFO	Severe acute respiratory syndrome coronavirus 2	negative	NA
1/2024	XXXXXX6-7634	SFO	Influenza A virus	negative	NA
5/2024	XXXXXXXC21729	SFO	Severe acute respiratory syndrome coronavirus 2	negative	NA
2/2024	XXXXXX6-4574	SFO	Influenza A virus	negative	NA
7/2024	XXXXXXXD32956	IAD	Influenza A virus	negative	NA
10/2023	XXXXXX4-5439	SFO	Influenza A virus	negative	NA
1/2024	XXXXXX5-6301	SFO	Severe acute respiratory syndrome coronavirus 2	negative	NA
5/2024	XXXXXXXC50373	IAD	Influenza A virus	negative	NA
1/2024	XXXXXX6-1623	SFO	Severe acute respiratory syndrome coronavirus 2	negative	NA
7/2024	XXXXXXXD23865	SFO	Severe acute respiratory syndrome coronavirus 2	negative	NA
8/2024	XXXXXXXB55427	IAD	Influenza A virus	negative	NA
3/2024	XXXXXXXB24259	SFO	Severe acute respiratory syndrome coronavirus 2	negative	NA
5/2024	XXXXXXXB70150	IAD	Severe acute respiratory syndrome coronavirus 2	negative	NA
5/2024	XXXXXXXB24991	IAD	Influenza A virus	negative	NA
6/2024	XXXXXXXD09105	SFO	Influenza A virus	negative	NA
7/2024	XXXXXXXD35296	SFO	Influenza A virus	negative	NA
7/2024	XXXXXXXD61181	SFO	Severe acute respiratory syndrome coronavirus 2	negative	NA
2/2024	XXXXXX9-9481	IAD	Severe acute respiratory syndrome coronavirus 2	negative	NA
5/2024	XXXXXXXC17603	SFO	Severe acute respiratory syndrome coronavirus 2	negative	NA
1/2024	XXXXXX5-3789	SFO	Severe acute respiratory syndrome coronavirus 2	negative	NA
7/2024	XXXXXXXD30990	SFO	Influenza A virus	negative	NA
11/2023	XXXXXX9-8601	SFO	Severe acute respiratory syndrome coronavirus 2	negative	NA
5/2024	XXXXXXXC18950	SFO	Influenza A virus	negative	NA
7/2024	XXXXXXXD41996	SFO	Severe acute respiratory syndrome coronavirus 2	negative	NA
7/2024	XXXXXXXD62875	IAD	Influenza A virus	negative	NA
8/2024	XXXXXXXD07088	SFO	Influenza A virus	negative	NA
8/2024	XXXXXX6-5673	IAD	Influenza A virus	negative	NA
8/2024	XXXXXXXD06960	SFO	Severe acute respiratory syndrome coronavirus 2	negative	NA
4/2024	XXXXXXXB61999	SFO	Influenza A virus	negative	NA
10/2023	XXXXXX5-9551	SFO	Influenza A virus	negative	NA
10/2023	XXXXXX4-1125	SFO	Severe acute respiratory syndrome coronavirus 2	negative	NA
5/2024	XXXXXXXC59562	SFO	Severe acute respiratory syndrome coronavirus 2	negative	NA
12/2023	XXXXXX2-9971	IAD	Severe acute respiratory syndrome coronavirus 2	negative	NA
5/2024	XXXXXXXC54425	IAD	Influenza A virus	negative	NA
5/2024	XXXXXXXC17559	SFO	Severe acute respiratory syndrome coronavirus 2	negative	NA
1/2024	XXXXXX6-7578	SFO	Severe acute respiratory syndrome coronavirus 2	negative	NA
2/2024	XXXXXX0-4373	SFO	Severe acute respiratory syndrome coronavirus 2	positive	20.02	CT
7/2024	XXXXXXXD62756	IAD	Severe acute respiratory syndrome coronavirus 2	positive	23.48	CT
12/2023	XXXXXX3-4074	SFO	Severe acute respiratory syndrome coronavirus 2	positive	19.03	CT
3/2024	XXXXXX6-8724	IAD	Severe acute respiratory syndrome coronavirus 2	negative	NA
6/2024	XXXXXXXC88954	SFO	Influenza A virus	negative	NA
10/2023	XXXXXX5-6615	IAD	Influenza A virus	negative	NA
6/2024	XXXXXXXB44736	SFO	Influenza A virus	negative	NA
8/2024	XXXXXXXC65677	IAD	Influenza A virus	negative	NA
3/2024	XXXXXXXB89033	SFO	Influenza A virus	negative	NA
4/2024	XXXXXXXC33602	SFO	Influenza A virus	negative	NA
7/2024	XXXXXXXC86763	SFO	Influenza A virus	negative	NA
5/2024	XXXXXXXB47646	SFO	Severe acute respiratory syndrome coronavirus 2	negative	NA
7/2024	XXXXXXXD42130	SFO	Severe acute respiratory syndrome coronavirus 2	positive	18.92	CT
7/2024	XXXXXXXD30928	SFO	Severe acute respiratory syndrome coronavirus 2	negative	NA
1/2024	XXXXXX7-7680	SFO	Influenza A virus	negative	NA
7/2024	XXXXXXXD61685	SFO	Influenza A virus	negative	NA
4/2024	XXXXXXXB62255	SFO	Severe acute respiratory syndrome coronavirus 2	negative	NA
4/2024	XXXXXXXB64990	SFO	Influenza A virus	negative	NA
4/2024	XXXXXXXB29005	IAD	Influenza A virus	negative	NA
7/2024	XXXXXXXD60052	IAD	Influenza A virus	negative	NA
6/2024	XXXXXXXB39061	SFO	Severe acute respiratory syndrome coronavirus 2	negative	NA
3/2024	XXXXXX8-0258	IAD	Influenza A virus	negative	NA
6/2024	XXXXXXXB37200	SFO	Severe acute respiratory syndrome coronavirus 2	negative	NA
8/2024	XXXXXXXD43004	IAD	Influenza A virus	negative	NA
4/2024	XXXXXXXB63657	IAD	Severe acute respiratory syndrome coronavirus 2	negative	NA
2/2024	XXXXXX8-8724	SFO	Influenza A virus	negative	NA
2/2024	XXXXXX1-8359	SFO	Influenza A virus	negative	NA
5/2024	XXXXXXXC57409	SFO	Severe acute respiratory syndrome coronavirus 2	negative	NA
6/2024	XXXXXXXB48251	SFO	Severe acute respiratory syndrome coronavirus 2	negative	NA
10/2023	XXXXXX8-7935	IAD	Severe acute respiratory syndrome coronavirus 2	negative	NA
11/2023	XXXXXX3-6925	SFO	Influenza A virus	negative	NA
2/2024	XXXXXX8-3816	SFO	Influenza A virus	negative	NA
4/2024	XXXXXXXC47826	SFO	Severe acute respiratory syndrome coronavirus 2	negative	NA
2/2024	XXXXXX6-4330	SFO	Influenza A virus	negative	NA
7/2024	XXXXXXXD43846	SFO	Severe acute respiratory syndrome coronavirus 2	negative	NA
10/2023	XXXXXX5-3049	SFO	Severe acute respiratory syndrome coronavirus 2	negative	NA
7/2024	XXXXXXXD62725	IAD	Severe acute respiratory syndrome coronavirus 2	negative	NA
7/2024	XXXXXXXC86516	SFO	Severe acute respiratory syndrome coronavirus 2	positive	28.98	CT
4/2024	XXXXXXXB94912	IAD	Severe acute respiratory syndrome coronavirus 2	negative	NA
6/2024	XXXXXXXD38584	SFO	Influenza A virus	negative	NA
2/2024	XXXXXX1-7968	SFO	Influenza A virus	negative	NA
7/2024	XXXXXXXD32672	IAD	Influenza A virus	negative	NA
5/2024	XXXXXXXB24525	IAD	Severe acute respiratory syndrome coronavirus 2	negative	NA
3/2024	XXXXXXXB27114	SFO	Severe acute respiratory syndrome coronavirus 2	negative	NA
3/2024	XXXXXX7-2023	IAD	Severe acute respiratory syndrome coronavirus 2	negative	NA
11/2023	XXXXXX9-4938	SFO	Severe acute respiratory syndrome coronavirus 2	positive	25.97	CT
3/2024	XXXXXX6-9305	IAD	Influenza A virus	negative	NA
6/2024	XXXXXXXC94351	IAD	Influenza A virus	negative	NA
4/2024	XXXXXXXB28938	IAD	Severe acute respiratory syndrome coronavirus 2	negative	NA
7/2024	XXXXXXXD59653	IAD	Severe acute respiratory syndrome coronavirus 2	negative	NA
8/2024	XXXXXXXD44448	IAD	Influenza A virus	negative	NA
3/2024	XXXXXX2-3743	SFO	Severe acute respiratory syndrome coronavirus 2	negative	NA
1/2024	XXXXXX5-6299	SFO	Severe acute respiratory syndrome coronavirus 2	negative	NA
7/2024	XXXXXXXC90324	SFO	Influenza A virus	negative	NA
8/2024	XXXXXXXD17053	SFO	Severe acute respiratory syndrome coronavirus 2	negative	NA
1/2024	XXXXXX6-1720	SFO	Influenza A virus	negative	NA
6/2024	XXXXXXXB37210	SFO	Influenza A virus	negative	NA
3/2024	XXXXXXXB96953	SFO	Influenza A virus	negative	NA
6/2024	XXXXXXXD23432	IAD	Influenza A virus	negative	NA
6/2024	XXXXXXXD05095	IAD	Severe acute respiratory syndrome coronavirus 2	negative	NA
5/2024	XXXXXXXC05695	SFO	Influenza A virus	negative	NA
7/2024	XXXXXXXD34080	SFO	Influenza A virus	negative	NA
5/2024	XXXXXX9-5695	IAD	Severe acute respiratory syndrome coronavirus 2	negative	NA
6/2024	XXXXXXXB41768	SFO	Severe acute respiratory syndrome coronavirus 2	negative	NA
6/2024	XXXXXXXB43788	SFO	Severe acute respiratory syndrome coronavirus 2	positive	29.59	CT
5/2024	XXXXXXXC25070	SFO	Influenza A virus	negative	NA
12/2023	XXXXXX3-9607	IAD	Influenza A virus	negative	NA
7/2024	XXXXXXXD61636	SFO	Severe acute respiratory syndrome coronavirus 2	negative	NA
1/2024	XXXXXX5-5414	IAD	Severe acute respiratory syndrome coronavirus 2	negative	NA
6/2024	XXXXXXXB41329	SFO	Influenza A virus	negative	NA
2/2024	XXXXXX4-4222	SFO	Influenza A virus	negative	NA
6/2024	XXXXXXXD23385	IAD	Severe acute respiratory syndrome coronavirus 2	negative	NA
2/2024	XXXXXX6-3118	IAD	Severe acute respiratory syndrome coronavirus 2	negative	NA
1/2024	XXXXXX3-1342	IAD	Severe acute respiratory syndrome coronavirus 2	negative	NA
7/2024	XXXXXXXD17704	IAD	Severe acute respiratory syndrome coronavirus 2	negative	NA
7/2024	XXXXXXXD62970	IAD	Severe acute respiratory syndrome coronavirus 2	negative	NA
8/2024	XXXXXXXD28026	IAD	Severe acute respiratory syndrome coronavirus 2	negative	NA
7/2024	XXXXXXXC86334	SFO	Severe acute respiratory syndrome coronavirus 2	positive	37.41	CT
7/2024	XXXXXXXC86663	SFO	Severe acute respiratory syndrome coronavirus 2	negative	NA
3/2024	XXXXXXXB95252	SFO	Severe acute respiratory syndrome coronavirus 2	negative	NA
3/2024	XXXXXXXB95856	SFO	Severe acute respiratory syndrome coronavirus 2	negative	NA
6/2024	XXXXXXXD22585	SFO	Severe acute respiratory syndrome coronavirus 2	negative	NA
7/2024	XXXXXXXD31963	SFO	Influenza A virus	negative	NA
5/2024	XXXXXXXC07019	SFO	Severe acute respiratory syndrome coronavirus 2	negative	NA
5/2024	XXXXXXXB70304	IAD	Influenza A virus	negative	NA
10/2023	XXXXXX3-9343	SFO	Severe acute respiratory syndrome coronavirus 2	negative	NA
5/2024	XXXXXXXC63717	SFO	Influenza A virus	negative	NA
7/2024	XXXXXXXD41082	SFO	Severe acute respiratory syndrome coronavirus 2	negative	NA
8/2024	XXXXXXXD26274	IAD	Influenza A virus	negative	NA
7/2024	XXXXXXXD32719	IAD	Influenza A virus	negative	NA
1/2024	XXXXXX6-8980	SFO	Influenza A virus	negative	NA
7/2024	XXXXXXXD12468	SFO	Influenza A virus	negative	NA
6/2024	XXXXXXXB79271	IAD	Influenza A virus	negative	NA
6/2024	XXXXXXXB38623	SFO	Influenza A virus	negative	NA
12/2023	XXXXXX8-6229	SFO	Severe acute respiratory syndrome coronavirus 2	negative	NA
3/2024	XXXXXXXB25861	SFO	Severe acute respiratory syndrome coronavirus 2	negative	NA
2/2024	XXXXXX4-3590	IAD	Influenza A virus	negative	NA
6/2024	XXXXXXXD01135	IAD	Severe acute respiratory syndrome coronavirus 2	negative	NA
5/2024	XXXXXXXC48446	SFO	Severe acute respiratory syndrome coronavirus 2	negative	NA
3/2024	XXXXXX2-1627	SFO	Influenza A virus	negative	NA
3/2024	XXXXXX8-1367	IAD	Influenza A virus	negative	NA
11/2023	XXXXXX0-5650	IAD	Severe acute respiratory syndrome coronavirus 2	negative	NA
4/2024	XXXXXXXB23072	SFO	Severe acute respiratory syndrome coronavirus 2	positive	34.34	CT
7/2024	XXXXXXXD63856	SFO	Severe acute respiratory syndrome coronavirus 2	negative	NA
3/2024	XXXXXX7-2354	IAD	Severe acute respiratory syndrome coronavirus 2	negative	NA
10/2023	XXXXXX9-3363	SFO	Influenza A virus	negative	NA
8/2024	XXXXXXXC67122	SFO	Severe acute respiratory syndrome coronavirus 2	negative	NA
11/2023	XXXXXX2-8328	IAD	Influenza A virus	negative	NA
5/2024	XXXXXXXC05442	SFO	Severe acute respiratory syndrome coronavirus 2	positive	20.37	CT
10/2023	XXXXXX3-7669	IAD	Influenza A virus	negative	NA
7/2024	XXXXXXXC86581	SFO	Influenza A virus	negative	NA
7/2024	XXXXXXXC90928	SFO	Influenza A virus	negative	NA
3/2024	XXXXXXXB96198	SFO	Influenza A virus	negative	NA
8/2024	XXXXXXXD26874	SFO	Influenza A virus	negative	NA
2/2024	XXXXXX0-1443	SFO	Severe acute respiratory syndrome coronavirus 2	negative	NA
3/2024	XXXXXX6-6568	IAD	Severe acute respiratory syndrome coronavirus 2	negative	NA
1/2024	XXXXXX9-7997	IAD	Severe acute respiratory syndrome coronavirus 2	negative	NA
5/2024	XXXXXXXC20505	SFO	Influenza A virus	negative	NA
7/2024	XXXXXXXD42006	SFO	Severe acute respiratory syndrome coronavirus 2	negative	NA
6/2024	XXXXXXXD37799	SFO	Severe acute respiratory syndrome coronavirus 2	negative	NA
7/2024	XXXXXXXC91019	SFO	Severe acute respiratory syndrome coronavirus 2	positive	37	CT
2/2024	XXXXXX1-8071	SFO	Influenza A virus	negative	NA
6/2024	XXXXXXXB76536	SFO	Influenza A virus	negative	NA
7/2024	XXXXXXXC84942	SFO	Severe acute respiratory syndrome coronavirus 2	positive	34.64	CT
2/2024	XXXXXX9-1619	SFO	Influenza A virus	negative	NA
4/2024	XXXXXXXB62171	SFO	Influenza A virus	negative	NA
8/2024	XXXXXXXC64569	IAD	Influenza A virus	negative	NA
11/2023	XXXXXX9-4951	SFO	Influenza A virus	negative	NA
3/2024	XXXXXXXB95125	SFO	Severe acute respiratory syndrome coronavirus 2	negative	NA
10/2023	XXXXXX5-6337	IAD	Influenza A virus	negative	NA
4/2024	XXXXXXXB54070	SFO	Severe acute respiratory syndrome coronavirus 2	negative	NA
5/2024	XXXXXXXC18271	SFO	Severe acute respiratory syndrome coronavirus 2	positive	25.3	CT
5/2024	XXXXXXXB47918	SFO	Severe acute respiratory syndrome coronavirus 2	negative	NA
7/2024	XXXXXXXC86914	SFO	Severe acute respiratory syndrome coronavirus 2	positive	36.04	CT
5/2024	XXXXXXXC27150	SFO	Influenza A virus	negative	NA
4/2024	XXXXXXXB21498	SFO	Severe acute respiratory syndrome coronavirus 2	negative	NA
8/2024	XXXXXXXC40621	IAD	Severe acute respiratory syndrome coronavirus 2	negative	NA
2/2024	XXXXXX1-7152	SFO	Severe acute respiratory syndrome coronavirus 2	negative	NA
8/2024	XXXXXXXD26885	SFO	Influenza A virus	negative	NA
5/2024	XXXXXXXB22364	IAD	Severe acute respiratory syndrome coronavirus 2	positive	28.95	CT
6/2024	XXXXXXXB47017	IAD	Severe acute respiratory syndrome coronavirus 2	negative	NA
5/2024	XXXXXXXB94214	IAD	Influenza A virus	negative	NA
6/2024	XXXXXXXD04573	IAD	Severe acute respiratory syndrome coronavirus 2	negative	NA
1/2024	XXXXXX5-2602	SFO	Influenza A virus	negative	NA
7/2024	XXXXXXXD38333	IAD	Severe acute respiratory syndrome coronavirus 2	positive	19.91	CT
12/2023	XXXXXX6-1376	SFO	Influenza A virus	negative	NA
12/2023	XXXXXX6-0843	SFO	Severe acute respiratory syndrome coronavirus 2	negative	NA
4/2024	XXXXXXXB21364	SFO	Influenza A virus	negative	NA
11/2023	XXXXXX8-7266	SFO	Influenza A virus	negative	NA
7/2024	XXXXXXXC90517	SFO	Severe acute respiratory syndrome coronavirus 2	negative	NA
4/2024	XXXXXXXB20345	SFO	Influenza A virus	negative	NA
7/2024	XXXXXXXD23854	SFO	Influenza A virus	negative	NA
10/2023	XXXXXX2-4117	IAD	Influenza A virus	negative	NA
8/2024	XXXXXXXD16513	SFO	Severe acute respiratory syndrome coronavirus 2	negative	NA
6/2024	XXXXXXXB42969	SFO	Influenza A virus	positive	29.06	CT
10/2023	XXXXXX5-9901	SFO	Influenza A virus	negative	NA
8/2024	XXXXXXXC95620	IAD	Severe acute respiratory syndrome coronavirus 2	negative	NA
1/2024	XXXXXX7-3022	SFO	Influenza A virus	negative	NA
5/2024	XXXXXXXC18136	SFO	Influenza A virus	negative	NA
12/2023	XXXXXX3-8004	SFO	Influenza A virus	negative	NA
8/2024	XXXXXXXD41146	IAD	Severe acute respiratory syndrome coronavirus 2	negative	NA
7/2024	XXXXXXXD61645	SFO	Influenza A virus	negative	NA
3/2024	XXXXXX8-7910	SFO	Severe acute respiratory syndrome coronavirus 2	negative	NA
1/2024	XXXXXX5-4227	SFO	Severe acute respiratory syndrome coronavirus 2	negative	NA
7/2024	XXXXXXXD35447	SFO	Influenza A virus	negative	NA
8/2024	XXXXXXXD42662	SFO	Influenza A virus	negative	NA
5/2024	XXXXXXXC13385	IAD	Influenza A virus	negative	NA
6/2024	XXXXXXXC98497	IAD	Influenza A virus	negative	NA
2/2024	XXXXXX4-5089	SFO	Influenza A virus	negative	NA
8/2024	XXXXXXXD07025	SFO	Severe acute respiratory syndrome coronavirus 2	negative	NA
8/2024	XXXXXXXD11351	SFO	Severe acute respiratory syndrome coronavirus 2	positive	24.01	CT
7/2024	XXXXXXXC85625	SFO	Severe acute respiratory syndrome coronavirus 2	negative	NA
8/2024	XXXXXXXC87262	SFO	Influenza A virus	negative	NA
2/2024	XXXXXX0-4564	SFO	Influenza A virus	negative	NA
12/2023	XXXXXX3-9430	SFO	Severe acute respiratory syndrome coronavirus 2	negative	NA
5/2024	XXXXXXXC56807	SFO	Influenza A virus	negative	NA
11/2023	XXXXXX8-7649	SFO	Severe acute respiratory syndrome coronavirus 2	negative	NA
10/2023	XXXXXX5-6529	IAD	Severe acute respiratory syndrome coronavirus 2	negative	NA
7/2024	XXXXXXXC84214	SFO	Severe acute respiratory syndrome coronavirus 2	positive	20.17	CT
6/2024	XXXXXXXB51305	SFO	Severe acute respiratory syndrome coronavirus 2	positive	23.14	CT
5/2024	XXXXXXXC61044	SFO	Influenza A virus	negative	NA
6/2024	XXXXXXXB44742	SFO	Severe acute respiratory syndrome coronavirus 2	negative	NA
3/2024	XXXXXX2-0174	SFO	Influenza A virus	negative	NA
7/2024	XXXXXXXC90361	SFO	Influenza A virus	negative	NA
8/2024	XXXXXXXD41132	IAD	Severe acute respiratory syndrome coronavirus 2	negative	NA
5/2024	XXXXXXXC56049	SFO	Influenza A virus	negative	NA
10/2023	XXXXXX8-9046	SFO	Severe acute respiratory syndrome coronavirus 2	positive	37.65	CT
12/2023	XXXXXX3-4087	IAD	Severe acute respiratory syndrome coronavirus 2	negative	NA
7/2024	XXXXXXXD42861	IAD	Severe acute respiratory syndrome coronavirus 2	negative	NA
4/2024	XXXXXXXB58168	SFO	Severe acute respiratory syndrome coronavirus 2	negative	NA
12/2023	XXXXXX0-0048	IAD	Severe acute respiratory syndrome coronavirus 2	negative	NA
5/2024	XXXXXXXC14522	IAD	Influenza A virus	negative	NA
2/2024	XXXXXX4-5081	SFO	Severe acute respiratory syndrome coronavirus 2	negative	NA
6/2024	XXXXXXXB80118	SFO	Influenza A virus	negative	NA
8/2024	XXXXXXXD51617	SFO	Severe acute respiratory syndrome coronavirus 2	negative	NA
1/2024	XXXXXX2-8775	IAD	Severe acute respiratory syndrome coronavirus 2	negative	NA
7/2024	XXXXXXXC86435	SFO	Severe acute respiratory syndrome coronavirus 2	positive	27.42	CT
7/2024	XXXXXXXC86363	SFO	Severe acute respiratory syndrome coronavirus 2	negative	NA
5/2024	XXXXXXXC11303	SFO	Influenza A virus	negative	NA
6/2024	XXXXXXXC95164	IAD	Severe acute respiratory syndrome coronavirus 2	negative	NA
1/2024	XXXXXX9-7703	IAD	Severe acute respiratory syndrome coronavirus 2	negative	NA
6/2024	XXXXXXXB79847	SFO	Severe acute respiratory syndrome coronavirus 2	negative	NA
7/2024	XXXXXXXC85742	SFO	Severe acute respiratory syndrome coronavirus 2	negative	NA
1/2024	XXXXXX6-5084	SFO	Severe acute respiratory syndrome coronavirus 2	positive	24.41	CT
4/2024	XXXXXXXB31734	SFO	Influenza A virus	negative	NA
10/2023	XXXXXX3-2669	IAD	Severe acute respiratory syndrome coronavirus 2	negative	NA
8/2024	XXXXXXXD11360	SFO	Severe acute respiratory syndrome coronavirus 2	negative	NA
8/2024	XXXXXXXD17144	SFO	Influenza A virus	negative	NA
10/2023	XXXXXX5-8028	SFO	Influenza A virus	negative	NA
6/2024	XXXXXXXC12520	IAD	Influenza A virus	negative	NA
6/2024	XXXXXXXB37332	SFO	Influenza A virus	negative	NA
1/2024	XXXXXX9-8270	IAD	Severe acute respiratory syndrome coronavirus 2	negative	NA
11/2023	XXXXXX9-7471	IAD	Severe acute respiratory syndrome coronavirus 2	negative	NA
7/2024	XXXXXXXD06263	SFO	Influenza A virus	negative	NA
6/2024	XXXXXXXD48593	SFO	Severe acute respiratory syndrome coronavirus 2	negative	NA
4/2024	XXXXXXXB22990	SFO	Influenza A virus	negative	NA
1/2024	XXXXXX0-0141	IAD	Influenza A virus	negative	NA
10/2023	XXXXXX8-7986	IAD	Influenza A virus	negative	NA
10/2023	XXXXXX4-7978	IAD	Influenza A virus	negative	NA
11/2023	XXXXXX8-8104	SFO	Severe acute respiratory syndrome coronavirus 2	negative	NA
7/2024	XXXXXXXD63022	IAD	Severe acute respiratory syndrome coronavirus 2	negative	NA
5/2024	XXXXXXXC23714	SFO	Severe acute respiratory syndrome coronavirus 2	negative	NA
4/2024	XXXXXXXC33705	SFO	Influenza A virus	negative	NA
11/2023	XXXXXX3-4371	IAD	Severe acute respiratory syndrome coronavirus 2	negative	NA
5/2024	XXXXXXXC19051	SFO	Severe acute respiratory syndrome coronavirus 2	positive	28.75	CT
5/2024	XXXXXXXB47137	SFO	Influenza A virus	negative	NA
10/2023	XXXXXX3-9229	SFO	Influenza A virus	negative	NA
6/2024	XXXXXXXB40654	SFO	Severe acute respiratory syndrome coronavirus 2	negative	NA
7/2024	XXXXXXXD23882	SFO	Influenza A virus	negative	NA
12/2023	XXXXXX3-0486	SFO	Severe acute respiratory syndrome coronavirus 2	negative	NA
10/2023	XXXXXX5-3611	SFO	Influenza A virus	negative	NA
1/2024	XXXXXX5-3559	SFO	Severe acute respiratory syndrome coronavirus 2	positive	23.03	CT
7/2024	XXXXXXXD30608	SFO	Severe acute respiratory syndrome coronavirus 2	negative	NA
12/2023	XXXXXX4-5388	SFO	Influenza A virus	negative	NA
6/2024	XXXXXXXB36874	SFO	Severe acute respiratory syndrome coronavirus 2	negative	NA
7/2024	XXXXXXXD06722	SFO	Influenza A virus	negative	NA
11/2023	XXXXXX7-3516	IAD	Severe acute respiratory syndrome coronavirus 2	negative	NA
6/2024	XXXXXXXC99390	IAD	Severe acute respiratory syndrome coronavirus 2	negative	NA
5/2024	XXXXXXXC18499	SFO	Influenza A virus	negative	NA
1/2024	XXXXXX4-3398	IAD	Influenza A virus	negative	NA
5/2024	XXXXXXXC61114	SFO	Severe acute respiratory syndrome coronavirus 2	negative	NA
10/2023	XXXXXX4-1832	SFO	Influenza A virus	negative	NA
12/2023	XXXXXX4-6633	IAD	Severe acute respiratory syndrome coronavirus 2	negative	NA
6/2024	XXXXXXXB76359	SFO	Severe acute respiratory syndrome coronavirus 2	negative	NA
5/2024	XXXXXXXC28218	IAD	Severe acute respiratory syndrome coronavirus 2	negative	NA
1/2024	XXXXXX4-1904	IAD	Influenza A virus	positive	26.29	CT
10/2023	XXXXXX5-4170	IAD	Influenza A virus	negative	NA
4/2024	XXXXXXXB62231	SFO	Severe acute respiratory syndrome coronavirus 2	negative	NA
5/2024	XXXXXXXC18153	SFO	Influenza A virus	negative	NA
1/2024	XXXXXX5-1531	IAD	Severe acute respiratory syndrome coronavirus 2	negative	NA
7/2024	XXXXXXXD23761	SFO	Severe acute respiratory syndrome coronavirus 2	negative	NA
4/2024	XXXXXXXB34610	SFO	Influenza A virus	negative	NA
5/2024	XXXXXXXC19603	SFO	Severe acute respiratory syndrome coronavirus 2	negative	NA
11/2023	XXXXXX8-7758	SFO	Severe acute respiratory syndrome coronavirus 2	negative	NA
2/2024	XXXXXX7-1101	SFO	Severe acute respiratory syndrome coronavirus 2	negative	NA
3/2024	XXXXXXXB93613	SFO	Influenza A virus	negative	NA
5/2024	XXXXXXXC56005	SFO	Influenza A virus	negative	NA
8/2024	XXXXXXXD36362	SFO	Influenza A virus	negative	NA
6/2024	XXXXXXXB75912	IAD	Severe acute respiratory syndrome coronavirus 2	negative	NA
6/2024	XXXXXXXB50342	SFO	Influenza A virus	negative	NA
6/2024	XXXXXXXD04933	IAD	Severe acute respiratory syndrome coronavirus 2	negative	NA
6/2024	XXXXXXXD04610	IAD	Influenza A virus	negative	NA
5/2024	XXXXXXXC27248	SFO	Influenza A virus	negative	NA
7/2024	XXXXXXXD30960	SFO	Severe acute respiratory syndrome coronavirus 2	negative	NA
11/2023	XXXXXX4-3633	IAD	Influenza A virus	negative	NA
1/2024	XXXXXX6-7826	SFO	Influenza A virus	negative	NA
6/2024	XXXXXXXB36650	SFO	Influenza A virus	negative	NA
7/2024	XXXXXXXC50647	IAD	Severe acute respiratory syndrome coronavirus 2	negative	NA
3/2024	XXXXXX7-0644	IAD	Influenza A virus	negative	NA
12/2023	XXXXXX6-3200	SFO	Influenza A virus	negative	NA
7/2024	XXXXXXXD60504	IAD	Severe acute respiratory syndrome coronavirus 2	negative	NA
6/2024	XXXXXXXB38478	SFO	Severe acute respiratory syndrome coronavirus 2	positive	26.48	CT
7/2024	XXXXXXXD61168	SFO	Influenza A virus	negative	NA
11/2023	XXXXXX8-9622	SFO	Severe acute respiratory syndrome coronavirus 2	negative	NA
12/2023	XXXXXX6-1558	SFO	Severe acute respiratory syndrome coronavirus 2	negative	NA
3/2024	XXXXXX8-2276	IAD	Influenza A virus	negative	NA
2/2024	XXXXXX8-8557	IAD	Severe acute respiratory syndrome coronavirus 2	negative	NA
8/2024	XXXXXXXD27671	SFO	Influenza A virus	negative	NA
6/2024	XXXXXXXD01223	IAD	Severe acute respiratory syndrome coronavirus 2	negative	NA
6/2024	XXXXXXXC96906	IAD	Influenza A virus	negative	NA
7/2024	XXXXXXXD06651	SFO	Influenza A virus	negative	NA
7/2024	XXXXXXXD62824	IAD	Severe acute respiratory syndrome coronavirus 2	positive	21.07	CT
6/2024	XXXXXXXB49954	SFO	Severe acute respiratory syndrome coronavirus 2	negative	NA
4/2024	XXXXXXXC28782	IAD	Influenza A virus	negative	NA
7/2024	XXXXXXXD06702	SFO	Severe acute respiratory syndrome coronavirus 2	positive	27.65	CT
3/2024	XXXXXXXB95468	SFO	Severe acute respiratory syndrome coronavirus 2	negative	NA
7/2024	XXXXXXXD30525	SFO	Influenza A virus	negative	NA
2/2024	XXXXXX2-0153	SFO	Severe acute respiratory syndrome coronavirus 2	positive	33.92	CT
11/2023	XXXXXX9-3725	IAD	Influenza A virus	negative	NA
4/2024	XXXXXXXB62140	SFO	Influenza A virus	negative	NA
3/2024	XXXXXXXB94574	SFO	Influenza A virus	negative	NA
12/2023	XXXXXX3-3696	SFO	Severe acute respiratory syndrome coronavirus 2	negative	NA
3/2024	XXXXXX1-5832	SFO	Severe acute respiratory syndrome coronavirus 2	negative	NA
5/2024	XXXXXXXB22444	IAD	Severe acute respiratory syndrome coronavirus 2	negative	NA
5/2024	XXXXXXXB27513	IAD	Severe acute respiratory syndrome coronavirus 2	negative	NA
1/2024	XXXXXX3-2290	IAD	Influenza A virus	negative	NA
8/2024	XXXXXXXD43114	IAD	Influenza A virus	negative	NA
3/2024	XXXXXX0-6895	SFO	Severe acute respiratory syndrome coronavirus 2	negative	NA
7/2024	XXXXXXXD43723	SFO	Influenza A virus	negative	NA
5/2024	XXXXXXXC59584	SFO	Influenza A virus	negative	NA
6/2024	XXXXXXXB37200	SFO	Influenza A virus	negative	NA
7/2024	XXXXXXXD58906	IAD	Influenza A virus	negative	NA
7/2024	XXXXXXXD61273	SFO	Severe acute respiratory syndrome coronavirus 2	negative	NA
6/2024	XXXXXXXB40638	SFO	Influenza A virus	negative	NA
7/2024	XXXXXXXC85279	SFO	Severe acute respiratory syndrome coronavirus 2	negative	NA
6/2024	XXXXXXXB45875	SFO	Influenza A virus	positive	31.23	CT
10/2023	XXXXXX2-5061	IAD	Influenza A virus	negative	NA
8/2024	XXXXXXXD25835	IAD	Influenza A virus	negative	NA
10/2023	XXXXXX5-8081	SFO	Severe acute respiratory syndrome coronavirus 2	negative	NA
1/2024	XXXXXX8-0047	SFO	Influenza A virus	negative	NA
7/2024	XXXXXXXC92324	IAD	Severe acute respiratory syndrome coronavirus 2	positive	17	CT
10/2023	XXXXXX5-3120	IAD	Influenza A virus	negative	NA
1/2024	XXXXXX6-1760	SFO	Severe acute respiratory syndrome coronavirus 2	positive	17.29	CT
12/2023	XXXXXX3-8051	SFO	Influenza A virus	negative	NA
8/2024	XXXXXXXD42948	IAD	Influenza A virus	negative	NA
10/2023	XXXXXX2-5148	IAD	Influenza A virus	negative	NA
7/2024	XXXXXXXD35331	SFO	Severe acute respiratory syndrome coronavirus 2	negative	NA
2/2024	XXXXXX1-8114	SFO	Severe acute respiratory syndrome coronavirus 2	negative	NA
7/2024	XXXXXXXC50675	IAD	Severe acute respiratory syndrome coronavirus 2	negative	NA
7/2024	XXXXXXXD35495	SFO	Severe acute respiratory syndrome coronavirus 2	negative	NA
5/2024	XXXXXXXB47837	SFO	Influenza A virus	negative	NA
6/2024	XXXXXXXD38617	SFO	Severe acute respiratory syndrome coronavirus 2	negative	NA
8/2024	XXXXXXXD26909	SFO	Influenza A virus	negative	NA
4/2024	XXXXXXXB62232	SFO	Severe acute respiratory syndrome coronavirus 2	negative	NA
6/2024	XXXXXXXB49356	IAD	Influenza A virus	negative	NA
11/2023	XXXXXX8-7611	SFO	Severe acute respiratory syndrome coronavirus 2	negative	NA
12/2023	XXXXXX4-4850	SFO	Influenza A virus	negative	NA
8/2024	XXXXXXXD18529	SFO	Severe acute respiratory syndrome coronavirus 2	negative	NA
1/2024	XXXXXX4-3155	SFO	Severe acute respiratory syndrome coronavirus 2	negative	NA
7/2024	XXXXXXXD63037	IAD	Influenza A virus	positive	26.15	CT
4/2024	XXXXXXXB54008	SFO	Influenza A virus	negative	NA
7/2024	XXXXXXXD19333	SFO	Severe acute respiratory syndrome coronavirus 2	positive	16.42	CT
11/2023	XXXXXX5-4181	IAD	Severe acute respiratory syndrome coronavirus 2	negative	NA
10/2023	XXXXXX0-3108	SFO	Severe acute respiratory syndrome coronavirus 2	negative	NA
5/2024	XXXXXXXB49376	IAD	Influenza A virus	negative	NA
6/2024	XXXXXXXE00043	IAD	Severe acute respiratory syndrome coronavirus 2	negative	NA
12/2023	XXXXXX0-7536	IAD	Influenza A virus	negative	NA
6/2024	XXXXXXXB77023	SFO	Influenza A virus	negative	NA
8/2024	XXXXXXXC65735	SFO	Influenza A virus	negative	NA
6/2024	XXXXXXXC98516	IAD	Influenza A virus	negative	NA
6/2024	XXXXXXXD05064	IAD	Severe acute respiratory syndrome coronavirus 2	negative	NA
12/2023	XXXXXX3-5285	IAD	Severe acute respiratory syndrome coronavirus 2	positive	28.81	CT
7/2024	XXXXXXXC84951	SFO	Severe acute respiratory syndrome coronavirus 2	negative	NA
2/2024	XXXXXX1-0424	IAD	Severe acute respiratory syndrome coronavirus 2	negative	NA
7/2024	XXXXXXXC84221	SFO	Influenza A virus	negative	NA
3/2024	XXXXXXXB24144	SFO	Severe acute respiratory syndrome coronavirus 2	negative	NA
6/2024	XXXXXXXD55942	SFO	Severe acute respiratory syndrome coronavirus 2	negative	NA
1/2024	XXXXXX6-4026	SFO	Influenza A virus	negative	NA
4/2024	XXXXXXXB66751	IAD	Severe acute respiratory syndrome coronavirus 2	negative	NA
8/2024	XXXXXXXD19308	SFO	Severe acute respiratory syndrome coronavirus 2	positive	14.95	CT
7/2024	XXXXXXXD60414	IAD	Influenza A virus	negative	NA
7/2024	XXXXXXXD58775	IAD	Influenza A virus	negative	NA
6/2024	XXXXXXXB47076	IAD	Severe acute respiratory syndrome coronavirus 2	negative	NA
5/2024	XXXXXXXC59568	SFO	Influenza A virus	negative	NA
8/2024	XXXXXXXD20297	SFO	Influenza A virus	negative	NA
8/2024	XXXXXXXD24151	SFO	Influenza A virus	negative	NA
3/2024	XXXXXXXB95415	SFO	Severe acute respiratory syndrome coronavirus 2	negative	NA
1/2024	XXXXXX6-8210	SFO	Severe acute respiratory syndrome coronavirus 2	negative	NA
8/2024	XXXXXXXD46281	IAD	Influenza A virus	negative	NA
6/2024	XXXXXXXC94489	IAD	Influenza A virus	negative	NA
1/2024	XXXXXX5-4280	SFO	Influenza A virus	negative	NA
7/2024	XXXXXXXD59699	IAD	Influenza A virus	negative	NA
2/2024	XXXXXX5-9392	IAD	Influenza A virus	negative	NA
5/2024	XXXXXXXB69585	IAD	Severe acute respiratory syndrome coronavirus 2	negative	NA
2/2024	XXXXXX2-0828	SFO	Severe acute respiratory syndrome coronavirus 2	negative	NA
7/2024	XXXXXXXD63856	SFO	Influenza A virus	negative	NA
6/2024	XXXXXXXC93121	IAD	Influenza A virus	negative	NA
10/2023	XXXXXX5-5151	IAD	Severe acute respiratory syndrome coronavirus 2	positive	37.05	CT
11/2023	XXXXXX5-4169	IAD	Severe acute respiratory syndrome coronavirus 2	negative	NA
1/2024	XXXXXX8-0286	SFO	Influenza A virus	negative	NA
11/2023	XXXXXX7-3479	IAD	Severe acute respiratory syndrome coronavirus 2	negative	NA
1/2024	XXXXXX7-8103	SFO	Severe acute respiratory syndrome coronavirus 2	negative	NA
1/2024	XXXXXX7-7720	SFO	Influenza A virus	negative	NA
10/2023	XXXXXX8-5364	SFO	Severe acute respiratory syndrome coronavirus 2	negative	NA
12/2023	XXXXXX0-7012	IAD	Severe acute respiratory syndrome coronavirus 2	positive	32.48	CT
4/2024	XXXXXXXB22523	SFO	Severe acute respiratory syndrome coronavirus 2	negative	NA
5/2024	XXXXXXXC51855	SFO	Influenza A virus	negative	NA
8/2024	XXXXXXXD12058	SFO	Severe acute respiratory syndrome coronavirus 2	negative	NA
4/2024	XXXXXXXB61937	SFO	Severe acute respiratory syndrome coronavirus 2	negative	NA
5/2024	XXXXXXXC15393	IAD	Severe acute respiratory syndrome coronavirus 2	negative	NA
11/2023	XXXXXX9-6340	IAD	Severe acute respiratory syndrome coronavirus 2	negative	NA
2/2024	XXXXXX4-5041	SFO	Severe acute respiratory syndrome coronavirus 2	negative	NA
5/2024	XXXXXXXB69536	IAD	Influenza A virus	negative	NA
6/2024	XXXXXXXB39279	SFO	Influenza A virus	negative	NA
5/2024	XXXXXXXC57602	SFO	Influenza A virus	negative	NA
6/2024	XXXXXXXC12760	IAD	Influenza A virus	negative	NA
6/2024	XXXXXXXB43825	SFO	Severe acute respiratory syndrome coronavirus 2	negative	NA
4/2024	XXXXXXXB66882	IAD	Influenza A virus	negative	NA
6/2024	XXXXXXXE00568	SFO	Severe acute respiratory syndrome coronavirus 2	negative	NA
5/2024	XXXXXXXC13863	IAD	Influenza A virus	negative	NA
2/2024	XXXXXX4-2054	IAD	Severe acute respiratory syndrome coronavirus 2	negative	NA
8/2024	XXXXXXXB55460	IAD	Influenza A virus	negative	NA
11/2023	XXXXXX2-8288	IAD	Severe acute respiratory syndrome coronavirus 2	negative	NA
8/2024	XXXXXXXC68647	SFO	Severe acute respiratory syndrome coronavirus 2	negative	NA
3/2024	XXXXXXXB95198	SFO	Influenza A virus	negative	NA
5/2024	XXXXXXXC19068	SFO	Severe acute respiratory syndrome coronavirus 2	negative	NA
10/2023	XXXXXX5-6539	IAD	Severe acute respiratory syndrome coronavirus 2	negative	NA
8/2024	XXXXXXXD26888	SFO	Influenza A virus	negative	NA
5/2024	XXXXXXXC63605	SFO	Severe acute respiratory syndrome coronavirus 2	negative	NA
6/2024	XXXXXXXB43865	SFO	Influenza A virus	negative	NA
5/2024	XXXXXXXC07097	SFO	Severe acute respiratory syndrome coronavirus 2	negative	NA
2/2024	XXXXXX2-0923	SFO	Influenza A virus	negative	NA
3/2024	XXXXXXXB89069	SFO	Influenza A virus	negative	NA
6/2024	XXXXXXXC98483	IAD	Severe acute respiratory syndrome coronavirus 2	negative	NA
8/2024	XXXXXXXD18444	SFO	Influenza A virus	negative	NA
6/2024	XXXXXXXB44750	SFO	Influenza A virus	negative	NA
8/2024	XXXXXXXD36352	SFO	Influenza A virus	negative	NA
7/2024	XXXXXXXC84816	SFO	Influenza A virus	positive	25.14	CT
8/2024	XXXXXXXD24839	SFO	Influenza A virus	negative	NA
10/2023	XXXXXX0-3110	SFO	Influenza A virus	negative	NA
2/2024	XXXXXX0-7478	SFO	Severe acute respiratory syndrome coronavirus 2	negative	NA
5/2024	XXXXXXXC02885	SFO	Influenza A virus	negative	NA
7/2024	XXXXXXXC85033	SFO	Influenza A virus	negative	NA
3/2024	XXXXXXXB88994	SFO	Severe acute respiratory syndrome coronavirus 2	negative	NA
7/2024	XXXXXXXD06662	SFO	Severe acute respiratory syndrome coronavirus 2	negative	NA
10/2023	XXXXXX9-3428	SFO	Severe acute respiratory syndrome coronavirus 2	negative	NA
6/2024	XXXXXXXD04688	IAD	Severe acute respiratory syndrome coronavirus 2	positive	16.64	CT
7/2024	XXXXXXXD61702	SFO	Influenza A virus	negative	NA
6/2024	XXXXXXXB42579	SFO	Severe acute respiratory syndrome coronavirus 2	positive	25.58	CT
7/2024	XXXXXXXD63055	IAD	Severe acute respiratory syndrome coronavirus 2	positive	25.1	CT
5/2024	XXXXXXXC19620	SFO	Influenza A virus	negative	NA
4/2024	XXXXXXXB22549	SFO	Severe acute respiratory syndrome coronavirus 2	negative	NA
6/2024	XXXXXXXB37265	SFO	Severe acute respiratory syndrome coronavirus 2	negative	NA
2/2024	XXXXXX0-7959	SFO	Influenza A virus	negative	NA
7/2024	XXXXXXXC84617	SFO	Influenza A virus	negative	NA
7/2024	XXXXXXXD61219	SFO	Severe acute respiratory syndrome coronavirus 2	negative	NA
5/2024	XXXXXXXB22454	IAD	Influenza A virus	negative	NA
5/2024	XXXXXXXC13379	IAD	Influenza A virus	negative	NA
4/2024	XXXXXXXB23036	SFO	Influenza A virus	negative	NA
3/2024	XXXXXXXB95123	SFO	Severe acute respiratory syndrome coronavirus 2	negative	NA
3/2024	XXXXXX1-1066	SFO	Severe acute respiratory syndrome coronavirus 2	negative	NA
5/2024	XXXXXXXC20218	SFO	Influenza A virus	negative	NA
8/2024	XXXXXXXD11986	SFO	Influenza A virus	negative	NA
8/2024	XXXXXXXC65782	SFO	Severe acute respiratory syndrome coronavirus 2	negative	NA
5/2024	XXXXXXXB24086	SFO	Influenza A virus	negative	NA
8/2024	XXXXXXXD18865	SFO	Severe acute respiratory syndrome coronavirus 2	negative	NA
7/2024	XXXXXXXD38836	SFO	Severe acute respiratory syndrome coronavirus 2	negative	NA
11/2023	XXXXXX5-2595	SFO	Influenza A virus	negative	NA
6/2024	XXXXXXXB76927	SFO	Influenza A virus	negative	NA
7/2024	XXXXXXXD18502	SFO	Severe acute respiratory syndrome coronavirus 2	positive	21.89	CT
2/2024	XXXXXX7-1004	SFO	Influenza A virus	negative	NA
8/2024	XXXXXXXD16988	SFO	Severe acute respiratory syndrome coronavirus 2	negative	NA
6/2024	XXXXXXXD01757	IAD	Severe acute respiratory syndrome coronavirus 2	negative	NA
10/2023	XXXXXX5-3889	SFO	Severe acute respiratory syndrome coronavirus 2	negative	NA
12/2023	XXXXXX3-8754	SFO	Influenza A virus	negative	NA
6/2024	XXXXXXXB43045	SFO	Severe acute respiratory syndrome coronavirus 2	negative	NA
3/2024	XXXXXXXB33015	SFO	Influenza A virus	negative	NA
8/2024	XXXXXXXD43103	IAD	Influenza A virus	negative	NA
2/2024	XXXXXX1-9224	SFO	Severe acute respiratory syndrome coronavirus 2	negative	NA
1/2024	XXXXXXXB96583	SFO	Severe acute respiratory syndrome coronavirus 2	negative	NA
6/2024	XXXXXXXB43180	SFO	Severe acute respiratory syndrome coronavirus 2	negative	NA
11/2023	XXXXXX5-4892	IAD	Severe acute respiratory syndrome coronavirus 2	negative	NA
3/2024	XXXXXXXB95318	SFO	Severe acute respiratory syndrome coronavirus 2	negative	NA
5/2024	XXXXXXXC38103	SFO	Severe acute respiratory syndrome coronavirus 2	negative	NA
11/2023	XXXXXX7-3476	IAD	Severe acute respiratory syndrome coronavirus 2	negative	NA
12/2023	XXXXXX9-8602	SFO	Influenza A virus	negative	NA
7/2024	XXXXXXXC16846	IAD	Influenza A virus	negative	NA
5/2024	XXXXXXXC04739	SFO	Influenza A virus	negative	NA
12/2023	XXXXXX4-9928	SFO	Severe acute respiratory syndrome coronavirus 2	negative	NA
6/2024	XXXXXXXD39047	IAD	Influenza A virus	negative	NA
11/2023	XXXXXX8-8173	SFO	Severe acute respiratory syndrome coronavirus 2	negative	NA
6/2024	XXXXXXXB91645	SFO	Influenza A virus	negative	NA
6/2024	XXXXXXXB36880	SFO	Severe acute respiratory syndrome coronavirus 2	negative	NA
5/2024	XXXXXXXC23549	SFO	Severe acute respiratory syndrome coronavirus 2	negative	NA
11/2023	XXXXXX4-5717	IAD	Influenza A virus	negative	NA
6/2024	XXXXXXXC96809	IAD	Influenza A virus	negative	NA
3/2024	XXXXXX2-1010	SFO	Influenza A virus	negative	NA
7/2024	XXXXXXXC94891	IAD	Influenza A virus	negative	NA
12/2023	XXXXXX0-3617	IAD	Influenza A virus	negative	NA
8/2024	XXXXXXXD51547	SFO	Influenza A virus	negative	NA
7/2024	XXXXXXXD63770	SFO	Severe acute respiratory syndrome coronavirus 2	negative	NA
8/2024	XXXXXXXD23151	IAD	Severe acute respiratory syndrome coronavirus 2	negative	NA
2/2024	XXXXXX1-8504	SFO	Severe acute respiratory syndrome coronavirus 2	negative	NA
6/2024	XXXXXXXD23367	IAD	Influenza A virus	negative	NA
6/2024	XXXXXXXE02078	IAD	Influenza A virus	negative	NA
11/2023	XXXXXX6-6763	SFO	Severe acute respiratory syndrome coronavirus 2	negative	NA
3/2024	XXXXXX0-5500	SFO	Influenza A virus	negative	NA
10/2023	XXXXXX5-9713	SFO	Influenza A virus	negative	NA
5/2024	XXXXXXXC51528	SFO	Influenza A virus	negative	NA
2/2024	XXXXXX2-0446	SFO	Severe acute respiratory syndrome coronavirus 2	negative	NA
6/2024	XXXXXXXB48316	SFO	Severe acute respiratory syndrome coronavirus 2	positive	22.8	CT
7/2024	XXXXXXXC85030	SFO	Influenza A virus	negative	NA
2/2024	XXXXXX3-4646	IAD	Severe acute respiratory syndrome coronavirus 2	negative	NA
4/2024	XXXXXXXC34640	SFO	Severe acute respiratory syndrome coronavirus 2	negative	NA
5/2024	XXXXXXXC57385	SFO	Influenza A virus	negative	NA
1/2024	XXXXXX4-2867	SFO	Severe acute respiratory syndrome coronavirus 2	negative	NA
3/2024	XXXXXX4-4755	SFO	Severe acute respiratory syndrome coronavirus 2	negative	NA
8/2024	XXXXXXXC67022	SFO	Severe acute respiratory syndrome coronavirus 2	negative	NA
12/2023	XXXXXX5-0293	SFO	Severe acute respiratory syndrome coronavirus 2	negative	NA
7/2024	XXXXXXXD06559	SFO	Severe acute respiratory syndrome coronavirus 2	positive	19.65	CT
3/2024	XXXXXXXB97031	SFO	Severe acute respiratory syndrome coronavirus 2	negative	NA
7/2024	XXXXXXXD06721	SFO	Influenza A virus	negative	NA
10/2023	XXXXXX8-5210	SFO	Influenza A virus	negative	NA
7/2024	XXXXXXXD61092	IAD	Influenza A virus	negative	NA
3/2024	XXXXXX7-9198	IAD	Influenza A virus	negative	NA
7/2024	XXXXXXXD61706	SFO	Severe acute respiratory syndrome coronavirus 2	negative	NA
6/2024	XXXXXXXB40765	SFO	Severe acute respiratory syndrome coronavirus 2	negative	NA
6/2024	XXXXXXXB38972	SFO	Influenza A virus	negative	NA
11/2023	XXXXXX5-2308	SFO	Severe acute respiratory syndrome coronavirus 2	negative	NA
7/2024	XXXXXXXC84931	SFO	Influenza A virus	negative	NA
11/2023	XXXXXX8-7700	SFO	Influenza A virus	negative	NA
7/2024	XXXXXXXD37215	IAD	Severe acute respiratory syndrome coronavirus 2	negative	NA
3/2024	XXXXXXXB33687	SFO	Severe acute respiratory syndrome coronavirus 2	negative	NA
6/2024	XXXXXXXB38940	SFO	Severe acute respiratory syndrome coronavirus 2	positive	22.12	CT
2/2024	XXXXXX1-5576	SFO	Influenza A virus	negative	NA
5/2024	XXXXXXXC16146	SFO	Influenza A virus	negative	NA
4/2024	XXXXXXXB34574	SFO	Severe acute respiratory syndrome coronavirus 2	negative	NA
1/2024	XXXXXX9-2770	SFO	Influenza A virus	negative	NA
12/2023	XXXXXX4-2479	IAD	Severe acute respiratory syndrome coronavirus 2	negative	NA
11/2023	XXXXXX9-7443	IAD	Severe acute respiratory syndrome coronavirus 2	negative	NA
3/2024	XXXXXXXB94675	SFO	Severe acute respiratory syndrome coronavirus 2	negative	NA
2/2024	XXXXXX5-1339	IAD	Severe acute respiratory syndrome coronavirus 2	negative	NA
1/2024	XXXXXX9-7990	IAD	Severe acute respiratory syndrome coronavirus 2	negative	NA
3/2024	XXXXXX5-5025	IAD	Influenza A virus	negative	NA
3/2024	XXXXXX6-6849	IAD	Severe acute respiratory syndrome coronavirus 2	negative	NA
10/2023	XXXXXX5-6584	IAD	Severe acute respiratory syndrome coronavirus 2	negative	NA
7/2024	XXXXXXXE00584	SFO	Severe acute respiratory syndrome coronavirus 2	negative	NA
7/2024	XXXXXXXD61053	IAD	Influenza A virus	negative	NA
3/2024	XXXXXX1-1049	SFO	Influenza A virus	negative	NA
5/2024	XXXXXXXC23672	SFO	Severe acute respiratory syndrome coronavirus 2	negative	NA
1/2024	XXXXXX7-3872	SFO	Influenza A virus	negative	NA
2/2024	XXXXXX8-6366	IAD	Severe acute respiratory syndrome coronavirus 2	negative	NA
8/2024	XXXXXXXC66575	IAD	Influenza A virus	negative	NA
6/2024	XXXXXXXC98345	IAD	Severe acute respiratory syndrome coronavirus 2	positive	20.9	CT
4/2024	XXXXXXXC33508	SFO	Severe acute respiratory syndrome coronavirus 2	negative	NA
3/2024	XXXXXXXB97063	SFO	Influenza A virus	negative	NA
6/2024	XXXXXXXB43125	SFO	Influenza A virus	negative	NA
7/2024	XXXXXXXD55730	SFO	Severe acute respiratory syndrome coronavirus 2	negative	NA
8/2024	XXXXXXXD23212	IAD	Influenza A virus	negative	NA
1/2024	XXXXXX7-5407	SFO	Severe acute respiratory syndrome coronavirus 2	negative	NA
4/2024	XXXXXXXB64665	SFO	Severe acute respiratory syndrome coronavirus 2	negative	NA
5/2024	XXXXXXXB47303	SFO	Influenza A virus	negative	NA
4/2024	XXXXXXXC33384	SFO	Influenza A virus	negative	NA
3/2024	XXXXXXXB25767	SFO	Influenza A virus	negative	NA
5/2024	XXXXXXXC34853	SFO	Severe acute respiratory syndrome coronavirus 2	negative	NA
8/2024	XXXXXXXD51525	SFO	Severe acute respiratory syndrome coronavirus 2	negative	NA
3/2024	XXXXXX2-3986	SFO	Influenza A virus	negative	NA
1/2024	XXXXXX3-1713	IAD	Severe acute respiratory syndrome coronavirus 2	negative	NA
8/2024	XXXXXXXC69054	SFO	Severe acute respiratory syndrome coronavirus 2	negative	NA
5/2024	XXXXXXXC05681	SFO	Influenza A virus	negative	NA
7/2024	XXXXXXXD48638	SFO	Influenza A virus	negative	NA
6/2024	XXXXXXXC88651	SFO	Severe acute respiratory syndrome coronavirus 2	positive	35.82	CT
6/2024	XXXXXXXD48312	IAD	Influenza A virus	negative	NA
5/2024	XXXXXXXB24712	IAD	Influenza A virus	negative	NA
5/2024	XXXXXXXC19544	SFO	Severe acute respiratory syndrome coronavirus 2	negative	NA
6/2024	XXXXXXXB41082	SFO	Influenza A virus	negative	NA
1/2024	XXXXXX8-5299	SFO	Influenza A virus	negative	NA
12/2023	XXXXXX6-4033	SFO	Severe acute respiratory syndrome coronavirus 2	negative	NA
2/2024	XXXXXX0-6186	SFO	Influenza A virus	negative	NA
7/2024	XXXXXXXC84244	SFO	Influenza A virus	negative	NA
12/2023	XXXXXX0-6918	IAD	Influenza A virus	negative	NA
8/2024	XXXXXXXD27887	IAD	Severe acute respiratory syndrome coronavirus 2	negative	NA
5/2024	XXXXXXXC01357	SFO	Influenza A virus	negative	NA
11/2023	XXXXXX8-5874	SFO	Severe acute respiratory syndrome coronavirus 2	negative	NA
1/2024	XXXXXX9-8177	IAD	Severe acute respiratory syndrome coronavirus 2	positive	26.58	CT
3/2024	XXXXXXXB25123	IAD	Influenza A virus	negative	NA
5/2024	XXXXXXXB91337	SFO	Influenza A virus	negative	NA
3/2024	XXXXXXXB33618	SFO	Influenza A virus	negative	NA
6/2024	XXXXXXXD00594	IAD	Severe acute respiratory syndrome coronavirus 2	positive	21.67	CT
1/2024	XXXXXX5-2468	SFO	Influenza A virus	negative	NA
6/2024	XXXXXXXB79105	SFO	Influenza A virus	negative	NA
6/2024	XXXXXXXC98725	IAD	Influenza A virus	negative	NA
11/2023	XXXXXX4-7979	IAD	Influenza A virus	negative	NA
8/2024	XXXXXXXD16948	SFO	Severe acute respiratory syndrome coronavirus 2	negative	NA
7/2024	XXXXXXXD12665	IAD	Severe acute respiratory syndrome coronavirus 2	negative	NA
5/2024	XXXXXXXC48641	IAD	Severe acute respiratory syndrome coronavirus 2	negative	NA
1/2024	XXXXXX2-9014	IAD	Influenza A virus	positive	24.98	CT
10/2023	XXXXXX8-9302	SFO	Severe acute respiratory syndrome coronavirus 2	negative	NA
12/2023	XXXXXX5-0135	SFO	Severe acute respiratory syndrome coronavirus 2	negative	NA
7/2024	XXXXXXXD48577	SFO	Severe acute respiratory syndrome coronavirus 2	negative	NA
2/2024	XXXXXX5-9289	IAD	Severe acute respiratory syndrome coronavirus 2	negative	NA
6/2024	XXXXXXXB79403	SFO	Severe acute respiratory syndrome coronavirus 2	negative	NA
3/2024	XXXXXX0-7102	SFO	Influenza A virus	negative	NA
4/2024	XXXXXXXB61986	SFO	Influenza A virus	negative	NA
8/2024	XXXXXXXC72420	SFO	Severe acute respiratory syndrome coronavirus 2	negative	NA
3/2024	XXXXXXXB96985	SFO	Influenza A virus	negative	NA
8/2024	XXXXXXXD51667	SFO	Severe acute respiratory syndrome coronavirus 2	negative	NA
11/2023	XXXXXX5-7980	IAD	Influenza A virus	negative	NA
6/2024	XXXXXXXB50247	SFO	Influenza A virus	negative	NA
12/2023	XXXXXX4-6500	IAD	Severe acute respiratory syndrome coronavirus 2	negative	NA
1/2024	XXXXXX5-5777	SFO	Influenza A virus	negative	NA
1/2024	XXXXXX3-3120	IAD	Severe acute respiratory syndrome coronavirus 2	negative	NA
5/2024	XXXXXXXC57505	SFO	Severe acute respiratory syndrome coronavirus 2	negative	NA
10/2023	XXXXXX5-6582	IAD	Severe acute respiratory syndrome coronavirus 2	negative	NA
7/2024	XXXXXXXD58906	IAD	Severe acute respiratory syndrome coronavirus 2	positive	21.65	CT
11/2023	XXXXXX5-3884	IAD	Severe acute respiratory syndrome coronavirus 2	positive	26.23	CT
7/2024	XXXXXXXD17670	IAD	Influenza A virus	negative	NA
3/2024	XXXXXX0-0635	SFO	Influenza A virus	negative	NA
3/2024	XXXXXX1-1862	SFO	Severe acute respiratory syndrome coronavirus 2	negative	NA
6/2024	XXXXXXXB36844	SFO	Severe acute respiratory syndrome coronavirus 2	negative	NA
1/2024	XXXXXX7-1728	SFO	Influenza A virus	positive	27.3	CT
10/2023	XXXXXX3-8959	IAD	Influenza A virus	negative	NA
6/2024	XXXXXXXD01243	IAD	Influenza A virus	negative	NA
3/2024	XXXXXX6-6606	IAD	Severe acute respiratory syndrome coronavirus 2	negative	NA
10/2023	XXXXXX5-3892	SFO	Severe acute respiratory syndrome coronavirus 2	positive	31.14	CT
5/2024	XXXXXXXC28263	IAD	Severe acute respiratory syndrome coronavirus 2	negative	NA
12/2023	XXXXXX4-4953	SFO	Influenza A virus	negative	NA
7/2024	XXXXXXXD06552	SFO	Severe acute respiratory syndrome coronavirus 2	negative	NA
12/2023	XXXXXX0-7199	IAD	Influenza A virus	negative	NA
6/2024	XXXXXXXB36566	SFO	Influenza A virus	negative	NA
4/2024	XXXXXXXB94794	IAD	Influenza A virus	negative	NA
2/2024	XXXXXX4-4986	SFO	Severe acute respiratory syndrome coronavirus 2	negative	NA
10/2023	XXXXXX5-2483	SFO	Influenza A virus	negative	NA
7/2024	XXXXXXXD21164	IAD	Severe acute respiratory syndrome coronavirus 2	negative	NA
8/2024	XXXXXXXD13181	SFO	Severe acute respiratory syndrome coronavirus 2	negative	NA
8/2024	XXXXXXXC65784	SFO	Influenza A virus	negative	NA
7/2024	XXXXXXXC50630	IAD	Influenza A virus	negative	NA
4/2024	XXXXXXXB23867	SFO	Influenza A virus	negative	NA
4/2024	XXXXXXXC34679	SFO	Severe acute respiratory syndrome coronavirus 2	negative	NA
10/2023	XXXXXX5-3942	SFO	Severe acute respiratory syndrome coronavirus 2	negative	NA
7/2024	XXXXXXXC95625	IAD	Severe acute respiratory syndrome coronavirus 2	negative	NA
10/2023	XXXXXX5-6584	IAD	Influenza A virus	negative	NA
7/2024	XXXXXXXD30973	SFO	Severe acute respiratory syndrome coronavirus 2	negative	NA
8/2024	XXXXXXXD36469	SFO	Severe acute respiratory syndrome coronavirus 2	negative	NA
1/2024	XXXXXX7-1710	SFO	Severe acute respiratory syndrome coronavirus 2	negative	NA
8/2024	XXXXXXXD17097	SFO	Severe acute respiratory syndrome coronavirus 2	positive	24.72	CT
8/2024	XXXXXXXD20190	SFO	Influenza A virus	negative	NA
3/2024	XXXXXX5-3295	IAD	Severe acute respiratory syndrome coronavirus 2	negative	NA
3/2024	XXXXXXXB27048	SFO	Severe acute respiratory syndrome coronavirus 2	negative	NA
7/2024	XXXXXXXD35101	SFO	Influenza A virus	negative	NA
5/2024	XXXXXXXC50477	IAD	Influenza A virus	negative	NA
4/2024	XXXXXXXB94815	IAD	Severe acute respiratory syndrome coronavirus 2	negative	NA
7/2024	XXXXXXXD06542	SFO	Severe acute respiratory syndrome coronavirus 2	negative	NA
10/2023	XXXXXX2-4279	IAD	Severe acute respiratory syndrome coronavirus 2	positive	21.56	CT
5/2024	XXXXXX5-9021	IAD	Severe acute respiratory syndrome coronavirus 2	negative	NA
7/2024	XXXXXXXC91316	SFO	Severe acute respiratory syndrome coronavirus 2	negative	NA
5/2024	XXXXXXXB75836	IAD	Severe acute respiratory syndrome coronavirus 2	negative	NA
5/2024	XXXXXXXC59567	SFO	Severe acute respiratory syndrome coronavirus 2	negative	NA
1/2024	XXXXXX4-3058	SFO	Severe acute respiratory syndrome coronavirus 2	positive	27.64	CT
1/2024	XXXXXX3-4916	IAD	Influenza A virus	positive	36.26	CT
6/2024	XXXXXXXC87898	SFO	Influenza A virus	negative	NA
8/2024	XXXXXXXC41326	SFO	Severe acute respiratory syndrome coronavirus 2	positive	22.26	CT
10/2023	XXXXXX4-2137	SFO	Severe acute respiratory syndrome coronavirus 2	negative	NA
10/2023	XXXXXX8-9333	SFO	Influenza A virus	negative	NA
12/2023	XXXXXX6-6520	SFO	Influenza A virus	negative	NA
1/2024	XXXXXX6-5038	SFO	Influenza A virus	negative	NA
6/2024	XXXXXXXB78866	SFO	Influenza A virus	negative	NA
3/2024	XXXXXX2-6588	IAD	Severe acute respiratory syndrome coronavirus 2	negative	NA
5/2024	XXXXXXXC54467	IAD	Severe acute respiratory syndrome coronavirus 2	negative	NA
7/2024	XXXXXXXD43506	SFO	Influenza A virus	negative	NA
6/2024	XXXXXXXD38647	SFO	Severe acute respiratory syndrome coronavirus 2	positive	31.79	CT
1/2024	XXXXXX3-2899	IAD	Influenza A virus	negative	NA
6/2024	XXXXXX3-9634	SFO	Severe acute respiratory syndrome coronavirus 2	negative	NA
6/2024	XXXXXXXC88618	SFO	Severe acute respiratory syndrome coronavirus 2	negative	NA
6/2024	XXXXXXXB79195	IAD	Severe acute respiratory syndrome coronavirus 2	negative	NA
12/2023	XXXXXX0-2517	IAD	Influenza A virus	negative	NA
7/2024	XXXXXXXD31942	SFO	Severe acute respiratory syndrome coronavirus 2	negative	NA
5/2024	XXXXXXXC02231	SFO	Influenza A virus	negative	NA
8/2024	XXXXXXXD46571	IAD	Severe acute respiratory syndrome coronavirus 2	negative	NA
5/2024	XXXXXXXC16174	SFO	Severe acute respiratory syndrome coronavirus 2	negative	NA
7/2024	XXXXXXXD34943	SFO	Severe acute respiratory syndrome coronavirus 2	negative	NA
7/2024	XXXXXXXD60099	IAD	Influenza A virus	negative	NA
10/2023	XXXXXX3-9030	SFO	Severe acute respiratory syndrome coronavirus 2	positive	18.19	CT
10/2023	XXXXXX4-1076	SFO	Influenza A virus	negative	NA
5/2024	XXXXXXXC58896	SFO	Influenza A virus	negative	NA
2/2024	XXXXXX1-7299	IAD	Severe acute respiratory syndrome coronavirus 2	negative	NA
6/2024	XXXXXXXD38543	SFO	Influenza A virus	negative	NA
3/2024	XXXXXX1-0855	SFO	Severe acute respiratory syndrome coronavirus 2	positive	22.46	CT
5/2024	XXXXXXXC57852	SFO	Severe acute respiratory syndrome coronavirus 2	negative	NA
1/2024	XXXXXX6-4274	SFO	Severe acute respiratory syndrome coronavirus 2	positive	27.34	CT
10/2023	XXXXXX3-9078	SFO	Severe acute respiratory syndrome coronavirus 2	positive	22.3	CT
4/2024	XXXXXXXB66449	SFO	Influenza A virus	negative	NA
4/2024	XXXXXXXB54029	SFO	Influenza A virus	negative	NA
6/2024	XXXXXXXD22574	SFO	Severe acute respiratory syndrome coronavirus 2	negative	NA
5/2024	XXXXXXXC07683	SFO	Severe acute respiratory syndrome coronavirus 2	negative	NA
6/2024	XXXXXXXB79617	SFO	Influenza A virus	negative	NA
7/2024	XXXXXXXD12479	SFO	Influenza A virus	negative	NA
5/2024	XXXXXXXC02236	SFO	Influenza A virus	negative	NA
3/2024	XXXXXXXB93563	SFO	Severe acute respiratory syndrome coronavirus 2	negative	NA
8/2024	XXXXXXXD44460	IAD	Severe acute respiratory syndrome coronavirus 2	positive	26.29	CT
3/2024	XXXXXX0-6947	SFO	Influenza A virus	negative	NA
4/2024	XXXXXXXB67805	SFO	Severe acute respiratory syndrome coronavirus 2	negative	NA
11/2023	XXXXXX8-5195	SFO	Severe acute respiratory syndrome coronavirus 2	negative	NA
4/2024	XXXXXXXB20861	SFO	Severe acute respiratory syndrome coronavirus 2	positive	35.62	CT
4/2024	XXXXXXXB64595	SFO	Influenza A virus	negative	NA
1/2024	XXXXXX5-2141	SFO	Severe acute respiratory syndrome coronavirus 2	positive	35.81	CT
10/2023	XXXXXX5-9607	SFO	Severe acute respiratory syndrome coronavirus 2	negative	NA
2/2024	XXXXXX1-6867	SFO	Influenza A virus	negative	NA
5/2024	XXXXXXXC57896	SFO	Severe acute respiratory syndrome coronavirus 2	negative	NA
11/2023	XXXXXX5-5703	IAD	Severe acute respiratory syndrome coronavirus 2	positive	36.58	CT
5/2024	XXXXXXXC15458	IAD	Severe acute respiratory syndrome coronavirus 2	negative	NA
5/2024	XXXXXXXC18981	SFO	Influenza A virus	negative	NA
2/2024	XXXXXX4-5270	IAD	Severe acute respiratory syndrome coronavirus 2	positive	26.2	CT
3/2024	XXXXXX7-0707	IAD	Severe acute respiratory syndrome coronavirus 2	positive	27.26	CT
4/2024	XXXXXXXB66478	SFO	Severe acute respiratory syndrome coronavirus 2	negative	NA
5/2024	XXXXXXXB69595	IAD	Influenza A virus	negative	NA
6/2024	XXXXXXXB36419	SFO	Severe acute respiratory syndrome coronavirus 2	negative	NA
5/2024	XXXXXXXB46401	SFO	Influenza A virus	negative	NA
6/2024	XXXXXXXB44864	SFO	Influenza A virus	negative	NA
12/2023	XXXXXX5-0122	SFO	Influenza A virus	negative	NA
4/2024	XXXXXXXB53976	SFO	Severe acute respiratory syndrome coronavirus 2	negative	NA
4/2024	XXXXXXXB22722	SFO	Severe acute respiratory syndrome coronavirus 2	negative	NA
6/2024	XXXXXXXB39058	SFO	Influenza A virus	negative	NA
2/2024	XXXXXX1-9556	SFO	Influenza A virus	negative	NA
6/2024	XXXXXXXD22564	SFO	Severe acute respiratory syndrome coronavirus 2	negative	NA
6/2024	XXXXXXXD00684	IAD	Severe acute respiratory syndrome coronavirus 2	positive	37.59	CT
5/2024	XXXXXXXC51529	SFO	Severe acute respiratory syndrome coronavirus 2	negative	NA
6/2024	XXXXXXXC88805	SFO	Influenza A virus	negative	NA
7/2024	XXXXXXXC85107	SFO	Severe acute respiratory syndrome coronavirus 2	negative	NA
5/2024	XXXXXXXC56753	SFO	Influenza A virus	negative	NA
7/2024	XXXXXXXC85704	SFO	Influenza A virus	negative	NA
8/2024	XXXXXXXD43099	IAD	Influenza A virus	negative	NA
4/2024	XXXXXXXB22984	SFO	Severe acute respiratory syndrome coronavirus 2	negative	NA
4/2024	XXXXXXXB66411	SFO	Influenza A virus	negative	NA
10/2023	XXXXXX8-5278	SFO	Severe acute respiratory syndrome coronavirus 2	negative	NA
6/2024	XXXXXXXB45613	SFO	Severe acute respiratory syndrome coronavirus 2	negative	NA
6/2024	XXXXXXXB78789	SFO	Severe acute respiratory syndrome coronavirus 2	negative	NA
3/2024	XXXXXX8-1212	IAD	Influenza A virus	negative	NA
4/2024	XXXXXXXB21694	SFO	Influenza A virus	negative	NA
12/2023	XXXXXX3-3943	IAD	Severe acute respiratory syndrome coronavirus 2	negative	NA
6/2024	XXXXXXXB48140	SFO	Severe acute respiratory syndrome coronavirus 2	negative	NA
7/2024	XXXXXXXC86633	SFO	Severe acute respiratory syndrome coronavirus 2	negative	NA
6/2024	XXXXXXXB38475	SFO	Severe acute respiratory syndrome coronavirus 2	negative	NA
10/2023	XXXXXX5-5126	IAD	Severe acute respiratory syndrome coronavirus 2	negative	NA
10/2023	XXXXXX5-7544	IAD	Influenza A virus	negative	NA
7/2024	XXXXXXXD17480	SFO	Severe acute respiratory syndrome coronavirus 2	positive	17.23	CT
11/2023	XXXXXX5-4864	IAD	Severe acute respiratory syndrome coronavirus 2	negative	NA
7/2024	XXXXXXXD42836	IAD	Influenza A virus	negative	NA
1/2024	XXXXXX0-0823	IAD	Severe acute respiratory syndrome coronavirus 2	negative	NA
7/2024	XXXXXXXC84944	SFO	Influenza A virus	negative	NA
1/2024	XXXXXX5-6299	SFO	Influenza A virus	negative	NA
8/2024	XXXXXXXD43060	IAD	Severe acute respiratory syndrome coronavirus 2	positive	20.42	CT
10/2023	XXXXXX3-7515	IAD	Influenza A virus	negative	NA
4/2024	XXXXXX6-3624	IAD	Severe acute respiratory syndrome coronavirus 2	negative	NA
8/2024	XXXXXXXC70140	SFO	Influenza A virus	negative	NA
4/2024	XXXXXXXB22301	SFO	Severe acute respiratory syndrome coronavirus 2	negative	NA
5/2024	XXXXXXXC61370	SFO	Influenza A virus	negative	NA
3/2024	XXXXXX0-7132	SFO	Severe acute respiratory syndrome coronavirus 2	negative	NA
6/2024	XXXXXXXD04289	IAD	Influenza A virus	negative	NA
7/2024	XXXXXXXD12300	SFO	Severe acute respiratory syndrome coronavirus 2	negative	NA
12/2023	XXXXXX3-2776	IAD	Severe acute respiratory syndrome coronavirus 2	negative	NA
12/2023	XXXXXX5-1907	IAD	Influenza A virus	negative	NA
11/2023	XXXXXX5-2169	SFO	Severe acute respiratory syndrome coronavirus 2	negative	NA
8/2024	XXXXXXXD18600	SFO	Influenza A virus	negative	NA
6/2024	XXXXXXXB41273	SFO	Severe acute respiratory syndrome coronavirus 2	negative	NA
7/2024	XXXXXXXC86397	SFO	Influenza A virus	negative	NA
7/2024	XXXXXXXD35422	SFO	Influenza A virus	negative	NA
6/2024	XXXXXXXB39045	SFO	Severe acute respiratory syndrome coronavirus 2	negative	NA
6/2024	XXXXXXXB76606	SFO	Influenza A virus	negative	NA
6/2024	XXXXXXXB40628	SFO	Influenza A virus	negative	NA
10/2023	XXXXXX5-2620	IAD	Severe acute respiratory syndrome coronavirus 2	negative	NA
7/2024	XXXXXXXB74867	IAD	Severe acute respiratory syndrome coronavirus 2	positive	36.94	CT
10/2023	XXXXXX9-3151	SFO	Severe acute respiratory syndrome coronavirus 2	negative	NA
2/2024	XXXXXX8-8659	IAD	Severe acute respiratory syndrome coronavirus 2	negative	NA
11/2023	XXXXXX0-7931	IAD	Severe acute respiratory syndrome coronavirus 2	negative	NA
3/2024	XXXXXX6-6616	IAD	Influenza A virus	negative	NA
7/2024	XXXXXXXD07187	SFO	Severe acute respiratory syndrome coronavirus 2	negative	NA
6/2024	XXXXXXXC94471	IAD	Severe acute respiratory syndrome coronavirus 2	negative	NA
7/2024	XXXXXXXC91047	SFO	Severe acute respiratory syndrome coronavirus 2	negative	NA
5/2024	XXXXXXXB46510	SFO	Influenza A virus	negative	NA
4/2024	XXXXXXXB23089	SFO	Severe acute respiratory syndrome coronavirus 2	negative	NA
10/2023	XXXXXX0-0451	IAD	Severe acute respiratory syndrome coronavirus 2	negative	NA
8/2024	XXXXXXXD16352	SFO	Severe acute respiratory syndrome coronavirus 2	negative	NA
7/2024	XXXXXXXD33015	IAD	Severe acute respiratory syndrome coronavirus 2	negative	NA
7/2024	XXXXXXXE00497	SFO	Influenza A virus	negative	NA
7/2024	XXXXXXXD62360	SFO	Influenza A virus	negative	NA
7/2024	XXXXXXXC86629	SFO	Severe acute respiratory syndrome coronavirus 2	positive	16.85	CT
5/2024	XXXXXXXB70202	IAD	Influenza A virus	negative	NA
1/2024	XXXXXX7-2053	SFO	Influenza A virus	negative	NA
10/2023	XXXXXX5-2745	IAD	Influenza A virus	negative	NA
11/2023	XXXXXX8-6251	SFO	Influenza A virus	negative	NA
8/2024	XXXXXXXD17252	SFO	Severe acute respiratory syndrome coronavirus 2	negative	NA
1/2024	XXXXXX9-8078	IAD	Influenza A virus	negative	NA
8/2024	XXXXXXXD18647	SFO	Severe acute respiratory syndrome coronavirus 2	negative	NA
7/2024	XXXXXXXD12705	IAD	Influenza A virus	negative	NA
10/2023	XXXXXX5-1124	SFO	Influenza A virus	negative	NA
2/2024	XXXXXX4-4466	SFO	Influenza A virus	negative	NA
7/2024	XXXXXXXD29950	SFO	Severe acute respiratory syndrome coronavirus 2	positive	17.56	CT
1/2024	XXXXXX6-3546	SFO	Influenza A virus	negative	NA
3/2024	XXXXXXXB57149	IAD	Influenza A virus	negative	NA
10/2023	XXXXXX8-9461	IAD	Severe acute respiratory syndrome coronavirus 2	negative	NA
6/2024	XXXXXXXC88674	SFO	Severe acute respiratory syndrome coronavirus 2	negative	NA
6/2024	XXXXXXXB41724	SFO	Severe acute respiratory syndrome coronavirus 2	positive	24.66	CT
3/2024	XXXXXXXB89345	SFO	Severe acute respiratory syndrome coronavirus 2	positive	23.61	CT
7/2024	XXXXXXXC54854	IAD	Influenza A virus	negative	NA
4/2024	XXXXXXXB32100	IAD	Severe acute respiratory syndrome coronavirus 2	negative	NA
7/2024	XXXXXXXD06623	SFO	Influenza A virus	negative	NA
4/2024	XXXXXXXC31214	SFO	Severe acute respiratory syndrome coronavirus 2	negative	NA
3/2024	XXXXXXXB27090	SFO	Severe acute respiratory syndrome coronavirus 2	negative	NA
8/2024	XXXXXXXD18806	SFO	Influenza A virus	negative	NA
3/2024	XXXXXXXB96063	IAD	Severe acute respiratory syndrome coronavirus 2	negative	NA
8/2024	XXXXXXXD18902	SFO	Influenza A virus	negative	NA
3/2024	XXXXXX2-6079	IAD	Influenza A virus	negative	NA
7/2024	XXXXXXXD61126	SFO	Influenza A virus	negative	NA
1/2024	XXXXXX5-5868	SFO	Influenza A virus	negative	NA
6/2024	XXXXXXXB38468	SFO	Severe acute respiratory syndrome coronavirus 2	negative	NA
4/2024	XXXXXXXB58246	SFO	Influenza A virus	negative	NA
7/2024	XXXXXXXD31106	SFO	Influenza A virus	negative	NA
7/2024	XXXXXXXC88833	SFO	Influenza A virus	negative	NA
5/2024	XXXXXXXC57398	SFO	Influenza A virus	negative	NA
1/2024	XXXXXX6-5233	SFO	Influenza A virus	negative	NA
11/2023	XXXXXX7-3521	IAD	Influenza A virus	negative	NA
2/2024	XXXXXX0-7915	SFO	Influenza A virus	negative	NA
1/2024	XXXXXX8-9870	SFO	Severe acute respiratory syndrome coronavirus 2	positive	18.4	CT
8/2024	XXXXXXXC68601	SFO	Influenza A virus	negative	NA
11/2023	XXXXXX5-4784	IAD	Influenza A virus	negative	NA
6/2024	XXXXXXXB49862	SFO	Influenza A virus	negative	NA
7/2024	XXXXXXXB74779	IAD	Severe acute respiratory syndrome coronavirus 2	negative	NA
12/2023	XXXXXX5-1571	IAD	Influenza A virus	negative	NA
12/2023	XXXXXX6-1109	SFO	Influenza A virus	negative	NA
5/2024	XXXXXXXC01491	SFO	Severe acute respiratory syndrome coronavirus 2	negative	NA
7/2024	XXXXXXXC88837	SFO	Severe acute respiratory syndrome coronavirus 2	negative	NA
4/2024	XXXXXXXB29043	IAD	Influenza A virus	negative	NA
5/2024	XXXXXXXB47595	SFO	Influenza A virus	negative	NA
11/2023	XXXXXX0-5385	IAD	Influenza A virus	negative	NA
12/2023	XXXXXX3-4322	SFO	Severe acute respiratory syndrome coronavirus 2	negative	NA
7/2024	XXXXXXXD23867	SFO	Severe acute respiratory syndrome coronavirus 2	negative	NA
6/2024	XXXXXXXB44715	SFO	Severe acute respiratory syndrome coronavirus 2	negative	NA
8/2024	XXXXXXXC16762	IAD	Severe acute respiratory syndrome coronavirus 2	negative	NA
12/2023	XXXXXX6-2446	SFO	Influenza A virus	negative	NA
5/2024	XXXXXXXB47557	SFO	Severe acute respiratory syndrome coronavirus 2	negative	NA
10/2023	XXXXXX5-3337	SFO	Influenza A virus	negative	NA
4/2024	XXXXXXXB94846	IAD	Severe acute respiratory syndrome coronavirus 2	negative	NA
6/2024	XXXXXXXD56014	SFO	Severe acute respiratory syndrome coronavirus 2	negative	NA
3/2024	XXXXXX8-0828	IAD	Influenza A virus	negative	NA
6/2024	XXXXXXXD26462	IAD	Influenza A virus	negative	NA
6/2024	XXXXXXXB42389	SFO	Severe acute respiratory syndrome coronavirus 2	negative	NA
10/2023	XXXXXX5-6565	IAD	Influenza A virus	negative	NA
7/2024	XXXXXXXC50576	IAD	Severe acute respiratory syndrome coronavirus 2	positive	29.09	CT
5/2024	XXXXXXXC07093	SFO	Influenza A virus	negative	NA
7/2024	XXXXXXXD60352	IAD	Influenza A virus	negative	NA
1/2024	XXXXXX3-3169	IAD	Influenza A virus	negative	NA
1/2024	XXXXXX5-2239	SFO	Severe acute respiratory syndrome coronavirus 2	negative	NA
10/2023	XXXXXX5-5101	IAD	Severe acute respiratory syndrome coronavirus 2	negative	NA
3/2024	XXXXXX1-0757	SFO	Severe acute respiratory syndrome coronavirus 2	negative	NA
5/2024	XXXXXXXC11222	SFO	Influenza A virus	negative	NA
3/2024	XXXXXX3-5364	IAD	Influenza A virus	negative	NA
10/2023	XXXXXX2-5174	IAD	Influenza A virus	negative	NA
11/2023	XXXXXX8-8158	SFO	Influenza A virus	negative	NA
8/2024	XXXXXXXD12081	SFO	Influenza A virus	negative	NA
5/2024	XXXXXXXC05594	SFO	Severe acute respiratory syndrome coronavirus 2	negative	NA
6/2024	XXXXXXXE02118	IAD	Severe acute respiratory syndrome coronavirus 2	negative	NA
7/2024	XXXXXXXD20805	SFO	Influenza A virus	negative	NA
10/2023	XXXXXX5-6603	IAD	Influenza A virus	negative	NA
12/2023	XXXXXX3-3986	SFO	Influenza A virus	negative	NA
10/2023	XXXXXX3-9261	SFO	Influenza A virus	negative	NA
3/2024	XXXXXX8-0444	IAD	Severe acute respiratory syndrome coronavirus 2	negative	NA
7/2024	XXXXXXXC86858	SFO	Severe acute respiratory syndrome coronavirus 2	negative	NA
8/2024	XXXXXXXD16928	SFO	Influenza A virus	negative	NA
6/2024	XXXXXXXB39042	SFO	Influenza A virus	negative	NA
3/2024	XXXXXXXB89028	SFO	Influenza A virus	negative	NA
2/2024	XXXXXX1-5168	SFO	Influenza A virus	negative	NA
5/2024	XXXXXXXC18439	SFO	Influenza A virus	negative	NA
5/2024	XXXXXXXC08449	SFO	Influenza A virus	negative	NA
4/2024	XXXXXXXB58151	SFO	Severe acute respiratory syndrome coronavirus 2	positive	24.62	CT
11/2023	XXXXXX0-1224	IAD	Influenza A virus	negative	NA
10/2023	XXXXXX3-6465	SFO	Severe acute respiratory syndrome coronavirus 2	negative	NA
3/2024	XXXXXXXB89062	SFO	Severe acute respiratory syndrome coronavirus 2	negative	NA
8/2024	XXXXXXXD43076	IAD	Influenza A virus	negative	NA
6/2024	XXXXXXXD22667	SFO	Severe acute respiratory syndrome coronavirus 2	positive	19.26	CT
6/2024	XXXXXXXD00924	SFO	Severe acute respiratory syndrome coronavirus 2	negative	NA
2/2024	XXXXXX2-1069	SFO	Severe acute respiratory syndrome coronavirus 2	negative	NA
12/2023	XXXXXX5-0345	SFO	Severe acute respiratory syndrome coronavirus 2	negative	NA
7/2024	XXXXXXXD20730	SFO	Severe acute respiratory syndrome coronavirus 2	positive	21.57	CT
1/2024	XXXXXX5-2555	SFO	Severe acute respiratory syndrome coronavirus 2	negative	NA
5/2024	XXXXXXXB47542	SFO	Influenza A virus	negative	NA
7/2024	XXXXXXXC94901	IAD	Severe acute respiratory syndrome coronavirus 2	positive	29.15	CT
6/2024	XXXXXXXD22616	SFO	Severe acute respiratory syndrome coronavirus 2	negative	NA
5/2024	XXXXXX7-1738	IAD	Influenza A virus	negative	NA
12/2023	XXXXXX4-6699	IAD	Influenza A virus	negative	NA
11/2023	XXXXXX8-6244	SFO	Severe acute respiratory syndrome coronavirus 2	negative	NA
2/2024	XXXXXX1-5563	SFO	Influenza A virus	negative	NA
2/2024	XXXXXX7-1145	SFO	Influenza A virus	negative	NA
6/2024	XXXXXXXB79564	SFO	Influenza A virus	negative	NA
1/2024	XXXXXX3-0668	IAD	Influenza A virus	negative	NA
5/2024	XXXXXXXC04716	SFO	Influenza A virus	negative	NA
3/2024	XXXXXXXB33080	SFO	Influenza A virus	negative	NA
5/2024	XXXXXXXC28833	IAD	Influenza A virus	negative	NA
6/2024	XXXXXXXC94026	IAD	Severe acute respiratory syndrome coronavirus 2	negative	NA
11/2023	XXXXXX9-7114	IAD	Influenza A virus	negative	NA
6/2024	XXXXXXXB50386	SFO	Severe acute respiratory syndrome coronavirus 2	negative	NA
11/2023	XXXXXX9-7260	IAD	Severe acute respiratory syndrome coronavirus 2	negative	NA
2/2024	XXXXXX8-8581	SFO	Influenza A virus	negative	NA
8/2024	XXXXXXXD18621	SFO	Severe acute respiratory syndrome coronavirus 2	negative	NA
4/2024	XXXXXXXC31377	IAD	Severe acute respiratory syndrome coronavirus 2	negative	NA
3/2024	XXXXXXXB30777	IAD	Severe acute respiratory syndrome coronavirus 2	negative	NA
7/2024	XXXXXXXD38812	SFO	Influenza A virus	negative	NA
11/2023	XXXXXX5-4406	IAD	Severe acute respiratory syndrome coronavirus 2	negative	NA
3/2024	XXXXXX5-4738	IAD	Influenza A virus	negative	NA
7/2024	XXXXXXXD63756	SFO	Severe acute respiratory syndrome coronavirus 2	negative	NA
3/2024	XXXXXX7-9769	IAD	Severe acute respiratory syndrome coronavirus 2	negative	NA
5/2024	XXXXXXXC08367	SFO	Severe acute respiratory syndrome coronavirus 2	negative	NA
7/2024	XXXXXXXD43908	SFO	Influenza A virus	negative	NA
12/2023	XXXXXX0-7541	IAD	Influenza A virus	negative	NA
12/2023	XXXXXX4-2953	IAD	Severe acute respiratory syndrome coronavirus 2	negative	NA
6/2024	XXXXXXXB41066	SFO	Influenza A virus	negative	NA
5/2024	XXXXXXXB47225	SFO	Severe acute respiratory syndrome coronavirus 2	negative	NA
6/2024	XXXXXXXE02070	IAD	Severe acute respiratory syndrome coronavirus 2	negative	NA
6/2024	XXXXXXXC98341	IAD	Severe acute respiratory syndrome coronavirus 2	negative	NA
5/2024	XXXXXXXB70441	IAD	Severe acute respiratory syndrome coronavirus 2	positive	21.3	CT
7/2024	XXXXXXXD41073	SFO	Severe acute respiratory syndrome coronavirus 2	negative	NA
11/2023	XXXXXX8-6342	SFO	Severe acute respiratory syndrome coronavirus 2	negative	NA
6/2024	XXXXXXXC96825	IAD	Severe acute respiratory syndrome coronavirus 2	negative	NA
10/2023	XXXXXX5-2779	IAD	Influenza A virus	negative	NA
6/2024	XXXXXXXB79148	IAD	Influenza A virus	negative	NA
2/2024	XXXXXX4-5277	SFO	Severe acute respiratory syndrome coronavirus 2	negative	NA
6/2024	XXXXXXXD04560	IAD	Severe acute respiratory syndrome coronavirus 2	negative	NA
11/2023	XXXXXX0-7093	IAD	Influenza A virus	negative	NA
3/2024	XXXXXXXB28514	SFO	Severe acute respiratory syndrome coronavirus 2	negative	NA
5/2024	XXXXXXXC18177	SFO	Influenza A virus	negative	NA
2/2024	XXXXXX8-8609	IAD	Influenza A virus	negative	NA
6/2024	XXXXXXXD48992	IAD	Severe acute respiratory syndrome coronavirus 2	positive	29.52	CT
7/2024	XXXXXXXD59677	IAD	Influenza A virus	negative	NA
6/2024	XXXXXXXD06080	IAD	Influenza A virus	negative	NA
12/2023	XXXXXX6-6181	SFO	Severe acute respiratory syndrome coronavirus 2	negative	NA
3/2024	XXXXXX0-7055	SFO	Severe acute respiratory syndrome coronavirus 2	negative	NA
4/2024	XXXXXXXB96514	SFO	Severe acute respiratory syndrome coronavirus 2	negative	NA
4/2024	XXXXXXXB64674	SFO	Severe acute respiratory syndrome coronavirus 2	negative	NA
3/2024	XXXXXX5-4599	IAD	Influenza A virus	negative	NA
10/2023	XXXXXX4-5377	SFO	Severe acute respiratory syndrome coronavirus 2	negative	NA
3/2024	XXXXXX0-6803	SFO	Influenza A virus	negative	NA
6/2024	XXXXXXXD26391	IAD	Severe acute respiratory syndrome coronavirus 2	negative	NA
10/2023	XXXXXX3-6167	SFO	Severe acute respiratory syndrome coronavirus 2	negative	NA
1/2024	XXXXXX8-0003	SFO	Severe acute respiratory syndrome coronavirus 2	positive	36.63	CT
12/2023	XXXXXX3-8183	SFO	Influenza A virus	negative	NA
6/2024	XXXXXXXB39597	SFO	Severe acute respiratory syndrome coronavirus 2	positive	20.99	CT
2/2024	XXXXXX7-1093	SFO	Influenza A virus	negative	NA
6/2024	XXXXXXXD56008	SFO	Influenza A virus	negative	NA
12/2023	XXXXXX3-2028	SFO	Severe acute respiratory syndrome coronavirus 2	negative	NA
5/2024	XXXXXXXC63542	SFO	Severe acute respiratory syndrome coronavirus 2	positive	22.37	CT
5/2024	XXXXXXXC60992	SFO	Influenza A virus	negative	NA
12/2023	XXXXXX4-6640	IAD	Severe acute respiratory syndrome coronavirus 2	negative	NA
1/2024	XXXXXX7-1380	SFO	Severe acute respiratory syndrome coronavirus 2	negative	NA
6/2024	XXXXXXXC91216	SFO	Severe acute respiratory syndrome coronavirus 2	negative	NA
10/2023	XXXXXX5-1370	IAD	Influenza A virus	negative	NA
2/2024	XXXXXX1-6866	SFO	Influenza A virus	negative	NA
10/2023	XXXXXX4-1886	SFO	Influenza A virus	negative	NA
12/2023	XXXXXX3-4325	IAD	Influenza A virus	negative	NA
1/2024	XXXXXX7-8255	SFO	Influenza A virus	negative	NA
6/2024	XXXXXXXB76691	SFO	Severe acute respiratory syndrome coronavirus 2	negative	NA
3/2024	XXXXXX2-0474	SFO	Severe acute respiratory syndrome coronavirus 2	negative	NA
3/2024	XXXXXX2-6594	IAD	Influenza A virus	negative	NA
2/2024	XXXXXX5-3341	IAD	Severe acute respiratory syndrome coronavirus 2	negative	NA
7/2024	XXXXXXXD06183	SFO	Influenza A virus	negative	NA
6/2024	XXXXXXXC92978	IAD	Severe acute respiratory syndrome coronavirus 2	negative	NA
11/2023	XXXXXX8-7852	IAD	Influenza A virus	negative	NA
6/2024	XXXXXXXD24009	SFO	Severe acute respiratory syndrome coronavirus 2	positive	31.08	CT
7/2024	XXXXXXXC95652	IAD	Influenza A virus	negative	NA
1/2024	XXXXXX4-2866	SFO	Influenza A virus	negative	NA
3/2024	XXXXXXXB97356	SFO	Severe acute respiratory syndrome coronavirus 2	negative	NA
6/2024	XXXXXXXB41894	SFO	Severe acute respiratory syndrome coronavirus 2	positive	26.58	CT
7/2024	XXXXXXXD59954	IAD	Severe acute respiratory syndrome coronavirus 2	negative	NA
10/2023	XXXXXX9-5587	SFO	Severe acute respiratory syndrome coronavirus 2	negative	NA
10/2023	XXXXXX5-1332	IAD	Influenza A virus	negative	NA
6/2024	XXXXXXXB41742	SFO	Severe acute respiratory syndrome coronavirus 2	negative	NA
8/2024	XXXXXXXD11545	SFO	Severe acute respiratory syndrome coronavirus 2	negative	NA
6/2024	XXXXXXXD56103	SFO	Severe acute respiratory syndrome coronavirus 2	negative	NA
3/2024	XXXXXXXB25280	IAD	Influenza A virus	negative	NA
10/2023	XXXXXX5-5096	IAD	Influenza A virus	negative	NA
10/2023	XXXXXX4-1849	SFO	Influenza A virus	negative	NA
7/2024	XXXXXXXB74765	IAD	Influenza A virus	negative	NA
1/2024	XXXXXX7-5353	SFO	Severe acute respiratory syndrome coronavirus 2	negative	NA
10/2023	XXXXXX4-5412	SFO	Severe acute respiratory syndrome coronavirus 2	negative	NA
6/2024	XXXXXXXB76445	SFO	Severe acute respiratory syndrome coronavirus 2	negative	NA
11/2023	XXXXXX8-5951	SFO	Influenza A virus	negative	NA
8/2024	XXXXXXXD26143	IAD	Severe acute respiratory syndrome coronavirus 2	negative	NA
10/2023	XXXXXX5-3103	SFO	Severe acute respiratory syndrome coronavirus 2	negative	NA
7/2024	XXXXXXXD20396	SFO	Influenza A virus	negative	NA
11/2023	XXXXXX6-6132	SFO	Influenza A virus	negative	NA
11/2023	XXXXXX0-5531	IAD	Influenza A virus	negative	NA
12/2023	XXXXXX0-2762	IAD	Severe acute respiratory syndrome coronavirus 2	negative	NA
5/2024	XXXXXXXC01483	SFO	Influenza A virus	negative	NA
5/2024	XXXXXXXC06211	SFO	Severe acute respiratory syndrome coronavirus 2	negative	NA
2/2024	XXXXXX8-2612	IAD	Severe acute respiratory syndrome coronavirus 2	negative	NA
1/2024	XXXXXX4-3485	SFO	Severe acute respiratory syndrome coronavirus 2	negative	NA
3/2024	XXXXXX0-7099	SFO	Influenza A virus	negative	NA
4/2024	XXXXXXXB56808	IAD	Influenza A virus	negative	NA
7/2024	XXXXXXXD56891	IAD	Influenza A virus	negative	NA
12/2023	XXXXXX3-4271	IAD	Severe acute respiratory syndrome coronavirus 2	negative	NA
8/2024	XXXXXXXC65719	IAD	Severe acute respiratory syndrome coronavirus 2	negative	NA
6/2024	XXXXXXXB46290	IAD	Influenza A virus	negative	NA
7/2024	XXXXXXXD12751	SFO	Severe acute respiratory syndrome coronavirus 2	negative	NA
7/2024	XXXXXXXC85583	SFO	Influenza A virus	negative	NA
7/2024	XXXXXXXD35104	SFO	Influenza A virus	negative	NA
2/2024	XXXXXX0-4994	SFO	Severe acute respiratory syndrome coronavirus 2	negative	NA
7/2024	XXXXXXXC90358	SFO	Influenza A virus	negative	NA
2/2024	XXXXXX1-5748	SFO	Severe acute respiratory syndrome coronavirus 2	negative	NA
6/2024	XXXXXXXD39345	SFO	Severe acute respiratory syndrome coronavirus 2	negative	NA
6/2024	XXXXXXXB49489	IAD	Influenza A virus	negative	NA
11/2023	XXXXXX9-7178	IAD	Influenza A virus	negative	NA
6/2024	XXXXXXXD23507	IAD	Influenza A virus	negative	NA
11/2023	XXXXXX8-5199	SFO	Severe acute respiratory syndrome coronavirus 2	negative	NA
1/2024	XXXXXX2-9208	IAD	Severe acute respiratory syndrome coronavirus 2	negative	NA
8/2024	XXXXXXXD16933	SFO	Severe acute respiratory syndrome coronavirus 2	negative	NA
10/2023	XXXXXX3-9276	SFO	Influenza A virus	negative	NA
2/2024	XXXXXX4-4940	IAD	Severe acute respiratory syndrome coronavirus 2	negative	NA
12/2023	XXXXXX4-9950	SFO	Severe acute respiratory syndrome coronavirus 2	negative	NA
6/2024	XXXXXXXC92995	IAD	Severe acute respiratory syndrome coronavirus 2	negative	NA
10/2023	XXXXXX3-6961	SFO	Severe acute respiratory syndrome coronavirus 2	negative	NA
2/2024	XXXXXX0-6532	IAD	Severe acute respiratory syndrome coronavirus 2	negative	NA
12/2023	XXXXXX6-1078	SFO	Influenza A virus	negative	NA
4/2024	XXXXXXXB62060	SFO	Influenza A virus	negative	NA
7/2024	XXXXXXXC85730	SFO	Severe acute respiratory syndrome coronavirus 2	negative	NA
3/2024	XXXXXXXB97333	SFO	Influenza A virus	negative	NA
2/2024	XXXXXX5-2855	IAD	Influenza A virus	negative	NA
6/2024	XXXXXXXB50291	SFO	Influenza A virus	negative	NA
10/2023	XXXXXX8-5358	SFO	Influenza A virus	negative	NA
5/2024	XXXXXXXC48065	IAD	Severe acute respiratory syndrome coronavirus 2	negative	NA
11/2023	XXXXXX5-2641	SFO	Severe acute respiratory syndrome coronavirus 2	negative	NA
10/2023	XXXXXX4-3043	IAD	Influenza A virus	negative	NA
4/2024	XXXXXXXB57029	SFO	Severe acute respiratory syndrome coronavirus 2	negative	NA
12/2023	XXXXXX3-9100	SFO	Severe acute respiratory syndrome coronavirus 2	positive	22.56	CT
3/2024	XXXXXXXB95475	SFO	Influenza A virus	negative	NA
3/2024	XXXXXX8-2227	IAD	Influenza A virus	negative	NA
10/2023	XXXXXX8-1512	IAD	Influenza A virus	negative	NA
3/2024	XXXXXX2-0914	SFO	Influenza A virus	negative	NA
7/2024	XXXXXXXD43894	SFO	Influenza A virus	negative	NA
6/2024	XXXXXXXB50285	SFO	Influenza A virus	negative	NA
6/2024	XXXXXXXB49499	IAD	Severe acute respiratory syndrome coronavirus 2	negative	NA
5/2024	XXXXXXXC04700	SFO	Influenza A virus	negative	NA
1/2024	XXXXXX5-6445	SFO	Influenza A virus	negative	NA
2/2024	XXXXXX8-7763	SFO	Severe acute respiratory syndrome coronavirus 2	negative	NA
6/2024	XXXXXXXB39794	SFO	Influenza A virus	negative	NA
2/2024	XXXXXX6-2715	IAD	Influenza A virus	negative	NA
8/2024	XXXXXXXD11432	SFO	Severe acute respiratory syndrome coronavirus 2	positive	20.59	CT
7/2024	XXXXXXXD35794	SFO	Influenza A virus	negative	NA
7/2024	XXXXXXXD32074	SFO	Influenza A virus	negative	NA
12/2023	XXXXXX0-3425	IAD	Severe acute respiratory syndrome coronavirus 2	negative	NA
1/2024	XXXXXX3-2049	IAD	Influenza A virus	negative	NA
10/2023	XXXXXX9-5533	SFO	Severe acute respiratory syndrome coronavirus 2	negative	NA
10/2023	XXXXXX9-3050	SFO	Influenza A virus	negative	NA
6/2024	XXXXXXXD04709	IAD	Influenza A virus	negative	NA
2/2024	XXXXXX0-8872	SFO	Influenza A virus	negative	NA
5/2024	XXXXXXXC06331	SFO	Severe acute respiratory syndrome coronavirus 2	negative	NA
10/2023	XXXXXX5-3320	SFO	Severe acute respiratory syndrome coronavirus 2	negative	NA
7/2024	XXXXXXXD61658	SFO	Severe acute respiratory syndrome coronavirus 2	negative	NA
7/2024	XXXXXXXD34938	SFO	Severe acute respiratory syndrome coronavirus 2	negative	NA
10/2023	XXXXXX5-6289	IAD	Severe acute respiratory syndrome coronavirus 2	negative	NA
5/2024	XXXXXXXC48457	SFO	Influenza A virus	negative	NA
6/2024	XXXXXXXD56013	SFO	Influenza A virus	negative	NA
6/2024	XXXXXXXB50461	SFO	Influenza A virus	negative	NA
5/2024	XXXXXXXB47879	SFO	Influenza A virus	negative	NA
3/2024	XXXXXXXB30808	IAD	Severe acute respiratory syndrome coronavirus 2	negative	NA
8/2024	XXXXXXXD43099	IAD	Severe acute respiratory syndrome coronavirus 2	positive	34.46	CT
7/2024	XXXXXXXD61295	SFO	Severe acute respiratory syndrome coronavirus 2	positive	23.88	CT
5/2024	XXXXXXXC54425	IAD	Severe acute respiratory syndrome coronavirus 2	negative	NA
11/2023	XXXXXX8-7650	SFO	Severe acute respiratory syndrome coronavirus 2	negative	NA
7/2024	XXXXXXXC92234	IAD	Severe acute respiratory syndrome coronavirus 2	negative	NA
3/2024	XXXXXX3-1411	IAD	Influenza A virus	negative	NA
3/2024	XXXXXX2-0819	SFO	Severe acute respiratory syndrome coronavirus 2	negative	NA
1/2024	XXXXXX6-4415	SFO	Severe acute respiratory syndrome coronavirus 2	negative	NA
1/2024	XXXXXXXB96544	SFO	Influenza A virus	negative	NA
12/2023	XXXXXX3-1040	IAD	Influenza A virus	negative	NA
2/2024	XXXXXX1-8498	SFO	Severe acute respiratory syndrome coronavirus 2	negative	NA
7/2024	XXXXXXXD12399	SFO	Severe acute respiratory syndrome coronavirus 2	negative	NA
1/2024	XXXXXX6-7770	SFO	Severe acute respiratory syndrome coronavirus 2	negative	NA
6/2024	XXXXXXXB79850	SFO	Influenza A virus	negative	NA
1/2024	XXXXXX5-5897	IAD	Severe acute respiratory syndrome coronavirus 2	negative	NA
7/2024	XXXXXXXD63492	SFO	Influenza A virus	negative	NA
7/2024	XXXXXXXD38846	SFO	Severe acute respiratory syndrome coronavirus 2	negative	NA
7/2024	XXXXXXXD07634	SFO	Influenza A virus	negative	NA
10/2023	XXXXXX5-7808	IAD	Severe acute respiratory syndrome coronavirus 2	negative	NA
10/2023	XXXXXX9-3169	SFO	Severe acute respiratory syndrome coronavirus 2	negative	NA
10/2023	XXXXXX5-2475	SFO	Severe acute respiratory syndrome coronavirus 2	negative	NA
2/2024	XXXXXX4-5129	IAD	Severe acute respiratory syndrome coronavirus 2	negative	NA
1/2024	XXXXXX4-1666	IAD	Severe acute respiratory syndrome coronavirus 2	negative	NA
8/2024	XXXXXXXD11933	SFO	Severe acute respiratory syndrome coronavirus 2	negative	NA
1/2024	XXXXXX7-1567	SFO	Severe acute respiratory syndrome coronavirus 2	negative	NA
11/2023	XXXXXX9-4886	SFO	Influenza A virus	negative	NA
12/2023	XXXXXX3-9522	SFO	Severe acute respiratory syndrome coronavirus 2	negative	NA
11/2023	XXXXXX8-7381	SFO	Influenza A virus	negative	NA
7/2024	XXXXXXXC54776	IAD	Severe acute respiratory syndrome coronavirus 2	positive	26.32	CT
1/2024	XXXXXX7-1675	SFO	Severe acute respiratory syndrome coronavirus 2	negative	NA
7/2024	XXXXXXXD20410	SFO	Influenza A virus	negative	NA
7/2024	XXXXXXXC49857	IAD	Severe acute respiratory syndrome coronavirus 2	negative	NA
11/2023	XXXXXX9-1702	SFO	Influenza A virus	negative	NA
7/2024	XXXXXXXC94922	IAD	Influenza A virus	negative	NA
3/2024	XXXXXX6-8827	IAD	Severe acute respiratory syndrome coronavirus 2	negative	NA
1/2024	XXXXXX5-2508	SFO	Severe acute respiratory syndrome coronavirus 2	negative	NA
4/2024	XXXXXXXB25413	IAD	Influenza A virus	negative	NA
7/2024	XXXXXXXC94923	IAD	Severe acute respiratory syndrome coronavirus 2	negative	NA
6/2024	XXXXXXXC88912	SFO	Influenza A virus	negative	NA
4/2024	XXXXXXXB20343	SFO	Severe acute respiratory syndrome coronavirus 2	negative	NA
2/2024	XXXXXX5-1077	IAD	Influenza A virus	negative	NA
4/2024	XXXXXXXC28752	IAD	Severe acute respiratory syndrome coronavirus 2	negative	NA
2/2024	XXXXXX2-0061	SFO	Severe acute respiratory syndrome coronavirus 2	negative	NA
5/2024	XXXXXXXC61099	SFO	Severe acute respiratory syndrome coronavirus 2	negative	NA
8/2024	XXXXXXXD16328	SFO	Severe acute respiratory syndrome coronavirus 2	negative	NA
10/2023	XXXXXX5-6575	IAD	Severe acute respiratory syndrome coronavirus 2	negative	NA
7/2024	XXXXXXXD56891	IAD	Severe acute respiratory syndrome coronavirus 2	negative	NA
10/2023	XXXXXX4-1073	SFO	Influenza A virus	negative	NA
8/2024	XXXXXXXD22089	IAD	Severe acute respiratory syndrome coronavirus 2	negative	NA
7/2024	XXXXXXXD60521	IAD	Severe acute respiratory syndrome coronavirus 2	negative	NA
10/2023	XXXXXX9-5511	SFO	Severe acute respiratory syndrome coronavirus 2	negative	NA
7/2024	XXXXXXXD07552	SFO	Severe acute respiratory syndrome coronavirus 2	negative	NA
6/2024	XXXXXXXC89024	SFO	Influenza A virus	negative	NA
1/2024	XXXXXX6-7924	SFO	Influenza A virus	negative	NA
6/2024	XXXXXXXD40506	SFO	Influenza A virus	negative	NA
8/2024	XXXXXXXD46380	IAD	Severe acute respiratory syndrome coronavirus 2	positive	21.12	CT
1/2024	XXXXXX5-4222	SFO	Influenza A virus	negative	NA
1/2024	XXXXXX8-8438	SFO	Severe acute respiratory syndrome coronavirus 2	negative	NA
3/2024	XXXXXX0-2784	SFO	Severe acute respiratory syndrome coronavirus 2	negative	NA
1/2024	XXXXXX8-0531	SFO	Severe acute respiratory syndrome coronavirus 2	negative	NA
6/2024	XXXXXXXD38799	SFO	Severe acute respiratory syndrome coronavirus 2	negative	NA
8/2024	XXXXXXXC66389	SFO	Influenza A virus	negative	NA
7/2024	XXXXXXXD61196	SFO	Severe acute respiratory syndrome coronavirus 2	negative	NA
2/2024	XXXXXX8-8636	SFO	Severe acute respiratory syndrome coronavirus 2	negative	NA
7/2024	XXXXXXXD06582	SFO	Severe acute respiratory syndrome coronavirus 2	negative	NA
8/2024	XXXXXXXD28046	IAD	Severe acute respiratory syndrome coronavirus 2	negative	NA
6/2024	XXXXXXXD09021	SFO	Severe acute respiratory syndrome coronavirus 2	negative	NA
11/2023	XXXXXX9-4943	SFO	Influenza A virus	negative	NA
5/2024	XXXXXXXC51530	SFO	Severe acute respiratory syndrome coronavirus 2	negative	NA
7/2024	XXXXXXXD32984	IAD	Severe acute respiratory syndrome coronavirus 2	negative	NA
3/2024	XXXXXXXB95421	SFO	Influenza A virus	negative	NA
10/2023	XXXXXX7-6996	IAD	Severe acute respiratory syndrome coronavirus 2	negative	NA
5/2024	XXXXXXXC61052	SFO	Severe acute respiratory syndrome coronavirus 2	negative	NA
6/2024	XXXXXXXB76447	SFO	Severe acute respiratory syndrome coronavirus 2	negative	NA
6/2024	XXXXXXXB41874	SFO	Severe acute respiratory syndrome coronavirus 2	negative	NA
1/2024	XXXXXX5-2523	IAD	Influenza A virus	negative	NA
1/2024	XXXXXX5-5457	IAD	Influenza A virus	negative	NA
3/2024	XXXXXXXB89020	SFO	Influenza A virus	negative	NA
8/2024	XXXXXXXD24828	SFO	Influenza A virus	negative	NA
8/2024	XXXXXXXD20272	SFO	Influenza A virus	negative	NA
2/2024	XXXXXX8-7575	SFO	Severe acute respiratory syndrome coronavirus 2	negative	NA
6/2024	XXXXXXXB49349	IAD	Severe acute respiratory syndrome coronavirus 2	negative	NA
12/2023	XXXXXX9-8407	IAD	Influenza A virus	negative	NA
12/2023	XXXXXX6-1102	SFO	Influenza A virus	negative	NA
6/2024	XXXXXXXD01997	IAD	Influenza A virus	negative	NA
11/2023	XXXXXX7-3513	IAD	Severe acute respiratory syndrome coronavirus 2	negative	NA
6/2024	XXXXXXXC93018	IAD	Influenza A virus	negative	NA
5/2024	XXXXXXXC05631	SFO	Severe acute respiratory syndrome coronavirus 2	positive	37.04	CT
6/2024	XXXXXX3-9629	SFO	Influenza A virus	negative	NA
11/2023	XXXXXX8-5953	SFO	Influenza A virus	negative	NA
3/2024	XXXXXX8-0017	IAD	Severe acute respiratory syndrome coronavirus 2	negative	NA
7/2024	XXXXXXXB74802	IAD	Severe acute respiratory syndrome coronavirus 2	negative	NA
5/2024	XXXXXXXC51686	SFO	Severe acute respiratory syndrome coronavirus 2	negative	NA
3/2024	XXXXXXXB28409	SFO	Influenza A virus	negative	NA
6/2024	XXXXXXXC99364	IAD	Severe acute respiratory syndrome coronavirus 2	negative	NA
1/2024	XXXXXX6-8780	SFO	Influenza A virus	negative	NA
10/2023	XXXXXX8-2039	IAD	Severe acute respiratory syndrome coronavirus 2	negative	NA
10/2023	XXXXXX0-4399	IAD	Influenza A virus	negative	NA
3/2024	XXXXXX0-7084	SFO	Severe acute respiratory syndrome coronavirus 2	negative	NA
1/2024	XXXXXX5-6206	SFO	Severe acute respiratory syndrome coronavirus 2	negative	NA
7/2024	XXXXXXXD12238	SFO	Severe acute respiratory syndrome coronavirus 2	positive	28.17	CT
3/2024	XXXXXX0-6381	SFO	Influenza A virus	negative	NA
11/2023	XXXXXX4-6981	IAD	Severe acute respiratory syndrome coronavirus 2	negative	NA
10/2023	XXXXXX5-7688	IAD	Severe acute respiratory syndrome coronavirus 2	negative	NA
8/2024	XXXXXXXC66990	SFO	Influenza A virus	negative	NA
8/2024	XXXXXXXD20204	SFO	Influenza A virus	negative	NA
1/2024	XXXXXX4-5967	IAD	Influenza A virus	negative	NA
1/2024	XXXXXX8-9763	SFO	Influenza A virus	negative	NA
7/2024	XXXXXXXD17523	SFO	Influenza A virus	negative	NA
5/2024	XXXXXXXC11156	SFO	Influenza A virus	negative	NA
3/2024	XXXXXX0-5834	SFO	Severe acute respiratory syndrome coronavirus 2	negative	NA
2/2024	XXXXXX1-9319	SFO	Severe acute respiratory syndrome coronavirus 2	negative	NA
5/2024	XXXXXXXC63555	SFO	Influenza A virus	negative	NA
4/2024	XXXXXXXB20502	SFO	Severe acute respiratory syndrome coronavirus 2	positive	29.19	CT
2/2024	XXXXXX8-2943	IAD	Severe acute respiratory syndrome coronavirus 2	negative	NA
2/2024	XXXXXX0-3066	SFO	Influenza A virus	negative	NA
2/2024	XXXXXX1-5720	SFO	Severe acute respiratory syndrome coronavirus 2	negative	NA
1/2024	XXXXXX7-7791	IAD	Severe acute respiratory syndrome coronavirus 2	negative	NA
7/2024	XXXXXXXD61018	IAD	Severe acute respiratory syndrome coronavirus 2	positive	32.24	CT
6/2024	XXXXXXXD40507	SFO	Severe acute respiratory syndrome coronavirus 2	negative	NA
7/2024	XXXXXXXC86624	SFO	Severe acute respiratory syndrome coronavirus 2	positive	31.83	CT
3/2024	XXXXXXXB25833	SFO	Influenza A virus	negative	NA
8/2024	XXXXXXXD36414	SFO	Severe acute respiratory syndrome coronavirus 2	negative	NA
11/2023	XXXXXX9-1619	SFO	Influenza A virus	negative	NA
6/2024	XXXXXXXB41854	SFO	Influenza A virus	negative	NA
7/2024	XXXXXXXD56767	IAD	Severe acute respiratory syndrome coronavirus 2	negative	NA
10/2023	XXXXXX5-4764	SFO	Influenza A virus	negative	NA
2/2024	XXXXXX0-0777	SFO	Severe acute respiratory syndrome coronavirus 2	positive	23.64	CT
11/2023	XXXXXX8-7702	SFO	Influenza A virus	negative	NA
12/2023	XXXXXX5-0806	IAD	Influenza A virus	negative	NA
7/2024	XXXXXXXD55794	SFO	Influenza A virus	negative	NA
12/2023	XXXXXX3-7720	SFO	Influenza A virus	negative	NA
7/2024	XXXXXXXD42796	IAD	Influenza A virus	negative	NA
6/2024	XXXXXXXB36873	SFO	Severe acute respiratory syndrome coronavirus 2	negative	NA
4/2024	XXXXXXXB34718	SFO	Influenza A virus	negative	NA
11/2023	XXXXXX5-4755	IAD	Influenza A virus	negative	NA
11/2023	XXXXXX3-5356	IAD	Severe acute respiratory syndrome coronavirus 2	negative	NA
8/2024	XXXXXXXD36480	SFO	Influenza A virus	negative	NA
2/2024	XXXXXX1-5351	SFO	Influenza A virus	negative	NA
6/2024	XXXXXXXB40640	SFO	Severe acute respiratory syndrome coronavirus 2	negative	NA
11/2023	XXXXXX5-4607	IAD	Severe acute respiratory syndrome coronavirus 2	negative	NA
6/2024	XXXXXXXD37828	SFO	Severe acute respiratory syndrome coronavirus 2	negative	NA
12/2023	XXXXXX7-0328	SFO	Influenza A virus	negative	NA
7/2024	XXXXXXXD20441	SFO	Severe acute respiratory syndrome coronavirus 2	negative	NA
3/2024	XXXXXX2-3695	SFO	Influenza A virus	negative	NA
5/2024	XXXXXXXC15089	IAD	Severe acute respiratory syndrome coronavirus 2	negative	NA
5/2024	XXXXXXXC23186	SFO	Severe acute respiratory syndrome coronavirus 2	negative	NA
7/2024	XXXXXXXC91004	SFO	Influenza A virus	negative	NA
7/2024	XXXXXXXD12137	SFO	Severe acute respiratory syndrome coronavirus 2	negative	NA
1/2024	XXXXXX4-5815	IAD	Influenza A virus	negative	NA
6/2024	XXXXXXXB40073	SFO	Influenza A virus	negative	NA
7/2024	XXXXXXXD43433	SFO	Severe acute respiratory syndrome coronavirus 2	negative	NA
6/2024	XXXXXXXC93116	IAD	Severe acute respiratory syndrome coronavirus 2	negative	NA
6/2024	XXXXXXXB44241	SFO	Severe acute respiratory syndrome coronavirus 2	negative	NA
5/2024	XXXXXXXB24608	IAD	Severe acute respiratory syndrome coronavirus 2	negative	NA
6/2024	XXXXXXXD07521	IAD	Severe acute respiratory syndrome coronavirus 2	negative	NA
3/2024	XXXXXXXB95890	SFO	Severe acute respiratory syndrome coronavirus 2	negative	NA
7/2024	XXXXXXXC84864	SFO	Influenza A virus	negative	NA
11/2023	XXXXXX9-4454	IAD	Influenza A virus	negative	NA
10/2023	XXXXXX8-9280	SFO	Severe acute respiratory syndrome coronavirus 2	negative	NA
5/2024	XXXXXXXC13831	IAD	Influenza A virus	negative	NA
7/2024	XXXXXXXD33006	IAD	Influenza A virus	negative	NA
10/2023	XXXXXX9-3074	SFO	Influenza A virus	negative	NA
8/2024	XXXXXXXD16341	SFO	Severe acute respiratory syndrome coronavirus 2	negative	NA
10/2023	XXXXXX3-7992	SFO	Severe acute respiratory syndrome coronavirus 2	negative	NA
6/2024	XXXXXXXD56038	SFO	Severe acute respiratory syndrome coronavirus 2	negative	NA
6/2024	XXXXXXXB38420	SFO	Influenza A virus	negative	NA
8/2024	XXXXXXXD18469	SFO	Influenza A virus	negative	NA
1/2024	XXXXXX5-5876	SFO	Influenza A virus	negative	NA
12/2023	XXXXXX7-0373	SFO	Influenza A virus	negative	NA
1/2024	XXXXXX9-9487	IAD	Influenza A virus	negative	NA
6/2024	XXXXXXXC94056	IAD	Severe acute respiratory syndrome coronavirus 2	positive	30.96	CT
3/2024	XXXXXX5-4599	IAD	Severe acute respiratory syndrome coronavirus 2	negative	NA
7/2024	XXXXXXXD42195	SFO	Influenza A virus	negative	NA
3/2024	XXXXXXXB95240	SFO	Influenza A virus	negative	NA
11/2023	XXXXXX8-4407	IAD	Influenza A virus	negative	NA
2/2024	XXXXXX8-7723	SFO	Influenza A virus	negative	NA
2/2024	XXXXXX3-2046	IAD	Severe acute respiratory syndrome coronavirus 2	negative	NA
6/2024	XXXXXXXB42698	SFO	Severe acute respiratory syndrome coronavirus 2	negative	NA
3/2024	XXXXXX1-0763	SFO	Severe acute respiratory syndrome coronavirus 2	negative	NA
8/2024	XXXXXXXD16403	SFO	Influenza A virus	negative	NA
6/2024	XXXXXXXB41373	SFO	Influenza A virus	negative	NA
4/2024	XXXXXXXB65009	SFO	Influenza A virus	negative	NA
1/2024	XXXXXX5-5817	SFO	Severe acute respiratory syndrome coronavirus 2	negative	NA
5/2024	XXXXXXXC15622	IAD	Influenza A virus	negative	NA
12/2023	XXXXXX3-8008	SFO	Influenza A virus	negative	NA
8/2024	XXXXXXXC64699	IAD	Influenza A virus	negative	NA
4/2024	XXXXXXXB62314	SFO	Influenza A virus	negative	NA
7/2024	XXXXXXXD23913	SFO	Influenza A virus	negative	NA
12/2023	XXXXXX4-2733	IAD	Influenza A virus	negative	NA
4/2024	XXXXXXXB67557	SFO	Severe acute respiratory syndrome coronavirus 2	negative	NA
5/2024	XXXXXXXC14473	IAD	Severe acute respiratory syndrome coronavirus 2	negative	NA
12/2023	XXXXXX5-0716	IAD	Influenza A virus	negative	NA
7/2024	XXXXXXXC94912	IAD	Severe acute respiratory syndrome coronavirus 2	positive	26.8	CT
2/2024	XXXXXX4-6044	SFO	Severe acute respiratory syndrome coronavirus 2	negative	NA
7/2024	XXXXXXXD34326	SFO	Severe acute respiratory syndrome coronavirus 2	negative	NA
2/2024	XXXXXX3-5268	IAD	Influenza A virus	negative	NA
7/2024	XXXXXXXD35898	SFO	Influenza A virus	negative	NA
6/2024	XXXXXXXB40583	SFO	Influenza A virus	negative	NA
5/2024	XXXXXXXC57537	SFO	Severe acute respiratory syndrome coronavirus 2	negative	NA
3/2024	XXXXXXXB97067	SFO	Severe acute respiratory syndrome coronavirus 2	negative	NA
8/2024	XXXXXXXD27686	SFO	Severe acute respiratory syndrome coronavirus 2	negative	NA
5/2024	XXXXXXXC06250	SFO	Severe acute respiratory syndrome coronavirus 2	negative	NA
7/2024	XXXXXXXD59583	IAD	Severe acute respiratory syndrome coronavirus 2	negative	NA
5/2024	XXXXXXXC51617	SFO	Influenza A virus	negative	NA
10/2023	XXXXXX4-0114	IAD	Influenza A virus	negative	NA
12/2023	XXXXXX3-9330	SFO	Severe acute respiratory syndrome coronavirus 2	negative	NA
6/2024	XXXXXX3-2573	IAD	Severe acute respiratory syndrome coronavirus 2	negative	NA
8/2024	XXXXXXXD17033	SFO	Severe acute respiratory syndrome coronavirus 2	negative	NA
5/2024	XXXXXXXB69536	IAD	Severe acute respiratory syndrome coronavirus 2	negative	NA
3/2024	XXXXXXXB26556	SFO	Severe acute respiratory syndrome coronavirus 2	negative	NA
4/2024	XXXXXXXB67900	SFO	Severe acute respiratory syndrome coronavirus 2	negative	NA
5/2024	XXXXXXXC55943	SFO	Severe acute respiratory syndrome coronavirus 2	negative	NA
8/2024	XXXXXXXC68083	SFO	Severe acute respiratory syndrome coronavirus 2	negative	NA
7/2024	XXXXXXXD41040	SFO	Severe acute respiratory syndrome coronavirus 2	negative	NA
3/2024	XXXXXXXB28406	SFO	Severe acute respiratory syndrome coronavirus 2	negative	NA
3/2024	XXXXXX2-0484	SFO	Influenza A virus	negative	NA
5/2024	XXXXXXXB75908	IAD	Severe acute respiratory syndrome coronavirus 2	negative	NA
7/2024	XXXXXXXD43828	SFO	Severe acute respiratory syndrome coronavirus 2	negative	NA
1/2024	XXXXXX6-7245	SFO	Severe acute respiratory syndrome coronavirus 2	negative	NA
7/2024	XXXXXXXC84214	SFO	Influenza A virus	negative	NA
5/2024	XXXXXXXC05588	SFO	Severe acute respiratory syndrome coronavirus 2	negative	NA
6/2024	XXXXXXXE00157	IAD	Influenza A virus	negative	NA
1/2024	XXXXXX6-7342	SFO	Influenza A virus	negative	NA
7/2024	XXXXXXXD34434	SFO	Severe acute respiratory syndrome coronavirus 2	negative	NA
1/2024	XXXXXX9-7993	IAD	Influenza A virus	negative	NA
6/2024	XXXXXXXD39468	SFO	Severe acute respiratory syndrome coronavirus 2	negative	NA
3/2024	XXXXXXXB89513	SFO	Influenza A virus	negative	NA
1/2024	XXXXXX0-0039	IAD	Influenza A virus	negative	NA
2/2024	XXXXXX0-4364	SFO	Severe acute respiratory syndrome coronavirus 2	negative	NA
5/2024	XXXXXXXB27399	IAD	Influenza A virus	negative	NA
6/2024	XXXXXXXC98848	IAD	Influenza A virus	negative	NA
12/2023	XXXXXX4-9670	SFO	Severe acute respiratory syndrome coronavirus 2	negative	NA
2/2024	XXXXXX7-0910	SFO	Influenza A virus	negative	NA
2/2024	XXXXXX7-3806	IAD	Severe acute respiratory syndrome coronavirus 2	negative	NA
6/2024	XXXXXXXB42961	SFO	Influenza A virus	negative	NA
6/2024	XXXXXXXC01608	IAD	Severe acute respiratory syndrome coronavirus 2	negative	NA
6/2024	XXXXXXXB79803	SFO	Severe acute respiratory syndrome coronavirus 2	negative	NA
11/2023	XXXXXX9-4460	IAD	Influenza A virus	negative	NA
8/2024	XXXXXXXD18592	SFO	Influenza A virus	negative	NA
3/2024	XXXXXX6-8770	IAD	Influenza A virus	negative	NA
11/2023	XXXXXX8-7266	SFO	Severe acute respiratory syndrome coronavirus 2	negative	NA
5/2024	XXXXXXXC14654	IAD	Influenza A virus	negative	NA
6/2024	XXXXXXXB41105	SFO	Severe acute respiratory syndrome coronavirus 2	negative	NA
1/2024	XXXXXX9-7694	IAD	Influenza A virus	negative	NA
6/2024	XXXXXXXC94721	IAD	Severe acute respiratory syndrome coronavirus 2	positive	23.94	CT
5/2024	XXXXXXXC48343	SFO	Severe acute respiratory syndrome coronavirus 2	negative	NA
5/2024	XXXXXXXC59718	SFO	Severe acute respiratory syndrome coronavirus 2	negative	NA
4/2024	XXXXXXXB20916	SFO	Influenza A virus	negative	NA
2/2024	XXXXXX0-4224	SFO	Influenza A virus	negative	NA
10/2023	XXXXXX3-8297	SFO	Influenza A virus	negative	NA
12/2023	XXXXXX0-3571	IAD	Severe acute respiratory syndrome coronavirus 2	negative	NA
1/2024	XXXXXX8-0099	SFO	Influenza A virus	negative	NA
7/2024	XXXXXXXD17337	SFO	Severe acute respiratory syndrome coronavirus 2	negative	NA
11/2023	XXXXXX9-4912	SFO	Influenza A virus	negative	NA
2/2024	XXXXXX4-4267	SFO	Influenza A virus	negative	NA
7/2024	XXXXXXXD35309	SFO	Severe acute respiratory syndrome coronavirus 2	negative	NA
10/2023	XXXXXX5-6404	SFO	Severe acute respiratory syndrome coronavirus 2	negative	NA
12/2023	XXXXXX4-4033	SFO	Severe acute respiratory syndrome coronavirus 2	negative	NA
7/2024	XXXXXXXD18299	SFO	Severe acute respiratory syndrome coronavirus 2	negative	NA
6/2024	XXXXXXXC96883	IAD	Influenza A virus	negative	NA
12/2023	XXXXXX3-4277	IAD	Severe acute respiratory syndrome coronavirus 2	positive	19.77	CT
10/2023	XXXXXX4-1982	SFO	Influenza A virus	negative	NA
6/2024	XXXXXXXD23497	IAD	Influenza A virus	negative	NA
7/2024	XXXXXXXD35893	SFO	Influenza A virus	negative	NA
1/2024	XXXXXX6-8739	SFO	Severe acute respiratory syndrome coronavirus 2	negative	NA
10/2023	XXXXXX5-9829	SFO	Severe acute respiratory syndrome coronavirus 2	negative	NA
10/2023	XXXXXX5-9678	SFO	Influenza A virus	negative	NA
3/2024	XXXXXX0-0531	SFO	Influenza A virus	negative	NA
8/2024	XXXXXXXC72514	SFO	Influenza A virus	negative	NA
7/2024	XXXXXXXD21305	IAD	Influenza A virus	negative	NA
10/2023	XXXXXX5-9822	SFO	Influenza A virus	negative	NA
6/2024	XXXXXXXB43823	SFO	Influenza A virus	negative	NA
1/2024	XXXXXX4-5625	IAD	Influenza A virus	negative	NA
12/2023	XXXXXX3-7959	SFO	Severe acute respiratory syndrome coronavirus 2	positive	20.03	CT
5/2024	XXXXXXXB99707	IAD	Influenza A virus	negative	NA
4/2024	XXXXXXXB67834	SFO	Influenza A virus	negative	NA
8/2024	XXXXXXXD25622	IAD	Influenza A virus	negative	NA
3/2024	XXXXXX7-2163	IAD	Influenza A virus	negative	NA
5/2024	XXXXXXXC04735	SFO	Severe acute respiratory syndrome coronavirus 2	negative	NA
6/2024	XXXXXXXB79972	SFO	Influenza A virus	negative	NA
8/2024	XXXXXXXD17189	SFO	Severe acute respiratory syndrome coronavirus 2	negative	NA
6/2024	XXXXXXXD38997	IAD	Influenza A virus	negative	NA
7/2024	XXXXXXXD61939	SFO	Severe acute respiratory syndrome coronavirus 2	negative	NA
7/2024	XXXXXXXD06612	SFO	Influenza A virus	negative	NA
8/2024	XXXXXXXD46469	IAD	Severe acute respiratory syndrome coronavirus 2	negative	NA
7/2024	XXXXXXXD34384	SFO	Severe acute respiratory syndrome coronavirus 2	negative	NA
6/2024	XXXXXXXB39612	SFO	Severe acute respiratory syndrome coronavirus 2	negative	NA
3/2024	XXXXXXXB97352	SFO	Severe acute respiratory syndrome coronavirus 2	negative	NA
6/2024	XXXXXXXB36253	SFO	Severe acute respiratory syndrome coronavirus 2	negative	NA
3/2024	XXXXXX6-6607	IAD	Severe acute respiratory syndrome coronavirus 2	negative	NA
4/2024	XXXXXXXB31947	IAD	Severe acute respiratory syndrome coronavirus 2	negative	NA
3/2024	XXXXXXXB95144	SFO	Severe acute respiratory syndrome coronavirus 2	negative	NA
1/2024	XXXXXX5-2416	SFO	Severe acute respiratory syndrome coronavirus 2	negative	NA
5/2024	XXXXXXXB25010	IAD	Influenza A virus	negative	NA
10/2023	XXXXXX4-3469	IAD	Influenza A virus	negative	NA
7/2024	XXXXXXXD35483	SFO	Severe acute respiratory syndrome coronavirus 2	negative	NA
5/2024	XXXXXXXC23561	SFO	Severe acute respiratory syndrome coronavirus 2	positive	24.67	CT
5/2024	XXXXXXXC55947	SFO	Severe acute respiratory syndrome coronavirus 2	negative	NA
3/2024	XXXXXX1-1042	SFO	Severe acute respiratory syndrome coronavirus 2	negative	NA
12/2023	XXXXXX0-3516	IAD	Severe acute respiratory syndrome coronavirus 2	negative	NA
7/2024	XXXXXXXD18498	SFO	Severe acute respiratory syndrome coronavirus 2	negative	NA
6/2024	XXXXXXXC92897	IAD	Influenza A virus	negative	NA
4/2024	XXXXXXXB62090	SFO	Severe acute respiratory syndrome coronavirus 2	negative	NA
5/2024	XXXXXXXC13857	IAD	Influenza A virus	negative	NA
6/2024	XXXXXXXD22566	SFO	Severe acute respiratory syndrome coronavirus 2	negative	NA
6/2024	XXXXXXXB38558	SFO	Influenza A virus	negative	NA
10/2023	XXXXXX5-6470	SFO	Severe acute respiratory syndrome coronavirus 2	negative	NA
12/2023	XXXXXX5-4498	IAD	Influenza A virus	negative	NA
6/2024	XXXXXXXC96874	IAD	Severe acute respiratory syndrome coronavirus 2	negative	NA
7/2024	XXXXXXXD60331	IAD	Influenza A virus	negative	NA
6/2024	XXXXXXXD48149	IAD	Severe acute respiratory syndrome coronavirus 2	negative	NA
12/2023	XXXXXX9-7777	IAD	Severe acute respiratory syndrome coronavirus 2	negative	NA
3/2024	XXXXXXXB96144	SFO	Influenza A virus	negative	NA
2/2024	XXXXXX5-1132	IAD	Influenza A virus	negative	NA
8/2024	XXXXXXXD43054	IAD	Influenza A virus	negative	NA
6/2024	XXXXXXXD40438	SFO	Severe acute respiratory syndrome coronavirus 2	negative	NA
3/2024	XXXXXX1-0973	SFO	Severe acute respiratory syndrome coronavirus 2	positive	16.33	CT
6/2024	XXXXXXXB36390	SFO	Influenza A virus	negative	NA
7/2024	XXXXXXXC90434	SFO	Severe acute respiratory syndrome coronavirus 2	negative	NA
6/2024	XXXXXXXB39861	SFO	Influenza A virus	negative	NA
7/2024	XXXXXXXD62931	IAD	Influenza A virus	negative	NA
11/2023	XXXXXX9-4571	IAD	Severe acute respiratory syndrome coronavirus 2	negative	NA
12/2023	XXXXXX3-9707	IAD	Influenza A virus	negative	NA
6/2024	XXXXXXXC07633	SFO	Influenza A virus	negative	NA
12/2023	XXXXXX6-4176	SFO	Severe acute respiratory syndrome coronavirus 2	positive	21.03	CT
7/2024	XXXXXXXD20827	SFO	Influenza A virus	negative	NA
7/2024	XXXXXXXC90968	SFO	Influenza A virus	negative	NA
7/2024	XXXXXXXD43907	SFO	Influenza A virus	negative	NA
6/2024	XXXXXXXD04169	IAD	Severe acute respiratory syndrome coronavirus 2	negative	NA
7/2024	XXXXXXXD35102	SFO	Influenza A virus	negative	NA
4/2024	XXXXXXXB56839	IAD	Influenza A virus	negative	NA
11/2023	XXXXXX3-9480	IAD	Influenza A virus	negative	NA
6/2024	XXXXXXXB45002	IAD	Influenza A virus	negative	NA
6/2024	XXXXXXXB78925	SFO	Influenza A virus	negative	NA
10/2023	XXXXXX3-6068	SFO	Influenza A virus	negative	NA
2/2024	XXXXXX0-4360	SFO	Severe acute respiratory syndrome coronavirus 2	negative	NA
6/2024	XXXXXXXB42626	SFO	Influenza A virus	negative	NA
7/2024	XXXXXXXC91322	SFO	Influenza A virus	negative	NA
2/2024	XXXXXX1-5946	SFO	Severe acute respiratory syndrome coronavirus 2	negative	NA
4/2024	XXXXXXXB29044	IAD	Influenza A virus	negative	NA
7/2024	XXXXXXXD63860	SFO	Influenza A virus	negative	NA
7/2024	XXXXXXXD12662	IAD	Severe acute respiratory syndrome coronavirus 2	negative	NA
8/2024	XXXXXXXC72455	SFO	Influenza A virus	negative	NA
5/2024	XXXXXXXC02133	SFO	Influenza A virus	negative	NA
7/2024	XXXXXXXD61607	SFO	Severe acute respiratory syndrome coronavirus 2	positive	34.45	CT
7/2024	XXXXXXXD12774	SFO	Severe acute respiratory syndrome coronavirus 2	negative	NA
3/2024	XXXXXXXB25233	IAD	Severe acute respiratory syndrome coronavirus 2	negative	NA
7/2024	XXXXXXXD43987	SFO	Influenza A virus	negative	NA
3/2024	XXXXXXXB93639	SFO	Severe acute respiratory syndrome coronavirus 2	negative	NA
6/2024	XXXXXXXB91634	SFO	Influenza A virus	negative	NA
11/2023	XXXXXX5-2408	SFO	Severe acute respiratory syndrome coronavirus 2	negative	NA
6/2024	XXXXXXXB39890	SFO	Severe acute respiratory syndrome coronavirus 2	negative	NA
11/2023	XXXXXX9-8833	SFO	Influenza A virus	negative	NA
10/2023	XXXXXX5-9760	SFO	Influenza A virus	negative	NA
5/2024	XXXXXXXC08502	SFO	Influenza A virus	negative	NA
1/2024	XXXXXX5-2516	SFO	Influenza A virus	negative	NA
7/2024	XXXXXXXD43917	SFO	Severe acute respiratory syndrome coronavirus 2	negative	NA
1/2024	XXXXXX6-7635	SFO	Severe acute respiratory syndrome coronavirus 2	negative	NA
11/2023	XXXXXX6-6859	SFO	Severe acute respiratory syndrome coronavirus 2	negative	NA
7/2024	XXXXXXXD32972	IAD	Severe acute respiratory syndrome coronavirus 2	positive	35.38	CT
6/2024	XXXXXXXB37802	SFO	Influenza A virus	negative	NA
12/2023	XXXXXX0-7486	IAD	Severe acute respiratory syndrome coronavirus 2	negative	NA
8/2024	XXXXXXXD11579	SFO	Severe acute respiratory syndrome coronavirus 2	negative	NA
2/2024	XXXXXX1-4975	SFO	Influenza A virus	negative	NA
11/2023	XXXXXX8-8139	SFO	Influenza A virus	negative	NA
3/2024	XXXXXXXB57125	IAD	Influenza A virus	negative	NA
8/2024	XXXXXXXB55482	IAD	Severe acute respiratory syndrome coronavirus 2	negative	NA
1/2024	XXXXXX4-3060	SFO	Influenza A virus	negative	NA
4/2024	XXXXXXXB67511	SFO	Severe acute respiratory syndrome coronavirus 2	negative	NA
10/2023	XXXXXX3-8853	IAD	Severe acute respiratory syndrome coronavirus 2	negative	NA
12/2023	XXXXXX4-6691	IAD	Severe acute respiratory syndrome coronavirus 2	positive	32.45	CT
1/2024	XXXXXX7-6843	SFO	Influenza A virus	negative	NA
2/2024	XXXXXX4-4935	IAD	Severe acute respiratory syndrome coronavirus 2	negative	NA
11/2023	XXXXXX5-5807	IAD	Influenza A virus	negative	NA
8/2024	XXXXXXXC92143	IAD	Influenza A virus	negative	NA
2/2024	XXXXXX5-6923	IAD	Severe acute respiratory syndrome coronavirus 2	negative	NA
5/2024	XXXXXXXB24676	IAD	Severe acute respiratory syndrome coronavirus 2	negative	NA
12/2023	XXXXXX3-1133	IAD	Severe acute respiratory syndrome coronavirus 2	negative	NA
3/2024	XXXXXXXB24193	SFO	Influenza A virus	negative	NA
7/2024	XXXXXXXC85977	SFO	Severe acute respiratory syndrome coronavirus 2	negative	NA
8/2024	XXXXXXXD22024	IAD	Influenza A virus	negative	NA
2/2024	XXXXXX8-8363	IAD	Influenza A virus	negative	NA
4/2024	XXXXXXXC33574	SFO	Severe acute respiratory syndrome coronavirus 2	negative	NA
6/2024	XXXXXXXD05992	IAD	Influenza A virus	negative	NA
11/2023	XXXXXX9-4631	IAD	Severe acute respiratory syndrome coronavirus 2	negative	NA
12/2023	XXXXXX9-9898	IAD	Severe acute respiratory syndrome coronavirus 2	negative	NA
11/2023	XXXXXX9-7420	IAD	Influenza A virus	negative	NA
7/2024	XXXXXXXC91116	SFO	Influenza A virus	negative	NA
6/2024	XXXXXX6-0849	IAD	Influenza A virus	negative	NA
6/2024	XXXXXXXB39042	SFO	Severe acute respiratory syndrome coronavirus 2	negative	NA
12/2023	XXXXXX4-9613	SFO	Severe acute respiratory syndrome coronavirus 2	negative	NA
6/2024	XXXXXXXC92794	IAD	Influenza A virus	negative	NA
5/2024	XXXXXXXB24689	IAD	Severe acute respiratory syndrome coronavirus 2	negative	NA
8/2024	XXXXXXXD43023	IAD	Severe acute respiratory syndrome coronavirus 2	negative	NA
5/2024	XXXXXXXC20238	SFO	Severe acute respiratory syndrome coronavirus 2	negative	NA
4/2024	XXXXXXXB22319	SFO	Severe acute respiratory syndrome coronavirus 2	negative	NA
7/2024	XXXXXXXD62482	SFO	Severe acute respiratory syndrome coronavirus 2	negative	NA
10/2023	XXXXXX5-3699	SFO	Influenza A virus	negative	NA
5/2024	XXXXXXXB68555	IAD	Severe acute respiratory syndrome coronavirus 2	negative	NA
1/2024	XXXXXX3-0715	IAD	Influenza A virus	negative	NA
6/2024	XXXXXXXB49762	SFO	Severe acute respiratory syndrome coronavirus 2	negative	NA
11/2023	XXXXXX5-4862	IAD	Influenza A virus	positive	27.74	CT
11/2023	XXXXXX9-7419	IAD	Severe acute respiratory syndrome coronavirus 2	negative	NA
12/2023	XXXXXX3-3657	IAD	Influenza A virus	negative	NA
7/2024	XXXXXXXD23824	SFO	Influenza A virus	negative	NA
4/2024	XXXXXXXB56849	IAD	Influenza A virus	negative	NA
1/2024	XXXXXX2-8876	IAD	Influenza A virus	negative	NA
6/2024	XXXXXXXB79371	SFO	Influenza A virus	positive	36.15	CT
6/2024	XXXXXXXB37092	SFO	Severe acute respiratory syndrome coronavirus 2	negative	NA
2/2024	XXXXXX7-1142	SFO	Severe acute respiratory syndrome coronavirus 2	negative	NA
11/2023	XXXXXX5-4184	IAD	Influenza A virus	negative	NA
8/2024	XXXXXXXD31006	SFO	Severe acute respiratory syndrome coronavirus 2	negative	NA
7/2024	XXXXXXXD12752	SFO	Severe acute respiratory syndrome coronavirus 2	negative	NA
6/2024	XXXXXXXB49339	IAD	Severe acute respiratory syndrome coronavirus 2	negative	NA
7/2024	XXXXXXXD56909	IAD	Severe acute respiratory syndrome coronavirus 2	negative	NA
6/2024	XXXXXXXB45582	SFO	Severe acute respiratory syndrome coronavirus 2	negative	NA
3/2024	XXXXXX0-8644	IAD	Influenza A virus	negative	NA
8/2024	XXXXXXXC65922	SFO	Severe acute respiratory syndrome coronavirus 2	negative	NA
6/2024	XXXXXXXB38933	SFO	Severe acute respiratory syndrome coronavirus 2	negative	NA
6/2024	XXXXXXXB42926	SFO	Severe acute respiratory syndrome coronavirus 2	negative	NA
11/2023	XXXXXX8-7723	SFO	Influenza A virus	negative	NA
3/2024	XXXXXX7-0701	IAD	Severe acute respiratory syndrome coronavirus 2	negative	NA
6/2024	XXXXXXXB41381	SFO	Severe acute respiratory syndrome coronavirus 2	negative	NA
12/2023	XXXXXX4-2859	IAD	Severe acute respiratory syndrome coronavirus 2	negative	NA
8/2024	XXXXXXXC68065	SFO	Influenza A virus	negative	NA
12/2023	XXXXXX4-2774	IAD	Influenza A virus	negative	NA
1/2024	XXXXXX5-3608	SFO	Influenza A virus	negative	NA
2/2024	XXXXXX2-3719	SFO	Influenza A virus	negative	NA
6/2024	XXXXXXXB47102	IAD	Severe acute respiratory syndrome coronavirus 2	negative	NA
5/2024	XXXXXXXC61940	SFO	Severe acute respiratory syndrome coronavirus 2	negative	NA
1/2024	XXXXXX4-3540	SFO	Influenza A virus	negative	NA
10/2023	XXXXXX5-9765	SFO	Severe acute respiratory syndrome coronavirus 2	negative	NA
7/2024	XXXXXXXC84535	SFO	Severe acute respiratory syndrome coronavirus 2	negative	NA
6/2024	XXXXXXXC02016	SFO	Severe acute respiratory syndrome coronavirus 2	positive	28.45	CT
10/2023	XXXXXX0-4264	IAD	Influenza A virus	negative	NA
7/2024	XXXXXXXC85006	SFO	Influenza A virus	negative	NA
10/2023	XXXXXX5-9554	SFO	Influenza A virus	negative	NA
8/2024	XXXXXXXD23313	IAD	Severe acute respiratory syndrome coronavirus 2	negative	NA
7/2024	XXXXXXXC85006	SFO	Severe acute respiratory syndrome coronavirus 2	negative	NA
6/2024	XXXXXXXE02014	IAD	Influenza A virus	negative	NA
8/2024	XXXXXXXD46218	IAD	Severe acute respiratory syndrome coronavirus 2	negative	NA
5/2024	XXXXXXXC31895	IAD	Influenza A virus	negative	NA
2/2024	XXXXXX7-3924	SFO	Influenza A virus	negative	NA
5/2024	XXXXXXXC18084	SFO	Influenza A virus	negative	NA
7/2024	XXXXXXXD35489	SFO	Severe acute respiratory syndrome coronavirus 2	negative	NA
1/2024	XXXXXX4-2958	SFO	Severe acute respiratory syndrome coronavirus 2	negative	NA
5/2024	XXXXXXXB72184	SFO	Severe acute respiratory syndrome coronavirus 2	negative	NA
5/2024	XXXXXXXC11301	SFO	Severe acute respiratory syndrome coronavirus 2	negative	NA
7/2024	XXXXXXXC92237	IAD	Severe acute respiratory syndrome coronavirus 2	positive	24.94	CT
7/2024	XXXXXXXC91247	SFO	Severe acute respiratory syndrome coronavirus 2	negative	NA
6/2024	XXXXXXXC94092	IAD	Influenza A virus	negative	NA
7/2024	XXXXXXXD37869	SFO	Influenza A virus	negative	NA
6/2024	XXXXXXXB89917	SFO	Influenza A virus	negative	NA
1/2024	XXXXXX6-8880	SFO	Influenza A virus	negative	NA
12/2023	XXXXXX7-0327	SFO	Influenza A virus	negative	NA
2/2024	XXXXXX6-4422	SFO	Influenza A virus	negative	NA
8/2024	XXXXXXXC65859	SFO	Influenza A virus	negative	NA
4/2024	XXXXXXXB61985	SFO	Influenza A virus	negative	NA
4/2024	XXXXXXXB25410	IAD	Severe acute respiratory syndrome coronavirus 2	negative	NA
8/2024	XXXXXXXD24860	SFO	Influenza A virus	negative	NA
8/2024	XXXXXXXD42639	SFO	Severe acute respiratory syndrome coronavirus 2	negative	NA
3/2024	XXXXXX2-0278	SFO	Severe acute respiratory syndrome coronavirus 2	negative	NA
5/2024	XXXXXXXC20019	SFO	Influenza A virus	negative	NA
4/2024	XXXXXXXC47332	SFO	Severe acute respiratory syndrome coronavirus 2	negative	NA
12/2023	XXXXXX3-2409	SFO	Influenza A virus	negative	NA
12/2023	XXXXXX6-4555	SFO	Severe acute respiratory syndrome coronavirus 2	negative	NA
7/2024	XXXXXXXD35250	SFO	Influenza A virus	negative	NA
2/2024	XXXXXX8-4950	IAD	Influenza A virus	negative	NA
1/2024	XXXXXX8-0739	SFO	Severe acute respiratory syndrome coronavirus 2	negative	NA
6/2024	XXXXXXXE00164	IAD	Severe acute respiratory syndrome coronavirus 2	negative	NA
5/2024	XXXXXXXC21879	SFO	Influenza A virus	negative	NA
2/2024	XXXXXX1-9918	SFO	Influenza A virus	negative	NA
11/2023	XXXXXX0-7501	IAD	Severe acute respiratory syndrome coronavirus 2	negative	NA
4/2024	XXXXXXXC47865	SFO	Influenza A virus	negative	NA
1/2024	XXXXXX7-2006	SFO	Influenza A virus	negative	NA
4/2024	XXXXXXXB54001	SFO	Influenza A virus	negative	NA
5/2024	XXXXXXXC11314	SFO	Influenza A virus	negative	NA
6/2024	XXXXXXXB43580	SFO	Severe acute respiratory syndrome coronavirus 2	negative	NA
3/2024	XXXXXX6-7280	IAD	Severe acute respiratory syndrome coronavirus 2	positive	30.42	CT
1/2024	XXXXXXXB95090	SFO	Severe acute respiratory syndrome coronavirus 2	negative	NA
5/2024	XXXXXXXB70205	IAD	Influenza A virus	negative	NA
8/2024	XXXXXXXC16754	IAD	Severe acute respiratory syndrome coronavirus 2	positive	28.61	CT
8/2024	XXXXXXXD36340	SFO	Severe acute respiratory syndrome coronavirus 2	positive	30.53	CT
11/2023	XXXXXX9-9170	SFO	Severe acute respiratory syndrome coronavirus 2	negative	NA
8/2024	XXXXXXXD46198	IAD	Influenza A virus	negative	NA
11/2023	XXXXXX5-4834	IAD	Influenza A virus	negative	NA
5/2024	XXXXXXXB47257	SFO	Influenza A virus	negative	NA
6/2024	XXXXXXXD02117	IAD	Severe acute respiratory syndrome coronavirus 2	positive	14.36	CT
5/2024	XXXXXXXC48407	SFO	Influenza A virus	negative	NA
12/2023	XXXXXX4-9840	SFO	Influenza A virus	negative	NA
3/2024	XXXXXX9-6934	IAD	Severe acute respiratory syndrome coronavirus 2	negative	NA
3/2024	XXXXXX5-7725	IAD	Severe acute respiratory syndrome coronavirus 2	negative	NA
5/2024	XXXXXX5-9025	IAD	Severe acute respiratory syndrome coronavirus 2	negative	NA
1/2024	XXXXXX7-8027	IAD	Severe acute respiratory syndrome coronavirus 2	negative	NA
10/2023	XXXXXX2-5027	IAD	Severe acute respiratory syndrome coronavirus 2	negative	NA
10/2023	XXXXXX5-9532	SFO	Influenza A virus	negative	NA
1/2024	XXXXXX3-4585	IAD	Influenza A virus	negative	NA
7/2024	XXXXXXXD33004	IAD	Severe acute respiratory syndrome coronavirus 2	positive	27.59	CT
5/2024	XXXXXXXC54457	IAD	Influenza A virus	negative	NA
7/2024	XXXXXXXC84847	SFO	Severe acute respiratory syndrome coronavirus 2	negative	NA
10/2023	XXXXXX3-9404	SFO	Severe acute respiratory syndrome coronavirus 2	positive	21.05	CT
4/2024	XXXXXXXB20809	SFO	Severe acute respiratory syndrome coronavirus 2	negative	NA
11/2023	XXXXXX9-6871	IAD	Influenza A virus	negative	NA
1/2024	XXXXXX5-5322	IAD	Severe acute respiratory syndrome coronavirus 2	negative	NA
7/2024	XXXXXXXD32931	IAD	Severe acute respiratory syndrome coronavirus 2	negative	NA
7/2024	XXXXXXXD61639	SFO	Influenza A virus	negative	NA
5/2024	XXXXXXXC16180	SFO	Severe acute respiratory syndrome coronavirus 2	negative	NA
1/2024	XXXXXX4-2866	SFO	Severe acute respiratory syndrome coronavirus 2	negative	NA
6/2024	XXXXXXXB80062	SFO	Influenza A virus	negative	NA
5/2024	XXXXXXXB69590	IAD	Influenza A virus	negative	NA
8/2024	XXXXXXXD36423	SFO	Influenza A virus	negative	NA
7/2024	XXXXXXXD57541	SFO	Influenza A virus	negative	NA
6/2024	XXXXXXXB89885	SFO	Influenza A virus	negative	NA
6/2024	XXXXXXXB79112	SFO	Influenza A virus	negative	NA
7/2024	XXXXXXXC86381	SFO	Influenza A virus	positive	23.99	CT
1/2024	XXXXXX4-0244	IAD	Severe acute respiratory syndrome coronavirus 2	negative	NA
4/2024	XXXXXXXB67530	SFO	Influenza A virus	negative	NA
12/2023	XXXXXX6-6853	SFO	Severe acute respiratory syndrome coronavirus 2	negative	NA
8/2024	XXXXXXXD26156	IAD	Influenza A virus	negative	NA
4/2024	XXXXXXXB20788	SFO	Severe acute respiratory syndrome coronavirus 2	negative	NA
11/2023	XXXXXX0-5395	IAD	Severe acute respiratory syndrome coronavirus 2	negative	NA
3/2024	XXXXXX0-9253	SFO	Severe acute respiratory syndrome coronavirus 2	negative	NA
5/2024	XXXXXXXC57900	SFO	Influenza A virus	negative	NA
4/2024	XXXXXXXB23831	SFO	Influenza A virus	negative	NA
4/2024	XXXXXXXB67688	SFO	Influenza A virus	negative	NA
7/2024	XXXXXXXD30704	SFO	Severe acute respiratory syndrome coronavirus 2	negative	NA
1/2024	XXXXXX7-2580	SFO	Severe acute respiratory syndrome coronavirus 2	negative	NA
7/2024	XXXXXXXD42880	IAD	Severe acute respiratory syndrome coronavirus 2	positive	31.71	CT
10/2023	XXXXXX7-7187	IAD	Severe acute respiratory syndrome coronavirus 2	negative	NA
8/2024	XXXXXXXC92434	IAD	Severe acute respiratory syndrome coronavirus 2	negative	NA
6/2024	XXXXXXXB49239	IAD	Severe acute respiratory syndrome coronavirus 2	positive	17.55	CT
5/2024	XXXXXXXC08404	SFO	Influenza A virus	negative	NA
12/2023	XXXXXX9-8432	IAD	Severe acute respiratory syndrome coronavirus 2	negative	NA
5/2024	XXXXXXXC49295	IAD	Severe acute respiratory syndrome coronavirus 2	negative	NA
5/2024	XXXXXXXC22644	SFO	Influenza A virus	negative	NA
7/2024	XXXXXXXD61234	SFO	Severe acute respiratory syndrome coronavirus 2	negative	NA
5/2024	XXXXXXXC52661	IAD	Influenza A virus	negative	NA
4/2024	XXXXXXXB58133	SFO	Severe acute respiratory syndrome coronavirus 2	negative	NA
4/2024	XXXXXXXB58508	IAD	Severe acute respiratory syndrome coronavirus 2	negative	NA
6/2024	XXXXXXXB37300	SFO	Influenza A virus	negative	NA
8/2024	XXXXXXXD19391	SFO	Severe acute respiratory syndrome coronavirus 2	negative	NA
5/2024	XXXXXXXC05700	SFO	Influenza A virus	negative	NA
7/2024	XXXXXXXD30633	SFO	Influenza A virus	negative	NA
12/2023	XXXXXX4-8179	SFO	Influenza A virus	negative	NA
2/2024	XXXXXX8-6270	IAD	Influenza A virus	negative	NA
2/2024	XXXXXX3-5633	IAD	Severe acute respiratory syndrome coronavirus 2	negative	NA
3/2024	XXXXXX0-2733	SFO	Severe acute respiratory syndrome coronavirus 2	negative	NA
6/2024	XXXXXXXB37271	SFO	Influenza A virus	negative	NA
5/2024	XXXXXXXC23883	SFO	Severe acute respiratory syndrome coronavirus 2	positive	23.57	CT
5/2024	XXXXXXXC20033	SFO	Influenza A virus	negative	NA
4/2024	XXXXXXXB62167	SFO	Severe acute respiratory syndrome coronavirus 2	negative	NA
7/2024	XXXXXXXC85627	SFO	Severe acute respiratory syndrome coronavirus 2	positive	22.92	CT
4/2024	XXXXXXXB22281	SFO	Severe acute respiratory syndrome coronavirus 2	negative	NA
10/2023	XXXXXX3-9977	IAD	Severe acute respiratory syndrome coronavirus 2	negative	NA
6/2024	XXXXXXXD40343	SFO	Severe acute respiratory syndrome coronavirus 2	negative	NA
10/2023	XXXXXX3-6562	SFO	Severe acute respiratory syndrome coronavirus 2	negative	NA
2/2024	XXXXXX0-4217	SFO	Severe acute respiratory syndrome coronavirus 2	negative	NA
4/2024	XXXXXXXB66218	SFO	Severe acute respiratory syndrome coronavirus 2	negative	NA
4/2024	XXXXXXXB94756	IAD	Influenza A virus	negative	NA
7/2024	XXXXXXXD32615	IAD	Influenza A virus	negative	NA
4/2024	XXXXXXXC31157	SFO	Influenza A virus	negative	NA
8/2024	XXXXXXXD24189	SFO	Influenza A virus	negative	NA
7/2024	XXXXXXXD51379	SFO	Severe acute respiratory syndrome coronavirus 2	negative	NA
1/2024	XXXXXX5-2420	SFO	Influenza A virus	negative	NA
4/2024	XXXXXXXC33613	SFO	Severe acute respiratory syndrome coronavirus 2	positive	20.37	CT
8/2024	XXXXXXXD16427	SFO	Influenza A virus	negative	NA
4/2024	XXXXXXXB58133	SFO	Influenza A virus	negative	NA
3/2024	XXXXXX1-0471	SFO	Severe acute respiratory syndrome coronavirus 2	negative	NA
6/2024	XXXXXXXB43264	SFO	Influenza A virus	negative	NA
4/2024	XXXXXXXB65078	SFO	Influenza A virus	negative	NA
6/2024	XXXXXXXC88526	SFO	Severe acute respiratory syndrome coronavirus 2	negative	NA
3/2024	XXXXXX0-6717	SFO	Influenza A virus	negative	NA
4/2024	XXXXXXXB57070	SFO	Influenza A virus	negative	NA
7/2024	XXXXXXXC84912	SFO	Severe acute respiratory syndrome coronavirus 2	negative	NA
10/2023	XXXXXX5-9409	SFO	Influenza A virus	negative	NA
5/2024	XXXXXXXC13368	IAD	Influenza A virus	negative	NA
6/2024	XXXXXXXB41208	SFO	Influenza A virus	negative	NA
6/2024	XXXXXXXB41367	SFO	Influenza A virus	negative	NA
5/2024	XXXXXXXC18969	SFO	Influenza A virus	negative	NA
5/2024	XXXXXXXC22807	SFO	Influenza A virus	negative	NA
4/2024	XXXXXXXB98397	IAD	Severe acute respiratory syndrome coronavirus 2	negative	NA
7/2024	XXXXXXXD32005	SFO	Influenza A virus	negative	NA
6/2024	XXXXXXXB48142	SFO	Severe acute respiratory syndrome coronavirus 2	negative	NA
4/2024	XXXXXXXB29049	IAD	Severe acute respiratory syndrome coronavirus 2	negative	NA
1/2024	XXXXXX5-2509	SFO	Influenza A virus	negative	NA
12/2023	XXXXXX9-8172	IAD	Influenza A virus	negative	NA
4/2024	XXXXXXXC36772	SFO	Influenza A virus	negative	NA
10/2023	XXXXXX5-6471	SFO	Influenza A virus	negative	NA
6/2024	XXXXXXXB55958	IAD	Influenza A virus	negative	NA
11/2023	XXXXXX0-7146	IAD	Influenza A virus	negative	NA
4/2024	XXXXXXXB25466	IAD	Severe acute respiratory syndrome coronavirus 2	negative	NA
1/2024	XXXXXX0-4763	IAD	Severe acute respiratory syndrome coronavirus 2	negative	NA
6/2024	XXXXXXXC92768	IAD	Severe acute respiratory syndrome coronavirus 2	positive	19.94	CT
2/2024	XXXXXX1-9558	SFO	Influenza A virus	negative	NA
11/2023	XXXXXX5-8364	IAD	Severe acute respiratory syndrome coronavirus 2	negative	NA
10/2023	XXXXXX3-9394	SFO	Influenza A virus	negative	NA
10/2023	XXXXXX9-3290	SFO	Severe acute respiratory syndrome coronavirus 2	negative	NA
8/2024	XXXXXXXD18338	SFO	Severe acute respiratory syndrome coronavirus 2	negative	NA
6/2024	XXXXXXXD37827	SFO	Severe acute respiratory syndrome coronavirus 2	negative	NA
2/2024	XXXXXX0-4325	SFO	Severe acute respiratory syndrome coronavirus 2	positive	25.47	CT
7/2024	XXXXXXXC86794	SFO	Severe acute respiratory syndrome coronavirus 2	positive	23.67	CT
12/2023	XXXXXX5-0040	IAD	Influenza A virus	negative	NA
6/2024	XXXXXXXD09063	SFO	Severe acute respiratory syndrome coronavirus 2	positive	22.72	CT
7/2024	XXXXXXXD20460	SFO	Severe acute respiratory syndrome coronavirus 2	negative	NA
5/2024	XXXXXXXC56068	SFO	Severe acute respiratory syndrome coronavirus 2	negative	NA
4/2024	XXXXXXXC33401	SFO	Influenza A virus	negative	NA
11/2023	XXXXXX5-4794	IAD	Severe acute respiratory syndrome coronavirus 2	positive	36.04	CT
7/2024	XXXXXXXC86921	SFO	Severe acute respiratory syndrome coronavirus 2	negative	NA
6/2024	XXXXXXXC92916	IAD	Influenza A virus	negative	NA
2/2024	XXXXXX7-4341	IAD	Influenza A virus	negative	NA
1/2024	XXXXXX7-5162	SFO	Severe acute respiratory syndrome coronavirus 2	negative	NA
8/2024	XXXXXXXC65688	IAD	Influenza A virus	negative	NA
12/2023	XXXXXX3-0448	SFO	Severe acute respiratory syndrome coronavirus 2	negative	NA
12/2023	XXXXXX3-9191	SFO	Severe acute respiratory syndrome coronavirus 2	negative	NA
8/2024	XXXXXXXD44441	IAD	Severe acute respiratory syndrome coronavirus 2	negative	NA
5/2024	XXXXXXXC13499	IAD	Severe acute respiratory syndrome coronavirus 2	negative	NA
6/2024	XXXXXXXC88605	SFO	Severe acute respiratory syndrome coronavirus 2	negative	NA
12/2023	XXXXXX3-4081	IAD	Severe acute respiratory syndrome coronavirus 2	negative	NA
8/2024	XXXXXXXD13140	SFO	Severe acute respiratory syndrome coronavirus 2	negative	NA
5/2024	XXXXXXXC04676	SFO	Severe acute respiratory syndrome coronavirus 2	negative	NA
5/2024	XXXXXXXC30546	IAD	Influenza A virus	negative	NA
3/2024	XXXXXX8-1740	IAD	Severe acute respiratory syndrome coronavirus 2	negative	NA
7/2024	XXXXXXXD32976	IAD	Severe acute respiratory syndrome coronavirus 2	negative	NA
7/2024	XXXXXXXD44069	SFO	Influenza A virus	negative	NA
3/2024	XXXXXX2-6550	IAD	Influenza A virus	negative	NA
6/2024	XXXXXXXC99409	IAD	Severe acute respiratory syndrome coronavirus 2	negative	NA
4/2024	XXXXXXXB96514	SFO	Influenza A virus	positive	28.31	CT
12/2023	XXXXXX6-1758	SFO	Influenza A virus	negative	NA
6/2024	XXXXXXXB80003	SFO	Influenza A virus	negative	NA
7/2024	XXXXXXXC84609	SFO	Influenza A virus	negative	NA
6/2024	XXXXXXXD55961	SFO	Severe acute respiratory syndrome coronavirus 2	positive	37.37	CT
6/2024	XXXXXXXB41298	SFO	Influenza A virus	negative	NA
8/2024	XXXXXXXD20297	SFO	Severe acute respiratory syndrome coronavirus 2	negative	NA
1/2024	XXXXXX7-1230	SFO	Influenza A virus	negative	NA
7/2024	XXXXXXXD00647	IAD	Influenza A virus	negative	NA
7/2024	XXXXXXXD42051	SFO	Severe acute respiratory syndrome coronavirus 2	negative	NA
12/2023	XXXXXX5-0953	IAD	Influenza A virus	negative	NA
4/2024	XXXXXXXB23120	SFO	Severe acute respiratory syndrome coronavirus 2	positive	19.71	CT
11/2023	XXXXXX5-4791	IAD	Severe acute respiratory syndrome coronavirus 2	negative	NA
5/2024	XXXXXXXC16298	SFO	Severe acute respiratory syndrome coronavirus 2	negative	NA
5/2024	XXXXXXXC31269	SFO	Influenza A virus	negative	NA
7/2024	XXXXXXXD30663	SFO	Severe acute respiratory syndrome coronavirus 2	negative	NA
2/2024	XXXXXX0-7745	SFO	Severe acute respiratory syndrome coronavirus 2	positive	30.47	CT
1/2024	XXXXXX6-8397	SFO	Influenza A virus	negative	NA
3/2024	XXXXXXXB26594	SFO	Severe acute respiratory syndrome coronavirus 2	negative	NA
2/2024	XXXXXX1-4968	SFO	Influenza A virus	negative	NA
5/2024	XXXXXXXC11219	SFO	Severe acute respiratory syndrome coronavirus 2	negative	NA
4/2024	XXXXXXXB21401	SFO	Severe acute respiratory syndrome coronavirus 2	negative	NA
5/2024	XXXXXXXC19052	SFO	Influenza A virus	negative	NA
7/2024	XXXXXXXD32526	IAD	Influenza A virus	negative	NA
7/2024	XXXXXXXC92341	IAD	Severe acute respiratory syndrome coronavirus 2	negative	NA
1/2024	XXXXXX3-4920	IAD	Influenza A virus	negative	NA
6/2024	XXXXXXXD01297	IAD	Severe acute respiratory syndrome coronavirus 2	negative	NA
6/2024	XXXXXXXB39430	SFO	Influenza A virus	negative	NA
7/2024	XXXXXXXD59695	IAD	Severe acute respiratory syndrome coronavirus 2	negative	NA
2/2024	XXXXXX8-6311	IAD	Severe acute respiratory syndrome coronavirus 2	negative	NA
8/2024	XXXXXXXB55396	IAD	Influenza A virus	negative	NA
12/2023	XXXXXX3-2027	SFO	Influenza A virus	negative	NA
6/2024	XXXXXXXB41343	SFO	Influenza A virus	negative	NA
8/2024	XXXXXXXD17016	SFO	Severe acute respiratory syndrome coronavirus 2	negative	NA
3/2024	XXXXXX0-2683	SFO	Influenza A virus	negative	NA
10/2023	XXXXXX5-9959	SFO	Influenza A virus	negative	NA
7/2024	XXXXXXXD43971	SFO	Influenza A virus	negative	NA
8/2024	XXXXXXXC40721	IAD	Severe acute respiratory syndrome coronavirus 2	negative	NA
2/2024	XXXXXX8-5973	IAD	Influenza A virus	negative	NA
7/2024	XXXXXXXC90334	SFO	Influenza A virus	negative	NA
7/2024	XXXXXXXD43759	SFO	Influenza A virus	negative	NA
7/2024	XXXXXXXD42923	IAD	Severe acute respiratory syndrome coronavirus 2	negative	NA
7/2024	XXXXXXXC54794	IAD	Severe acute respiratory syndrome coronavirus 2	negative	NA
7/2024	XXXXXXXC90488	SFO	Influenza A virus	negative	NA
12/2023	XXXXXX3-1187	IAD	Severe acute respiratory syndrome coronavirus 2	negative	NA
3/2024	XXXXXX2-0673	SFO	Severe acute respiratory syndrome coronavirus 2	negative	NA
3/2024	XXXXXXXB95908	SFO	Severe acute respiratory syndrome coronavirus 2	negative	NA
4/2024	XXXXXXXB23267	IAD	Severe acute respiratory syndrome coronavirus 2	negative	NA
1/2024	XXXXXX7-1428	SFO	Severe acute respiratory syndrome coronavirus 2	negative	NA
4/2024	XXXXXXXC33528	SFO	Severe acute respiratory syndrome coronavirus 2	negative	NA
7/2024	XXXXXXXD37309	IAD	Influenza A virus	negative	NA
7/2024	XXXXXXXD55850	SFO	Influenza A virus	negative	NA
7/2024	XXXXXXXD02038	IAD	Influenza A virus	negative	NA
6/2024	XXXXXXXC96796	IAD	Severe acute respiratory syndrome coronavirus 2	negative	NA
7/2024	XXXXXXXD43823	SFO	Severe acute respiratory syndrome coronavirus 2	negative	NA
1/2024	XXXXXX5-0569	IAD	Influenza A virus	negative	NA
10/2023	XXXXXX0-4979	IAD	Severe acute respiratory syndrome coronavirus 2	negative	NA
5/2024	XXXXXXXC01465	SFO	Severe acute respiratory syndrome coronavirus 2	negative	NA
6/2024	XXXXXXXB39746	SFO	Severe acute respiratory syndrome coronavirus 2	negative	NA
8/2024	XXXXXXXD06992	SFO	Influenza A virus	negative	NA
6/2024	XXXXXXXC12791	IAD	Influenza A virus	negative	NA
7/2024	XXXXXXXD02113	IAD	Severe acute respiratory syndrome coronavirus 2	negative	NA
4/2024	XXXXXXXB20517	SFO	Severe acute respiratory syndrome coronavirus 2	negative	NA
1/2024	XXXXXX4-2960	SFO	Influenza A virus	positive	29.41	CT
1/2024	XXXXXX6-7780	SFO	Influenza A virus	negative	NA
1/2024	XXXXXX5-1148	IAD	Severe acute respiratory syndrome coronavirus 2	negative	NA
10/2023	XXXXXX3-7065	SFO	Influenza A virus	negative	NA
6/2024	XXXXXXXC92966	IAD	Influenza A virus	negative	NA
12/2023	XXXXXX3-2772	IAD	Influenza A virus	negative	NA
6/2024	XXXXXXXB42687	SFO	Severe acute respiratory syndrome coronavirus 2	negative	NA
2/2024	XXXXXX8-7769	SFO	Severe acute respiratory syndrome coronavirus 2	negative	NA
5/2024	XXXXXXXB24699	IAD	Influenza A virus	negative	NA
6/2024	XXXXXXXE00107	IAD	Severe acute respiratory syndrome coronavirus 2	negative	NA
1/2024	XXXXXX3-3501	IAD	Influenza A virus	negative	NA
6/2024	XXXXXXXB45454	IAD	Severe acute respiratory syndrome coronavirus 2	negative	NA
1/2024	XXXXXX6-4849	SFO	Severe acute respiratory syndrome coronavirus 2	negative	NA
7/2024	XXXXXXXD41069	SFO	Severe acute respiratory syndrome coronavirus 2	negative	NA
5/2024	XXXXXXXC57454	SFO	Influenza A virus	negative	NA
2/2024	XXXXXX1-4926	SFO	Influenza A virus	negative	NA
6/2024	XXXXXXXC98792	IAD	Influenza A virus	negative	NA
11/2023	XXXXXX0-0199	IAD	Influenza A virus	negative	NA
4/2024	XXXXXXXC47458	SFO	Influenza A virus	negative	NA
5/2024	XXXXXXXB68685	IAD	Influenza A virus	negative	NA
5/2024	XXXXXXXB70463	IAD	Severe acute respiratory syndrome coronavirus 2	negative	NA
5/2024	XXXXXXXC58487	SFO	Influenza A virus	negative	NA
7/2024	XXXXXXXD61663	SFO	Severe acute respiratory syndrome coronavirus 2	negative	NA
8/2024	XXXXXXXD11448	SFO	Influenza A virus	negative	NA
3/2024	XXXXXX1-6827	IAD	Influenza A virus	negative	NA
1/2024	XXXXXX3-2946	IAD	Influenza A virus	negative	NA
6/2024	XXXXXXXC93041	IAD	Influenza A virus	negative	NA
8/2024	XXXXXXXD43005	IAD	Severe acute respiratory syndrome coronavirus 2	negative	NA
4/2024	XXXXXXXB22530	SFO	Influenza A virus	negative	NA
5/2024	XXXXXXXB46054	SFO	Influenza A virus	negative	NA
6/2024	XXXXXXXB41390	SFO	Severe acute respiratory syndrome coronavirus 2	negative	NA
2/2024	XXXXXX1-7612	SFO	Severe acute respiratory syndrome coronavirus 2	negative	NA
10/2023	XXXXXX4-1712	SFO	Influenza A virus	negative	NA
4/2024	XXXXXXXB66380	SFO	Influenza A virus	negative	NA
6/2024	XXXXXXXC00586	IAD	Influenza A virus	negative	NA
12/2023	XXXXXX6-1303	SFO	Influenza A virus	negative	NA
3/2024	XXXXXXXB97489	SFO	Severe acute respiratory syndrome coronavirus 2	negative	NA
10/2023	XXXXXX4-5448	SFO	Severe acute respiratory syndrome coronavirus 2	negative	NA
8/2024	XXXXXXXC65625	IAD	Influenza A virus	negative	NA
7/2024	XXXXXXXD01849	IAD	Influenza A virus	negative	NA
6/2024	XXXXXXXC12752	IAD	Severe acute respiratory syndrome coronavirus 2	negative	NA
4/2024	XXXXXXXB34625	SFO	Severe acute respiratory syndrome coronavirus 2	negative	NA
5/2024	XXXXXXXC57918	SFO	Influenza A virus	negative	NA
4/2024	XXXXXXXB57038	SFO	Severe acute respiratory syndrome coronavirus 2	negative	NA
1/2024	XXXXXX9-2627	SFO	Influenza A virus	negative	NA
7/2024	XXXXXXXC86334	SFO	Influenza A virus	negative	NA
10/2023	XXXXXX5-6439	SFO	Influenza A virus	negative	NA
2/2024	XXXXXX9-9350	IAD	Severe acute respiratory syndrome coronavirus 2	negative	NA
5/2024	XXXXXXXC00803	IAD	Severe acute respiratory syndrome coronavirus 2	positive	17.17	CT
10/2023	XXXXXX5-3301	SFO	Influenza A virus	negative	NA
10/2023	XXXXXX8-2173	IAD	Influenza A virus	negative	NA
6/2024	XXXXXXXD01989	IAD	Severe acute respiratory syndrome coronavirus 2	positive	20.94	CT
6/2024	XXXXXXXB43313	SFO	Influenza A virus	negative	NA
7/2024	XXXXXXXC86557	SFO	Severe acute respiratory syndrome coronavirus 2	negative	NA
4/2024	XXXXXXXB28939	IAD	Severe acute respiratory syndrome coronavirus 2	negative	NA
3/2024	XXXXXXXB88989	SFO	Severe acute respiratory syndrome coronavirus 2	negative	NA
7/2024	XXXXXXXD31036	SFO	Severe acute respiratory syndrome coronavirus 2	negative	NA
2/2024	XXXXXX2-1021	SFO	Severe acute respiratory syndrome coronavirus 2	positive	21.02	CT
5/2024	XXXXXXXC59648	SFO	Severe acute respiratory syndrome coronavirus 2	negative	NA
11/2023	XXXXXX8-7328	SFO	Severe acute respiratory syndrome coronavirus 2	negative	NA
7/2024	XXXXXXXC50661	IAD	Influenza A virus	negative	NA
7/2024	XXXXXXXD42902	IAD	Severe acute respiratory syndrome coronavirus 2	negative	NA
7/2024	XXXXXXXD60940	IAD	Severe acute respiratory syndrome coronavirus 2	negative	NA
3/2024	XXXXXXXB97097	SFO	Severe acute respiratory syndrome coronavirus 2	negative	NA
5/2024	XXXXXXXC05488	SFO	Influenza A virus	negative	NA
10/2023	XXXXXX5-9641	SFO	Severe acute respiratory syndrome coronavirus 2	positive	32.38	CT
6/2024	XXXXXXXB43718	SFO	Severe acute respiratory syndrome coronavirus 2	negative	NA
8/2024	XXXXXXXD18459	SFO	Severe acute respiratory syndrome coronavirus 2	negative	NA
2/2024	XXXXXX1-5572	SFO	Severe acute respiratory syndrome coronavirus 2	negative	NA
6/2024	XXXXXXXC93004	IAD	Influenza A virus	negative	NA
1/2024	XXXXXX7-2926	SFO	Influenza A virus	negative	NA
1/2024	XXXXXX8-9042	SFO	Severe acute respiratory syndrome coronavirus 2	negative	NA
5/2024	XXXXXXXC35071	SFO	Influenza A virus	negative	NA
8/2024	XXXXXXXD20169	SFO	Influenza A virus	negative	NA
3/2024	XXXXXX6-4504	IAD	Influenza A virus	negative	NA
2/2024	XXXXXX2-0296	SFO	Influenza A virus	negative	NA
5/2024	XXXXXXXC14955	IAD	Severe acute respiratory syndrome coronavirus 2	negative	NA
7/2024	XXXXXXXD35147	SFO	Influenza A virus	negative	NA
1/2024	XXXXXX7-1618	SFO	Severe acute respiratory syndrome coronavirus 2	negative	NA
7/2024	XXXXXXXB74909	IAD	Severe acute respiratory syndrome coronavirus 2	positive	17.83	CT
5/2024	XXXXXXXC06278	SFO	Severe acute respiratory syndrome coronavirus 2	negative	NA
2/2024	XXXXXX0-4659	SFO	Influenza A virus	negative	NA
4/2024	XXXXXXXB60801	IAD	Severe acute respiratory syndrome coronavirus 2	negative	NA
7/2024	XXXXXXXD12527	IAD	Influenza A virus	negative	NA
6/2024	XXXXXXXC16073	IAD	Influenza A virus	negative	NA
12/2023	XXXXXX3-0490	SFO	Influenza A virus	negative	NA
6/2024	XXXXXXXC94450	IAD	Influenza A virus	negative	NA
10/2023	XXXXXX3-6405	SFO	Influenza A virus	negative	NA
12/2023	XXXXXX4-9511	SFO	Influenza A virus	negative	NA
6/2024	XXXXXXXB45580	SFO	Influenza A virus	negative	NA
5/2024	XXXXXXXC21779	SFO	Influenza A virus	negative	NA
8/2024	XXXXXXXD18381	SFO	Influenza A virus	negative	NA
12/2023	XXXXXX3-3934	SFO	Influenza A virus	negative	NA
10/2023	XXXXXX3-9198	SFO	Severe acute respiratory syndrome coronavirus 2	negative	NA
5/2024	XXXXXXXC62057	SFO	Severe acute respiratory syndrome coronavirus 2	positive	18.72	CT
6/2024	XXXXXXXB48321	SFO	Severe acute respiratory syndrome coronavirus 2	negative	NA
7/2024	XXXXXXXD06143	SFO	Severe acute respiratory syndrome coronavirus 2	negative	NA
6/2024	XXXXXXXB79987	SFO	Influenza A virus	negative	NA
2/2024	XXXXXX5-1234	IAD	Severe acute respiratory syndrome coronavirus 2	negative	NA
7/2024	XXXXXXXD43701	SFO	Influenza A virus	negative	NA
10/2023	XXXXXX4-5050	SFO	Severe acute respiratory syndrome coronavirus 2	negative	NA
8/2024	XXXXXXXC66565	IAD	Severe acute respiratory syndrome coronavirus 2	negative	NA
6/2024	XXXXXXXD06106	IAD	Influenza A virus	negative	NA
7/2024	XXXXXXXD02038	IAD	Severe acute respiratory syndrome coronavirus 2	negative	NA
8/2024	XXXXXXXD27942	IAD	Influenza A virus	negative	NA
8/2024	XXXXXXXC95621	IAD	Severe acute respiratory syndrome coronavirus 2	negative	NA
5/2024	XXXXXXXC52669	IAD	Severe acute respiratory syndrome coronavirus 2	negative	NA
6/2024	XXXXXXXD40451	SFO	Influenza A virus	negative	NA
5/2024	XXXXXXXC15531	IAD	Influenza A virus	negative	NA
7/2024	XXXXXXXD32082	SFO	Influenza A virus	negative	NA
7/2024	XXXXXXXD12826	SFO	Influenza A virus	negative	NA
3/2024	XXXXXXXB30859	IAD	Influenza A virus	negative	NA
5/2024	XXXXXXXC28236	IAD	Influenza A virus	negative	NA
3/2024	XXXXXX7-9540	IAD	Severe acute respiratory syndrome coronavirus 2	negative	NA
8/2024	XXXXXXXD46435	IAD	Influenza A virus	negative	NA
11/2023	XXXXXX5-2261	SFO	Influenza A virus	negative	NA
6/2024	XXXXXXXB38800	SFO	Influenza A virus	negative	NA
6/2024	XXXXXXXB79303	IAD	Severe acute respiratory syndrome coronavirus 2	negative	NA
6/2024	XXXXXXXB39758	SFO	Severe acute respiratory syndrome coronavirus 2	negative	NA
5/2024	XXXXXXXB62831	IAD	Severe acute respiratory syndrome coronavirus 2	negative	NA
7/2024	XXXXXXXD19465	SFO	Influenza A virus	negative	NA
6/2024	XXXXXXXE00417	SFO	Severe acute respiratory syndrome coronavirus 2	negative	NA
2/2024	XXXXXX6-3224	IAD	Severe acute respiratory syndrome coronavirus 2	negative	NA
5/2024	XXXXXXXC61955	SFO	Influenza A virus	negative	NA
1/2024	XXXXXX7-8254	SFO	Severe acute respiratory syndrome coronavirus 2	negative	NA
3/2024	XXXXXX0-2829	SFO	Severe acute respiratory syndrome coronavirus 2	negative	NA
5/2024	XXXXXXXB70373	IAD	Severe acute respiratory syndrome coronavirus 2	negative	NA
10/2023	XXXXXX5-6195	IAD	Influenza A virus	negative	NA
8/2024	XXXXXXXD46466	IAD	Severe acute respiratory syndrome coronavirus 2	negative	NA
10/2023	XXXXXX5-9425	SFO	Severe acute respiratory syndrome coronavirus 2	negative	NA
5/2024	XXXXXXXB47800	SFO	Severe acute respiratory syndrome coronavirus 2	negative	NA
3/2024	XXXXXXXB24124	SFO	Severe acute respiratory syndrome coronavirus 2	negative	NA
10/2023	XXXXXX3-6161	SFO	Influenza A virus	negative	NA
6/2024	XXXXXXXC99386	IAD	Severe acute respiratory syndrome coronavirus 2	negative	NA
6/2024	XXXXXXXD38580	SFO	Severe acute respiratory syndrome coronavirus 2	negative	NA
3/2024	XXXXXXXB89006	SFO	Influenza A virus	negative	NA
4/2024	XXXXXXXB22214	SFO	Influenza A virus	negative	NA
7/2024	XXXXXXXD33051	IAD	Severe acute respiratory syndrome coronavirus 2	negative	NA
8/2024	XXXXXXXD24784	SFO	Influenza A virus	negative	NA
8/2024	XXXXXXXC16827	IAD	Influenza A virus	negative	NA
1/2024	XXXXXX7-6851	SFO	Influenza A virus	negative	NA
5/2024	XXXXXXXB72208	SFO	Influenza A virus	negative	NA
12/2023	XXXXXX4-9617	SFO	Severe acute respiratory syndrome coronavirus 2	negative	NA
10/2023	XXXXXX5-6558	IAD	Influenza A virus	negative	NA
6/2024	XXXXXXXB45232	IAD	Influenza A virus	negative	NA
6/2024	XXXXXXXB39616	SFO	Influenza A virus	negative	NA
10/2023	XXXXXX3-9317	SFO	Influenza A virus	positive	32.38	CT
5/2024	XXXXXXXC59704	SFO	Severe acute respiratory syndrome coronavirus 2	negative	NA
3/2024	XXXXXXXB93527	SFO	Influenza A virus	negative	NA
4/2024	XXXXXXXB58163	SFO	Influenza A virus	negative	NA
10/2023	XXXXXX5-2687	IAD	Severe acute respiratory syndrome coronavirus 2	negative	NA
12/2023	XXXXXX3-2031	SFO	Severe acute respiratory syndrome coronavirus 2	negative	NA
6/2024	XXXXXXXB45147	IAD	Influenza A virus	negative	NA
12/2023	XXXXXX3-3568	IAD	Severe acute respiratory syndrome coronavirus 2	negative	NA
2/2024	XXXXXX1-8402	SFO	Severe acute respiratory syndrome coronavirus 2	negative	NA
2/2024	XXXXXX3-5733	IAD	Severe acute respiratory syndrome coronavirus 2	negative	NA
6/2024	XXXXXXXB41117	SFO	Severe acute respiratory syndrome coronavirus 2	negative	NA
10/2023	XXXXXX4-7973	IAD	Severe acute respiratory syndrome coronavirus 2	positive	29.09	CT
12/2023	XXXXXX4-5098	SFO	Influenza A virus	negative	NA
7/2024	XXXXXXXD20753	SFO	Influenza A virus	negative	NA
7/2024	XXXXXXXD61283	SFO	Influenza A virus	negative	NA
12/2023	XXXXXX4-3780	IAD	Influenza A virus	negative	NA
3/2024	XXXXXX3-1431	IAD	Severe acute respiratory syndrome coronavirus 2	negative	NA
7/2024	XXXXXXXC54753	IAD	Influenza A virus	negative	NA
7/2024	XXXXXXXD61242	SFO	Influenza A virus	negative	NA
12/2023	XXXXXX3-4083	SFO	Influenza A virus	negative	NA
7/2024	XXXXXXXC86887	SFO	Influenza A virus	negative	NA
10/2023	XXXXXX3-2229	IAD	Influenza A virus	negative	NA
5/2024	XXXXXXXC15066	IAD	Influenza A virus	negative	NA
5/2024	XXXXXXXB49441	IAD	Severe acute respiratory syndrome coronavirus 2	negative	NA
3/2024	XXXXXXXB95392	SFO	Severe acute respiratory syndrome coronavirus 2	negative	NA
12/2023	XXXXXX5-0201	SFO	Influenza A virus	negative	NA
12/2023	XXXXXX6-4510	SFO	Influenza A virus	negative	NA
3/2024	XXXXXX1-8153	IAD	Severe acute respiratory syndrome coronavirus 2	negative	NA
7/2024	XXXXXXXC90963	SFO	Influenza A virus	negative	NA
10/2023	XXXXXX8-7934	IAD	Influenza A virus	negative	NA
6/2024	XXXXXXXD22564	SFO	Influenza A virus	negative	NA
7/2024	XXXXXXXD17578	IAD	Influenza A virus	negative	NA
12/2023	XXXXXX4-9509	SFO	Severe acute respiratory syndrome coronavirus 2	negative	NA
6/2024	XXXXXXXD56109	SFO	Severe acute respiratory syndrome coronavirus 2	negative	NA
5/2024	XXXXXXXC11136	SFO	Influenza A virus	negative	NA
6/2024	XXXXXXXB79774	SFO	Influenza A virus	negative	NA
5/2024	XXXXXXXC03531	IAD	Severe acute respiratory syndrome coronavirus 2	negative	NA
11/2023	XXXXXX5-8258	IAD	Influenza A virus	negative	NA
3/2024	XXXXXX6-4600	IAD	Severe acute respiratory syndrome coronavirus 2	negative	NA
3/2024	XXXXXX2-0964	SFO	Severe acute respiratory syndrome coronavirus 2	negative	NA
5/2024	XXXXXXXC13921	IAD	Severe acute respiratory syndrome coronavirus 2	negative	NA
2/2024	XXXXXX0-6765	SFO	Severe acute respiratory syndrome coronavirus 2	negative	NA
12/2023	XXXXXX5-0093	SFO	Influenza A virus	negative	NA
5/2024	XXXXXXXB24538	IAD	Influenza A virus	negative	NA
8/2024	XXXXXXXC67015	SFO	Influenza A virus	negative	NA
6/2024	XXXXXXXB39086	SFO	Influenza A virus	negative	NA
10/2023	XXXXXX5-9418	SFO	Influenza A virus	negative	NA
2/2024	XXXXXX0-4749	SFO	Severe acute respiratory syndrome coronavirus 2	negative	NA
10/2023	XXXXXX0-6525	IAD	Severe acute respiratory syndrome coronavirus 2	negative	NA
6/2024	XXXXXXXD38548	SFO	Severe acute respiratory syndrome coronavirus 2	negative	NA
5/2024	XXXXXXXC48408	SFO	Influenza A virus	negative	NA
1/2024	XXXXXX6-8638	SFO	Severe acute respiratory syndrome coronavirus 2	negative	NA
8/2024	XXXXXXXD16191	SFO	Severe acute respiratory syndrome coronavirus 2	negative	NA
6/2024	XXXXXXXB78562	SFO	Severe acute respiratory syndrome coronavirus 2	negative	NA
3/2024	XXXXXX8-1503	IAD	Influenza A virus	negative	NA
6/2024	XXXXXXXD24054	SFO	Severe acute respiratory syndrome coronavirus 2	negative	NA
11/2023	XXXXXX8-7787	SFO	Severe acute respiratory syndrome coronavirus 2	negative	NA
10/2023	XXXXXX5-6621	IAD	Influenza A virus	negative	NA
7/2024	XXXXXXXD61264	SFO	Severe acute respiratory syndrome coronavirus 2	negative	NA
5/2024	XXXXXXXC59654	SFO	Severe acute respiratory syndrome coronavirus 2	negative	NA
7/2024	XXXXXXXD32550	IAD	Severe acute respiratory syndrome coronavirus 2	negative	NA
5/2024	XXXXXXXC13464	IAD	Influenza A virus	negative	NA
8/2024	XXXXXXXD18553	SFO	Severe acute respiratory syndrome coronavirus 2	negative	NA
11/2023	XXXXXX6-6763	SFO	Influenza A virus	negative	NA
1/2024	XXXXXX5-2555	SFO	Influenza A virus	negative	NA
7/2024	XXXXXXXD18121	SFO	Severe acute respiratory syndrome coronavirus 2	negative	NA
10/2023	XXXXXX8-9023	SFO	Influenza A virus	negative	NA
6/2024	XXXXXXXB49465	IAD	Severe acute respiratory syndrome coronavirus 2	negative	NA
1/2024	XXXXXX5-2981	SFO	Influenza A virus	negative	NA
8/2024	XXXXXXXD46384	IAD	Severe acute respiratory syndrome coronavirus 2	negative	NA
6/2024	XXXXXXXB37408	SFO	Influenza A virus	negative	NA
6/2024	XXXXXXXB36438	SFO	Severe acute respiratory syndrome coronavirus 2	negative	NA
8/2024	XXXXXXXD19166	SFO	Severe acute respiratory syndrome coronavirus 2	negative	NA
11/2023	XXXXXX4-7977	IAD	Influenza A virus	negative	NA
4/2024	XXXXXXXC36739	SFO	Influenza A virus	negative	NA
3/2024	XXXXXXXB54840	SFO	Influenza A virus	negative	NA
6/2024	XXXXXXXB38833	SFO	Influenza A virus	negative	NA
1/2024	XXXXXX0-6725	IAD	Influenza A virus	negative	NA
2/2024	XXXXXX1-8343	SFO	Severe acute respiratory syndrome coronavirus 2	negative	NA
10/2023	XXXXXX5-8090	SFO	Severe acute respiratory syndrome coronavirus 2	negative	NA
5/2024	XXXXXXXC58141	SFO	Influenza A virus	negative	NA
7/2024	XXXXXXXD62521	SFO	Severe acute respiratory syndrome coronavirus 2	negative	NA
11/2023	XXXXXX9-7162	IAD	Severe acute respiratory syndrome coronavirus 2	negative	NA
10/2023	XXXXXX9-3287	SFO	Severe acute respiratory syndrome coronavirus 2	negative	NA
11/2023	XXXXXX3-5979	IAD	Influenza A virus	negative	NA
6/2024	XXXXXXXC92907	IAD	Severe acute respiratory syndrome coronavirus 2	negative	NA
7/2024	XXXXXXXD20521	SFO	Severe acute respiratory syndrome coronavirus 2	negative	NA
4/2024	XXXXXXXB57275	IAD	Influenza A virus	negative	NA
2/2024	XXXXXX1-5166	SFO	Influenza A virus	negative	NA
7/2024	XXXXXXXC85357	SFO	Influenza A virus	negative	NA
12/2023	XXXXXX4-2683	IAD	Severe acute respiratory syndrome coronavirus 2	negative	NA
3/2024	XXXXXXXB24142	SFO	Severe acute respiratory syndrome coronavirus 2	negative	NA
2/2024	XXXXXX0-5141	SFO	Severe acute respiratory syndrome coronavirus 2	negative	NA
7/2024	XXXXXXXD30008	SFO	Severe acute respiratory syndrome coronavirus 2	negative	NA
1/2024	XXXXXX8-5053	SFO	Influenza A virus	negative	NA
5/2024	XXXXXXXC15370	IAD	Influenza A virus	negative	NA
1/2024	XXXXXX9-7730	IAD	Severe acute respiratory syndrome coronavirus 2	negative	NA
6/2024	XXXXXXXE00095	IAD	Influenza A virus	negative	NA
7/2024	XXXXXXXC92358	IAD	Influenza A virus	negative	NA
12/2023	XXXXXX4-7658	IAD	Severe acute respiratory syndrome coronavirus 2	negative	NA
3/2024	XXXXXX6-6424	IAD	Influenza A virus	negative	NA
7/2024	XXXXXXXC86074	SFO	Severe acute respiratory syndrome coronavirus 2	negative	NA
2/2024	XXXXXX7-2439	SFO	Severe acute respiratory syndrome coronavirus 2	negative	NA
6/2024	XXXXXXXB42479	SFO	Influenza A virus	negative	NA
7/2024	XXXXXXXC84986	SFO	Severe acute respiratory syndrome coronavirus 2	negative	NA
7/2024	XXXXXXXD38845	SFO	Severe acute respiratory syndrome coronavirus 2	negative	NA
10/2023	XXXXXX4-7962	IAD	Severe acute respiratory syndrome coronavirus 2	negative	NA
6/2024	XXXXXXXB42957	SFO	Influenza A virus	negative	NA
6/2024	XXXXXXXD23417	IAD	Influenza A virus	negative	NA
4/2024	XXXXXXXB62164	SFO	Severe acute respiratory syndrome coronavirus 2	negative	NA
3/2024	XXXXXX8-0542	IAD	Influenza A virus	negative	NA
3/2024	XXXXXX8-0203	IAD	Severe acute respiratory syndrome coronavirus 2	negative	NA
6/2024	XXXXXXXD39024	IAD	Severe acute respiratory syndrome coronavirus 2	negative	NA
3/2024	XXXXXXXB24152	SFO	Severe acute respiratory syndrome coronavirus 2	negative	NA
5/2024	XXXXXXXC37951	SFO	Severe acute respiratory syndrome coronavirus 2	negative	NA
1/2024	XXXXXXXB96670	SFO	Severe acute respiratory syndrome coronavirus 2	negative	NA
4/2024	XXXXXXXB32033	IAD	Influenza A virus	negative	NA
10/2023	XXXXXX3-2571	IAD	Influenza A virus	negative	NA
11/2023	XXXXXX9-4949	SFO	Influenza A virus	negative	NA
12/2023	XXXXXX6-1422	IAD	Severe acute respiratory syndrome coronavirus 2	negative	NA
6/2024	XXXXXXXB36435	SFO	Severe acute respiratory syndrome coronavirus 2	negative	NA
6/2024	XXXXXXXB40905	SFO	Severe acute respiratory syndrome coronavirus 2	negative	NA
5/2024	XXXXXXXC57509	SFO	Influenza A virus	negative	NA
5/2024	XXXXXXXC15649	IAD	Severe acute respiratory syndrome coronavirus 2	negative	NA
7/2024	XXXXXXXD35344	SFO	Severe acute respiratory syndrome coronavirus 2	negative	NA
1/2024	XXXXXX3-3044	IAD	Influenza A virus	negative	NA
7/2024	XXXXXXXD63797	SFO	Influenza A virus	negative	NA
5/2024	XXXXXXXC57686	SFO	Influenza A virus	negative	NA
3/2024	XXXXXXXB95871	SFO	Severe acute respiratory syndrome coronavirus 2	negative	NA
1/2024	XXXXXX6-4847	SFO	Severe acute respiratory syndrome coronavirus 2	negative	NA
8/2024	XXXXXXXC68123	SFO	Influenza A virus	negative	NA
3/2024	XXXXXX6-9496	IAD	Influenza A virus	positive	24.54	CT
6/2024	XXXXXXXD01760	IAD	Severe acute respiratory syndrome coronavirus 2	negative	NA
8/2024	XXXXXXXD26285	IAD	Severe acute respiratory syndrome coronavirus 2	negative	NA
5/2024	XXXXXXXC61110	SFO	Severe acute respiratory syndrome coronavirus 2	negative	NA
5/2024	XXXXXXXB46381	SFO	Influenza A virus	negative	NA
7/2024	XXXXXXXD06604	SFO	Influenza A virus	negative	NA
10/2023	XXXXXX5-3101	SFO	Influenza A virus	negative	NA
5/2024	XXXXXXXC21780	SFO	Influenza A virus	negative	NA
1/2024	XXXXXX5-6116	SFO	Severe acute respiratory syndrome coronavirus 2	negative	NA
6/2024	XXXXXXXC89024	SFO	Severe acute respiratory syndrome coronavirus 2	negative	NA
10/2023	XXXXXX5-3335	SFO	Influenza A virus	negative	NA
5/2024	XXXXXXXC17945	SFO	Severe acute respiratory syndrome coronavirus 2	negative	NA
6/2024	XXXXXXXC88661	SFO	Severe acute respiratory syndrome coronavirus 2	negative	NA
8/2024	XXXXXXXC41441	SFO	Severe acute respiratory syndrome coronavirus 2	negative	NA
3/2024	XXXXXX1-1382	SFO	Severe acute respiratory syndrome coronavirus 2	negative	NA
3/2024	XXXXXXXB97628	SFO	Influenza A virus	negative	NA
6/2024	XXXXXXXB41097	SFO	Severe acute respiratory syndrome coronavirus 2	negative	NA
12/2023	XXXXXX0-3561	IAD	Severe acute respiratory syndrome coronavirus 2	negative	NA
2/2024	XXXXXX8-8318	IAD	Influenza A virus	negative	NA
6/2024	XXXXXXXD26412	IAD	Influenza A virus	negative	NA
6/2024	XXXXXXXB78806	SFO	Influenza A virus	negative	NA
7/2024	XXXXXXXD21615	SFO	Influenza A virus	negative	NA
3/2024	XXXXXX1-1383	SFO	Influenza A virus	negative	NA
6/2024	XXXXXXXD04650	IAD	Influenza A virus	negative	NA
7/2024	XXXXXXXD30551	SFO	Severe acute respiratory syndrome coronavirus 2	negative	NA
8/2024	XXXXXXXC64548	IAD	Influenza A virus	negative	NA
5/2024	XXXXXXXC52664	IAD	Severe acute respiratory syndrome coronavirus 2	negative	NA
6/2024	XXXXXXXB37425	SFO	Influenza A virus	negative	NA
8/2024	XXXXXXXD41134	IAD	Severe acute respiratory syndrome coronavirus 2	negative	NA
4/2024	XXXXXXXB62251	SFO	Severe acute respiratory syndrome coronavirus 2	positive	21.53	CT
6/2024	XXXXXXXE00408	SFO	Severe acute respiratory syndrome coronavirus 2	negative	NA
2/2024	XXXXXX1-8209	SFO	Severe acute respiratory syndrome coronavirus 2	negative	NA
2/2024	XXXXXX7-1098	SFO	Influenza A virus	negative	NA
1/2024	XXXXXX8-5295	SFO	Severe acute respiratory syndrome coronavirus 2	negative	NA
6/2024	XXXXXXXC94595	IAD	Influenza A virus	negative	NA
8/2024	XXXXXXXD17091	SFO	Severe acute respiratory syndrome coronavirus 2	negative	NA
2/2024	XXXXXX0-8923	SFO	Severe acute respiratory syndrome coronavirus 2	negative	NA
11/2023	XXXXXX8-5918	SFO	Severe acute respiratory syndrome coronavirus 2	negative	NA
5/2024	XXXXXXXC38092	SFO	Influenza A virus	negative	NA
2/2024	XXXXXX0-8968	SFO	Influenza A virus	negative	NA
6/2024	XXXXXXXB41396	SFO	Severe acute respiratory syndrome coronavirus 2	negative	NA
11/2023	XXXXXX2-8417	IAD	Severe acute respiratory syndrome coronavirus 2	negative	NA
6/2024	XXXXXXXD38981	IAD	Influenza A virus	negative	NA
4/2024	XXXXXXXB94793	IAD	Severe acute respiratory syndrome coronavirus 2	negative	NA
2/2024	XXXXXX0-4414	SFO	Severe acute respiratory syndrome coronavirus 2	positive	30.75	CT
7/2024	XXXXXXXC86361	SFO	Severe acute respiratory syndrome coronavirus 2	negative	NA
1/2024	XXXXXX5-3367	SFO	Influenza A virus	negative	NA
5/2024	XXXXXXXC63577	SFO	Severe acute respiratory syndrome coronavirus 2	negative	NA
11/2023	XXXXXX9-9034	SFO	Severe acute respiratory syndrome coronavirus 2	negative	NA
6/2024	XXXXXXXE00181	IAD	Influenza A virus	negative	NA
6/2024	XXXXXXXB50280	SFO	Influenza A virus	negative	NA
12/2023	XXXXXX3-2549	SFO	Severe acute respiratory syndrome coronavirus 2	negative	NA
10/2023	XXXXXX0-4590	IAD	Influenza A virus	negative	NA
2/2024	XXXXXX0-5332	SFO	Influenza A virus	negative	NA
2/2024	XXXXXX5-6734	IAD	Severe acute respiratory syndrome coronavirus 2	negative	NA
5/2024	XXXXXXXC28762	IAD	Influenza A virus	negative	NA
7/2024	XXXXXXXC85341	SFO	Severe acute respiratory syndrome coronavirus 2	negative	NA
1/2024	XXXXXX8-0387	SFO	Severe acute respiratory syndrome coronavirus 2	negative	NA
6/2024	XXXXXXXC88849	SFO	Influenza A virus	negative	NA
10/2023	XXXXXX2-5048	IAD	Influenza A virus	negative	NA
1/2024	XXXXXX3-0617	IAD	Influenza A virus	negative	NA
3/2024	XXXXXX1-1530	SFO	Severe acute respiratory syndrome coronavirus 2	negative	NA
4/2024	XXXXXXXB23762	SFO	Influenza A virus	negative	NA
10/2023	XXXXXX3-6446	SFO	Influenza A virus	negative	NA
4/2024	XXXXXXXB67895	SFO	Severe acute respiratory syndrome coronavirus 2	negative	NA
1/2024	XXXXXX6-7587	SFO	Influenza A virus	negative	NA
6/2024	XXXXXXXD00719	IAD	Influenza A virus	negative	NA
6/2024	XXXXXXXB76925	SFO	Influenza A virus	negative	NA
7/2024	XXXXXXXD61300	SFO	Influenza A virus	negative	NA
5/2024	XXXXXXXB46509	SFO	Severe acute respiratory syndrome coronavirus 2	negative	NA
7/2024	XXXXXXXD62897	IAD	Severe acute respiratory syndrome coronavirus 2	negative	NA
6/2024	XXXXXXXB50112	SFO	Influenza A virus	negative	NA
6/2024	XXXXXXXD02005	IAD	Severe acute respiratory syndrome coronavirus 2	negative	NA
8/2024	XXXXXXXB55514	IAD	Influenza A virus	negative	NA
4/2024	XXXXXXXB34591	SFO	Influenza A virus	negative	NA
5/2024	XXXXXXXC05521	SFO	Severe acute respiratory syndrome coronavirus 2	negative	NA
7/2024	XXXXXXXD12686	IAD	Severe acute respiratory syndrome coronavirus 2	negative	NA
2/2024	XXXXXX0-8152	SFO	Severe acute respiratory syndrome coronavirus 2	negative	NA
4/2024	XXXXXXXC38662	SFO	Influenza A virus	negative	NA
4/2024	XXXXXXXB21495	SFO	Influenza A virus	negative	NA
2/2024	XXXXXX0-9020	SFO	Influenza A virus	negative	NA
6/2024	XXXXXXXC02083	SFO	Severe acute respiratory syndrome coronavirus 2	negative	NA
2/2024	XXXXXX1-5995	SFO	Severe acute respiratory syndrome coronavirus 2	negative	NA
6/2024	XXXXXXXB45293	IAD	Severe acute respiratory syndrome coronavirus 2	negative	NA
8/2024	XXXXXXXC92175	IAD	Severe acute respiratory syndrome coronavirus 2	negative	NA
3/2024	XXXXXXXB25225	IAD	Severe acute respiratory syndrome coronavirus 2	negative	NA
11/2023	XXXXXX8-7802	SFO	Severe acute respiratory syndrome coronavirus 2	negative	NA
6/2024	XXXXXXXB41357	SFO	Severe acute respiratory syndrome coronavirus 2	positive	33.81	CT
5/2024	XXXXXXXC19649	SFO	Influenza A virus	negative	NA
12/2023	XXXXXX4-4994	SFO	Severe acute respiratory syndrome coronavirus 2	negative	NA
5/2024	XXXXXXXC10806	IAD	Severe acute respiratory syndrome coronavirus 2	negative	NA
2/2024	XXXXXX2-0729	SFO	Influenza A virus	negative	NA
6/2024	XXXXXXXB43114	SFO	Influenza A virus	negative	NA
1/2024	XXXXXX8-9739	SFO	Severe acute respiratory syndrome coronavirus 2	positive	18.38	CT
7/2024	XXXXXXXD42832	IAD	Severe acute respiratory syndrome coronavirus 2	negative	NA
1/2024	XXXXXX8-9774	SFO	Severe acute respiratory syndrome coronavirus 2	negative	NA
12/2023	XXXXXX3-8903	SFO	Severe acute respiratory syndrome coronavirus 2	negative	NA
7/2024	XXXXXXXC84301	SFO	Influenza A virus	negative	NA
5/2024	XXXXXXXC04698	SFO	Influenza A virus	negative	NA
3/2024	XXXXXXXB89490	SFO	Influenza A virus	negative	NA
1/2024	XXXXXX9-8369	IAD	Severe acute respiratory syndrome coronavirus 2	negative	NA
6/2024	XXXXXXXC88656	SFO	Influenza A virus	negative	NA
1/2024	XXXXXX9-9294	IAD	Severe acute respiratory syndrome coronavirus 2	negative	NA
6/2024	XXXXXXXD55993	SFO	Severe acute respiratory syndrome coronavirus 2	negative	NA
6/2024	XXXXXXXB89826	SFO	Influenza A virus	negative	NA
7/2024	XXXXXXXD60636	IAD	Severe acute respiratory syndrome coronavirus 2	negative	NA
6/2024	XXXXXXXC88701	SFO	Severe acute respiratory syndrome coronavirus 2	positive	26.78	CT
1/2024	XXXXXX5-6249	SFO	Influenza A virus	negative	NA
7/2024	XXXXXXXC85979	SFO	Influenza A virus	negative	NA
5/2024	XXXXXXXC22790	SFO	Influenza A virus	negative	NA
6/2024	XXXXXX8-7441	SFO	Influenza A virus	negative	NA
5/2024	XXXXXXXC16278	SFO	Severe acute respiratory syndrome coronavirus 2	negative	NA
4/2024	XXXXXXXB23079	SFO	Severe acute respiratory syndrome coronavirus 2	negative	NA
10/2023	XXXXXX2-4171	IAD	Severe acute respiratory syndrome coronavirus 2	negative	NA
7/2024	XXXXXXXD32953	IAD	Influenza A virus	negative	NA
1/2024	XXXXXX7-2637	SFO	Severe acute respiratory syndrome coronavirus 2	negative	NA
2/2024	XXXXXX0-8157	SFO	Influenza A virus	negative	NA
6/2024	XXXXXXXB51234	SFO	Influenza A virus	negative	NA
7/2024	XXXXXXXD42757	IAD	Influenza A virus	negative	NA
1/2024	XXXXXXXB96548	SFO	Influenza A virus	negative	NA
2/2024	XXXXXX0-3462	SFO	Influenza A virus	negative	NA
3/2024	XXXXXX2-2060	SFO	Severe acute respiratory syndrome coronavirus 2	negative	NA
2/2024	XXXXXX2-3958	SFO	Influenza A virus	negative	NA
11/2023	XXXXXX3-5929	IAD	Influenza A virus	negative	NA
11/2023	XXXXXX7-3463	IAD	Influenza A virus	negative	NA
10/2023	XXXXXX5-8108	IAD	Influenza A virus	negative	NA
7/2024	XXXXXXXD63778	SFO	Influenza A virus	negative	NA
5/2024	XXXXXXXC05442	SFO	Influenza A virus	negative	NA
1/2024	XXXXXX7-2775	SFO	Influenza A virus	negative	NA
6/2024	XXXXXXXB79542	SFO	Severe acute respiratory syndrome coronavirus 2	negative	NA
7/2024	XXXXXXXD24102	SFO	Severe acute respiratory syndrome coronavirus 2	negative	NA
7/2024	XXXXXXXD12629	IAD	Influenza A virus	negative	NA
12/2023	XXXXXX4-2974	IAD	Severe acute respiratory syndrome coronavirus 2	negative	NA
4/2024	XXXXXXXC47843	SFO	Influenza A virus	negative	NA
3/2024	XXXXXXXB97609	SFO	Influenza A virus	negative	NA
3/2024	XXXXXXXB30872	IAD	Severe acute respiratory syndrome coronavirus 2	negative	NA
5/2024	XXXXXXXC57860	SFO	Severe acute respiratory syndrome coronavirus 2	negative	NA
6/2024	XXXXXX1-7070	SFO	Influenza A virus	negative	NA
8/2024	XXXXXXXD42676	SFO	Severe acute respiratory syndrome coronavirus 2	negative	NA
6/2024	XXXXXXXC12846	IAD	Influenza A virus	negative	NA
4/2024	XXXXXXXB29024	IAD	Severe acute respiratory syndrome coronavirus 2	negative	NA
5/2024	XXXXXXXC28228	IAD	Influenza A virus	negative	NA
7/2024	XXXXXXXD32666	IAD	Severe acute respiratory syndrome coronavirus 2	negative	NA
5/2024	XXXXXXXC04735	SFO	Influenza A virus	negative	NA
6/2024	XXXXXXXB80044	SFO	Severe acute respiratory syndrome coronavirus 2	negative	NA
3/2024	XXXXXXXB96243	SFO	Influenza A virus	negative	NA
7/2024	XXXXXXXD62870	IAD	Influenza A virus	negative	NA
7/2024	XXXXXXXD07309	SFO	Severe acute respiratory syndrome coronavirus 2	negative	NA
8/2024	XXXXXXXC40686	IAD	Severe acute respiratory syndrome coronavirus 2	negative	NA
12/2023	XXXXXX4-9950	SFO	Influenza A virus	negative	NA
5/2024	XXXXXXXB45927	SFO	Influenza A virus	negative	NA
10/2023	XXXXXX3-9008	IAD	Influenza A virus	negative	NA
6/2024	XXXXXXXB41271	SFO	Severe acute respiratory syndrome coronavirus 2	positive	17.71	CT
10/2023	XXXXXX3-7988	SFO	Severe acute respiratory syndrome coronavirus 2	negative	NA
5/2024	XXXXXXXC24937	SFO	Influenza A virus	negative	NA
11/2023	XXXXXX8-9193	SFO	Influenza A virus	negative	NA
7/2024	XXXXXXXD43593	SFO	Influenza A virus	negative	NA
6/2024	XXXXXXXD04935	IAD	Severe acute respiratory syndrome coronavirus 2	negative	NA
5/2024	XXXXXXXC05640	SFO	Influenza A virus	negative	NA
12/2023	XXXXXX3-4177	SFO	Influenza A virus	negative	NA
2/2024	XXXXXX1-5062	SFO	Influenza A virus	negative	NA
6/2024	XXXXXXXB45169	IAD	Influenza A virus	negative	NA
5/2024	XXXXXXXC20435	SFO	Influenza A virus	negative	NA
4/2024	XXXXXXXB32084	IAD	Severe acute respiratory syndrome coronavirus 2	negative	NA
5/2024	XXXXXXXC22906	SFO	Influenza A virus	negative	NA
7/2024	XXXXXXXD38328	IAD	Severe acute respiratory syndrome coronavirus 2	negative	NA
10/2023	XXXXXX3-6446	SFO	Severe acute respiratory syndrome coronavirus 2	negative	NA
11/2023	XXXXXX0-5627	IAD	Severe acute respiratory syndrome coronavirus 2	negative	NA
7/2024	XXXXXXXD63337	SFO	Severe acute respiratory syndrome coronavirus 2	negative	NA
11/2023	XXXXXX0-0838	IAD	Severe acute respiratory syndrome coronavirus 2	negative	NA
12/2023	XXXXXX3-4387	IAD	Severe acute respiratory syndrome coronavirus 2	negative	NA
2/2024	XXXXXX2-9395	IAD	Severe acute respiratory syndrome coronavirus 2	negative	NA
10/2023	XXXXXX5-2787	IAD	Influenza A virus	negative	NA
4/2024	XXXXXXXB28929	IAD	Severe acute respiratory syndrome coronavirus 2	negative	NA
1/2024	XXXXXX3-1001	IAD	Severe acute respiratory syndrome coronavirus 2	positive	37.82	CT
6/2024	XXXXXXXB45134	IAD	Influenza A virus	negative	NA
7/2024	XXXXXXXD34122	SFO	Influenza A virus	negative	NA
3/2024	XXXXXXXB97501	SFO	Severe acute respiratory syndrome coronavirus 2	negative	NA
3/2024	XXXXXXXB97614	SFO	Severe acute respiratory syndrome coronavirus 2	negative	NA
4/2024	XXXXXXXC47377	SFO	Severe acute respiratory syndrome coronavirus 2	negative	NA
8/2024	XXXXXXXD18542	SFO	Severe acute respiratory syndrome coronavirus 2	negative	NA
6/2024	XXXXXXXD04276	IAD	Severe acute respiratory syndrome coronavirus 2	negative	NA
8/2024	XXXXXXXD26914	SFO	Influenza A virus	negative	NA
3/2024	XXXXXX6-5080	IAD	Severe acute respiratory syndrome coronavirus 2	negative	NA
5/2024	XXXXXXXC23274	SFO	Influenza A virus	negative	NA
8/2024	XXXXXXXC67013	SFO	Severe acute respiratory syndrome coronavirus 2	negative	NA
2/2024	XXXXXX0-3078	SFO	Influenza A virus	negative	NA
6/2024	XXXXXXXB37092	SFO	Influenza A virus	negative	NA
3/2024	XXXXXX7-0612	IAD	Influenza A virus	negative	NA
10/2023	XXXXXX9-3625	IAD	Influenza A virus	negative	NA
5/2024	XXXXXXXC17562	SFO	Severe acute respiratory syndrome coronavirus 2	positive	29.3	CT
3/2024	XXXXXXXB24147	SFO	Influenza A virus	negative	NA
6/2024	XXXXXXXB47080	IAD	Influenza A virus	negative	NA
12/2023	XXXXXX6-2957	SFO	Influenza A virus	negative	NA
4/2024	XXXXXXXB67511	SFO	Influenza A virus	negative	NA
3/2024	XXXXXX0-0626	SFO	Influenza A virus	negative	NA
10/2023	XXXXXX8-9248	SFO	Severe acute respiratory syndrome coronavirus 2	negative	NA
10/2023	XXXXXX3-9252	SFO	Severe acute respiratory syndrome coronavirus 2	negative	NA
11/2023	XXXXXX5-4784	IAD	Severe acute respiratory syndrome coronavirus 2	negative	NA
7/2024	XXXXXXXD42099	SFO	Influenza A virus	negative	NA
10/2023	XXXXXX3-7603	IAD	Severe acute respiratory syndrome coronavirus 2	negative	NA
3/2024	XXXXXXXB95993	IAD	Severe acute respiratory syndrome coronavirus 2	negative	NA
12/2023	XXXXXX5-0038	SFO	Influenza A virus	negative	NA
6/2024	XXXXXXXD55966	SFO	Influenza A virus	negative	NA
7/2024	XXXXXXXC92350	IAD	Severe acute respiratory syndrome coronavirus 2	negative	NA
4/2024	XXXXXXXB66514	SFO	Severe acute respiratory syndrome coronavirus 2	negative	NA
7/2024	XXXXXXXD58775	IAD	Severe acute respiratory syndrome coronavirus 2	negative	NA
6/2024	XXXXXXXB39586	SFO	Severe acute respiratory syndrome coronavirus 2	negative	NA
11/2023	XXXXXX5-1970	SFO	Influenza A virus	negative	NA
6/2024	XXXXXXXB37153	SFO	Severe acute respiratory syndrome coronavirus 2	positive	36.02	CT
3/2024	XXXXXX8-1888	IAD	Severe acute respiratory syndrome coronavirus 2	negative	NA
6/2024	XXXXXXXB38486	SFO	Severe acute respiratory syndrome coronavirus 2	negative	NA
5/2024	XXXXXXXC22874	SFO	Severe acute respiratory syndrome coronavirus 2	negative	NA
8/2024	XXXXXXXC65642	IAD	Influenza A virus	negative	NA
6/2024	XXXXXXXB50292	SFO	Influenza A virus	negative	NA
5/2024	XXXXXXXC50383	IAD	Severe acute respiratory syndrome coronavirus 2	negative	NA
5/2024	XXXXXXXC15047	IAD	Influenza A virus	negative	NA
10/2023	XXXXXX5-6590	IAD	Severe acute respiratory syndrome coronavirus 2	negative	NA
12/2023	XXXXXX0-2810	IAD	Severe acute respiratory syndrome coronavirus 2	negative	NA
5/2024	XXXXXXXC13765	IAD	Influenza A virus	negative	NA
8/2024	XXXXXXXC67088	SFO	Influenza A virus	negative	NA
1/2024	XXXXXX6-8684	SFO	Severe acute respiratory syndrome coronavirus 2	negative	NA
7/2024	XXXXXXXD30966	SFO	Influenza A virus	negative	NA
1/2024	XXXXXX6-5277	SFO	Influenza A virus	negative	NA
5/2024	XXXXXXXC50444	IAD	Influenza A virus	negative	NA
10/2023	XXXXXX5-1141	SFO	Severe acute respiratory syndrome coronavirus 2	negative	NA
4/2024	XXXXXXXB58178	SFO	Influenza A virus	negative	NA
11/2023	XXXXXX9-4555	IAD	Severe acute respiratory syndrome coronavirus 2	negative	NA
7/2024	XXXXXXXD43735	SFO	Severe acute respiratory syndrome coronavirus 2	negative	NA
7/2024	XXXXXXXB74913	IAD	Severe acute respiratory syndrome coronavirus 2	negative	NA
6/2024	XXXXXXXB51183	SFO	Severe acute respiratory syndrome coronavirus 2	negative	NA
3/2024	XXXXXXXB95181	SFO	Severe acute respiratory syndrome coronavirus 2	negative	NA
2/2024	XXXXXX4-2818	IAD	Influenza A virus	negative	NA
11/2023	XXXXXX5-4133	IAD	Severe acute respiratory syndrome coronavirus 2	negative	NA
6/2024	XXXXXXXB38619	SFO	Severe acute respiratory syndrome coronavirus 2	negative	NA
4/2024	XXXXXXXB33635	SFO	Severe acute respiratory syndrome coronavirus 2	negative	NA
6/2024	XXXXXXXB36371	SFO	Severe acute respiratory syndrome coronavirus 2	negative	NA
8/2024	XXXXXXXD20166	SFO	Severe acute respiratory syndrome coronavirus 2	negative	NA
1/2024	XXXXXX6-8116	SFO	Influenza A virus	negative	NA
6/2024	XXXXXXXB51127	SFO	Severe acute respiratory syndrome coronavirus 2	negative	NA
6/2024	XXXXXXXD01106	SFO	Severe acute respiratory syndrome coronavirus 2	negative	NA
6/2024	XXXXXXXB37387	SFO	Influenza A virus	negative	NA
6/2024	XXXXXXXB50035	SFO	Severe acute respiratory syndrome coronavirus 2	negative	NA
11/2023	XXXXXX0-5390	IAD	Influenza A virus	negative	NA
1/2024	XXXXXX8-8746	SFO	Severe acute respiratory syndrome coronavirus 2	positive	17.49	CT
5/2024	XXXXXXXC35021	SFO	Severe acute respiratory syndrome coronavirus 2	negative	NA
2/2024	XXXXXX0-6668	SFO	Influenza A virus	negative	NA
7/2024	XXXXXXXD00555	IAD	Severe acute respiratory syndrome coronavirus 2	negative	NA
3/2024	XXXXXX8-2265	IAD	Influenza A virus	negative	NA
5/2024	XXXXXXXB27460	IAD	Severe acute respiratory syndrome coronavirus 2	negative	NA
5/2024	XXXXXXXC07722	SFO	Influenza A virus	negative	NA
4/2024	XXXXXXXB62106	SFO	Influenza A virus	negative	NA
7/2024	XXXXXXXD30645	SFO	Severe acute respiratory syndrome coronavirus 2	negative	NA
3/2024	XXXXXXXB26552	SFO	Severe acute respiratory syndrome coronavirus 2	negative	NA
12/2023	XXXXXX3-9820	IAD	Influenza A virus	negative	NA
3/2024	XXXXXXXB93556	SFO	Influenza A virus	negative	NA
6/2024	XXXXXXXD37742	SFO	Influenza A virus	negative	NA
7/2024	XXXXXXXD20497	SFO	Influenza A virus	negative	NA
1/2024	XXXXXX7-1916	SFO	Influenza A virus	negative	NA
8/2024	XXXXXXXD16166	SFO	Severe acute respiratory syndrome coronavirus 2	negative	NA
11/2023	XXXXXX8-7696	SFO	Influenza A virus	negative	NA
6/2024	XXXXXXXB40102	SFO	Severe acute respiratory syndrome coronavirus 2	negative	NA
3/2024	XXXXXXXB27121	SFO	Severe acute respiratory syndrome coronavirus 2	negative	NA
6/2024	XXXXXXXB78799	SFO	Influenza A virus	negative	NA
4/2024	XXXXXXXB55157	IAD	Influenza A virus	negative	NA
3/2024	XXXXXXXB97121	SFO	Severe acute respiratory syndrome coronavirus 2	negative	NA
6/2024	XXXXXXXC94356	IAD	Influenza A virus	negative	NA
2/2024	XXXXXX1-8498	SFO	Influenza A virus	negative	NA
5/2024	XXXXXXXC59551	SFO	Severe acute respiratory syndrome coronavirus 2	negative	NA
8/2024	XXXXXXXD24803	SFO	Influenza A virus	negative	NA
6/2024	XXXXXXXB48228	SFO	Influenza A virus	negative	NA
6/2024	XXXXXXXD22567	SFO	Influenza A virus	negative	NA
11/2023	XXXXXX9-1646	SFO	Influenza A virus	negative	NA
2/2024	XXXXXX3-5731	IAD	Severe acute respiratory syndrome coronavirus 2	negative	NA
6/2024	XXXXXXXB76456	SFO	Influenza A virus	negative	NA
10/2023	XXXXXX5-7851	IAD	Severe acute respiratory syndrome coronavirus 2	negative	NA
1/2024	XXXXXX8-5534	SFO	Influenza A virus	negative	NA
11/2023	XXXXXX5-3686	IAD	Severe acute respiratory syndrome coronavirus 2	negative	NA
4/2024	XXXXXXXB20802	SFO	Influenza A virus	negative	NA
10/2023	XXXXXX5-2565	IAD	Severe acute respiratory syndrome coronavirus 2	negative	NA
6/2024	XXXXXXXD01936	IAD	Severe acute respiratory syndrome coronavirus 2	negative	NA
5/2024	XXXXXXXC13430	IAD	Severe acute respiratory syndrome coronavirus 2	negative	NA
7/2024	XXXXXXXD23891	SFO	Severe acute respiratory syndrome coronavirus 2	negative	NA
8/2024	XXXXXXXC41423	SFO	Influenza A virus	negative	NA
1/2024	XXXXXXXB96623	SFO	Severe acute respiratory syndrome coronavirus 2	negative	NA
7/2024	XXXXXXXD61237	SFO	Severe acute respiratory syndrome coronavirus 2	negative	NA
10/2023	XXXXXX5-6554	IAD	Severe acute respiratory syndrome coronavirus 2	negative	NA
1/2024	XXXXXX5-6249	SFO	Severe acute respiratory syndrome coronavirus 2	negative	NA
7/2024	XXXXXXXD61669	SFO	Severe acute respiratory syndrome coronavirus 2	negative	NA
4/2024	XXXXXXXB62200	SFO	Influenza A virus	negative	NA
5/2024	XXXXXXXC14532	IAD	Influenza A virus	negative	NA
10/2023	XXXXXX5-3936	SFO	Severe acute respiratory syndrome coronavirus 2	negative	NA
3/2024	XXXXXXXB96241	SFO	Severe acute respiratory syndrome coronavirus 2	negative	NA
8/2024	XXXXXXXD26748	SFO	Severe acute respiratory syndrome coronavirus 2	negative	NA
10/2023	XXXXXX3-9151	IAD	Influenza A virus	negative	NA
2/2024	XXXXXX0-7776	SFO	Influenza A virus	negative	NA
8/2024	XXXXXXXD26220	IAD	Severe acute respiratory syndrome coronavirus 2	negative	NA
4/2024	XXXXXXXB20742	SFO	Influenza A virus	negative	NA
6/2024	XXXXXXXC88607	SFO	Severe acute respiratory syndrome coronavirus 2	negative	NA
12/2023	XXXXXX3-8100	SFO	Influenza A virus	negative	NA
10/2023	XXXXXX4-7656	SFO	Influenza A virus	negative	NA
6/2024	XXXXXXXD01301	IAD	Influenza A virus	negative	NA
6/2024	XXXXXXXB39608	SFO	Influenza A virus	negative	NA
6/2024	XXXXXXXB76709	SFO	Influenza A virus	negative	NA
1/2024	XXXXXX5-5871	SFO	Severe acute respiratory syndrome coronavirus 2	negative	NA
7/2024	XXXXXXXD19365	SFO	Severe acute respiratory syndrome coronavirus 2	negative	NA
11/2023	XXXXXX5-4282	IAD	Severe acute respiratory syndrome coronavirus 2	negative	NA
11/2023	XXXXXX5-4831	IAD	Severe acute respiratory syndrome coronavirus 2	negative	NA
3/2024	XXXXXX2-1771	SFO	Severe acute respiratory syndrome coronavirus 2	negative	NA
4/2024	XXXXXXXC47478	SFO	Severe acute respiratory syndrome coronavirus 2	negative	NA
5/2024	XXXXXXXC20340	SFO	Severe acute respiratory syndrome coronavirus 2	negative	NA
6/2024	XXXXXXXD06106	IAD	Severe acute respiratory syndrome coronavirus 2	negative	NA
8/2024	XXXXXXXD11535	SFO	Influenza A virus	negative	NA
2/2024	XXXXXX1-9701	SFO	Severe acute respiratory syndrome coronavirus 2	negative	NA
4/2024	XXXXXXXC36748	SFO	Severe acute respiratory syndrome coronavirus 2	negative	NA
5/2024	XXXXXXXC51676	SFO	Severe acute respiratory syndrome coronavirus 2	positive	22.11	CT
6/2024	XXXXXXXD24013	SFO	Influenza A virus	negative	NA
6/2024	XXXXXXXD08967	SFO	Influenza A virus	negative	NA
3/2024	XXXXXX1-1233	SFO	Severe acute respiratory syndrome coronavirus 2	negative	NA
12/2023	XXXXXX3-9145	SFO	Severe acute respiratory syndrome coronavirus 2	negative	NA
4/2024	XXXXXXXC31857	IAD	Influenza A virus	negative	NA
11/2023	XXXXXX9-1735	SFO	Influenza A virus	negative	NA
3/2024	XXXXXX8-0590	IAD	Influenza A virus	negative	NA
10/2023	XXXXXX5-7958	SFO	Severe acute respiratory syndrome coronavirus 2	negative	NA
5/2024	XXXXXXXC08377	SFO	Influenza A virus	negative	NA
5/2024	XXXXXXXB94223	IAD	Severe acute respiratory syndrome coronavirus 2	negative	NA
6/2024	XXXXXXXB38827	SFO	Influenza A virus	negative	NA
12/2023	XXXXXX3-8156	SFO	Influenza A virus	negative	NA
1/2024	XXXXXX6-4030	SFO	Severe acute respiratory syndrome coronavirus 2	negative	NA
6/2024	XXXXXXXB36670	SFO	Influenza A virus	negative	NA
8/2024	XXXXXXXC66530	IAD	Influenza A virus	negative	NA
6/2024	XXXXXXXB49259	IAD	Influenza A virus	negative	NA
6/2024	XXXXXXXB51146	SFO	Influenza A virus	negative	NA
6/2024	XXXXXXXB78561	SFO	Severe acute respiratory syndrome coronavirus 2	negative	NA
6/2024	XXXXXXXC92971	IAD	Severe acute respiratory syndrome coronavirus 2	negative	NA
8/2024	XXXXXXXD43064	IAD	Influenza A virus	negative	NA
7/2024	XXXXXXXC91267	SFO	Influenza A virus	negative	NA
5/2024	XXXXXXXC56860	SFO	Severe acute respiratory syndrome coronavirus 2	negative	NA
7/2024	XXXXXXXC94894	IAD	Influenza A virus	negative	NA
2/2024	XXXXXX0-3073	SFO	Severe acute respiratory syndrome coronavirus 2	negative	NA
6/2024	XXXXXXXB39206	SFO	Severe acute respiratory syndrome coronavirus 2	negative	NA
10/2023	XXXXXX3-9973	IAD	Influenza A virus	negative	NA
5/2024	XXXXXXXC04897	SFO	Influenza A virus	negative	NA
10/2023	XXXXXX5-6587	IAD	Influenza A virus	negative	NA
8/2024	XXXXXXXC41386	SFO	Severe acute respiratory syndrome coronavirus 2	negative	NA
4/2024	XXXXXXXB20701	IAD	Influenza A virus	negative	NA
6/2024	XXXXXXXB43198	SFO	Severe acute respiratory syndrome coronavirus 2	negative	NA
11/2023	XXXXXX0-0839	IAD	Influenza A virus	negative	NA
6/2024	XXXXXXXC94375	IAD	Severe acute respiratory syndrome coronavirus 2	negative	NA
8/2024	XXXXXXXC71041	SFO	Severe acute respiratory syndrome coronavirus 2	negative	NA
12/2023	XXXXXX8-6358	SFO	Influenza A virus	negative	NA
10/2023	XXXXXX5-9624	SFO	Severe acute respiratory syndrome coronavirus 2	negative	NA
5/2024	XXXXXXXB47769	SFO	Influenza A virus	negative	NA
2/2024	XXXXXX4-4177	SFO	Severe acute respiratory syndrome coronavirus 2	negative	NA
6/2024	XXXXXXXD01781	IAD	Severe acute respiratory syndrome coronavirus 2	negative	NA
12/2023	XXXXXX3-0826	SFO	Severe acute respiratory syndrome coronavirus 2	negative	NA
6/2024	XXXXXXXD01237	IAD	Influenza A virus	negative	NA
10/2023	XXXXXX3-8002	IAD	Severe acute respiratory syndrome coronavirus 2	negative	NA
4/2024	XXXXXXXB57050	SFO	Influenza A virus	negative	NA
5/2024	XXXXXXXC05469	SFO	Influenza A virus	negative	NA
1/2024	XXXXXX8-5491	SFO	Severe acute respiratory syndrome coronavirus 2	negative	NA
4/2024	XXXXXXXB67353	SFO	Influenza A virus	negative	NA
5/2024	XXXXXXXB46110	SFO	Influenza A virus	negative	NA
7/2024	XXXXXXXD60520	IAD	Severe acute respiratory syndrome coronavirus 2	negative	NA
1/2024	XXXXXX5-2759	SFO	Severe acute respiratory syndrome coronavirus 2	negative	NA
10/2023	XXXXXX9-7500	IAD	Severe acute respiratory syndrome coronavirus 2	negative	NA
7/2024	XXXXXXXD17521	SFO	Severe acute respiratory syndrome coronavirus 2	negative	NA
3/2024	XXXXXX8-1031	IAD	Severe acute respiratory syndrome coronavirus 2	negative	NA
2/2024	XXXXXX7-2492	SFO	Severe acute respiratory syndrome coronavirus 2	negative	NA
10/2023	XXXXXX5-6474	SFO	Influenza A virus	negative	NA
5/2024	XXXXXXXC18205	SFO	Severe acute respiratory syndrome coronavirus 2	negative	NA
2/2024	XXXXXX8-9376	SFO	Influenza A virus	negative	NA
5/2024	XXXXXXXC08394	SFO	Influenza A virus	negative	NA
2/2024	XXXXXX0-4714	SFO	Severe acute respiratory syndrome coronavirus 2	negative	NA
3/2024	XXXXXXXB25755	SFO	Influenza A virus	negative	NA
10/2023	XXXXXX9-5967	IAD	Influenza A virus	negative	NA
8/2024	XXXXXXXD16287	SFO	Influenza A virus	negative	NA
3/2024	XXXXXX5-7974	IAD	Influenza A virus	negative	NA
7/2024	XXXXXXXD42071	SFO	Severe acute respiratory syndrome coronavirus 2	negative	NA
8/2024	XXXXXXXD11360	SFO	Influenza A virus	negative	NA
10/2023	XXXXXX5-6573	IAD	Severe acute respiratory syndrome coronavirus 2	negative	NA
2/2024	XXXXXX3-5737	IAD	Influenza A virus	negative	NA
5/2024	XXXXXXXC48698	IAD	Influenza A virus	negative	NA
1/2024	XXXXXX7-2778	SFO	Severe acute respiratory syndrome coronavirus 2	negative	NA
1/2024	XXXXXX6-8877	SFO	Influenza A virus	negative	NA
7/2024	XXXXXXXD42822	IAD	Severe acute respiratory syndrome coronavirus 2	negative	NA
6/2024	XXXXXXXD38729	SFO	Severe acute respiratory syndrome coronavirus 2	negative	NA
7/2024	XXXXXXXC50561	IAD	Severe acute respiratory syndrome coronavirus 2	negative	NA
6/2024	XXXXXXXB49389	IAD	Influenza A virus	negative	NA
4/2024	XXXXXXXB22138	SFO	Influenza A virus	negative	NA
10/2023	XXXXXX8-9025	SFO	Influenza A virus	negative	NA
6/2024	XXXXXXXB43777	SFO	Influenza A virus	negative	NA
1/2024	XXXXXX7-6031	SFO	Severe acute respiratory syndrome coronavirus 2	positive	29	CT
8/2024	XXXXXXXD20613	SFO	Influenza A virus	negative	NA
11/2023	XXXXXX8-7731	SFO	Influenza A virus	negative	NA
5/2024	XXXXXXXC59608	SFO	Severe acute respiratory syndrome coronavirus 2	negative	NA
7/2024	XXXXXXXD06164	SFO	Influenza A virus	negative	NA
8/2024	XXXXXXXD46389	IAD	Influenza A virus	negative	NA
5/2024	XXXXXXXB47228	SFO	Influenza A virus	negative	NA
5/2024	XXXXXXXC56060	SFO	Severe acute respiratory syndrome coronavirus 2	negative	NA
5/2024	XXXXXXXC56901	SFO	Severe acute respiratory syndrome coronavirus 2	negative	NA
7/2024	XXXXXXXD35005	SFO	Severe acute respiratory syndrome coronavirus 2	negative	NA
10/2023	XXXXXX3-7099	SFO	Influenza A virus	negative	NA
6/2024	XXXXXXXB45494	IAD	Influenza A virus	negative	NA
7/2024	XXXXXXXD17458	SFO	Severe acute respiratory syndrome coronavirus 2	negative	NA
4/2024	XXXXXXXC28782	IAD	Severe acute respiratory syndrome coronavirus 2	negative	NA
2/2024	XXXXXX2-0471	SFO	Influenza A virus	negative	NA
2/2024	XXXXXX8-8611	IAD	Severe acute respiratory syndrome coronavirus 2	negative	NA
5/2024	XXXXXXXB24950	IAD	Severe acute respiratory syndrome coronavirus 2	negative	NA
2/2024	XXXXXX0-7800	SFO	Influenza A virus	negative	NA
6/2024	XXXXXXXD01077	SFO	Influenza A virus	negative	NA
8/2024	XXXXXXXC92393	IAD	Severe acute respiratory syndrome coronavirus 2	negative	NA
6/2024	XXXXXXXE00477	SFO	Influenza A virus	negative	NA
4/2024	XXXXXXXB23227	IAD	Influenza A virus	negative	NA
6/2024	XXXXXXXC00678	IAD	Severe acute respiratory syndrome coronavirus 2	negative	NA
6/2024	XXXXXXXD39345	SFO	Influenza A virus	negative	NA
10/2023	XXXXXX5-1210	SFO	Influenza A virus	negative	NA
6/2024	XXXXXXXB37983	SFO	Severe acute respiratory syndrome coronavirus 2	negative	NA
6/2024	XXXXXXXD00717	IAD	Influenza A virus	negative	NA
6/2024	XXXXXXXC91215	SFO	Severe acute respiratory syndrome coronavirus 2	negative	NA
10/2023	XXXXXX4-7942	IAD	Severe acute respiratory syndrome coronavirus 2	negative	NA
8/2024	XXXXXXXC92170	IAD	Severe acute respiratory syndrome coronavirus 2	positive	31.03	CT
4/2024	XXXXXXXB66178	SFO	Severe acute respiratory syndrome coronavirus 2	negative	NA
10/2023	XXXXXX5-3028	SFO	Influenza A virus	negative	NA
6/2024	XXXXXXXD22529	SFO	Influenza A virus	negative	NA
3/2024	XXXXXX6-6461	IAD	Severe acute respiratory syndrome coronavirus 2	negative	NA
8/2024	XXXXXXXC69093	SFO	Severe acute respiratory syndrome coronavirus 2	negative	NA
10/2023	XXXXXX0-7677	IAD	Influenza A virus	negative	NA
3/2024	XXXXXXXB26712	SFO	Influenza A virus	negative	NA
12/2023	XXXXXX6-2448	SFO	Severe acute respiratory syndrome coronavirus 2	negative	NA
10/2023	XXXXXX5-6337	IAD	Severe acute respiratory syndrome coronavirus 2	negative	NA
12/2023	XXXXXX0-0285	IAD	Severe acute respiratory syndrome coronavirus 2	negative	NA
8/2024	XXXXXXXD27957	IAD	Severe acute respiratory syndrome coronavirus 2	negative	NA
5/2024	XXXXXXXC55931	SFO	Severe acute respiratory syndrome coronavirus 2	negative	NA
6/2024	XXXXXXXB47098	IAD	Influenza A virus	negative	NA
6/2024	XXXXXXXB46288	IAD	Influenza A virus	negative	NA
1/2024	XXXXXX9-2344	SFO	Severe acute respiratory syndrome coronavirus 2	negative	NA
6/2024	XXXXXXXE02068	IAD	Severe acute respiratory syndrome coronavirus 2	negative	NA
4/2024	XXXXXXXB32003	IAD	Influenza A virus	negative	NA
7/2024	XXXXXXXC90362	SFO	Severe acute respiratory syndrome coronavirus 2	negative	NA
6/2024	XXXXXXXD55962	SFO	Influenza A virus	negative	NA
8/2024	XXXXXXXD24266	SFO	Influenza A virus	negative	NA
5/2024	XXXXXXXC57375	SFO	Influenza A virus	negative	NA
10/2023	XXXXXX4-1101	SFO	Influenza A virus	negative	NA
7/2024	XXXXXXXD36302	IAD	Severe acute respiratory syndrome coronavirus 2	negative	NA
8/2024	XXXXXXXD46386	IAD	Severe acute respiratory syndrome coronavirus 2	negative	NA
7/2024	XXXXXXXC84712	SFO	Influenza A virus	negative	NA
8/2024	XXXXXXXD07080	SFO	Influenza A virus	negative	NA
12/2023	XXXXXX3-0514	IAD	Influenza A virus	negative	NA
6/2024	XXXXXXXB37939	SFO	Severe acute respiratory syndrome coronavirus 2	negative	NA
7/2024	XXXXXXXD40986	SFO	Influenza A virus	negative	NA
7/2024	XXXXXXXD35766	SFO	Influenza A virus	negative	NA
10/2023	XXXXXX5-7250	IAD	Influenza A virus	negative	NA
3/2024	XXXXXX1-1076	SFO	Severe acute respiratory syndrome coronavirus 2	negative	NA
6/2024	XXXXXXXB47074	IAD	Influenza A virus	negative	NA
6/2024	XXXXXXXE02121	IAD	Severe acute respiratory syndrome coronavirus 2	negative	NA
1/2024	XXXXXX9-0006	SFO	Severe acute respiratory syndrome coronavirus 2	negative	NA
8/2024	XXXXXXXD18656	SFO	Influenza A virus	negative	NA
7/2024	XXXXXXXD32078	SFO	Influenza A virus	negative	NA
10/2023	XXXXXX0-0451	IAD	Influenza A virus	negative	NA
7/2024	XXXXXXXD61551	SFO	Severe acute respiratory syndrome coronavirus 2	negative	NA
1/2024	XXXXXX7-1321	SFO	Influenza A virus	negative	NA
10/2023	XXXXXX4-7945	IAD	Severe acute respiratory syndrome coronavirus 2	negative	NA
7/2024	XXXXXXXC90502	SFO	Severe acute respiratory syndrome coronavirus 2	negative	NA
5/2024	XXXXXXXB75745	IAD	Influenza A virus	negative	NA
5/2024	XXXXXXXC07567	SFO	Severe acute respiratory syndrome coronavirus 2	negative	NA
7/2024	XXXXXXXD07632	SFO	Influenza A virus	negative	NA
12/2023	XXXXXX4-2687	IAD	Severe acute respiratory syndrome coronavirus 2	negative	NA
6/2024	XXXXXXXB79137	IAD	Severe acute respiratory syndrome coronavirus 2	negative	NA
6/2024	XXXXXXXC91201	SFO	Severe acute respiratory syndrome coronavirus 2	negative	NA
3/2024	XXXXXX7-2123	IAD	Influenza A virus	negative	NA
10/2023	XXXXXX5-3337	SFO	Severe acute respiratory syndrome coronavirus 2	negative	NA
7/2024	XXXXXXXC85995	SFO	Severe acute respiratory syndrome coronavirus 2	negative	NA
7/2024	XXXXXXXD62892	IAD	Severe acute respiratory syndrome coronavirus 2	negative	NA
6/2024	XXXXXXXB79146	IAD	Influenza A virus	negative	NA
4/2024	XXXXXXXB62271	SFO	Influenza A virus	negative	NA
7/2024	XXXXXXXC50702	IAD	Influenza A virus	negative	NA
7/2024	XXXXXXXD21710	SFO	Influenza A virus	negative	NA
3/2024	XXXXXXXB31742	SFO	Influenza A virus	negative	NA
7/2024	XXXXXXXD06302	SFO	Severe acute respiratory syndrome coronavirus 2	negative	NA
7/2024	XXXXXXXD32068	SFO	Influenza A virus	negative	NA
6/2024	XXXXXXXD39457	SFO	Influenza A virus	negative	NA
11/2023	XXXXXX7-3511	IAD	Influenza A virus	negative	NA
8/2024	XXXXXXXC67106	SFO	Severe acute respiratory syndrome coronavirus 2	negative	NA
11/2023	XXXXXX8-6317	SFO	Severe acute respiratory syndrome coronavirus 2	negative	NA
5/2024	XXXXXXXC07571	SFO	Influenza A virus	negative	NA
4/2024	XXXXXXXB65090	SFO	Severe acute respiratory syndrome coronavirus 2	negative	NA
7/2024	XXXXXXXD17363	SFO	Severe acute respiratory syndrome coronavirus 2	negative	NA
10/2023	XXXXXX5-7394	IAD	Influenza A virus	negative	NA
6/2024	XXXXXXXC92965	IAD	Influenza A virus	negative	NA
7/2024	XXXXXXXD20840	SFO	Influenza A virus	negative	NA
6/2024	XXXXXX6-6258	IAD	Severe acute respiratory syndrome coronavirus 2	negative	NA
7/2024	XXXXXXXD60985	IAD	Severe acute respiratory syndrome coronavirus 2	positive	29.21	CT
6/2024	XXXXXXXB36651	SFO	Severe acute respiratory syndrome coronavirus 2	negative	NA
2/2024	XXXXXX5-3437	IAD	Influenza A virus	negative	NA
6/2024	XXXXXXXD38901	SFO	Severe acute respiratory syndrome coronavirus 2	negative	NA
1/2024	XXXXXX4-3489	SFO	Influenza A virus	positive	30.47	CT
8/2024	XXXXXXXD46710	IAD	Severe acute respiratory syndrome coronavirus 2	negative	NA
10/2023	XXXXXX5-6542	IAD	Influenza A virus	negative	NA
1/2024	XXXXXX9-7703	IAD	Influenza A virus	negative	NA
11/2023	XXXXXX8-7342	SFO	Influenza A virus	negative	NA
3/2024	XXXXXX8-8408	IAD	Influenza A virus	negative	NA
11/2023	XXXXXX9-4490	IAD	Severe acute respiratory syndrome coronavirus 2	negative	NA
6/2024	XXXXXXXB79126	IAD	Influenza A virus	negative	NA
7/2024	XXXXXXXD17959	SFO	Influenza A virus	negative	NA
10/2023	XXXXXX4-2583	SFO	Influenza A virus	negative	NA
7/2024	XXXXXXXD07552	SFO	Influenza A virus	negative	NA
3/2024	XXXXXXXB24257	SFO	Influenza A virus	negative	NA
7/2024	XXXXXXXC70206	SFO	Severe acute respiratory syndrome coronavirus 2	negative	NA
1/2024	XXXXXX7-1427	SFO	Severe acute respiratory syndrome coronavirus 2	negative	NA
6/2024	XXXXXXXB37787	SFO	Severe acute respiratory syndrome coronavirus 2	negative	NA
7/2024	XXXXXXXD43484	SFO	Severe acute respiratory syndrome coronavirus 2	negative	NA
5/2024	XXXXXXXC17274	SFO	Influenza A virus	negative	NA
2/2024	XXXXXX0-9308	SFO	Severe acute respiratory syndrome coronavirus 2	negative	NA
2/2024	XXXXXX9-2193	SFO	Severe acute respiratory syndrome coronavirus 2	negative	NA
1/2024	XXXXXX7-8167	IAD	Severe acute respiratory syndrome coronavirus 2	negative	NA
6/2024	XXXXXXXB76526	SFO	Influenza A virus	negative	NA
7/2024	XXXXXXXD62063	SFO	Severe acute respiratory syndrome coronavirus 2	negative	NA
1/2024	XXXXXX4-3339	SFO	Severe acute respiratory syndrome coronavirus 2	negative	NA
6/2024	XXXXXXXB40880	SFO	Severe acute respiratory syndrome coronavirus 2	negative	NA
12/2023	XXXXXX5-0041	IAD	Severe acute respiratory syndrome coronavirus 2	negative	NA
11/2023	XXXXXX8-7313	SFO	Influenza A virus	negative	NA
6/2024	XXXXXXXC01976	SFO	Severe acute respiratory syndrome coronavirus 2	negative	NA
6/2024	XXXXXXXD38640	SFO	Severe acute respiratory syndrome coronavirus 2	positive	23.59	CT
7/2024	XXXXXXXD60060	IAD	Influenza A virus	negative	NA
12/2023	XXXXXX3-0463	IAD	Influenza A virus	negative	NA
2/2024	XXXXXX3-4982	IAD	Severe acute respiratory syndrome coronavirus 2	negative	NA
8/2024	XXXXXXXC41454	SFO	Influenza A virus	negative	NA
7/2024	XXXXXXXD18012	SFO	Influenza A virus	negative	NA
10/2023	XXXXXX2-5131	IAD	Severe acute respiratory syndrome coronavirus 2	negative	NA
8/2024	XXXXXXXD18618	SFO	Influenza A virus	positive	32.17	CT
6/2024	XXXXXXXB79960	SFO	Severe acute respiratory syndrome coronavirus 2	negative	NA
4/2024	XXXXXXXC28731	IAD	Severe acute respiratory syndrome coronavirus 2	positive	31.84	CT
5/2024	XXXXXXXC24982	SFO	Influenza A virus	negative	NA
7/2024	XXXXXXXD18181	SFO	Severe acute respiratory syndrome coronavirus 2	negative	NA
7/2024	XXXXXXXC85460	SFO	Influenza A virus	negative	NA
8/2024	XXXXXXXD06974	SFO	Influenza A virus	negative	NA
12/2023	XXXXXX3-8290	SFO	Severe acute respiratory syndrome coronavirus 2	negative	NA
10/2023	XXXXXX5-6516	IAD	Influenza A virus	negative	NA
10/2023	XXXXXX5-5108	IAD	Influenza A virus	negative	NA
6/2024	XXXXXXXC98789	IAD	Influenza A virus	negative	NA
3/2024	XXXXXX2-0814	SFO	Severe acute respiratory syndrome coronavirus 2	negative	NA
6/2024	XXXXXXXD05039	IAD	Influenza A virus	negative	NA
7/2024	XXXXXXXD06279	SFO	Severe acute respiratory syndrome coronavirus 2	negative	NA
2/2024	XXXXXX7-1050	SFO	Influenza A virus	negative	NA
3/2024	XXXXXX8-1455	IAD	Influenza A virus	negative	NA
2/2024	XXXXXX1-7560	SFO	Influenza A virus	negative	NA
4/2024	XXXXXXXC36905	SFO	Influenza A virus	negative	NA
12/2023	XXXXXX3-8808	SFO	Severe acute respiratory syndrome coronavirus 2	negative	NA
10/2023	XXXXXX7-7091	IAD	Influenza A virus	negative	NA
11/2023	XXXXXX8-8053	SFO	Severe acute respiratory syndrome coronavirus 2	negative	NA
5/2024	XXXXXXXC06285	SFO	Influenza A virus	negative	NA
3/2024	XXXXXXXB25819	SFO	Influenza A virus	negative	NA
10/2023	XXXXXX5-2708	SFO	Influenza A virus	negative	NA
12/2023	XXXXXX4-6921	SFO	Severe acute respiratory syndrome coronavirus 2	negative	NA
6/2024	XXXXXXXB45143	IAD	Severe acute respiratory syndrome coronavirus 2	negative	NA
6/2024	XXXXXXXB51125	SFO	Influenza A virus	negative	NA
6/2024	XXXXXXXB76676	SFO	Influenza A virus	negative	NA
7/2024	XXXXXXXD34351	SFO	Influenza A virus	negative	NA
5/2024	XXXXXXXC14391	IAD	Influenza A virus	negative	NA
3/2024	XXXXXX1-7224	SFO	Influenza A virus	negative	NA
12/2023	XXXXXX4-6245	SFO	Severe acute respiratory syndrome coronavirus 2	negative	NA
1/2024	XXXXXX9-0255	SFO	Influenza A virus	negative	NA
7/2024	XXXXXXXD33107	IAD	Severe acute respiratory syndrome coronavirus 2	negative	NA
6/2024	XXXXXXXB77354	SFO	Severe acute respiratory syndrome coronavirus 2	negative	NA
10/2023	XXXXXX5-2712	SFO	Severe acute respiratory syndrome coronavirus 2	negative	NA
6/2024	XXXXXXXC88634	SFO	Severe acute respiratory syndrome coronavirus 2	positive	18.99	CT
5/2024	XXXXXXXB23212	IAD	Severe acute respiratory syndrome coronavirus 2	negative	NA
6/2024	XXXXXXXB40076	SFO	Influenza A virus	negative	NA
3/2024	XXXXXX1-0633	SFO	Severe acute respiratory syndrome coronavirus 2	negative	NA
8/2024	XXXXXXXD46277	IAD	Severe acute respiratory syndrome coronavirus 2	negative	NA
3/2024	XXXXXX7-2355	IAD	Influenza A virus	negative	NA
3/2024	XXXXXXXB95474	SFO	Influenza A virus	negative	NA
1/2024	XXXXXX0-6717	IAD	Influenza A virus	negative	NA
2/2024	XXXXXX5-6644	IAD	Severe acute respiratory syndrome coronavirus 2	positive	22.87	CT
10/2023	XXXXXX5-3074	SFO	Influenza A virus	negative	NA
10/2023	XXXXXX3-8861	IAD	Influenza A virus	negative	NA
12/2023	XXXXXX6-2448	SFO	Influenza A virus	negative	NA
1/2024	XXXXXX4-2858	SFO	Influenza A virus	negative	NA
7/2024	XXXXXXXC85694	SFO	Severe acute respiratory syndrome coronavirus 2	negative	NA
3/2024	XXXXXXXB54745	SFO	Severe acute respiratory syndrome coronavirus 2	negative	NA
7/2024	XXXXXXXD20519	SFO	Severe acute respiratory syndrome coronavirus 2	negative	NA
5/2024	XXXXXXXC50162	IAD	Severe acute respiratory syndrome coronavirus 2	negative	NA
2/2024	XXXXXX0-4224	SFO	Severe acute respiratory syndrome coronavirus 2	negative	NA
2/2024	XXXXXX1-7876	SFO	Severe acute respiratory syndrome coronavirus 2	negative	NA
1/2024	XXXXXX6-2979	SFO	Influenza A virus	negative	NA
4/2024	XXXXXXXB96496	SFO	Severe acute respiratory syndrome coronavirus 2	negative	NA
11/2023	XXXXXX5-4133	IAD	Influenza A virus	negative	NA
8/2024	XXXXXXXC16735	IAD	Severe acute respiratory syndrome coronavirus 2	negative	NA
5/2024	XXXXXXXC17182	SFO	Severe acute respiratory syndrome coronavirus 2	negative	NA
5/2024	XXXXXXXB47803	SFO	Influenza A virus	negative	NA
8/2024	XXXXXXXC67065	SFO	Severe acute respiratory syndrome coronavirus 2	negative	NA
6/2024	XXXXXXXD49038	IAD	Severe acute respiratory syndrome coronavirus 2	negative	NA
12/2023	XXXXXX5-0238	SFO	Severe acute respiratory syndrome coronavirus 2	negative	NA
10/2023	XXXXXX8-1799	IAD	Severe acute respiratory syndrome coronavirus 2	negative	NA
8/2024	XXXXXXXD36460	SFO	Influenza A virus	negative	NA
7/2024	XXXXXXXC94891	IAD	Severe acute respiratory syndrome coronavirus 2	negative	NA
8/2024	XXXXXXXC67953	SFO	Severe acute respiratory syndrome coronavirus 2	positive	34.17	CT
10/2023	XXXXXX8-9389	SFO	Influenza A virus	negative	NA
10/2023	XXXXXX5-1103	SFO	Influenza A virus	negative	NA
5/2024	XXXXXXXC16150	SFO	Severe acute respiratory syndrome coronavirus 2	negative	NA
5/2024	XXXXXXXC35016	SFO	Severe acute respiratory syndrome coronavirus 2	negative	NA
3/2024	XXXXXXXB24131	SFO	Severe acute respiratory syndrome coronavirus 2	negative	NA
7/2024	XXXXXXXC86903	SFO	Severe acute respiratory syndrome coronavirus 2	negative	NA
6/2024	XXXXXXXE02074	IAD	Severe acute respiratory syndrome coronavirus 2	negative	NA
5/2024	XXXXXXXC10845	IAD	Influenza A virus	negative	NA
11/2023	XXXXXX0-7041	IAD	Influenza A virus	negative	NA
7/2024	XXXXXXXD17489	SFO	Severe acute respiratory syndrome coronavirus 2	positive	27.69	CT
11/2023	XXXXXX3-9724	IAD	Severe acute respiratory syndrome coronavirus 2	negative	NA
6/2024	XXXXXXXB49497	IAD	Severe acute respiratory syndrome coronavirus 2	negative	NA
8/2024	XXXXXXXD23139	IAD	Severe acute respiratory syndrome coronavirus 2	negative	NA
7/2024	XXXXXXXD30041	SFO	Influenza A virus	negative	NA
6/2024	XXXXXXXB46555	SFO	Influenza A virus	negative	NA
8/2024	XXXXXXXD06955	SFO	Severe acute respiratory syndrome coronavirus 2	positive	36.57	CT
1/2024	XXXXXX6-4553	SFO	Influenza A virus	negative	NA
6/2024	XXXXXXXD55978	SFO	Influenza A virus	negative	NA
10/2023	XXXXXX3-6965	SFO	Severe acute respiratory syndrome coronavirus 2	negative	NA
1/2024	XXXXXX9-7810	IAD	Influenza A virus	negative	NA
6/2024	XXXXXXXB78969	SFO	Severe acute respiratory syndrome coronavirus 2	negative	NA
6/2024	XXXXXXXB48129	SFO	Severe acute respiratory syndrome coronavirus 2	negative	NA
10/2023	XXXXXX9-5465	SFO	Influenza A virus	negative	NA
5/2024	XXXXXXXC57379	SFO	Influenza A virus	negative	NA
4/2024	XXXXXXXB62104	SFO	Severe acute respiratory syndrome coronavirus 2	negative	NA
7/2024	XXXXXXXC86413	SFO	Influenza A virus	negative	NA
3/2024	XXXXXX7-7925	IAD	Severe acute respiratory syndrome coronavirus 2	negative	NA
1/2024	XXXXXX7-5165	SFO	Influenza A virus	negative	NA
5/2024	XXXXXXXC19017	SFO	Influenza A virus	negative	NA
7/2024	XXXXXXXD34997	SFO	Severe acute respiratory syndrome coronavirus 2	negative	NA
2/2024	XXXXXX1-7613	SFO	Influenza A virus	negative	NA
12/2023	XXXXXX4-5190	SFO	Influenza A virus	negative	NA
6/2024	XXXXXXXD05034	IAD	Severe acute respiratory syndrome coronavirus 2	negative	NA
5/2024	XXXXXXXB72231	SFO	Severe acute respiratory syndrome coronavirus 2	negative	NA
6/2024	XXXXXXXB76591	SFO	Severe acute respiratory syndrome coronavirus 2	negative	NA
8/2024	XXXXXXXD43097	IAD	Influenza A virus	negative	NA
6/2024	XXXXXXXC98469	IAD	Influenza A virus	negative	NA
5/2024	XXXXXXXC23227	SFO	Influenza A virus	negative	NA
11/2023	XXXXXX5-4842	IAD	Severe acute respiratory syndrome coronavirus 2	negative	NA
7/2024	XXXXXXXD18064	SFO	Influenza A virus	negative	NA
10/2023	XXXXXX3-6984	SFO	Severe acute respiratory syndrome coronavirus 2	negative	NA
5/2024	XXXXXXXC51805	SFO	Severe acute respiratory syndrome coronavirus 2	negative	NA
7/2024	XXXXXXXD42793	IAD	Severe acute respiratory syndrome coronavirus 2	negative	NA
7/2024	XXXXXXXD62967	IAD	Influenza A virus	negative	NA
3/2024	XXXXXX1-1531	SFO	Severe acute respiratory syndrome coronavirus 2	negative	NA
12/2023	XXXXXX7-0232	SFO	Influenza A virus	negative	NA
12/2023	XXXXXX3-8856	SFO	Influenza A virus	negative	NA
10/2023	XXXXXX5-7988	SFO	Severe acute respiratory syndrome coronavirus 2	negative	NA
11/2023	XXXXXX9-4926	SFO	Influenza A virus	negative	NA
2/2024	XXXXXX4-5607	IAD	Influenza A virus	negative	NA
2/2024	XXXXXX0-7766	SFO	Severe acute respiratory syndrome coronavirus 2	negative	NA
5/2024	XXXXXXXC14395	IAD	Influenza A virus	negative	NA
1/2024	XXXXXX8-9741	SFO	Severe acute respiratory syndrome coronavirus 2	negative	NA
1/2024	XXXXXX4-1758	IAD	Severe acute respiratory syndrome coronavirus 2	negative	NA
10/2023	XXXXXX5-7841	IAD	Severe acute respiratory syndrome coronavirus 2	negative	NA
3/2024	XXXXXX0-2487	SFO	Influenza A virus	negative	NA
11/2023	XXXXXX9-1788	SFO	Influenza A virus	positive	29.37	CT
11/2023	XXXXXX9-4950	SFO	Severe acute respiratory syndrome coronavirus 2	negative	NA
6/2024	XXXXXXXB44544	SFO	Influenza A virus	negative	NA
4/2024	XXXXXXXB66464	SFO	Severe acute respiratory syndrome coronavirus 2	negative	NA
5/2024	XXXXXXXC63719	SFO	Severe acute respiratory syndrome coronavirus 2	negative	NA
2/2024	XXXXXX8-7528	SFO	Influenza A virus	negative	NA
4/2024	XXXXXXXB25467	IAD	Severe acute respiratory syndrome coronavirus 2	negative	NA
11/2023	XXXXXX5-4951	IAD	Influenza A virus	negative	NA
3/2024	XXXXXX2-3986	SFO	Severe acute respiratory syndrome coronavirus 2	negative	NA
7/2024	XXXXXXXD61180	SFO	Influenza A virus	negative	NA
4/2024	XXXXXXXB21375	SFO	Influenza A virus	negative	NA
4/2024	XXXXXXXB66367	SFO	Influenza A virus	negative	NA
7/2024	XXXXXXXD61711	SFO	Influenza A virus	negative	NA
6/2024	XXXXXXXB45381	IAD	Severe acute respiratory syndrome coronavirus 2	negative	NA
7/2024	XXXXXXXD41095	SFO	Influenza A virus	negative	NA
6/2024	XXXXXXXC94356	IAD	Severe acute respiratory syndrome coronavirus 2	negative	NA
7/2024	XXXXXXXD61650	SFO	Influenza A virus	negative	NA
6/2024	XXXXXXXB40549	SFO	Severe acute respiratory syndrome coronavirus 2	negative	NA
7/2024	XXXXXXXC85791	SFO	Severe acute respiratory syndrome coronavirus 2	negative	NA
10/2023	XXXXXX2-5183	IAD	Influenza A virus	negative	NA
5/2024	XXXXXXXC56748	SFO	Influenza A virus	negative	NA
5/2024	XXXXXXXC38014	SFO	Severe acute respiratory syndrome coronavirus 2	negative	NA
4/2024	XXXXXXXB66882	IAD	Severe acute respiratory syndrome coronavirus 2	negative	NA
3/2024	XXXXXXXB30893	IAD	Severe acute respiratory syndrome coronavirus 2	negative	NA
5/2024	XXXXXXXC05426	SFO	Severe acute respiratory syndrome coronavirus 2	negative	NA
6/2024	XXXXXXXB43029	SFO	Severe acute respiratory syndrome coronavirus 2	negative	NA
5/2024	XXXXXXXC19599	SFO	Severe acute respiratory syndrome coronavirus 2	negative	NA
10/2023	XXXXXX0-8158	IAD	Influenza A virus	negative	NA
8/2024	XXXXXXXC65822	SFO	Influenza A virus	negative	NA
5/2024	XXXXXXXC23633	SFO	Severe acute respiratory syndrome coronavirus 2	negative	NA
6/2024	XXXXXXXC88660	SFO	Influenza A virus	negative	NA
11/2023	XXXXXX8-9635	SFO	Influenza A virus	negative	NA
12/2023	XXXXXX6-6707	SFO	Influenza A virus	negative	NA
10/2023	XXXXXX5-8202	SFO	Influenza A virus	negative	NA
4/2024	XXXXXXXB55067	SFO	Influenza A virus	negative	NA
11/2023	XXXXXX9-9178	SFO	Influenza A virus	negative	NA
6/2024	XXXXXXXC94546	IAD	Severe acute respiratory syndrome coronavirus 2	negative	NA
5/2024	XXXXXXXC05664	SFO	Severe acute respiratory syndrome coronavirus 2	negative	NA
2/2024	XXXXXX8-7287	SFO	Severe acute respiratory syndrome coronavirus 2	negative	NA
6/2024	XXXXXXXB55957	IAD	Influenza A virus	negative	NA
6/2024	XXXXXXXD06096	IAD	Severe acute respiratory syndrome coronavirus 2	negative	NA
10/2023	XXXXXX3-6211	SFO	Influenza A virus	negative	NA
2/2024	XXXXXX8-6405	IAD	Severe acute respiratory syndrome coronavirus 2	negative	NA
7/2024	XXXXXXXD32101	SFO	Severe acute respiratory syndrome coronavirus 2	negative	NA
4/2024	XXXXXXXB34639	SFO	Influenza A virus	negative	NA
2/2024	XXXXXX0-7152	IAD	Influenza A virus	negative	NA
2/2024	XXXXXX0-1346	SFO	Severe acute respiratory syndrome coronavirus 2	positive	19.83	CT
8/2024	XXXXXXXD18730	SFO	Influenza A virus	negative	NA
1/2024	XXXXXX5-2139	SFO	Severe acute respiratory syndrome coronavirus 2	negative	NA
4/2024	XXXXXXXB56982	SFO	Severe acute respiratory syndrome coronavirus 2	negative	NA
6/2024	XXXXXXXB47026	IAD	Influenza A virus	negative	NA
4/2024	XXXXXXXC33472	SFO	Influenza A virus	negative	NA
5/2024	XXXXXXXC15598	IAD	Severe acute respiratory syndrome coronavirus 2	negative	NA
7/2024	XXXXXXXD07265	SFO	Severe acute respiratory syndrome coronavirus 2	negative	NA
4/2024	XXXXXXXC31446	IAD	Influenza A virus	negative	NA
7/2024	XXXXXXXD34510	SFO	Influenza A virus	negative	NA
7/2024	XXXXXXXD07136	SFO	Severe acute respiratory syndrome coronavirus 2	positive	22.65	CT
12/2023	XXXXXX4-6390	SFO	Influenza A virus	negative	NA
2/2024	XXXXXX7-4103	IAD	Influenza A virus	negative	NA
3/2024	XXXXXX5-5132	IAD	Severe acute respiratory syndrome coronavirus 2	negative	NA
11/2023	XXXXXX8-6368	SFO	Influenza A virus	negative	NA
2/2024	XXXXXX7-2256	SFO	Severe acute respiratory syndrome coronavirus 2	negative	NA
5/2024	XXXXXXXB47548	SFO	Influenza A virus	negative	NA
7/2024	XXXXXXXD56739	IAD	Severe acute respiratory syndrome coronavirus 2	negative	NA
6/2024	XXXXXXXB91619	SFO	Influenza A virus	negative	NA
3/2024	XXXXXX7-8118	IAD	Influenza A virus	negative	NA
7/2024	XXXXXXXD36129	IAD	Severe acute respiratory syndrome coronavirus 2	negative	NA
6/2024	XXXXXXXB42940	SFO	Severe acute respiratory syndrome coronavirus 2	negative	NA
7/2024	XXXXXXXD62380	SFO	Severe acute respiratory syndrome coronavirus 2	negative	NA
6/2024	XXXXXXXD23341	IAD	Severe acute respiratory syndrome coronavirus 2	negative	NA
5/2024	XXXXXXXC51606	SFO	Influenza A virus	negative	NA
2/2024	XXXXXX0-3069	SFO	Severe acute respiratory syndrome coronavirus 2	negative	NA
7/2024	XXXXXXXD35105	SFO	Severe acute respiratory syndrome coronavirus 2	negative	NA
12/2023	XXXXXX4-3969	IAD	Severe acute respiratory syndrome coronavirus 2	negative	NA
8/2024	XXXXXXXC68688	SFO	Influenza A virus	negative	NA
5/2024	XXXXXXXC22758	SFO	Influenza A virus	negative	NA
8/2024	XXXXXXXD11407	SFO	Severe acute respiratory syndrome coronavirus 2	negative	NA
1/2024	XXXXXX5-5873	SFO	Influenza A virus	negative	NA
6/2024	XXXXXXXB44833	SFO	Severe acute respiratory syndrome coronavirus 2	negative	NA
7/2024	XXXXXXXC84578	SFO	Influenza A virus	negative	NA
4/2024	XXXXXXXB61971	SFO	Influenza A virus	negative	NA
3/2024	XXXXXX2-2425	SFO	Severe acute respiratory syndrome coronavirus 2	negative	NA
7/2024	XXXXXXXD40975	SFO	Severe acute respiratory syndrome coronavirus 2	negative	NA
5/2024	XXXXXXXC57850	SFO	Influenza A virus	negative	NA
6/2024	XXXXXXXC99388	IAD	Influenza A virus	negative	NA
2/2024	XXXXXX1-7445	SFO	Influenza A virus	negative	NA
10/2023	XXXXXX5-6579	IAD	Influenza A virus	negative	NA
1/2024	XXXXXX4-3152	SFO	Severe acute respiratory syndrome coronavirus 2	negative	NA
8/2024	XXXXXXXC66481	SFO	Severe acute respiratory syndrome coronavirus 2	negative	NA
11/2023	XXXXXX9-4969	SFO	Influenza A virus	negative	NA
7/2024	XXXXXXXD20492	SFO	Severe acute respiratory syndrome coronavirus 2	negative	NA
10/2023	XXXXXX3-9411	SFO	Severe acute respiratory syndrome coronavirus 2	negative	NA
6/2024	XXXXXXXC94464	IAD	Influenza A virus	negative	NA
6/2024	XXXXXXXB78874	SFO	Influenza A virus	negative	NA
7/2024	XXXXXXXD20381	SFO	Influenza A virus	negative	NA
6/2024	XXXXXXXB47391	SFO	Severe acute respiratory syndrome coronavirus 2	negative	NA
2/2024	XXXXXX1-7388	IAD	Influenza A virus	negative	NA
8/2024	XXXXXXXD43065	IAD	Influenza A virus	negative	NA
7/2024	XXXXXXXD12515	SFO	Influenza A virus	negative	NA
6/2024	XXXXXXXD26414	IAD	Severe acute respiratory syndrome coronavirus 2	negative	NA
8/2024	XXXXXXXD17235	SFO	Severe acute respiratory syndrome coronavirus 2	negative	NA
5/2024	XXXXXXXC56855	SFO	Severe acute respiratory syndrome coronavirus 2	negative	NA
6/2024	XXXXXXXD38595	SFO	Influenza A virus	negative	NA
2/2024	XXXXXX0-6470	SFO	Influenza A virus	negative	NA
5/2024	XXXXXXXC15711	IAD	Influenza A virus	negative	NA
3/2024	XXXXXXXB24251	SFO	Influenza A virus	negative	NA
12/2023	XXXXXX4-3107	IAD	Influenza A virus	negative	NA
5/2024	XXXXXXXC20496	SFO	Severe acute respiratory syndrome coronavirus 2	positive	37.54	CT
4/2024	XXXXXXXC36835	SFO	Severe acute respiratory syndrome coronavirus 2	negative	NA
1/2024	XXXXXX7-2823	SFO	Severe acute respiratory syndrome coronavirus 2	negative	NA
3/2024	XXXXXX6-7615	IAD	Influenza A virus	negative	NA
11/2023	XXXXXX8-7803	SFO	Influenza A virus	negative	NA
6/2024	XXXXXXXB47094	IAD	Influenza A virus	negative	NA
11/2023	XXXXXX5-4897	IAD	Influenza A virus	negative	NA
6/2024	XXXXXXXB40684	SFO	Influenza A virus	negative	NA
5/2024	XXXXXXXC13371	IAD	Influenza A virus	negative	NA
4/2024	XXXXXXXB55117	SFO	Influenza A virus	negative	NA
5/2024	XXXXXXXC57369	SFO	Severe acute respiratory syndrome coronavirus 2	negative	NA
3/2024	XXXXXX1-8197	SFO	Influenza A virus	negative	NA
10/2023	XXXXXX2-5160	IAD	Influenza A virus	negative	NA
3/2024	XXXXXX6-7569	IAD	Influenza A virus	negative	NA
4/2024	XXXXXXXB64555	SFO	Severe acute respiratory syndrome coronavirus 2	negative	NA
2/2024	XXXXXX8-4896	IAD	Influenza A virus	negative	NA
7/2024	XXXXXXXC85608	SFO	Severe acute respiratory syndrome coronavirus 2	negative	NA
2/2024	XXXXXX1-6814	SFO	Severe acute respiratory syndrome coronavirus 2	negative	NA
1/2024	XXXXXX5-0565	IAD	Severe acute respiratory syndrome coronavirus 2	negative	NA
6/2024	XXXXXXXB78949	SFO	Severe acute respiratory syndrome coronavirus 2	negative	NA
7/2024	XXXXXXXD35736	SFO	Influenza A virus	negative	NA
3/2024	XXXXXX8-1977	IAD	Severe acute respiratory syndrome coronavirus 2	negative	NA
7/2024	XXXXXXXD43599	SFO	Severe acute respiratory syndrome coronavirus 2	negative	NA
4/2024	XXXXXXXC34665	SFO	Severe acute respiratory syndrome coronavirus 2	negative	NA
7/2024	XXXXXXXD38786	SFO	Severe acute respiratory syndrome coronavirus 2	negative	NA
12/2023	XXXXXX8-5939	SFO	Influenza A virus	negative	NA
5/2024	XXXXXXXB91384	SFO	Severe acute respiratory syndrome coronavirus 2	negative	NA
5/2024	XXXXXXXC48030	IAD	Severe acute respiratory syndrome coronavirus 2	negative	NA
6/2024	XXXXXXXB38344	SFO	Severe acute respiratory syndrome coronavirus 2	negative	NA
6/2024	XXXXXXXB40918	SFO	Severe acute respiratory syndrome coronavirus 2	negative	NA
8/2024	XXXXXXXD36406	SFO	Severe acute respiratory syndrome coronavirus 2	positive	27.05	CT
5/2024	XXXXXXXC27280	SFO	Influenza A virus	negative	NA
10/2023	XXXXXX5-7540	IAD	Influenza A virus	positive	31.31	CT
12/2023	XXXXXX0-2767	IAD	Influenza A virus	negative	NA
8/2024	XXXXXXXD27774	IAD	Influenza A virus	negative	NA
1/2024	XXXXXX8-0577	SFO	Severe acute respiratory syndrome coronavirus 2	positive	19.63	CT
6/2024	XXXXXXXE00082	IAD	Severe acute respiratory syndrome coronavirus 2	negative	NA
4/2024	XXXXXXXB21683	SFO	Influenza A virus	negative	NA
3/2024	XXXXXX8-2270	IAD	Influenza A virus	negative	NA
2/2024	XXXXXX7-3662	IAD	Influenza A virus	negative	NA
10/2023	XXXXXX4-1983	SFO	Severe acute respiratory syndrome coronavirus 2	negative	NA
7/2024	XXXXXXXD43609	SFO	Influenza A virus	negative	NA
1/2024	XXXXXX5-4182	SFO	Influenza A virus	negative	NA
3/2024	XXXXXX1-1379	SFO	Influenza A virus	negative	NA
11/2023	XXXXXX7-3504	IAD	Severe acute respiratory syndrome coronavirus 2	negative	NA
7/2024	XXXXXXXD63029	IAD	Influenza A virus	negative	NA
6/2024	XXXXXXXC94615	IAD	Severe acute respiratory syndrome coronavirus 2	negative	NA
10/2023	XXXXXX5-6632	IAD	Influenza A virus	negative	NA
2/2024	XXXXXX8-7724	SFO	Influenza A virus	negative	NA
6/2024	XXXXXXXC94684	IAD	Influenza A virus	negative	NA
8/2024	XXXXXXXD22017	IAD	Influenza A virus	negative	NA
10/2023	XXXXXX7-7575	IAD	Influenza A virus	negative	NA
6/2024	XXXXXXXB50374	SFO	Influenza A virus	negative	NA
1/2024	XXXXXX4-5721	IAD	Influenza A virus	negative	NA
2/2024	XXXXXX8-2703	IAD	Severe acute respiratory syndrome coronavirus 2	negative	NA
2/2024	XXXXXX1-7153	SFO	Influenza A virus	negative	NA
6/2024	XXXXXXXB44500	SFO	Influenza A virus	negative	NA
4/2024	XXXXXXXC36755	SFO	Influenza A virus	negative	NA
1/2024	XXXXXX6-7391	SFO	Severe acute respiratory syndrome coronavirus 2	negative	NA
6/2024	XXXXXXXB39466	SFO	Influenza A virus	negative	NA
1/2024	XXXXXX6-8160	SFO	Severe acute respiratory syndrome coronavirus 2	negative	NA
7/2024	XXXXXXXD12670	IAD	Influenza A virus	negative	NA
12/2023	XXXXXX0-3152	IAD	Severe acute respiratory syndrome coronavirus 2	positive	25.19	CT
7/2024	XXXXXXXC84137	SFO	Severe acute respiratory syndrome coronavirus 2	negative	NA
6/2024	XXXXXXXD09016	SFO	Severe acute respiratory syndrome coronavirus 2	negative	NA
5/2024	XXXXXXXB79469	SFO	Severe acute respiratory syndrome coronavirus 2	negative	NA
8/2024	XXXXXXXD42602	SFO	Influenza A virus	negative	NA
5/2024	XXXXXXXC13463	IAD	Severe acute respiratory syndrome coronavirus 2	negative	NA
12/2023	XXXXXX3-0468	IAD	Severe acute respiratory syndrome coronavirus 2	negative	NA
4/2024	XXXXXXXB32085	IAD	Severe acute respiratory syndrome coronavirus 2	negative	NA
6/2024	XXXXXXXB42570	SFO	Influenza A virus	negative	NA
6/2024	XXXXXXXD41446	SFO	Influenza A virus	negative	NA
6/2024	XXXXXXXB36899	SFO	Severe acute respiratory syndrome coronavirus 2	negative	NA
4/2024	XXXXXXXC31150	SFO	Severe acute respiratory syndrome coronavirus 2	negative	NA
5/2024	XXXXXXXC13761	IAD	Severe acute respiratory syndrome coronavirus 2	negative	NA
8/2024	XXXXXXXD28037	IAD	Influenza A virus	negative	NA
12/2023	XXXXXX6-0934	SFO	Influenza A virus	negative	NA
8/2024	XXXXXXXD06999	SFO	Severe acute respiratory syndrome coronavirus 2	negative	NA
5/2024	XXXXXXXB47540	SFO	Severe acute respiratory syndrome coronavirus 2	negative	NA
5/2024	XXXXXX9-4347	IAD	Severe acute respiratory syndrome coronavirus 2	negative	NA
3/2024	XXXXXXXB94602	SFO	Severe acute respiratory syndrome coronavirus 2	negative	NA
3/2024	XXXXXXXB26543	SFO	Influenza A virus	negative	NA
5/2024	XXXXXXXC21025	SFO	Influenza A virus	negative	NA
5/2024	XXXXXXXB27493	IAD	Severe acute respiratory syndrome coronavirus 2	negative	NA
7/2024	XXXXXXXD20830	SFO	Influenza A virus	negative	NA
1/2024	XXXXXX4-3298	SFO	Severe acute respiratory syndrome coronavirus 2	negative	NA
6/2024	XXXXXXXB77386	SFO	Severe acute respiratory syndrome coronavirus 2	negative	NA
2/2024	XXXXXX0-3220	SFO	Severe acute respiratory syndrome coronavirus 2	positive	17.4	CT
10/2023	XXXXXX5-2565	IAD	Influenza A virus	negative	NA
3/2024	XXXXXXXB26685	SFO	Severe acute respiratory syndrome coronavirus 2	negative	NA
4/2024	XXXXXXXB20832	SFO	Severe acute respiratory syndrome coronavirus 2	negative	NA
12/2023	XXXXXX3-2458	SFO	Severe acute respiratory syndrome coronavirus 2	positive	22.2	CT
5/2024	XXXXXXXC51598	SFO	Severe acute respiratory syndrome coronavirus 2	negative	NA
7/2024	XXXXXXXC91013	SFO	Influenza A virus	negative	NA
3/2024	XXXXXX2-1731	SFO	Severe acute respiratory syndrome coronavirus 2	negative	NA
8/2024	XXXXXX6-5680	IAD	Severe acute respiratory syndrome coronavirus 2	negative	NA
1/2024	XXXXXX5-2558	SFO	Influenza A virus	negative	NA
6/2024	XXXXXXXB47411	SFO	Influenza A virus	negative	NA
4/2024	XXXXXXXB66778	IAD	Influenza A virus	negative	NA
7/2024	XXXXXXXD07134	SFO	Influenza A virus	negative	NA
5/2024	XXXXXXXC61940	SFO	Influenza A virus	negative	NA
7/2024	XXXXXXXD55876	SFO	Severe acute respiratory syndrome coronavirus 2	negative	NA
8/2024	XXXXXXXD24882	SFO	Influenza A virus	negative	NA
3/2024	XXXXXXXB33623	SFO	Severe acute respiratory syndrome coronavirus 2	negative	NA
5/2024	XXXXXXXB72199	SFO	Severe acute respiratory syndrome coronavirus 2	negative	NA
2/2024	XXXXXX2-3766	SFO	Influenza A virus	negative	NA
5/2024	XXXXXXXC04677	SFO	Severe acute respiratory syndrome coronavirus 2	negative	NA
6/2024	XXXXXXXD01240	IAD	Influenza A virus	negative	NA
5/2024	XXXXXXXC11147	SFO	Severe acute respiratory syndrome coronavirus 2	negative	NA
7/2024	XXXXXXXD20747	SFO	Severe acute respiratory syndrome coronavirus 2	positive	33.75	CT
10/2023	XXXXXX5-5147	IAD	Severe acute respiratory syndrome coronavirus 2	positive	29.53	CT
1/2024	XXXXXX8-9872	SFO	Severe acute respiratory syndrome coronavirus 2	negative	NA
1/2024	XXXXXX6-5284	SFO	Influenza A virus	negative	NA
6/2024	XXXXXXXD48181	IAD	Influenza A virus	negative	NA
8/2024	XXXXXXXD11979	SFO	Influenza A virus	positive	24.7	CT
1/2024	XXXXXX9-8330	IAD	Influenza A virus	negative	NA
10/2023	XXXXXX4-1091	SFO	Severe acute respiratory syndrome coronavirus 2	positive	37.03	CT
10/2023	XXXXXX9-3353	SFO	Severe acute respiratory syndrome coronavirus 2	positive	32.69	CT
2/2024	XXXXXX6-3172	IAD	Influenza A virus	negative	NA
5/2024	XXXXXXXC27222	SFO	Severe acute respiratory syndrome coronavirus 2	negative	NA
11/2023	XXXXXX8-6209	SFO	Severe acute respiratory syndrome coronavirus 2	negative	NA
7/2024	XXXXXXXD18291	SFO	Influenza A virus	negative	NA
1/2024	XXXXXX4-3579	SFO	Severe acute respiratory syndrome coronavirus 2	negative	NA
3/2024	XXXXXX2-2043	SFO	Severe acute respiratory syndrome coronavirus 2	negative	NA
10/2023	XXXXXX5-2980	SFO	Influenza A virus	negative	NA
3/2024	XXXXXX8-1700	IAD	Influenza A virus	negative	NA
2/2024	XXXXXX0-2347	SFO	Severe acute respiratory syndrome coronavirus 2	negative	NA
1/2024	XXXXXX3-4010	IAD	Influenza A virus	negative	NA
11/2023	XXXXXX5-4894	IAD	Influenza A virus	negative	NA
8/2024	XXXXXXXD11943	SFO	Influenza A virus	negative	NA
12/2023	XXXXXX4-3642	IAD	Severe acute respiratory syndrome coronavirus 2	negative	NA
6/2024	XXXXXXXC98370	IAD	Severe acute respiratory syndrome coronavirus 2	positive	23.56	CT
7/2024	XXXXXXXD30581	SFO	Influenza A virus	negative	NA
7/2024	XXXXXXXD37264	IAD	Influenza A virus	negative	NA
8/2024	XXXXXXXD26816	SFO	Influenza A virus	negative	NA
6/2024	XXXXXXXD26494	IAD	Severe acute respiratory syndrome coronavirus 2	negative	NA
3/2024	XXXXXX3-5637	IAD	Influenza A virus	negative	NA
6/2024	XXXXXXXC89006	SFO	Severe acute respiratory syndrome coronavirus 2	negative	NA
3/2024	XXXXXX2-0273	SFO	Influenza A virus	negative	NA
8/2024	XXXXXXXD16146	SFO	Influenza A virus	negative	NA
5/2024	XXXXXXXC07545	SFO	Influenza A virus	negative	NA
1/2024	XXXXXX7-3963	SFO	Influenza A virus	negative	NA
5/2024	XXXXXXXC19650	SFO	Severe acute respiratory syndrome coronavirus 2	negative	NA
3/2024	XXXXXX3-5364	IAD	Severe acute respiratory syndrome coronavirus 2	negative	NA
5/2024	XXXXXXXB94273	IAD	Severe acute respiratory syndrome coronavirus 2	negative	NA
4/2024	XXXXXXXB66311	SFO	Influenza A virus	negative	NA
3/2024	XXXXXX7-9876	IAD	Severe acute respiratory syndrome coronavirus 2	negative	NA
6/2024	XXXXXXXB41736	SFO	Influenza A virus	negative	NA
3/2024	XXXXXXXB89364	SFO	Severe acute respiratory syndrome coronavirus 2	negative	NA
3/2024	XXXXXXXB54863	SFO	Severe acute respiratory syndrome coronavirus 2	negative	NA
11/2023	XXXXXX9-8641	SFO	Influenza A virus	negative	NA
12/2023	XXXXXX4-7948	IAD	Severe acute respiratory syndrome coronavirus 2	negative	NA
3/2024	XXXXXXXB96251	SFO	Influenza A virus	negative	NA
7/2024	XXXXXXXD30689	SFO	Influenza A virus	negative	NA
1/2024	XXXXXX5-2462	SFO	Severe acute respiratory syndrome coronavirus 2	negative	NA
3/2024	XXXXXX1-0441	SFO	Severe acute respiratory syndrome coronavirus 2	negative	NA
2/2024	XXXXXX0-1346	SFO	Influenza A virus	negative	NA
1/2024	XXXXXX5-6353	SFO	Influenza A virus	negative	NA
5/2024	XXXXXXXC04754	SFO	Influenza A virus	negative	NA
5/2024	XXXXXXXC57604	SFO	Severe acute respiratory syndrome coronavirus 2	negative	NA
7/2024	XXXXXXXD32101	SFO	Influenza A virus	negative	NA
6/2024	XXXXXXXC87819	SFO	Severe acute respiratory syndrome coronavirus 2	negative	NA
2/2024	XXXXXX1-9961	SFO	Severe acute respiratory syndrome coronavirus 2	negative	NA
7/2024	XXXXXXXC84317	SFO	Severe acute respiratory syndrome coronavirus 2	positive	20.99	CT
4/2024	XXXXXXXB96395	SFO	Influenza A virus	negative	NA
5/2024	XXXXXXXB24539	IAD	Severe acute respiratory syndrome coronavirus 2	negative	NA
11/2023	XXXXXX8-9157	SFO	Severe acute respiratory syndrome coronavirus 2	positive	36.95	CT
5/2024	XXXXXXXB46394	SFO	Influenza A virus	negative	NA
6/2024	XXXXXXXB55985	IAD	Severe acute respiratory syndrome coronavirus 2	negative	NA
6/2024	XXXXXXXC88676	SFO	Severe acute respiratory syndrome coronavirus 2	negative	NA
6/2024	XXXXXXXB36862	SFO	Influenza A virus	negative	NA
3/2024	XXXXXXXB24148	SFO	Severe acute respiratory syndrome coronavirus 2	negative	NA
6/2024	XXXXXXXC03663	IAD	Influenza A virus	negative	NA
2/2024	XXXXXX0-8109	SFO	Severe acute respiratory syndrome coronavirus 2	positive	24.89	CT
7/2024	XXXXXXXD17720	IAD	Influenza A virus	negative	NA
2/2024	XXXXXX5-3046	IAD	Influenza A virus	negative	NA
5/2024	XXXXXXXB24950	IAD	Influenza A virus	negative	NA
12/2023	XXXXXX3-8995	SFO	Severe acute respiratory syndrome coronavirus 2	negative	NA
8/2024	XXXXXXXD16146	SFO	Severe acute respiratory syndrome coronavirus 2	negative	NA
4/2024	XXXXXXXB31948	IAD	Severe acute respiratory syndrome coronavirus 2	negative	NA
6/2024	XXXXXXXB48203	SFO	Severe acute respiratory syndrome coronavirus 2	negative	NA
7/2024	XXXXXXXD21699	SFO	Severe acute respiratory syndrome coronavirus 2	negative	NA
6/2024	XXXXXXXB37257	SFO	Severe acute respiratory syndrome coronavirus 2	negative	NA
1/2024	XXXXXX0-0383	IAD	Severe acute respiratory syndrome coronavirus 2	negative	NA
11/2023	XXXXXX5-8218	IAD	Severe acute respiratory syndrome coronavirus 2	negative	NA
8/2024	XXXXXXXD51551	SFO	Influenza A virus	negative	NA
8/2024	XXXXXXXD16267	SFO	Influenza A virus	negative	NA
3/2024	XXXXXX8-1173	IAD	Severe acute respiratory syndrome coronavirus 2	negative	NA
7/2024	XXXXXXXD35845	SFO	Influenza A virus	negative	NA
8/2024	XXXXXXXC92278	IAD	Severe acute respiratory syndrome coronavirus 2	negative	NA
4/2024	XXXXXXXB60916	IAD	Influenza A virus	negative	NA
8/2024	XXXXXXXD24309	SFO	Severe acute respiratory syndrome coronavirus 2	negative	NA
3/2024	XXXXXX5-8116	IAD	Severe acute respiratory syndrome coronavirus 2	negative	NA
6/2024	XXXXXXXD04565	IAD	Severe acute respiratory syndrome coronavirus 2	negative	NA
1/2024	XXXXXX6-8593	SFO	Severe acute respiratory syndrome coronavirus 2	positive	14.77	CT
7/2024	XXXXXXXC85047	SFO	Influenza A virus	negative	NA
2/2024	XXXXXX1-7447	SFO	Influenza A virus	negative	NA
11/2023	XXXXXX0-1270	IAD	Influenza A virus	negative	NA
10/2023	XXXXXX5-3940	SFO	Influenza A virus	negative	NA
5/2024	XXXXXXXC13838	IAD	Influenza A virus	negative	NA
6/2024	XXXXXXXB50341	SFO	Influenza A virus	negative	NA
12/2023	XXXXXX3-0462	IAD	Severe acute respiratory syndrome coronavirus 2	positive	22.62	CT
7/2024	XXXXXXXD36163	IAD	Influenza A virus	negative	NA
5/2024	XXXXXXXC56781	SFO	Severe acute respiratory syndrome coronavirus 2	negative	NA
4/2024	XXXXXXXB32057	IAD	Severe acute respiratory syndrome coronavirus 2	negative	NA
6/2024	XXXXXXXD48185	IAD	Influenza A virus	negative	NA
2/2024	XXXXXX2-0924	SFO	Influenza A virus	negative	NA
5/2024	XXXXXXXC05326	SFO	Influenza A virus	negative	NA
5/2024	XXXXXXXC01377	SFO	Influenza A virus	negative	NA
6/2024	XXXXXXXC99437	IAD	Influenza A virus	negative	NA
10/2023	XXXXXX8-9037	SFO	Severe acute respiratory syndrome coronavirus 2	positive	16.55	CT
4/2024	XXXXXXXB22637	SFO	Severe acute respiratory syndrome coronavirus 2	negative	NA
12/2023	XXXXXX5-2355	SFO	Influenza A virus	negative	NA
1/2024	XXXXXX5-2610	SFO	Influenza A virus	negative	NA
4/2024	XXXXXXXB21471	SFO	Severe acute respiratory syndrome coronavirus 2	negative	NA
5/2024	XXXXXXXB99663	IAD	Severe acute respiratory syndrome coronavirus 2	negative	NA
7/2024	XXXXXXXD34397	SFO	Severe acute respiratory syndrome coronavirus 2	negative	NA
10/2023	XXXXXX8-9323	SFO	Influenza A virus	negative	NA
4/2024	XXXXXXXB23135	IAD	Influenza A virus	negative	NA
6/2024	XXXXXXXB45579	SFO	Influenza A virus	negative	NA
6/2024	XXXXXXXB37520	SFO	Influenza A virus	negative	NA
11/2023	XXXXXX8-9167	SFO	Severe acute respiratory syndrome coronavirus 2	negative	NA
3/2024	XXXXXX6-9493	IAD	Influenza A virus	negative	NA
7/2024	XXXXXXXD37270	IAD	Influenza A virus	negative	NA
5/2024	XXXXXXXC48803	IAD	Severe acute respiratory syndrome coronavirus 2	negative	NA
5/2024	XXXXXXXC04806	SFO	Influenza A virus	negative	NA
1/2024	XXXXXX6-8250	SFO	Influenza A virus	negative	NA
6/2024	XXXXXXXC87795	SFO	Severe acute respiratory syndrome coronavirus 2	negative	NA
10/2023	XXXXXX5-3298	SFO	Influenza A virus	negative	NA
2/2024	XXXXXX0-0923	SFO	Severe acute respiratory syndrome coronavirus 2	positive	29.55	CT
7/2024	XXXXXXXD12743	SFO	Severe acute respiratory syndrome coronavirus 2	negative	NA
10/2023	XXXXXX0-4639	IAD	Severe acute respiratory syndrome coronavirus 2	negative	NA
6/2024	XXXXXXXB43220	SFO	Influenza A virus	negative	NA
8/2024	XXXXXXXD20273	SFO	Severe acute respiratory syndrome coronavirus 2	negative	NA
2/2024	XXXXXX1-7779	SFO	Influenza A virus	negative	NA
6/2024	XXXXXXXB76641	SFO	Influenza A virus	negative	NA
2/2024	XXXXXX1-5893	SFO	Influenza A virus	negative	NA
10/2023	XXXXXX3-8325	SFO	Severe acute respiratory syndrome coronavirus 2	negative	NA
5/2024	XXXXXXXC12368	IAD	Influenza A virus	negative	NA
8/2024	XXXXXXXD21942	IAD	Influenza A virus	negative	NA
11/2023	XXXXXX8-6147	IAD	Severe acute respiratory syndrome coronavirus 2	negative	NA
5/2024	XXXXXX9-2394	IAD	Severe acute respiratory syndrome coronavirus 2	negative	NA
6/2024	XXXXXXXB36909	SFO	Influenza A virus	negative	NA
6/2024	XXXXXXXC94608	IAD	Influenza A virus	negative	NA
6/2024	XXXXXXXB48032	SFO	Severe acute respiratory syndrome coronavirus 2	negative	NA
7/2024	XXXXXXXD62500	SFO	Severe acute respiratory syndrome coronavirus 2	positive	34.77	CT
11/2023	XXXXXX7-6658	IAD	Influenza A virus	negative	NA
10/2023	XXXXXX4-3102	IAD	Severe acute respiratory syndrome coronavirus 2	negative	NA
7/2024	XXXXXXXD29964	SFO	Severe acute respiratory syndrome coronavirus 2	negative	NA
5/2024	XXXXXXXC50316	IAD	Influenza A virus	negative	NA
6/2024	XXXXXXXB50058	SFO	Severe acute respiratory syndrome coronavirus 2	negative	NA
1/2024	XXXXXX5-6452	SFO	Influenza A virus	negative	NA
7/2024	XXXXXXXD20746	SFO	Influenza A virus	negative	NA
6/2024	XXXXXXXC94925	IAD	Severe acute respiratory syndrome coronavirus 2	negative	NA
3/2024	XXXXXX8-1275	IAD	Influenza A virus	negative	NA
10/2023	XXXXXX3-9307	SFO	Influenza A virus	negative	NA
11/2023	XXXXXX8-7274	SFO	Influenza A virus	negative	NA
3/2024	XXXXXX6-4884	IAD	Severe acute respiratory syndrome coronavirus 2	negative	NA
7/2024	XXXXXXXC49871	IAD	Influenza A virus	negative	NA
7/2024	XXXXXXXD61667	SFO	Influenza A virus	negative	NA
11/2023	XXXXXX8-7337	SFO	Severe acute respiratory syndrome coronavirus 2	positive	15.4	CT
7/2024	XXXXXXXD56903	IAD	Severe acute respiratory syndrome coronavirus 2	negative	NA
8/2024	XXXXXXXD18586	SFO	Severe acute respiratory syndrome coronavirus 2	negative	NA
5/2024	XXXXXXXC57481	SFO	Severe acute respiratory syndrome coronavirus 2	negative	NA
2/2024	XXXXXX7-6410	SFO	Severe acute respiratory syndrome coronavirus 2	negative	NA
3/2024	XXXXXX0-0245	SFO	Severe acute respiratory syndrome coronavirus 2	negative	NA
8/2024	XXXXXXXD11482	SFO	Severe acute respiratory syndrome coronavirus 2	negative	NA
6/2024	XXXXXXXB36745	SFO	Severe acute respiratory syndrome coronavirus 2	negative	NA
7/2024	XXXXXXXC91094	SFO	Severe acute respiratory syndrome coronavirus 2	negative	NA
4/2024	XXXXXXXB33533	SFO	Severe acute respiratory syndrome coronavirus 2	negative	NA
6/2024	XXXXXXXD01317	IAD	Severe acute respiratory syndrome coronavirus 2	negative	NA
5/2024	XXXXXXXB24951	IAD	Influenza A virus	negative	NA
11/2023	XXXXXX9-4944	SFO	Influenza A virus	negative	NA
5/2024	XXXXXXXC18226	SFO	Severe acute respiratory syndrome coronavirus 2	negative	NA
8/2024	XXXXXXXC66530	IAD	Severe acute respiratory syndrome coronavirus 2	negative	NA
12/2023	XXXXXX4-6486	IAD	Severe acute respiratory syndrome coronavirus 2	positive	20.44	CT
8/2024	XXXXXXXD27781	IAD	Severe acute respiratory syndrome coronavirus 2	negative	NA
6/2024	XXXXXXXB76447	SFO	Influenza A virus	negative	NA
6/2024	XXXXXXXC94446	IAD	Influenza A virus	negative	NA
6/2024	XXXXXXXB37376	SFO	Severe acute respiratory syndrome coronavirus 2	negative	NA
6/2024	XXXXXXXD23487	IAD	Severe acute respiratory syndrome coronavirus 2	negative	NA
3/2024	XXXXXX7-9492	IAD	Severe acute respiratory syndrome coronavirus 2	negative	NA
6/2024	XXXXXXXB47498	SFO	Influenza A virus	negative	NA
4/2024	XXXXXXXB96473	SFO	Severe acute respiratory syndrome coronavirus 2	positive	26.35	CT
7/2024	XXXXXXXD12308	SFO	Influenza A virus	negative	NA
6/2024	XXXXXXXD38543	SFO	Severe acute respiratory syndrome coronavirus 2	negative	NA
4/2024	XXXXXXXB94894	IAD	Influenza A virus	negative	NA
5/2024	XXXXXXXB47179	SFO	Severe acute respiratory syndrome coronavirus 2	negative	NA
6/2024	XXXXXXXB36202	SFO	Severe acute respiratory syndrome coronavirus 2	negative	NA
11/2023	XXXXXX8-6295	SFO	Influenza A virus	negative	NA
7/2024	XXXXXXXD63472	SFO	Influenza A virus	negative	NA
2/2024	XXXXXX7-2397	SFO	Influenza A virus	negative	NA
2/2024	XXXXXX1-7333	IAD	Severe acute respiratory syndrome coronavirus 2	negative	NA
3/2024	XXXXXX0-0057	SFO	Severe acute respiratory syndrome coronavirus 2	positive	18.39	CT
1/2024	XXXXXX5-3555	SFO	Severe acute respiratory syndrome coronavirus 2	negative	NA
3/2024	XXXXXX7-2214	IAD	Severe acute respiratory syndrome coronavirus 2	negative	NA
6/2024	XXXXXXXE02093	IAD	Severe acute respiratory syndrome coronavirus 2	negative	NA
1/2024	XXXXXX8-0240	SFO	Severe acute respiratory syndrome coronavirus 2	positive	18.66	CT
3/2024	XXXXXX6-6558	IAD	Influenza A virus	negative	NA
5/2024	XXXXXXXC38111	SFO	Severe acute respiratory syndrome coronavirus 2	negative	NA
5/2024	XXXXXXXC13923	IAD	Influenza A virus	negative	NA
6/2024	XXXXXXXD40448	SFO	Influenza A virus	negative	NA
3/2024	XXXXXXXB25909	SFO	Influenza A virus	negative	NA
7/2024	XXXXXXXD41040	SFO	Influenza A virus	negative	NA
4/2024	XXXXXXXB58319	SFO	Influenza A virus	negative	NA
4/2024	XXXXXXXB54997	SFO	Influenza A virus	positive	36.97	CT
7/2024	XXXXXXXD59539	IAD	Influenza A virus	negative	NA
1/2024	XXXXXX6-7728	SFO	Severe acute respiratory syndrome coronavirus 2	negative	NA
1/2024	XXXXXX0-0535	IAD	Influenza A virus	negative	NA
6/2024	XXXXXXXC88605	SFO	Influenza A virus	negative	NA
1/2024	XXXXXX5-9973	IAD	Severe acute respiratory syndrome coronavirus 2	negative	NA
10/2023	XXXXXX5-8141	IAD	Severe acute respiratory syndrome coronavirus 2	negative	NA
10/2023	XXXXXX4-7957	IAD	Severe acute respiratory syndrome coronavirus 2	negative	NA
2/2024	XXXXXX8-7624	SFO	Severe acute respiratory syndrome coronavirus 2	negative	NA
5/2024	XXXXXXXC07671	SFO	Influenza A virus	negative	NA
4/2024	XXXXXXXB94881	IAD	Influenza A virus	negative	NA
11/2023	XXXXXX9-8740	SFO	Severe acute respiratory syndrome coronavirus 2	negative	NA
6/2024	XXXXXXXC95042	IAD	Influenza A virus	negative	NA
6/2024	XXXXXXXD39457	SFO	Severe acute respiratory syndrome coronavirus 2	negative	NA
1/2024	XXXXXX5-5988	IAD	Severe acute respiratory syndrome coronavirus 2	negative	NA
10/2023	XXXXXX5-6825	IAD	Influenza A virus	negative	NA
2/2024	XXXXXX2-0877	SFO	Influenza A virus	negative	NA
8/2024	XXXXXXXD25891	IAD	Severe acute respiratory syndrome coronavirus 2	positive	35.74	CT
8/2024	XXXXXXXC16792	IAD	Severe acute respiratory syndrome coronavirus 2	negative	NA
6/2024	XXXXXXXE02166	IAD	Influenza A virus	negative	NA
2/2024	XXXXXX7-2246	SFO	Severe acute respiratory syndrome coronavirus 2	negative	NA
3/2024	XXXXXX2-3696	SFO	Severe acute respiratory syndrome coronavirus 2	negative	NA
6/2024	XXXXXXXB43023	SFO	Influenza A virus	negative	NA
2/2024	XXXXXX8-9855	IAD	Severe acute respiratory syndrome coronavirus 2	negative	NA
7/2024	XXXXXXXD59685	IAD	Severe acute respiratory syndrome coronavirus 2	negative	NA
6/2024	XXXXXXXB78891	SFO	Severe acute respiratory syndrome coronavirus 2	positive	34.18	CT
12/2023	XXXXXX4-6600	IAD	Influenza A virus	negative	NA
7/2024	XXXXXXXD37170	IAD	Severe acute respiratory syndrome coronavirus 2	negative	NA
3/2024	XXXXXXXB95151	SFO	Influenza A virus	negative	NA
2/2024	XXXXXX0-3273	SFO	Influenza A virus	negative	NA
8/2024	XXXXXXXC66389	SFO	Severe acute respiratory syndrome coronavirus 2	negative	NA
10/2023	XXXXXX3-7408	SFO	Severe acute respiratory syndrome coronavirus 2	negative	NA
1/2024	XXXXXX7-6265	SFO	Severe acute respiratory syndrome coronavirus 2	negative	NA
7/2024	XXXXXXXD18485	SFO	Influenza A virus	negative	NA
6/2024	XXXXXXXD37756	SFO	Influenza A virus	negative	NA
2/2024	XXXXXX0-1065	SFO	Influenza A virus	negative	NA
6/2024	XXXXXXXD40504	SFO	Influenza A virus	negative	NA
12/2023	XXXXXX6-4080	SFO	Severe acute respiratory syndrome coronavirus 2	negative	NA
5/2024	XXXXXXXC54334	IAD	Influenza A virus	negative	NA
6/2024	XXXXXXXB37295	SFO	Severe acute respiratory syndrome coronavirus 2	negative	NA
6/2024	XXXXXXXD04970	IAD	Influenza A virus	negative	NA
8/2024	XXXXXXXD42982	IAD	Severe acute respiratory syndrome coronavirus 2	positive	30.62	CT
10/2023	XXXXXX3-8337	SFO	Severe acute respiratory syndrome coronavirus 2	positive	35.44	CT
12/2023	XXXXXX0-2470	IAD	Severe acute respiratory syndrome coronavirus 2	negative	NA
5/2024	XXXXXXXC60977	SFO	Influenza A virus	negative	NA
6/2024	XXXXXXXB38089	SFO	Influenza A virus	negative	NA
4/2024	XXXXXXXC31220	SFO	Severe acute respiratory syndrome coronavirus 2	negative	NA
6/2024	XXXXXXXB39010	SFO	Influenza A virus	negative	NA
5/2024	XXXXXXXB24948	IAD	Severe acute respiratory syndrome coronavirus 2	negative	NA
2/2024	XXXXXX1-9222	SFO	Influenza A virus	negative	NA
5/2024	XXXXXXXB22464	IAD	Severe acute respiratory syndrome coronavirus 2	negative	NA
1/2024	XXXXXX6-7922	SFO	Influenza A virus	negative	NA
7/2024	XXXXXXXD31987	SFO	Severe acute respiratory syndrome coronavirus 2	negative	NA
1/2024	XXXXXX5-4078	SFO	Severe acute respiratory syndrome coronavirus 2	negative	NA
1/2024	XXXXXX5-5937	IAD	Severe acute respiratory syndrome coronavirus 2	negative	NA
3/2024	XXXXXX8-0495	IAD	Influenza A virus	negative	NA
10/2023	XXXXXX5-3981	SFO	Influenza A virus	negative	NA
10/2023	XXXXXX5-1211	IAD	Severe acute respiratory syndrome coronavirus 2	negative	NA
10/2023	XXXXXX3-9259	SFO	Severe acute respiratory syndrome coronavirus 2	negative	NA
3/2024	XXXXXXXB95417	SFO	Influenza A virus	negative	NA
1/2024	XXXXXX4-3246	SFO	Severe acute respiratory syndrome coronavirus 2	negative	NA
1/2024	XXXXXX7-6266	SFO	Influenza A virus	negative	NA
6/2024	XXXXXXXB38619	SFO	Influenza A virus	negative	NA
10/2023	XXXXXX9-3026	SFO	Influenza A virus	negative	NA
12/2023	XXXXXX9-8215	IAD	Severe acute respiratory syndrome coronavirus 2	negative	NA
7/2024	XXXXXXXD57675	SFO	Severe acute respiratory syndrome coronavirus 2	positive	30	CT
6/2024	XXXXXXXC88909	SFO	Severe acute respiratory syndrome coronavirus 2	positive	20.27	CT
6/2024	XXXXXXXB89802	SFO	Influenza A virus	negative	NA
6/2024	XXXXXXXC88558	SFO	Severe acute respiratory syndrome coronavirus 2	negative	NA
7/2024	XXXXXXXD07138	SFO	Severe acute respiratory syndrome coronavirus 2	negative	NA
1/2024	XXXXXX5-3360	SFO	Severe acute respiratory syndrome coronavirus 2	negative	NA
7/2024	XXXXXXXD12912	SFO	Influenza A virus	negative	NA
12/2023	XXXXXX6-3306	SFO	Severe acute respiratory syndrome coronavirus 2	negative	NA
7/2024	XXXXXXXC94871	IAD	Severe acute respiratory syndrome coronavirus 2	negative	NA
6/2024	XXXXXXXB43052	SFO	Severe acute respiratory syndrome coronavirus 2	negative	NA
10/2023	XXXXXX5-6578	IAD	Severe acute respiratory syndrome coronavirus 2	positive	16.74	CT
1/2024	XXXXXX6-4223	SFO	Influenza A virus	negative	NA
6/2024	XXXXXXXD02013	IAD	Severe acute respiratory syndrome coronavirus 2	negative	NA
6/2024	XXXXXXXE00038	IAD	Influenza A virus	negative	NA
3/2024	XXXXXX5-4647	IAD	Severe acute respiratory syndrome coronavirus 2	negative	NA
6/2024	XXXXXXXD38613	SFO	Severe acute respiratory syndrome coronavirus 2	positive	37.94	CT
7/2024	XXXXXXXD59525	IAD	Severe acute respiratory syndrome coronavirus 2	negative	NA
7/2024	XXXXXXXD43442	SFO	Influenza A virus	negative	NA
3/2024	XXXXXX5-7774	IAD	Influenza A virus	negative	NA
5/2024	XXXXXXXC20057	SFO	Influenza A virus	negative	NA
6/2024	XXXXXXXD06030	IAD	Influenza A virus	negative	NA
3/2024	XXXXXX0-6418	SFO	Influenza A virus	negative	NA
5/2024	XXXXXXXB70292	IAD	Influenza A virus	negative	NA
6/2024	XXXXXXXC92966	IAD	Severe acute respiratory syndrome coronavirus 2	negative	NA
12/2023	XXXXXX9-5434	SFO	Influenza A virus	negative	NA
10/2023	XXXXXX8-9067	SFO	Severe acute respiratory syndrome coronavirus 2	negative	NA
1/2024	XXXXXX5-3364	SFO	Severe acute respiratory syndrome coronavirus 2	negative	NA
7/2024	XXXXXXXD43399	SFO	Influenza A virus	negative	NA
2/2024	XXXXXX9-9354	IAD	Influenza A virus	negative	NA
1/2024	XXXXXX4-1853	IAD	Severe acute respiratory syndrome coronavirus 2	negative	NA
3/2024	XXXXXX2-6579	IAD	Influenza A virus	negative	NA
8/2024	XXXXXXXC41432	SFO	Influenza A virus	negative	NA
7/2024	XXXXXXXC85647	SFO	Severe acute respiratory syndrome coronavirus 2	negative	NA
1/2024	XXXXXX0-0440	IAD	Severe acute respiratory syndrome coronavirus 2	negative	NA
10/2023	XXXXXX0-8255	IAD	Influenza A virus	negative	NA
6/2024	XXXXXXXB40709	SFO	Severe acute respiratory syndrome coronavirus 2	negative	NA
6/2024	XXXXXXXD26461	IAD	Severe acute respiratory syndrome coronavirus 2	negative	NA
2/2024	XXXXXX2-0777	SFO	Influenza A virus	positive	33.6	CT
3/2024	XXXXXX3-5645	IAD	Influenza A virus	negative	NA
6/2024	XXXXXXXB37772	SFO	Severe acute respiratory syndrome coronavirus 2	negative	NA
7/2024	XXXXXXXD21172	IAD	Influenza A virus	negative	NA
7/2024	XXXXXXXD58883	IAD	Severe acute respiratory syndrome coronavirus 2	positive	20.98	CT
3/2024	XXXXXX1-0783	SFO	Severe acute respiratory syndrome coronavirus 2	negative	NA
8/2024	XXXXXXXC65678	IAD	Severe acute respiratory syndrome coronavirus 2	negative	NA
5/2024	XXXXXXXC57354	SFO	Influenza A virus	negative	NA
6/2024	XXXXXXXD23339	IAD	Severe acute respiratory syndrome coronavirus 2	negative	NA
10/2023	XXXXXX5-6551	IAD	Severe acute respiratory syndrome coronavirus 2	negative	NA
4/2024	XXXXXXXC33705	SFO	Severe acute respiratory syndrome coronavirus 2	negative	NA
3/2024	XXXXXX8-0107	IAD	Severe acute respiratory syndrome coronavirus 2	negative	NA
1/2024	XXXXXX8-9768	SFO	Severe acute respiratory syndrome coronavirus 2	negative	NA
8/2024	XXXXXXXD41172	IAD	Influenza A virus	negative	NA
3/2024	XXXXXXXB89021	SFO	Severe acute respiratory syndrome coronavirus 2	negative	NA
7/2024	XXXXXXXC91077	SFO	Influenza A virus	negative	NA
4/2024	XXXXXXXB65090	SFO	Influenza A virus	negative	NA
7/2024	XXXXXXXD37214	IAD	Severe acute respiratory syndrome coronavirus 2	negative	NA
7/2024	XXXXXXXC85719	SFO	Influenza A virus	negative	NA
2/2024	XXXXXX1-5497	SFO	Severe acute respiratory syndrome coronavirus 2	negative	NA
7/2024	XXXXXXXC85337	SFO	Severe acute respiratory syndrome coronavirus 2	negative	NA
10/2023	XXXXXX3-9315	SFO	Severe acute respiratory syndrome coronavirus 2	negative	NA
8/2024	XXXXXXXC68590	SFO	Severe acute respiratory syndrome coronavirus 2	negative	NA
7/2024	XXXXXXXD20915	SFO	Influenza A virus	negative	NA
3/2024	XXXXXX7-0655	IAD	Severe acute respiratory syndrome coronavirus 2	negative	NA
10/2023	XXXXXX5-6560	IAD	Severe acute respiratory syndrome coronavirus 2	negative	NA
4/2024	XXXXXXXB55246	IAD	Influenza A virus	negative	NA
2/2024	XXXXXX1-9869	SFO	Severe acute respiratory syndrome coronavirus 2	negative	NA
5/2024	XXXXXXXC16175	SFO	Severe acute respiratory syndrome coronavirus 2	negative	NA
2/2024	XXXXXX1-6800	SFO	Severe acute respiratory syndrome coronavirus 2	negative	NA
7/2024	XXXXXXXD35912	SFO	Influenza A virus	negative	NA
4/2024	XXXXXX8-2461	IAD	Severe acute respiratory syndrome coronavirus 2	negative	NA
5/2024	XXXXXXXC11296	SFO	Severe acute respiratory syndrome coronavirus 2	negative	NA
1/2024	XXXXXX6-7677	SFO	Severe acute respiratory syndrome coronavirus 2	negative	NA
2/2024	XXXXXX2-0487	SFO	Influenza A virus	negative	NA
8/2024	XXXXXXXC40635	IAD	Influenza A virus	negative	NA
10/2023	XXXXXX3-9240	SFO	Severe acute respiratory syndrome coronavirus 2	negative	NA
12/2023	XXXXXX3-8091	SFO	Severe acute respiratory syndrome coronavirus 2	negative	NA
6/2024	XXXXXXXB44882	SFO	Influenza A virus	negative	NA
2/2024	XXXXXX1-1021	SFO	Severe acute respiratory syndrome coronavirus 2	negative	NA
10/2023	XXXXXX3-6424	SFO	Severe acute respiratory syndrome coronavirus 2	negative	NA
12/2023	XXXXXX9-9894	IAD	Severe acute respiratory syndrome coronavirus 2	negative	NA
6/2024	XXXXXXXC93961	IAD	Severe acute respiratory syndrome coronavirus 2	negative	NA
2/2024	XXXXXX7-4387	IAD	Influenza A virus	negative	NA
7/2024	XXXXXXXD61612	SFO	Severe acute respiratory syndrome coronavirus 2	negative	NA
8/2024	XXXXXXXD42945	IAD	Severe acute respiratory syndrome coronavirus 2	negative	NA
10/2023	XXXXXX8-9211	SFO	Severe acute respiratory syndrome coronavirus 2	negative	NA
1/2024	XXXXXX7-8296	SFO	Severe acute respiratory syndrome coronavirus 2	negative	NA
7/2024	XXXXXXXC92350	IAD	Influenza A virus	negative	NA
6/2024	XXXXXXXD38703	SFO	Influenza A virus	negative	NA
6/2024	XXXXXXXC88715	SFO	Severe acute respiratory syndrome coronavirus 2	negative	NA
6/2024	XXXXXXXC52561	IAD	Influenza A virus	negative	NA
4/2024	XXXXXXXB20437	SFO	Severe acute respiratory syndrome coronavirus 2	negative	NA
1/2024	XXXXXX6-5178	SFO	Influenza A virus	negative	NA
12/2023	XXXXXX6-1250	SFO	Severe acute respiratory syndrome coronavirus 2	negative	NA
6/2024	XXXXXXXD48951	IAD	Severe acute respiratory syndrome coronavirus 2	negative	NA
3/2024	XXXXXX2-1994	SFO	Severe acute respiratory syndrome coronavirus 2	negative	NA
1/2024	XXXXXX3-2433	IAD	Severe acute respiratory syndrome coronavirus 2	negative	NA
2/2024	XXXXXX1-7686	SFO	Influenza A virus	negative	NA
3/2024	XXXXXXXB97480	SFO	Severe acute respiratory syndrome coronavirus 2	negative	NA
6/2024	XXXXXXXB47486	SFO	Influenza A virus	negative	NA
6/2024	XXXXXXXC98850	IAD	Severe acute respiratory syndrome coronavirus 2	negative	NA
6/2024	XXXXXXXC94355	IAD	Severe acute respiratory syndrome coronavirus 2	negative	NA
7/2024	XXXXXXXD61709	SFO	Severe acute respiratory syndrome coronavirus 2	negative	NA
3/2024	XXXXXXXB27069	SFO	Influenza A virus	negative	NA
8/2024	XXXXXXXD27531	SFO	Severe acute respiratory syndrome coronavirus 2	negative	NA
6/2024	XXXXXXXB37830	SFO	Severe acute respiratory syndrome coronavirus 2	negative	NA
4/2024	XXXXXXXB20793	SFO	Severe acute respiratory syndrome coronavirus 2	negative	NA
6/2024	XXXXXXXB45492	IAD	Influenza A virus	negative	NA
8/2024	XXXXXXXC87153	SFO	Severe acute respiratory syndrome coronavirus 2	negative	NA
10/2023	XXXXXX5-3864	SFO	Severe acute respiratory syndrome coronavirus 2	negative	NA
6/2024	XXXXXXXC52602	IAD	Influenza A virus	negative	NA
10/2023	XXXXXX8-2226	IAD	Severe acute respiratory syndrome coronavirus 2	negative	NA
10/2023	XXXXXX5-7964	SFO	Influenza A virus	negative	NA
11/2023	XXXXXX5-4925	IAD	Influenza A virus	negative	NA
1/2024	XXXXXX7-5357	SFO	Influenza A virus	negative	NA
11/2023	XXXXXX8-7716	SFO	Influenza A virus	negative	NA
7/2024	XXXXXXXD60718	IAD	Severe acute respiratory syndrome coronavirus 2	positive	22.11	CT
7/2024	XXXXXXXD62873	IAD	Influenza A virus	negative	NA
11/2023	XXXXXX8-8190	SFO	Influenza A virus	negative	NA
10/2023	XXXXXX4-7662	SFO	Severe acute respiratory syndrome coronavirus 2	positive	34.32	CT
7/2024	XXXXXXXD12375	SFO	Severe acute respiratory syndrome coronavirus 2	positive	36.37	CT
8/2024	XXXXXXXD21965	IAD	Severe acute respiratory syndrome coronavirus 2	positive	37.62	CT
8/2024	XXXXXXXD26304	IAD	Influenza A virus	negative	NA
6/2024	XXXXXXXB49503	IAD	Severe acute respiratory syndrome coronavirus 2	negative	NA
6/2024	XXXXXXXB39725	SFO	Influenza A virus	negative	NA
12/2023	XXXXXX3-8999	SFO	Influenza A virus	negative	NA
7/2024	XXXXXXXB74816	IAD	Influenza A virus	negative	NA
2/2024	XXXXXX2-3267	IAD	Severe acute respiratory syndrome coronavirus 2	negative	NA
5/2024	XXXXXXXC19941	SFO	Severe acute respiratory syndrome coronavirus 2	negative	NA
2/2024	XXXXXX9-1570	SFO	Influenza A virus	negative	NA
2/2024	XXXXXX0-1356	SFO	Severe acute respiratory syndrome coronavirus 2	positive	32.98	CT
2/2024	XXXXXX8-4760	IAD	Influenza A virus	negative	NA
7/2024	XXXXXXXD12650	IAD	Severe acute respiratory syndrome coronavirus 2	positive	19.31	CT
6/2024	XXXXXXXB79995	SFO	Severe acute respiratory syndrome coronavirus 2	negative	NA
4/2024	XXXXXXXC47732	SFO	Influenza A virus	negative	NA
10/2023	XXXXXX5-4712	SFO	Influenza A virus	negative	NA
10/2023	XXXXXX5-3277	SFO	Severe acute respiratory syndrome coronavirus 2	positive	36.93	CT
3/2024	XXXXXX0-5452	SFO	Influenza A virus	negative	NA
6/2024	XXXXXXXB50193	SFO	Influenza A virus	negative	NA
10/2023	XXXXXX3-9984	IAD	Severe acute respiratory syndrome coronavirus 2	negative	NA
8/2024	XXXXXXXD43104	IAD	Severe acute respiratory syndrome coronavirus 2	negative	NA
8/2024	XXXXXXXC70940	SFO	Severe acute respiratory syndrome coronavirus 2	negative	NA
4/2024	XXXXXXXC31696	SFO	Influenza A virus	negative	NA
10/2023	XXXXXX5-6711	SFO	Influenza A virus	negative	NA
7/2024	XXXXXXXC70158	SFO	Severe acute respiratory syndrome coronavirus 2	negative	NA
12/2023	XXXXXX6-0862	SFO	Severe acute respiratory syndrome coronavirus 2	negative	NA
3/2024	XXXXXXXB28499	SFO	Severe acute respiratory syndrome coronavirus 2	negative	NA
1/2024	XXXXXX3-3093	IAD	Influenza A virus	negative	NA
4/2024	XXXXXXXB33551	SFO	Severe acute respiratory syndrome coronavirus 2	negative	NA
1/2024	XXXXXX5-3746	SFO	Severe acute respiratory syndrome coronavirus 2	negative	NA
7/2024	XXXXXXXD00643	IAD	Severe acute respiratory syndrome coronavirus 2	negative	NA
2/2024	XXXXXX1-5560	SFO	Severe acute respiratory syndrome coronavirus 2	negative	NA
12/2023	XXXXXX8-6382	SFO	Influenza A virus	negative	NA
8/2024	XXXXXXXD26314	IAD	Severe acute respiratory syndrome coronavirus 2	negative	NA
5/2024	XXXXXXXC48384	SFO	Severe acute respiratory syndrome coronavirus 2	negative	NA
6/2024	XXXXXXXB47008	IAD	Severe acute respiratory syndrome coronavirus 2	negative	NA
5/2024	XXXXXXXC15535	IAD	Influenza A virus	negative	NA
6/2024	XXXXXXXD00670	IAD	Severe acute respiratory syndrome coronavirus 2	negative	NA
7/2024	XXXXXXXC91119	SFO	Influenza A virus	negative	NA
1/2024	XXXXXX0-0337	IAD	Severe acute respiratory syndrome coronavirus 2	negative	NA
2/2024	XXXXXX9-1570	SFO	Severe acute respiratory syndrome coronavirus 2	negative	NA
5/2024	XXXXXXXC57918	SFO	Severe acute respiratory syndrome coronavirus 2	negative	NA
7/2024	XXXXXXXC54817	IAD	Severe acute respiratory syndrome coronavirus 2	negative	NA
10/2023	XXXXXX4-3059	IAD	Severe acute respiratory syndrome coronavirus 2	negative	NA
7/2024	XXXXXXXD61295	SFO	Influenza A virus	negative	NA
3/2024	XXXXXXXB24258	SFO	Influenza A virus	negative	NA
10/2023	XXXXXX3-9384	SFO	Influenza A virus	negative	NA
1/2024	XXXXXX9-8147	IAD	Influenza A virus	negative	NA
7/2024	XXXXXXXC85345	SFO	Severe acute respiratory syndrome coronavirus 2	negative	NA
6/2024	XXXXXXXB91530	SFO	Influenza A virus	negative	NA
7/2024	XXXXXXXD43383	SFO	Severe acute respiratory syndrome coronavirus 2	negative	NA
11/2023	XXXXXX8-6273	SFO	Severe acute respiratory syndrome coronavirus 2	negative	NA
3/2024	XXXXXXXB26565	SFO	Influenza A virus	negative	NA
4/2024	XXXXXXXB67529	SFO	Influenza A virus	negative	NA
6/2024	XXXXXXXC91288	SFO	Severe acute respiratory syndrome coronavirus 2	negative	NA
6/2024	XXXXXXXC89043	SFO	Influenza A virus	negative	NA
12/2023	XXXXXX3-1288	IAD	Severe acute respiratory syndrome coronavirus 2	negative	NA
12/2023	XXXXXX3-2030	SFO	Severe acute respiratory syndrome coronavirus 2	positive	37.45	CT
4/2024	XXXXXXXB64627	SFO	Severe acute respiratory syndrome coronavirus 2	negative	NA
7/2024	XXXXXXXD63370	SFO	Influenza A virus	negative	NA
5/2024	XXXXXXXC56738	SFO	Severe acute respiratory syndrome coronavirus 2	negative	NA
4/2024	XXXXXXXC33475	SFO	Influenza A virus	negative	NA
5/2024	XXXXXXXB62741	IAD	Severe acute respiratory syndrome coronavirus 2	negative	NA
3/2024	XXXXXX6-4793	IAD	Severe acute respiratory syndrome coronavirus 2	negative	NA
1/2024	XXXXXX4-2001	IAD	Influenza A virus	negative	NA
12/2023	XXXXXX6-1424	IAD	Influenza A virus	negative	NA
5/2024	XXXXXXXC07067	SFO	Severe acute respiratory syndrome coronavirus 2	negative	NA
3/2024	XXXXXXXB24161	SFO	Influenza A virus	negative	NA
6/2024	XXXXXXXC01411	SFO	Severe acute respiratory syndrome coronavirus 2	negative	NA
5/2024	XXXXXXXC23879	SFO	Severe acute respiratory syndrome coronavirus 2	negative	NA
12/2023	XXXXXX6-4464	SFO	Severe acute respiratory syndrome coronavirus 2	negative	NA
2/2024	XXXXXX2-3668	SFO	Influenza A virus	negative	NA
3/2024	XXXXXX5-4692	IAD	Influenza A virus	negative	NA
5/2024	XXXXXXXC23613	SFO	Influenza A virus	negative	NA
6/2024	XXXXXXXC92819	IAD	Severe acute respiratory syndrome coronavirus 2	negative	NA
6/2024	XXXXXXXD22572	SFO	Severe acute respiratory syndrome coronavirus 2	positive	32.86	CT
1/2024	XXXXXX0-0388	IAD	Severe acute respiratory syndrome coronavirus 2	negative	NA
5/2024	XXXXXXXC57856	SFO	Severe acute respiratory syndrome coronavirus 2	negative	NA
4/2024	XXXXXXXC47857	SFO	Severe acute respiratory syndrome coronavirus 2	negative	NA
10/2023	XXXXXX8-9075	SFO	Severe acute respiratory syndrome coronavirus 2	negative	NA
11/2023	XXXXXX8-7736	SFO	Severe acute respiratory syndrome coronavirus 2	positive	19.44	CT
6/2024	XXXXXXXD08991	SFO	Severe acute respiratory syndrome coronavirus 2	negative	NA
2/2024	XXXXXX8-9997	SFO	Severe acute respiratory syndrome coronavirus 2	positive	23.24	CT
5/2024	XXXXXXXB25095	IAD	Influenza A virus	negative	NA
3/2024	XXXXXX7-9529	IAD	Severe acute respiratory syndrome coronavirus 2	negative	NA
4/2024	XXXXXXXB64647	SFO	Influenza A virus	negative	NA
10/2023	XXXXXX2-4280	IAD	Influenza A virus	negative	NA
6/2024	XXXXXXXB51306	SFO	Severe acute respiratory syndrome coronavirus 2	negative	NA
2/2024	XXXXXX5-1132	IAD	Severe acute respiratory syndrome coronavirus 2	negative	NA
12/2023	XXXXXX4-2632	IAD	Influenza A virus	negative	NA
3/2024	XXXXXX0-6043	SFO	Influenza A virus	negative	NA
7/2024	XXXXXXXC90447	SFO	Severe acute respiratory syndrome coronavirus 2	negative	NA
2/2024	XXXXXX8-7381	SFO	Influenza A virus	negative	NA
8/2024	XXXXXXXD12104	SFO	Severe acute respiratory syndrome coronavirus 2	negative	NA
3/2024	XXXXXX5-4740	IAD	Influenza A virus	negative	NA
5/2024	XXXXXXXC34999	SFO	Severe acute respiratory syndrome coronavirus 2	negative	NA
1/2024	XXXXXX3-3001	IAD	Severe acute respiratory syndrome coronavirus 2	negative	NA
5/2024	XXXXXXXC27313	SFO	Influenza A virus	negative	NA
5/2024	XXXXXXXC57740	SFO	Influenza A virus	negative	NA
4/2024	XXXXXXXB98510	IAD	Severe acute respiratory syndrome coronavirus 2	negative	NA
5/2024	XXXXXXXC57849	SFO	Severe acute respiratory syndrome coronavirus 2	negative	NA
2/2024	XXXXXX0-8783	SFO	Influenza A virus	negative	NA
8/2024	XXXXXXXC65765	SFO	Severe acute respiratory syndrome coronavirus 2	negative	NA
12/2023	XXXXXX3-9659	IAD	Severe acute respiratory syndrome coronavirus 2	positive	24.68	CT
1/2024	XXXXXX4-3016	IAD	Severe acute respiratory syndrome coronavirus 2	negative	NA
6/2024	XXXXXXXB78568	SFO	Severe acute respiratory syndrome coronavirus 2	positive	29.17	CT
6/2024	XXXXXXXB55961	IAD	Severe acute respiratory syndrome coronavirus 2	negative	NA
7/2024	XXXXXXXD32043	SFO	Influenza A virus	negative	NA
6/2024	XXXXXXXD24001	SFO	Influenza A virus	negative	NA
5/2024	XXXXXXXC04884	SFO	Severe acute respiratory syndrome coronavirus 2	negative	NA
6/2024	XXXXXXXD49062	IAD	Severe acute respiratory syndrome coronavirus 2	negative	NA
5/2024	XXXXXXXC48401	SFO	Severe acute respiratory syndrome coronavirus 2	negative	NA
5/2024	XXXXXXXC18362	SFO	Severe acute respiratory syndrome coronavirus 2	negative	NA
11/2023	XXXXXX9-4459	IAD	Influenza A virus	negative	NA
12/2023	XXXXXX4-7508	IAD	Severe acute respiratory syndrome coronavirus 2	negative	NA
6/2024	XXXXXXXD38722	SFO	Severe acute respiratory syndrome coronavirus 2	negative	NA
11/2023	XXXXXX8-5879	SFO	Influenza A virus	negative	NA
4/2024	XXXXXXXB62052	SFO	Severe acute respiratory syndrome coronavirus 2	negative	NA
5/2024	XXXXXXXC06171	SFO	Influenza A virus	negative	NA
6/2024	XXXXXXXD23426	IAD	Severe acute respiratory syndrome coronavirus 2	negative	NA
8/2024	XXXXXXXD28018	IAD	Influenza A virus	negative	NA
7/2024	XXXXXXXD19470	SFO	Influenza A virus	negative	NA
11/2023	XXXXXX7-3460	IAD	Severe acute respiratory syndrome coronavirus 2	negative	NA
12/2023	XXXXXX4-7704	IAD	Influenza A virus	negative	NA
10/2023	XXXXXX8-9126	SFO	Influenza A virus	negative	NA
3/2024	XXXXXX1-0327	SFO	Influenza A virus	negative	NA
1/2024	XXXXXX0-0525	IAD	Severe acute respiratory syndrome coronavirus 2	negative	NA
5/2024	XXXXXXXC63535	SFO	Severe acute respiratory syndrome coronavirus 2	negative	NA
5/2024	XXXXXXXB24715	IAD	Influenza A virus	negative	NA
2/2024	XXXXXX1-7387	IAD	Severe acute respiratory syndrome coronavirus 2	negative	NA
11/2023	XXXXXX8-5832	SFO	Severe acute respiratory syndrome coronavirus 2	negative	NA
11/2023	XXXXXX8-6129	IAD	Severe acute respiratory syndrome coronavirus 2	negative	NA
12/2023	XXXXXX3-0586	SFO	Severe acute respiratory syndrome coronavirus 2	negative	NA
6/2024	XXXXXXXB37895	SFO	Influenza A virus	negative	NA
6/2024	XXXXXXXB46874	SFO	Severe acute respiratory syndrome coronavirus 2	negative	NA
3/2024	XXXXXX8-1322	IAD	Severe acute respiratory syndrome coronavirus 2	negative	NA
8/2024	XXXXXXXD27737	IAD	Severe acute respiratory syndrome coronavirus 2	negative	NA
7/2024	XXXXXXXD43414	SFO	Severe acute respiratory syndrome coronavirus 2	negative	NA
5/2024	XXXXXXXB46053	SFO	Severe acute respiratory syndrome coronavirus 2	negative	NA
2/2024	XXXXXX8-2607	IAD	Influenza A virus	negative	NA
8/2024	XXXXXXXD41231	IAD	Influenza A virus	negative	NA
6/2024	XXXXXXXD06004	IAD	Influenza A virus	negative	NA
7/2024	XXXXXXXD41015	SFO	Influenza A virus	negative	NA
4/2024	XXXXXXXC31183	SFO	Influenza A virus	negative	NA
3/2024	XXXXXXXB95314	SFO	Severe acute respiratory syndrome coronavirus 2	negative	NA
4/2024	XXXXXXXB21407	SFO	Severe acute respiratory syndrome coronavirus 2	negative	NA
7/2024	XXXXXXXD61215	SFO	Influenza A virus	negative	NA
5/2024	XXXXXXXC61030	SFO	Influenza A virus	negative	NA
2/2024	XXXXXX4-4843	SFO	Influenza A virus	negative	NA
6/2024	XXXXXXXD01774	IAD	Severe acute respiratory syndrome coronavirus 2	positive	34.87	CT
4/2024	XXXXXXXB56821	IAD	Influenza A virus	negative	NA
10/2023	XXXXXX3-7679	IAD	Severe acute respiratory syndrome coronavirus 2	negative	NA
5/2024	XXXXXXXB47608	SFO	Influenza A virus	negative	NA
10/2023	XXXXXX9-3050	SFO	Severe acute respiratory syndrome coronavirus 2	negative	NA
7/2024	XXXXXXXE00492	SFO	Influenza A virus	negative	NA
10/2023	XXXXXX5-2731	IAD	Influenza A virus	negative	NA
6/2024	XXXXXXXC93945	IAD	Severe acute respiratory syndrome coronavirus 2	negative	NA
7/2024	XXXXXXXD62918	IAD	Severe acute respiratory syndrome coronavirus 2	positive	35.95	CT
4/2024	XXXXXXXB34631	SFO	Severe acute respiratory syndrome coronavirus 2	negative	NA
10/2023	XXXXXX3-7971	SFO	Severe acute respiratory syndrome coronavirus 2	negative	NA
12/2023	XXXXXX0-3662	IAD	Influenza A virus	negative	NA
6/2024	XXXXXXXB39476	SFO	Influenza A virus	negative	NA
11/2023	XXXXXX9-6916	IAD	Severe acute respiratory syndrome coronavirus 2	negative	NA
4/2024	XXXXXXXB56816	IAD	Severe acute respiratory syndrome coronavirus 2	negative	NA
4/2024	XXXXXXXC47507	SFO	Influenza A virus	negative	NA
12/2023	XXXXXX4-9857	SFO	Severe acute respiratory syndrome coronavirus 2	negative	NA
1/2024	XXXXXXXB96648	SFO	Severe acute respiratory syndrome coronavirus 2	negative	NA
12/2023	XXXXXX4-9943	SFO	Influenza A virus	negative	NA
7/2024	XXXXXXXD61042	IAD	Influenza A virus	negative	NA
2/2024	XXXXXX4-5373	SFO	Severe acute respiratory syndrome coronavirus 2	negative	NA
4/2024	XXXXXXXC31790	IAD	Influenza A virus	negative	NA
6/2024	XXXXXXXC98441	IAD	Influenza A virus	negative	NA
5/2024	XXXXXXXC59686	SFO	Severe acute respiratory syndrome coronavirus 2	negative	NA
3/2024	XXXXXXXB54878	SFO	Influenza A virus	negative	NA
11/2023	XXXXXX9-9123	SFO	Influenza A virus	negative	NA
5/2024	XXXXXXXB45989	SFO	Influenza A virus	negative	NA
6/2024	XXXXXXXB49887	SFO	Influenza A virus	negative	NA
7/2024	XXXXXXXD63777	SFO	Severe acute respiratory syndrome coronavirus 2	negative	NA
2/2024	XXXXXX0-4902	SFO	Influenza A virus	negative	NA
8/2024	XXXXXXXC68019	SFO	Severe acute respiratory syndrome coronavirus 2	negative	NA
12/2023	XXXXXX4-7554	IAD	Severe acute respiratory syndrome coronavirus 2	negative	NA
2/2024	XXXXXX7-2537	SFO	Influenza A virus	negative	NA
5/2024	XXXXXXXC02136	SFO	Influenza A virus	negative	NA
8/2024	XXXXXXXD27924	IAD	Influenza A virus	negative	NA
6/2024	XXXXXXXC92757	IAD	Severe acute respiratory syndrome coronavirus 2	positive	23.43	CT
5/2024	XXXXXXXC57624	SFO	Severe acute respiratory syndrome coronavirus 2	negative	NA
6/2024	XXXXXXXB46714	SFO	Severe acute respiratory syndrome coronavirus 2	negative	NA
6/2024	XXXXXXXD39497	SFO	Influenza A virus	negative	NA
5/2024	XXXXXXXC28762	IAD	Severe acute respiratory syndrome coronavirus 2	negative	NA
7/2024	XXXXXXXD20725	SFO	Influenza A virus	negative	NA
5/2024	XXXXXXXC18974	SFO	Influenza A virus	negative	NA
1/2024	XXXXXX5-2191	SFO	Severe acute respiratory syndrome coronavirus 2	negative	NA
8/2024	XXXXXXXB55448	IAD	Influenza A virus	negative	NA
7/2024	XXXXXXXD07691	SFO	Influenza A virus	negative	NA
5/2024	XXXXXXXB46364	SFO	Severe acute respiratory syndrome coronavirus 2	positive	17.69	CT
5/2024	XXXXXXXC52532	IAD	Influenza A virus	negative	NA
5/2024	XXXXXXXB70175	IAD	Severe acute respiratory syndrome coronavirus 2	negative	NA
4/2024	XXXXXXXC31378	IAD	Influenza A virus	negative	NA
3/2024	XXXXXX0-6457	SFO	Severe acute respiratory syndrome coronavirus 2	negative	NA
6/2024	XXXXXXXC98392	IAD	Influenza A virus	negative	NA
6/2024	XXXXXXXD01175	IAD	Influenza A virus	negative	NA
5/2024	XXXXXXXB47542	SFO	Severe acute respiratory syndrome coronavirus 2	negative	NA
12/2023	XXXXXX3-8325	SFO	Severe acute respiratory syndrome coronavirus 2	positive	20.14	CT
3/2024	XXXXXXXB30868	IAD	Influenza A virus	negative	NA
12/2023	XXXXXX4-6746	IAD	Severe acute respiratory syndrome coronavirus 2	negative	NA
5/2024	XXXXXXXC57332	SFO	Severe acute respiratory syndrome coronavirus 2	negative	NA
5/2024	XXXXXXXC59556	SFO	Influenza A virus	negative	NA
6/2024	XXXXXXXB43099	SFO	Influenza A virus	negative	NA
3/2024	XXXXXX0-0146	SFO	Severe acute respiratory syndrome coronavirus 2	negative	NA
3/2024	XXXXXX8-0844	IAD	Severe acute respiratory syndrome coronavirus 2	negative	NA
6/2024	XXXXXXXC96737	IAD	Severe acute respiratory syndrome coronavirus 2	negative	NA
2/2024	XXXXXX3-4739	IAD	Severe acute respiratory syndrome coronavirus 2	negative	NA
5/2024	XXXXXXXC48582	IAD	Severe acute respiratory syndrome coronavirus 2	negative	NA
7/2024	XXXXXXXD06713	SFO	Severe acute respiratory syndrome coronavirus 2	negative	NA
6/2024	XXXXXXXD22643	SFO	Severe acute respiratory syndrome coronavirus 2	negative	NA
1/2024	XXXXXX5-5364	IAD	Influenza A virus	negative	NA
5/2024	XXXXXXXC57444	SFO	Influenza A virus	negative	NA
10/2023	XXXXXX3-8297	SFO	Severe acute respiratory syndrome coronavirus 2	negative	NA
3/2024	XXXXXXXB96997	SFO	Influenza A virus	negative	NA
6/2024	XXXXXXXC96815	IAD	Influenza A virus	negative	NA
6/2024	XXXXXXXB42708	SFO	Influenza A virus	negative	NA
10/2023	XXXXXX9-3110	SFO	Influenza A virus	negative	NA
6/2024	XXXXXXXB43336	SFO	Influenza A virus	negative	NA
5/2024	XXXXXXXC17609	SFO	Severe acute respiratory syndrome coronavirus 2	negative	NA
7/2024	XXXXXXXD43852	SFO	Influenza A virus	negative	NA
7/2024	XXXXXXXD12398	SFO	Severe acute respiratory syndrome coronavirus 2	negative	NA
5/2024	XXXXXXXB75822	IAD	Severe acute respiratory syndrome coronavirus 2	negative	NA
8/2024	XXXXXXXC87190	SFO	Severe acute respiratory syndrome coronavirus 2	positive	17.13	CT
1/2024	XXXXXX3-8455	IAD	Severe acute respiratory syndrome coronavirus 2	positive	34.29	CT
1/2024	XXXXXX5-5992	IAD	Severe acute respiratory syndrome coronavirus 2	negative	NA
6/2024	XXXXXXXB46948	IAD	Severe acute respiratory syndrome coronavirus 2	negative	NA
4/2024	XXXXXXXB57018	SFO	Influenza A virus	negative	NA
1/2024	XXXXXX3-1619	IAD	Severe acute respiratory syndrome coronavirus 2	negative	NA
3/2024	XXXXXXXB54794	SFO	Severe acute respiratory syndrome coronavirus 2	negative	NA
5/2024	XXXXXXXC01359	SFO	Influenza A virus	negative	NA
3/2024	XXXXXXXB96275	SFO	Influenza A virus	negative	NA
1/2024	XXXXXX0-0384	IAD	Severe acute respiratory syndrome coronavirus 2	negative	NA
7/2024	XXXXXXXD55876	SFO	Influenza A virus	negative	NA
7/2024	XXXXXXXD62920	IAD	Influenza A virus	negative	NA
8/2024	XXXXXXXD18740	SFO	Influenza A virus	negative	NA
12/2023	XXXXXX5-0299	SFO	Severe acute respiratory syndrome coronavirus 2	negative	NA
10/2023	XXXXXX5-3360	SFO	Severe acute respiratory syndrome coronavirus 2	negative	NA
4/2024	XXXXXXXB62207	SFO	Severe acute respiratory syndrome coronavirus 2	negative	NA
6/2024	XXXXXXXD38647	SFO	Influenza A virus	negative	NA
5/2024	XXXXXXXB79488	SFO	Influenza A virus	negative	NA
6/2024	XXXXXXXB79047	SFO	Severe acute respiratory syndrome coronavirus 2	negative	NA
2/2024	XXXXXX0-3363	SFO	Severe acute respiratory syndrome coronavirus 2	negative	NA
3/2024	XXXXXX1-0636	SFO	Severe acute respiratory syndrome coronavirus 2	negative	NA
6/2024	XXXXXXXB46173	IAD	Severe acute respiratory syndrome coronavirus 2	negative	NA
1/2024	XXXXXX0-0533	IAD	Severe acute respiratory syndrome coronavirus 2	negative	NA
1/2024	XXXXXX8-9815	SFO	Severe acute respiratory syndrome coronavirus 2	negative	NA
7/2024	XXXXXXXD56840	IAD	Severe acute respiratory syndrome coronavirus 2	positive	35.69	CT
6/2024	XXXXXXXD48170	IAD	Influenza A virus	negative	NA
6/2024	XXXXXXXB36238	SFO	Severe acute respiratory syndrome coronavirus 2	negative	NA
4/2024	XXXXXXXB58147	SFO	Influenza A virus	negative	NA
8/2024	XXXXXXXC68682	SFO	Severe acute respiratory syndrome coronavirus 2	negative	NA
7/2024	XXXXXXXD56813	IAD	Influenza A virus	negative	NA
1/2024	XXXXXX9-9603	IAD	Influenza A virus	negative	NA
12/2023	XXXXXX0-3466	IAD	Severe acute respiratory syndrome coronavirus 2	negative	NA
7/2024	XXXXXXXC85699	SFO	Severe acute respiratory syndrome coronavirus 2	negative	NA
7/2024	XXXXXXXD18092	SFO	Influenza A virus	negative	NA
6/2024	XXXXXXXC12915	IAD	Influenza A virus	negative	NA
5/2024	XXXXXXXC08436	SFO	Influenza A virus	negative	NA
6/2024	XXXXXXXD38797	SFO	Influenza A virus	negative	NA
7/2024	XXXXXXXD43980	SFO	Severe acute respiratory syndrome coronavirus 2	negative	NA
12/2023	XXXXXX3-9045	SFO	Influenza A virus	negative	NA
11/2023	XXXXXX5-5520	IAD	Severe acute respiratory syndrome coronavirus 2	negative	NA
2/2024	XXXXXX5-1416	IAD	Influenza A virus	negative	NA
10/2023	XXXXXX3-9290	SFO	Influenza A virus	negative	NA
2/2024	XXXXXX5-3528	IAD	Influenza A virus	negative	NA
11/2023	XXXXXX0-7144	IAD	Influenza A virus	negative	NA
3/2024	XXXXXXXB96154	SFO	Severe acute respiratory syndrome coronavirus 2	negative	NA
11/2023	XXXXXX6-6714	SFO	Severe acute respiratory syndrome coronavirus 2	negative	NA
7/2024	XXXXXXXD61091	IAD	Severe acute respiratory syndrome coronavirus 2	negative	NA
12/2023	XXXXXX4-6743	IAD	Severe acute respiratory syndrome coronavirus 2	negative	NA
6/2024	XXXXXXXC52557	IAD	Severe acute respiratory syndrome coronavirus 2	negative	NA
10/2023	XXXXXX9-3063	SFO	Influenza A virus	negative	NA
6/2024	XXXXXXXB39257	SFO	Influenza A virus	negative	NA
8/2024	XXXXXXXC65609	IAD	Influenza A virus	negative	NA
6/2024	XXXXXXXC52590	IAD	Severe acute respiratory syndrome coronavirus 2	negative	NA
6/2024	XXXXXXXB39871	SFO	Severe acute respiratory syndrome coronavirus 2	negative	NA
4/2024	XXXXXXXB20723	SFO	Influenza A virus	negative	NA
10/2023	XXXXXX5-3352	SFO	Influenza A virus	negative	NA
5/2024	XXXXXXXC25041	SFO	Severe acute respiratory syndrome coronavirus 2	negative	NA
5/2024	XXXXXXXC25030	SFO	Influenza A virus	negative	NA
8/2024	XXXXXXXC54900	IAD	Severe acute respiratory syndrome coronavirus 2	negative	NA
5/2024	XXXXXXXB68714	IAD	Severe acute respiratory syndrome coronavirus 2	negative	NA
6/2024	XXXXXXXD48290	IAD	Severe acute respiratory syndrome coronavirus 2	negative	NA
8/2024	XXXXXXXD26757	SFO	Severe acute respiratory syndrome coronavirus 2	positive	18.25	CT
7/2024	XXXXXXXD61219	SFO	Influenza A virus	positive	28.99	CT
12/2023	XXXXXX6-2492	SFO	Influenza A virus	negative	NA
7/2024	XXXXXXXC54820	IAD	Influenza A virus	negative	NA
2/2024	XXXXXX2-3913	SFO	Severe acute respiratory syndrome coronavirus 2	negative	NA
11/2023	XXXXXX9-3720	IAD	Severe acute respiratory syndrome coronavirus 2	negative	NA
10/2023	XXXXXX7-7088	IAD	Influenza A virus	negative	NA
8/2024	XXXXXXXD44376	IAD	Influenza A virus	negative	NA
2/2024	XXXXXX1-5495	SFO	Severe acute respiratory syndrome coronavirus 2	negative	NA
5/2024	XXXXXXXC34809	SFO	Influenza A virus	negative	NA
7/2024	XXXXXXXC50568	IAD	Severe acute respiratory syndrome coronavirus 2	positive	35.92	CT
12/2023	XXXXXX4-4331	SFO	Influenza A virus	negative	NA
6/2024	XXXXXXXB44233	SFO	Influenza A virus	negative	NA
1/2024	XXXXXX5-6013	SFO	Influenza A virus	negative	NA
8/2024	XXXXXXXD23291	IAD	Influenza A virus	negative	NA
1/2024	XXXXXX4-3585	SFO	Severe acute respiratory syndrome coronavirus 2	negative	NA
2/2024	XXXXXX1-7460	IAD	Severe acute respiratory syndrome coronavirus 2	negative	NA
3/2024	XXXXXXXB33647	SFO	Severe acute respiratory syndrome coronavirus 2	negative	NA
7/2024	XXXXXXXD06238	SFO	Severe acute respiratory syndrome coronavirus 2	negative	NA
11/2023	XXXXXX5-4657	IAD	Severe acute respiratory syndrome coronavirus 2	negative	NA
6/2024	XXXXXXXC92748	IAD	Severe acute respiratory syndrome coronavirus 2	negative	NA
5/2024	XXXXXXXC63714	SFO	Influenza A virus	negative	NA
1/2024	XXXXXX5-3838	SFO	Influenza A virus	negative	NA
1/2024	XXXXXXXB96580	SFO	Influenza A virus	negative	NA
5/2024	XXXXXXXC18307	SFO	Severe acute respiratory syndrome coronavirus 2	negative	NA
8/2024	XXXXXXXD25683	IAD	Severe acute respiratory syndrome coronavirus 2	positive	16.56	CT
12/2023	XXXXXX4-4853	SFO	Severe acute respiratory syndrome coronavirus 2	positive	32.41	CT
8/2024	XXXXXXXC66573	IAD	Influenza A virus	negative	NA
10/2023	XXXXXX0-4503	IAD	Severe acute respiratory syndrome coronavirus 2	negative	NA
11/2023	XXXXXX5-8117	IAD	Severe acute respiratory syndrome coronavirus 2	negative	NA
7/2024	XXXXXXXC86059	SFO	Severe acute respiratory syndrome coronavirus 2	negative	NA
3/2024	XXXXXXXB26927	SFO	Influenza A virus	negative	NA
12/2023	XXXXXX3-0799	IAD	Severe acute respiratory syndrome coronavirus 2	negative	NA
8/2024	XXXXXXXD43084	IAD	Influenza A virus	negative	NA
3/2024	XXXXXX5-4935	IAD	Influenza A virus	negative	NA
3/2024	XXXXXXXB95182	SFO	Severe acute respiratory syndrome coronavirus 2	negative	NA
7/2024	XXXXXXXD35370	SFO	Influenza A virus	negative	NA
2/2024	XXXXXX4-2863	IAD	Influenza A virus	negative	NA
2/2024	XXXXXX7-3815	IAD	Influenza A virus	negative	NA
4/2024	XXXXXXXB66921	IAD	Severe acute respiratory syndrome coronavirus 2	negative	NA
6/2024	XXXXXXXD01235	IAD	Influenza A virus	negative	NA
8/2024	XXXXXXXD18718	SFO	Severe acute respiratory syndrome coronavirus 2	positive	17.62	CT
10/2023	XXXXXX3-7026	SFO	Influenza A virus	negative	NA
1/2024	XXXXXX0-0865	IAD	Influenza A virus	negative	NA
4/2024	XXXXXXXB23178	IAD	Influenza A virus	negative	NA
4/2024	XXXXXXXB20676	IAD	Influenza A virus	negative	NA
1/2024	XXXXXX8-3953	SFO	Severe acute respiratory syndrome coronavirus 2	negative	NA
3/2024	XXXXXXXB95909	SFO	Influenza A virus	negative	NA
3/2024	XXXXXX5-7970	IAD	Severe acute respiratory syndrome coronavirus 2	negative	NA
7/2024	XXXXXXXC86110	SFO	Influenza A virus	negative	NA
11/2023	XXXXXX5-4024	IAD	Severe acute respiratory syndrome coronavirus 2	negative	NA
6/2024	XXXXXXXB40557	SFO	Influenza A virus	negative	NA
2/2024	XXXXXX1-8446	SFO	Influenza A virus	negative	NA
4/2024	XXXXXXXC38657	SFO	Influenza A virus	negative	NA
5/2024	XXXXXXXB22390	IAD	Influenza A virus	negative	NA
4/2024	XXXXXXXB34712	SFO	Influenza A virus	negative	NA
6/2024	XXXXXXXC91280	SFO	Influenza A virus	negative	NA
7/2024	XXXXXXXD62894	IAD	Influenza A virus	negative	NA
7/2024	XXXXXXXC90503	SFO	Influenza A virus	negative	NA
6/2024	XXXXXXXD05067	IAD	Influenza A virus	negative	NA
5/2024	XXXXXXXC03593	IAD	Influenza A virus	negative	NA
4/2024	XXXXXXXB67565	SFO	Severe acute respiratory syndrome coronavirus 2	negative	NA
8/2024	XXXXXXXC16731	IAD	Severe acute respiratory syndrome coronavirus 2	negative	NA
6/2024	XXXXXXXB41288	SFO	Severe acute respiratory syndrome coronavirus 2	negative	NA
7/2024	XXXXXXXD61565	SFO	Severe acute respiratory syndrome coronavirus 2	negative	NA
6/2024	XXXXXXXD01286	IAD	Influenza A virus	negative	NA
2/2024	XXXXXX4-5805	SFO	Influenza A virus	negative	NA
4/2024	XXXXXXXB57264	IAD	Influenza A virus	negative	NA
10/2023	XXXXXX3-6566	SFO	Severe acute respiratory syndrome coronavirus 2	negative	NA
7/2024	XXXXXXXC92463	IAD	Severe acute respiratory syndrome coronavirus 2	negative	NA
6/2024	XXXXXXXB50184	SFO	Severe acute respiratory syndrome coronavirus 2	negative	NA
5/2024	XXXXXXXC23538	SFO	Influenza A virus	negative	NA
3/2024	XXXXXX8-1403	IAD	Influenza A virus	negative	NA
3/2024	XXXXXX8-4515	IAD	Influenza A virus	negative	NA
2/2024	XXXXXX7-6556	SFO	Severe acute respiratory syndrome coronavirus 2	negative	NA
1/2024	XXXXXX9-7827	IAD	Severe acute respiratory syndrome coronavirus 2	negative	NA
1/2024	XXXXXX9-2680	SFO	Influenza A virus	negative	NA
2/2024	XXXXXX1-7158	SFO	Severe acute respiratory syndrome coronavirus 2	negative	NA
6/2024	XXXXXXXB39382	SFO	Influenza A virus	negative	NA
3/2024	XXXXXXXB27080	SFO	Influenza A virus	negative	NA
12/2023	XXXXXX4-5143	SFO	Influenza A virus	negative	NA
3/2024	XXXXXX6-6614	IAD	Severe acute respiratory syndrome coronavirus 2	negative	NA
4/2024	XXXXXXXC36762	SFO	Influenza A virus	negative	NA
3/2024	XXXXXX2-3693	SFO	Severe acute respiratory syndrome coronavirus 2	negative	NA
5/2024	XXXXXXXC19002	SFO	Influenza A virus	negative	NA
5/2024	XXXXXXXB70419	IAD	Influenza A virus	negative	NA
5/2024	XXXXXXXC58180	SFO	Influenza A virus	negative	NA
5/2024	XXXXXXXC51524	SFO	Influenza A virus	negative	NA
1/2024	XXXXXX4-3202	SFO	Influenza A virus	negative	NA
8/2024	XXXXXXXD17153	SFO	Influenza A virus	negative	NA
11/2023	XXXXXX8-5914	SFO	Influenza A virus	negative	NA
2/2024	XXXXXX2-0245	SFO	Severe acute respiratory syndrome coronavirus 2	negative	NA
4/2024	XXXXXXXB57205	IAD	Severe acute respiratory syndrome coronavirus 2	negative	NA
7/2024	XXXXXXXD59667	IAD	Severe acute respiratory syndrome coronavirus 2	negative	NA
7/2024	XXXXXXXD12587	IAD	Severe acute respiratory syndrome coronavirus 2	negative	NA
8/2024	XXXXXXXD22102	IAD	Severe acute respiratory syndrome coronavirus 2	negative	NA
3/2024	XXXXXX2-6541	IAD	Severe acute respiratory syndrome coronavirus 2	negative	NA
1/2024	XXXXXX7-1967	SFO	Influenza A virus	negative	NA
3/2024	XXXXXXXB88995	SFO	Influenza A virus	negative	NA
2/2024	XXXXXX1-2787	IAD	Influenza A virus	negative	NA
4/2024	XXXXXXXC31617	SFO	Influenza A virus	negative	NA
5/2024	XXXXXXXC00803	IAD	Influenza A virus	negative	NA
6/2024	XXXXXXXB36984	SFO	Severe acute respiratory syndrome coronavirus 2	positive	29.17	CT
8/2024	XXXXXXXC66967	SFO	Influenza A virus	negative	NA
10/2023	XXXXXX8-5375	SFO	Influenza A virus	negative	NA
2/2024	XXXXXX0-9015	SFO	Severe acute respiratory syndrome coronavirus 2	negative	NA
11/2023	XXXXXX9-9173	SFO	Influenza A virus	negative	NA
5/2024	XXXXXXXC04609	SFO	Influenza A virus	negative	NA
5/2024	XXXXXXXC05529	SFO	Severe acute respiratory syndrome coronavirus 2	negative	NA
10/2023	XXXXXX0-4547	IAD	Severe acute respiratory syndrome coronavirus 2	negative	NA
8/2024	XXXXXXXC64696	IAD	Influenza A virus	negative	NA
8/2024	XXXXXXXD24808	SFO	Influenza A virus	negative	NA
2/2024	XXXXXX8-4901	IAD	Influenza A virus	negative	NA
12/2023	XXXXXX3-2365	SFO	Severe acute respiratory syndrome coronavirus 2	negative	NA
7/2024	XXXXXXXC91089	SFO	Severe acute respiratory syndrome coronavirus 2	positive	17.66	CT
5/2024	XXXXXXXC20501	SFO	Severe acute respiratory syndrome coronavirus 2	negative	NA
12/2023	XXXXXX4-3972	IAD	Influenza A virus	negative	NA
5/2024	XXXXXXXC07072	SFO	Severe acute respiratory syndrome coronavirus 2	negative	NA
7/2024	XXXXXXXD37845	SFO	Influenza A virus	negative	NA
8/2024	XXXXXXXD27841	IAD	Severe acute respiratory syndrome coronavirus 2	negative	NA
7/2024	XXXXXXXD41947	SFO	Severe acute respiratory syndrome coronavirus 2	negative	NA
5/2024	XXXXXXXC18941	SFO	Severe acute respiratory syndrome coronavirus 2	negative	NA
3/2024	XXXXXX8-1368	IAD	Severe acute respiratory syndrome coronavirus 2	negative	NA
6/2024	XXXXXXXB38470	SFO	Influenza A virus	negative	NA
2/2024	XXXXXX2-3718	SFO	Influenza A virus	negative	NA
8/2024	XXXXXXXC72375	SFO	Severe acute respiratory syndrome coronavirus 2	negative	NA
2/2024	XXXXXX9-9625	IAD	Severe acute respiratory syndrome coronavirus 2	negative	NA
8/2024	XXXXXXXC68063	SFO	Influenza A virus	negative	NA
6/2024	XXXXXXXC91173	SFO	Influenza A virus	negative	NA
3/2024	XXXXXX5-5217	IAD	Influenza A virus	negative	NA
5/2024	XXXXXXXB22505	IAD	Severe acute respiratory syndrome coronavirus 2	negative	NA
6/2024	XXXXXXXC91214	SFO	Influenza A virus	negative	NA
5/2024	XXXXXXXC57415	SFO	Influenza A virus	negative	NA
5/2024	XXXXXXXC50392	IAD	Severe acute respiratory syndrome coronavirus 2	negative	NA
8/2024	XXXXXXXC66377	SFO	Influenza A virus	negative	NA
3/2024	XXXXXX0-2443	SFO	Severe acute respiratory syndrome coronavirus 2	negative	NA
8/2024	XXXXXXXC67980	SFO	Influenza A virus	negative	NA
8/2024	XXXXXXXD24813	SFO	Influenza A virus	negative	NA
10/2023	XXXXXX8-9018	SFO	Influenza A virus	negative	NA
5/2024	XXXXXXXC19593	SFO	Influenza A virus	negative	NA
6/2024	XXXXXXXD38532	SFO	Influenza A virus	negative	NA
1/2024	XXXXXX6-3504	SFO	Influenza A virus	positive	23.18	CT
5/2024	XXXXXXXC20018	SFO	Severe acute respiratory syndrome coronavirus 2	negative	NA
5/2024	XXXXXXXC56825	SFO	Severe acute respiratory syndrome coronavirus 2	negative	NA
1/2024	XXXXXX9-7981	IAD	Severe acute respiratory syndrome coronavirus 2	negative	NA
11/2023	XXXXXX5-4878	IAD	Severe acute respiratory syndrome coronavirus 2	negative	NA
3/2024	XXXXXX0-6039	SFO	Severe acute respiratory syndrome coronavirus 2	negative	NA
6/2024	XXXXXXXC88692	SFO	Severe acute respiratory syndrome coronavirus 2	negative	NA
6/2024	XXXXXXXB43910	SFO	Influenza A virus	negative	NA
6/2024	XXXXXXXB37387	SFO	Severe acute respiratory syndrome coronavirus 2	negative	NA
1/2024	XXXXXX5-6209	SFO	Influenza A virus	negative	NA
5/2024	XXXXXXXC27164	SFO	Influenza A virus	negative	NA
6/2024	XXXXXXXD39019	IAD	Severe acute respiratory syndrome coronavirus 2	positive	19.31	CT
11/2023	XXXXXX8-5842	SFO	Influenza A virus	negative	NA
5/2024	XXXXXXXC56042	SFO	Influenza A virus	negative	NA
5/2024	XXXXXXXC31401	IAD	Severe acute respiratory syndrome coronavirus 2	negative	NA
6/2024	XXXXXXXC98759	IAD	Severe acute respiratory syndrome coronavirus 2	negative	NA
5/2024	XXXXXXXC63705	SFO	Influenza A virus	negative	NA
4/2024	XXXXXXXB96473	SFO	Influenza A virus	negative	NA
6/2024	XXXXXXXE00582	SFO	Influenza A virus	negative	NA
7/2024	XXXXXXXD34089	SFO	Severe acute respiratory syndrome coronavirus 2	negative	NA
5/2024	XXXXXX8-7678	IAD	Severe acute respiratory syndrome coronavirus 2	negative	NA
7/2024	XXXXXXXD60365	IAD	Influenza A virus	negative	NA
8/2024	XXXXXXXC68533	SFO	Influenza A virus	negative	NA
6/2024	XXXXXXXB42681	SFO	Influenza A virus	negative	NA
10/2023	XXXXXX9-3356	SFO	Severe acute respiratory syndrome coronavirus 2	negative	NA
6/2024	XXXXXXXD56090	SFO	Severe acute respiratory syndrome coronavirus 2	negative	NA
11/2023	XXXXXX5-4508	IAD	Severe acute respiratory syndrome coronavirus 2	positive	28.08	CT
7/2024	XXXXXXXD20768	SFO	Influenza A virus	negative	NA
10/2023	XXXXXX3-6155	SFO	Severe acute respiratory syndrome coronavirus 2	negative	NA
12/2023	XXXXXX4-6298	SFO	Severe acute respiratory syndrome coronavirus 2	negative	NA
5/2024	XXXXXXXC28231	IAD	Influenza A virus	negative	NA
6/2024	XXXXXXXD41438	SFO	Severe acute respiratory syndrome coronavirus 2	negative	NA
7/2024	XXXXXXXD21698	SFO	Severe acute respiratory syndrome coronavirus 2	negative	NA
12/2023	XXXXXX4-5289	SFO	Severe acute respiratory syndrome coronavirus 2	negative	NA
2/2024	XXXXXX8-4918	IAD	Influenza A virus	negative	NA
7/2024	XXXXXXXC54740	IAD	Influenza A virus	negative	NA
2/2024	XXXXXX0-4037	SFO	Influenza A virus	negative	NA
11/2023	XXXXXX8-5828	SFO	Influenza A virus	negative	NA
7/2024	XXXXXXXC54728	IAD	Severe acute respiratory syndrome coronavirus 2	negative	NA
3/2024	XXXXXX8-1454	IAD	Influenza A virus	negative	NA
7/2024	XXXXXXXD61255	SFO	Severe acute respiratory syndrome coronavirus 2	negative	NA
12/2023	XXXXXX3-9732	SFO	Severe acute respiratory syndrome coronavirus 2	negative	NA
11/2023	XXXXXX4-6352	IAD	Influenza A virus	negative	NA
12/2023	XXXXXX3-1982	SFO	Influenza A virus	negative	NA
5/2024	XXXXXXXC34843	SFO	Severe acute respiratory syndrome coronavirus 2	negative	NA
6/2024	XXXXXXXD01172	IAD	Severe acute respiratory syndrome coronavirus 2	negative	NA
12/2023	XXXXXX3-4822	IAD	Severe acute respiratory syndrome coronavirus 2	negative	NA
6/2024	XXXXXXXB91684	SFO	Severe acute respiratory syndrome coronavirus 2	negative	NA
5/2024	XXXXXXXC60973	SFO	Influenza A virus	negative	NA
10/2023	XXXXXX5-2726	SFO	Influenza A virus	negative	NA
3/2024	XXXXXXXB96101	IAD	Severe acute respiratory syndrome coronavirus 2	negative	NA
6/2024	XXXXXXXB78882	SFO	Severe acute respiratory syndrome coronavirus 2	negative	NA
2/2024	XXXXXX0-0916	SFO	Severe acute respiratory syndrome coronavirus 2	negative	NA
3/2024	XXXXXX1-5736	SFO	Severe acute respiratory syndrome coronavirus 2	negative	NA
1/2024	XXXXXX8-0008	SFO	Influenza A virus	negative	NA
12/2023	XXXXXX3-0872	SFO	Influenza A virus	negative	NA
1/2024	XXXXXX7-4017	SFO	Severe acute respiratory syndrome coronavirus 2	negative	NA
12/2023	XXXXXX4-2441	IAD	Influenza A virus	negative	NA
1/2024	XXXXXX5-5462	IAD	Severe acute respiratory syndrome coronavirus 2	positive	18.89	CT
3/2024	XXXXXX8-0155	IAD	Influenza A virus	negative	NA
1/2024	XXXXXX6-8109	SFO	Influenza A virus	negative	NA
12/2023	XXXXXX4-7510	IAD	Severe acute respiratory syndrome coronavirus 2	negative	NA
6/2024	XXXXXXXB78777	SFO	Severe acute respiratory syndrome coronavirus 2	negative	NA
10/2023	XXXXXX5-9522	SFO	Severe acute respiratory syndrome coronavirus 2	negative	NA
10/2023	XXXXXX5-6430	SFO	Influenza A virus	negative	NA
6/2024	XXXXXXXB36216	SFO	Influenza A virus	negative	NA
4/2024	XXXXXXXB23082	SFO	Influenza A virus	negative	NA
1/2024	XXXXXX3-4011	IAD	Severe acute respiratory syndrome coronavirus 2	negative	NA
7/2024	XXXXXXXD61545	SFO	Influenza A virus	negative	NA
6/2024	XXXXXXXC98882	IAD	Severe acute respiratory syndrome coronavirus 2	negative	NA
7/2024	XXXXXXXC84975	SFO	Severe acute respiratory syndrome coronavirus 2	positive	31.73	CT
7/2024	XXXXXXXD32023	SFO	Severe acute respiratory syndrome coronavirus 2	negative	NA
1/2024	XXXXXX6-8306	SFO	Influenza A virus	negative	NA
8/2024	XXXXXXXD16497	SFO	Severe acute respiratory syndrome coronavirus 2	negative	NA
8/2024	XXXXXXXD26174	IAD	Influenza A virus	negative	NA
3/2024	XXXXXX1-0375	SFO	Severe acute respiratory syndrome coronavirus 2	negative	NA
6/2024	XXXXXXXC92751	IAD	Influenza A virus	negative	NA
2/2024	XXXXXX1-7975	SFO	Severe acute respiratory syndrome coronavirus 2	negative	NA
2/2024	XXXXXX1-0424	IAD	Influenza A virus	negative	NA
1/2024	XXXXXX3-4184	IAD	Severe acute respiratory syndrome coronavirus 2	positive	24.9	CT
4/2024	XXXXXXXB62142	SFO	Influenza A virus	positive	19.86	CT
3/2024	XXXXXXXB25130	IAD	Influenza A virus	negative	NA
4/2024	XXXXXXXB66744	IAD	Severe acute respiratory syndrome coronavirus 2	positive	15.57	CT
5/2024	XXXXXX1-7167	SFO	Influenza A virus	negative	NA
4/2024	XXXXXX6-3573	IAD	Severe acute respiratory syndrome coronavirus 2	negative	NA
7/2024	XXXXXXXD06645	SFO	Influenza A virus	negative	NA
5/2024	XXXXXXXB46510	SFO	Severe acute respiratory syndrome coronavirus 2	negative	NA
8/2024	XXXXXXXD42682	SFO	Severe acute respiratory syndrome coronavirus 2	negative	NA
2/2024	XXXXXX0-8733	SFO	Severe acute respiratory syndrome coronavirus 2	negative	NA
4/2024	XXXXXXXB58447	IAD	Severe acute respiratory syndrome coronavirus 2	negative	NA
1/2024	XXXXXX7-3818	SFO	Severe acute respiratory syndrome coronavirus 2	negative	NA
11/2023	XXXXXX9-7130	IAD	Influenza A virus	negative	NA
4/2024	XXXXXXXB33553	SFO	Influenza A virus	negative	NA
5/2024	XXXXXXXC28315	IAD	Influenza A virus	negative	NA
6/2024	XXXXXXXB42340	SFO	Influenza A virus	negative	NA
5/2024	XXXXXXXC57472	SFO	Influenza A virus	negative	NA
5/2024	XXXXXXXC20025	SFO	Influenza A virus	negative	NA
5/2024	XXXXXXXC60997	SFO	Influenza A virus	negative	NA
8/2024	XXXXXXXC71987	SFO	Severe acute respiratory syndrome coronavirus 2	negative	NA
2/2024	XXXXXX4-4703	SFO	Influenza A virus	negative	NA
3/2024	XXXXXX2-0669	SFO	Severe acute respiratory syndrome coronavirus 2	negative	NA
3/2024	XXXXXX7-0462	IAD	Influenza A virus	negative	NA
8/2024	XXXXXXXC70279	SFO	Severe acute respiratory syndrome coronavirus 2	negative	NA
11/2023	XXXXXX5-8259	IAD	Severe acute respiratory syndrome coronavirus 2	negative	NA
6/2024	XXXXXXXD38925	IAD	Severe acute respiratory syndrome coronavirus 2	negative	NA
4/2024	XXXXXXXC28841	IAD	Influenza A virus	negative	NA
8/2024	XXXXXXXD11606	SFO	Severe acute respiratory syndrome coronavirus 2	negative	NA
8/2024	XXXXXXXD06946	SFO	Influenza A virus	negative	NA
5/2024	XXXXXXXC13353	IAD	Severe acute respiratory syndrome coronavirus 2	negative	NA
2/2024	XXXXXX7-2537	SFO	Severe acute respiratory syndrome coronavirus 2	negative	NA
7/2024	XXXXXXXC49920	IAD	Influenza A virus	negative	NA
7/2024	XXXXXXXC85882	SFO	Influenza A virus	negative	NA
7/2024	XXXXXXXC92448	IAD	Severe acute respiratory syndrome coronavirus 2	negative	NA
6/2024	XXXXXXXD38622	SFO	Influenza A virus	negative	NA
10/2023	XXXXXX5-6588	IAD	Severe acute respiratory syndrome coronavirus 2	negative	NA
7/2024	XXXXXXXC94899	IAD	Severe acute respiratory syndrome coronavirus 2	positive	20.69	CT
7/2024	XXXXXXXD06208	SFO	Influenza A virus	negative	NA
5/2024	XXXXXXXC20023	SFO	Severe acute respiratory syndrome coronavirus 2	negative	NA
6/2024	XXXXXXXB49971	SFO	Severe acute respiratory syndrome coronavirus 2	negative	NA
12/2023	XXXXXX4-4567	SFO	Severe acute respiratory syndrome coronavirus 2	positive	35.55	CT
11/2023	XXXXXX4-6442	IAD	Severe acute respiratory syndrome coronavirus 2	negative	NA
10/2023	XXXXXX8-1693	IAD	Severe acute respiratory syndrome coronavirus 2	negative	NA
1/2024	XXXXXX6-7203	SFO	Severe acute respiratory syndrome coronavirus 2	positive	36.82	CT
6/2024	XXXXXXXB37452	SFO	Influenza A virus	negative	NA
6/2024	XXXXXXXB42595	SFO	Severe acute respiratory syndrome coronavirus 2	negative	NA
10/2023	XXXXXX5-9676	SFO	Influenza A virus	negative	NA
6/2024	XXXXXXXB38081	SFO	Severe acute respiratory syndrome coronavirus 2	negative	NA
5/2024	XXXXXXXC60976	SFO	Influenza A virus	negative	NA
10/2023	XXXXXX7-7325	IAD	Influenza A virus	negative	NA
2/2024	XXXXXX4-5132	IAD	Influenza A virus	negative	NA
7/2024	XXXXXXXC90337	SFO	Influenza A virus	negative	NA
11/2023	XXXXXX6-6898	SFO	Severe acute respiratory syndrome coronavirus 2	negative	NA
8/2024	XXXXXXXD11931	SFO	Influenza A virus	negative	NA
6/2024	XXXXXXXB37289	SFO	Influenza A virus	negative	NA
6/2024	XXXXXXXD22694	SFO	Influenza A virus	negative	NA
6/2024	XXXXXXXC91154	SFO	Influenza A virus	negative	NA
11/2023	XXXXXX3-6929	SFO	Severe acute respiratory syndrome coronavirus 2	negative	NA
5/2024	XXXXXXXC48052	IAD	Influenza A virus	negative	NA
3/2024	XXXXXX0-0577	SFO	Severe acute respiratory syndrome coronavirus 2	negative	NA
12/2023	XXXXXX3-3849	IAD	Severe acute respiratory syndrome coronavirus 2	positive	23.64	CT
7/2024	XXXXXXXC84141	SFO	Influenza A virus	negative	NA
10/2023	XXXXXX8-5350	SFO	Severe acute respiratory syndrome coronavirus 2	negative	NA
1/2024	XXXXXX7-5690	SFO	Influenza A virus	positive	27.42	CT
3/2024	XXXXXX8-1163	IAD	Influenza A virus	negative	NA
10/2023	XXXXXX5-8067	SFO	Influenza A virus	negative	NA
12/2023	XXXXXX6-6378	SFO	Severe acute respiratory syndrome coronavirus 2	negative	NA
12/2023	XXXXXX6-4315	SFO	Influenza A virus	negative	NA
2/2024	XXXXXX1-7585	SFO	Severe acute respiratory syndrome coronavirus 2	negative	NA
5/2024	XXXXXXXB47694	SFO	Severe acute respiratory syndrome coronavirus 2	negative	NA
6/2024	XXXXXXXB39523	SFO	Severe acute respiratory syndrome coronavirus 2	negative	NA
6/2024	XXXXXXXB42388	SFO	Influenza A virus	negative	NA
5/2024	XXXXXXXC17614	SFO	Severe acute respiratory syndrome coronavirus 2	negative	NA
10/2023	XXXXXX8-9239	SFO	Severe acute respiratory syndrome coronavirus 2	negative	NA
7/2024	XXXXXXXD29948	SFO	Severe acute respiratory syndrome coronavirus 2	negative	NA
8/2024	XXXXXXXD27548	SFO	Influenza A virus	negative	NA
8/2024	XXXXXXXD19212	SFO	Severe acute respiratory syndrome coronavirus 2	negative	NA
6/2024	XXXXXXXB44820	SFO	Severe acute respiratory syndrome coronavirus 2	negative	NA
5/2024	XXXXXXXB91420	SFO	Severe acute respiratory syndrome coronavirus 2	negative	NA
8/2024	XXXXXXXD16219	SFO	Severe acute respiratory syndrome coronavirus 2	negative	NA
6/2024	XXXXXXXD38777	SFO	Influenza A virus	negative	NA
6/2024	XXXXXXXC92773	IAD	Influenza A virus	negative	NA
2/2024	XXXXXX0-4092	SFO	Influenza A virus	positive	24.47	CT
5/2024	XXXXXXXC17178	SFO	Severe acute respiratory syndrome coronavirus 2	negative	NA
5/2024	XXXXXXXB47890	SFO	Severe acute respiratory syndrome coronavirus 2	negative	NA
2/2024	XXXXXX1-7007	SFO	Severe acute respiratory syndrome coronavirus 2	negative	NA
5/2024	XXXXXXXC11262	SFO	Influenza A virus	negative	NA
7/2024	XXXXXXXD59591	IAD	Influenza A virus	negative	NA
4/2024	XXXXXXXC31380	IAD	Influenza A virus	negative	NA
3/2024	XXXXXXXB54918	SFO	Influenza A virus	negative	NA
1/2024	XXXXXX9-7794	IAD	Influenza A virus	negative	NA
7/2024	XXXXXXXC84837	SFO	Influenza A virus	negative	NA
4/2024	XXXXXXXB31822	SFO	Severe acute respiratory syndrome coronavirus 2	negative	NA
6/2024	XXXXXXXB79069	SFO	Severe acute respiratory syndrome coronavirus 2	negative	NA
3/2024	XXXXXXXB97470	SFO	Severe acute respiratory syndrome coronavirus 2	negative	NA
10/2023	XXXXXX4-5484	SFO	Severe acute respiratory syndrome coronavirus 2	negative	NA
3/2024	XXXXXX1-0801	SFO	Influenza A virus	negative	NA
5/2024	XXXXXXXC14522	IAD	Severe acute respiratory syndrome coronavirus 2	positive	19.5	CT
3/2024	XXXXXX7-2268	IAD	Influenza A virus	negative	NA
10/2023	XXXXXX3-9281	SFO	Influenza A virus	negative	NA
10/2023	XXXXXX3-9114	SFO	Influenza A virus	negative	NA
8/2024	XXXXXXXD20254	SFO	Severe acute respiratory syndrome coronavirus 2	negative	NA
12/2023	XXXXXX3-8149	SFO	Influenza A virus	negative	NA
5/2024	XXXXXXXC11315	SFO	Severe acute respiratory syndrome coronavirus 2	negative	NA
4/2024	XXXXXX6-3527	IAD	Severe acute respiratory syndrome coronavirus 2	negative	NA
5/2024	XXXXXXXC57755	SFO	Influenza A virus	negative	NA
11/2023	XXXXXX7-6517	IAD	Severe acute respiratory syndrome coronavirus 2	positive	22.15	CT
11/2023	XXXXXX8-7791	SFO	Influenza A virus	negative	NA
10/2023	XXXXXX9-3293	SFO	Influenza A virus	negative	NA
10/2023	XXXXXX5-9595	SFO	Severe acute respiratory syndrome coronavirus 2	negative	NA
7/2024	XXXXXXXC85810	SFO	Severe acute respiratory syndrome coronavirus 2	negative	NA
4/2024	XXXXXXXB23214	IAD	Severe acute respiratory syndrome coronavirus 2	negative	NA
6/2024	XXXXXXXC98911	IAD	Severe acute respiratory syndrome coronavirus 2	negative	NA
10/2023	XXXXXX0-8018	IAD	Influenza A virus	negative	NA
6/2024	XXXXXXXB38806	SFO	Severe acute respiratory syndrome coronavirus 2	positive	16.19	CT
10/2023	XXXXXX5-2758	IAD	Influenza A virus	negative	NA
2/2024	XXXXXX6-4040	SFO	Influenza A virus	positive	28.9	CT
1/2024	XXXXXX7-8024	IAD	Influenza A virus	negative	NA
6/2024	XXXXXXXB39676	SFO	Severe acute respiratory syndrome coronavirus 2	negative	NA
1/2024	XXXXXX7-3730	SFO	Influenza A virus	negative	NA
7/2024	XXXXXXXD43393	SFO	Severe acute respiratory syndrome coronavirus 2	negative	NA
4/2024	XXXXXXXB22583	SFO	Influenza A virus	negative	NA
12/2023	XXXXXX6-1996	SFO	Influenza A virus	negative	NA
8/2024	XXXXXXXD36468	SFO	Severe acute respiratory syndrome coronavirus 2	positive	17.68	CT
4/2024	XXXXXXXB62140	SFO	Severe acute respiratory syndrome coronavirus 2	positive	31.63	CT
6/2024	XXXXXXXD22575	SFO	Severe acute respiratory syndrome coronavirus 2	negative	NA
2/2024	XXXXXX0-0022	SFO	Influenza A virus	negative	NA
7/2024	XXXXXXXD34467	SFO	Severe acute respiratory syndrome coronavirus 2	negative	NA
6/2024	XXXXXXXB42461	SFO	Severe acute respiratory syndrome coronavirus 2	negative	NA
6/2024	XXXXXXXB43270	SFO	Influenza A virus	negative	NA
10/2023	XXXXXX3-6164	SFO	Influenza A virus	negative	NA
6/2024	XXXXXXXB46662	SFO	Influenza A virus	negative	NA
5/2024	XXXXXXXC08513	SFO	Severe acute respiratory syndrome coronavirus 2	negative	NA
1/2024	XXXXXX0-3515	IAD	Severe acute respiratory syndrome coronavirus 2	negative	NA
11/2023	XXXXXX0-0846	IAD	Severe acute respiratory syndrome coronavirus 2	negative	NA
8/2024	XXXXXXXD16496	SFO	Severe acute respiratory syndrome coronavirus 2	negative	NA
8/2024	XXXXXXXD13225	SFO	Influenza A virus	negative	NA
6/2024	XXXXXXXC92756	IAD	Severe acute respiratory syndrome coronavirus 2	negative	NA
5/2024	XXXXXXXC23881	SFO	Influenza A virus	negative	NA
10/2023	XXXXXX4-1901	SFO	Severe acute respiratory syndrome coronavirus 2	negative	NA
7/2024	XXXXXXXC70153	SFO	Influenza A virus	negative	NA
11/2023	XXXXXX8-8160	SFO	Influenza A virus	negative	NA
6/2024	XXXXXXXD01067	SFO	Influenza A virus	negative	NA
6/2024	XXXXXXXB45276	IAD	Influenza A virus	negative	NA
10/2023	XXXXXX3-8320	SFO	Severe acute respiratory syndrome coronavirus 2	negative	NA
7/2024	XXXXXXXC50661	IAD	Severe acute respiratory syndrome coronavirus 2	negative	NA
5/2024	XXXXXXXC62110	SFO	Influenza A virus	negative	NA
8/2024	XXXXXXXD27577	SFO	Severe acute respiratory syndrome coronavirus 2	negative	NA
8/2024	XXXXXXXC67013	SFO	Influenza A virus	negative	NA
4/2024	XXXXXXXB53986	SFO	Influenza A virus	negative	NA
5/2024	XXXXXXXC19988	SFO	Severe acute respiratory syndrome coronavirus 2	negative	NA
10/2023	XXXXXX4-1705	SFO	Influenza A virus	negative	NA
6/2024	XXXXXXXB49971	SFO	Influenza A virus	negative	NA
6/2024	XXXXXXXC02247	SFO	Influenza A virus	negative	NA
7/2024	XXXXXXXD62845	IAD	Severe acute respiratory syndrome coronavirus 2	negative	NA
6/2024	XXXXXXXD01930	IAD	Severe acute respiratory syndrome coronavirus 2	negative	NA
6/2024	XXXXXXXD23387	IAD	Severe acute respiratory syndrome coronavirus 2	positive	19.66	CT
10/2023	XXXXXX3-9261	SFO	Severe acute respiratory syndrome coronavirus 2	negative	NA
6/2024	XXXXXXXB50438	SFO	Influenza A virus	negative	NA
6/2024	XXXXXXXD38981	IAD	Severe acute respiratory syndrome coronavirus 2	negative	NA
7/2024	XXXXXXXC90388	SFO	Severe acute respiratory syndrome coronavirus 2	negative	NA
4/2024	XXXXXXXC47407	SFO	Influenza A virus	negative	NA
3/2024	XXXXXX5-5127	IAD	Severe acute respiratory syndrome coronavirus 2	negative	NA
4/2024	XXXXXXXB22525	SFO	Influenza A virus	negative	NA
5/2024	XXXXXX1-7068	SFO	Influenza A virus	negative	NA
2/2024	XXXXXX1-5117	SFO	Influenza A virus	negative	NA
7/2024	XXXXXXXD62933	IAD	Influenza A virus	negative	NA
8/2024	XXXXXXXD46315	IAD	Influenza A virus	negative	NA
2/2024	XXXXXX0-3509	SFO	Influenza A virus	negative	NA
7/2024	XXXXXXXD29955	SFO	Influenza A virus	negative	NA
1/2024	XXXXXX7-2968	SFO	Severe acute respiratory syndrome coronavirus 2	negative	NA
1/2024	XXXXXX6-8878	SFO	Severe acute respiratory syndrome coronavirus 2	positive	32.37	CT
10/2023	XXXXXX5-6570	IAD	Severe acute respiratory syndrome coronavirus 2	negative	NA
7/2024	XXXXXXXC85010	SFO	Severe acute respiratory syndrome coronavirus 2	positive	19.09	CT
6/2024	XXXXXXXB38647	SFO	Influenza A virus	negative	NA
7/2024	XXXXXXXD37265	IAD	Severe acute respiratory syndrome coronavirus 2	negative	NA
7/2024	XXXXXXXD43851	SFO	Severe acute respiratory syndrome coronavirus 2	positive	26.5	CT
6/2024	XXXXXXXC94551	IAD	Influenza A virus	negative	NA
5/2024	XXXXXXXB91395	SFO	Severe acute respiratory syndrome coronavirus 2	negative	NA
7/2024	XXXXXXXD07262	SFO	Influenza A virus	negative	NA
10/2023	XXXXXX8-1701	IAD	Influenza A virus	negative	NA
1/2024	XXXXXX8-9787	SFO	Influenza A virus	negative	NA
11/2023	XXXXXX5-4031	IAD	Influenza A virus	negative	NA
5/2024	XXXXXXXC18220	SFO	Severe acute respiratory syndrome coronavirus 2	negative	NA
1/2024	XXXXXX3-4488	IAD	Severe acute respiratory syndrome coronavirus 2	negative	NA
8/2024	XXXXXXXD27899	IAD	Severe acute respiratory syndrome coronavirus 2	negative	NA
7/2024	XXXXXXXC86452	SFO	Influenza A virus	negative	NA
7/2024	XXXXXXXD57561	SFO	Influenza A virus	negative	NA
10/2023	XXXXXX5-6867	IAD	Influenza A virus	negative	NA
5/2024	XXXXXXXC07076	SFO	Influenza A virus	negative	NA
5/2024	XXXXXXXC15723	IAD	Influenza A virus	negative	NA
1/2024	XXXXXX9-8000	IAD	Influenza A virus	negative	NA
5/2024	XXXXXXXC02136	SFO	Severe acute respiratory syndrome coronavirus 2	negative	NA
5/2024	XXXXXXXC07064	SFO	Severe acute respiratory syndrome coronavirus 2	negative	NA
7/2024	XXXXXXXC86906	SFO	Severe acute respiratory syndrome coronavirus 2	negative	NA
2/2024	XXXXXX8-7719	SFO	Severe acute respiratory syndrome coronavirus 2	negative	NA
6/2024	XXXXXXXD24008	SFO	Influenza A virus	negative	NA
5/2024	XXXXXXXC11222	SFO	Severe acute respiratory syndrome coronavirus 2	negative	NA
4/2024	XXXXXXXB34549	SFO	Severe acute respiratory syndrome coronavirus 2	negative	NA
7/2024	XXXXXXXC49908	IAD	Severe acute respiratory syndrome coronavirus 2	negative	NA
6/2024	XXXXXXXD23422	IAD	Severe acute respiratory syndrome coronavirus 2	negative	NA
6/2024	XXXXXXXB42540	SFO	Influenza A virus	negative	NA
5/2024	XXXXXXXC50208	IAD	Severe acute respiratory syndrome coronavirus 2	negative	NA
2/2024	XXXXXX1-7926	SFO	Influenza A virus	negative	NA
8/2024	XXXXXXXC64567	IAD	Influenza A virus	negative	NA
7/2024	XXXXXXXD06298	SFO	Severe acute respiratory syndrome coronavirus 2	negative	NA
7/2024	XXXXXXXC90435	SFO	Influenza A virus	negative	NA
3/2024	XXXXXXXB97598	SFO	Influenza A virus	negative	NA
8/2024	XXXXXXXD16994	SFO	Influenza A virus	negative	NA
6/2024	XXXXXXXD05120	IAD	Influenza A virus	negative	NA
6/2024	XXXXXXXD56065	SFO	Severe acute respiratory syndrome coronavirus 2	negative	NA
11/2023	XXXXXX5-4931	IAD	Influenza A virus	negative	NA
8/2024	XXXXXXXD23196	IAD	Influenza A virus	negative	NA
6/2024	XXXXXXXC94451	IAD	Severe acute respiratory syndrome coronavirus 2	negative	NA
3/2024	XXXXXXXB89011	SFO	Influenza A virus	negative	NA
6/2024	XXXXXXXC88956	SFO	Severe acute respiratory syndrome coronavirus 2	negative	NA
2/2024	XXXXXX1-4966	SFO	Influenza A virus	negative	NA
1/2024	XXXXXXXB95017	SFO	Severe acute respiratory syndrome coronavirus 2	negative	NA
1/2024	XXXXXX5-9971	IAD	Influenza A virus	negative	NA
2/2024	XXXXXX2-3766	SFO	Severe acute respiratory syndrome coronavirus 2	negative	NA
7/2024	XXXXXXXD62017	SFO	Severe acute respiratory syndrome coronavirus 2	negative	NA
6/2024	XXXXXXXD08948	SFO	Severe acute respiratory syndrome coronavirus 2	negative	NA
7/2024	XXXXXXXD21676	SFO	Severe acute respiratory syndrome coronavirus 2	positive	27.57	CT
1/2024	XXXXXX3-1713	IAD	Influenza A virus	negative	NA
1/2024	XXXXXX3-3957	IAD	Influenza A virus	negative	NA
1/2024	XXXXXX8-0287	SFO	Influenza A virus	negative	NA
12/2023	XXXXXX3-1139	IAD	Severe acute respiratory syndrome coronavirus 2	negative	NA
7/2024	XXXXXXXC85899	SFO	Severe acute respiratory syndrome coronavirus 2	negative	NA
8/2024	XXXXXXXC87180	SFO	Influenza A virus	negative	NA
2/2024	XXXXXX0-4413	SFO	Influenza A virus	negative	NA
6/2024	XXXXXXXB76581	SFO	Influenza A virus	negative	NA
11/2023	XXXXXX9-1697	SFO	Severe acute respiratory syndrome coronavirus 2	negative	NA
1/2024	XXXXXX0-6629	IAD	Severe acute respiratory syndrome coronavirus 2	negative	NA
8/2024	XXXXXXXD06932	SFO	Influenza A virus	negative	NA
1/2024	XXXXXX9-7802	IAD	Severe acute respiratory syndrome coronavirus 2	negative	NA
3/2024	XXXXXXXB27070	SFO	Influenza A virus	negative	NA
10/2023	XXXXXX5-6730	IAD	Influenza A virus	negative	NA
8/2024	XXXXXXXD16261	SFO	Severe acute respiratory syndrome coronavirus 2	positive	36.79	CT
5/2024	XXXXXXXC51558	SFO	Influenza A virus	negative	NA
8/2024	XXXXXXXD11433	SFO	Influenza A virus	negative	NA
6/2024	XXXXXXXD04667	IAD	Influenza A virus	negative	NA
10/2023	XXXXXX4-2546	SFO	Severe acute respiratory syndrome coronavirus 2	negative	NA
5/2024	XXXXXXXC18249	SFO	Severe acute respiratory syndrome coronavirus 2	positive	16.77	CT
6/2024	XXXXXXXC12905	IAD	Severe acute respiratory syndrome coronavirus 2	negative	NA
6/2024	XXXXXXXC94456	IAD	Severe acute respiratory syndrome coronavirus 2	negative	NA
1/2024	XXXXXX7-5361	SFO	Influenza A virus	negative	NA
4/2024	XXXXXXXB67556	SFO	Severe acute respiratory syndrome coronavirus 2	negative	NA
5/2024	XXXXXXXB45984	SFO	Severe acute respiratory syndrome coronavirus 2	negative	NA
5/2024	XXXXXXXC14619	IAD	Severe acute respiratory syndrome coronavirus 2	negative	NA
7/2024	XXXXXXXD12491	SFO	Influenza A virus	negative	NA
10/2023	XXXXXX5-2707	SFO	Severe acute respiratory syndrome coronavirus 2	negative	NA
7/2024	XXXXXXXD63404	SFO	Influenza A virus	negative	NA
1/2024	XXXXXX8-5248	SFO	Severe acute respiratory syndrome coronavirus 2	negative	NA
12/2023	XXXXXX6-0894	SFO	Severe acute respiratory syndrome coronavirus 2	negative	NA
7/2024	XXXXXXXC85109	SFO	Influenza A virus	negative	NA
10/2023	XXXXXX5-9866	SFO	Influenza A virus	negative	NA
8/2024	XXXXXXXC40675	IAD	Severe acute respiratory syndrome coronavirus 2	negative	NA
12/2023	XXXXXX4-4089	SFO	Severe acute respiratory syndrome coronavirus 2	negative	NA
6/2024	XXXXXXXC12922	IAD	Severe acute respiratory syndrome coronavirus 2	negative	NA
1/2024	XXXXXX6-8970	SFO	Influenza A virus	negative	NA
8/2024	XXXXXXXD06965	SFO	Severe acute respiratory syndrome coronavirus 2	positive	31.39	CT
8/2024	XXXXXXXD51654	SFO	Influenza A virus	negative	NA
7/2024	XXXXXXXC91318	SFO	Severe acute respiratory syndrome coronavirus 2	negative	NA
5/2024	XXXXXXXC19544	SFO	Influenza A virus	negative	NA
6/2024	XXXXXXXB44426	SFO	Influenza A virus	negative	NA
8/2024	XXXXXXXC41443	SFO	Influenza A virus	negative	NA
8/2024	XXXXXXXD11981	SFO	Influenza A virus	negative	NA
2/2024	XXXXXX8-4757	IAD	Severe acute respiratory syndrome coronavirus 2	negative	NA
5/2024	XXXXXXXB24702	IAD	Influenza A virus	negative	NA
12/2023	XXXXXX6-2038	SFO	Severe acute respiratory syndrome coronavirus 2	negative	NA
8/2024	XXXXXXXC66501	SFO	Influenza A virus	negative	NA
1/2024	XXXXXX5-2374	SFO	Severe acute respiratory syndrome coronavirus 2	negative	NA
6/2024	XXXXXXXB40028	SFO	Influenza A virus	negative	NA
2/2024	XXXXXX8-7814	SFO	Severe acute respiratory syndrome coronavirus 2	negative	NA
6/2024	XXXXXXXE00582	SFO	Severe acute respiratory syndrome coronavirus 2	negative	NA
12/2023	XXXXXX4-6500	IAD	Influenza A virus	negative	NA
1/2024	XXXXXX7-2734	SFO	Severe acute respiratory syndrome coronavirus 2	negative	NA
3/2024	XXXXXX0-6719	SFO	Severe acute respiratory syndrome coronavirus 2	negative	NA
7/2024	XXXXXXXC90976	SFO	Severe acute respiratory syndrome coronavirus 2	negative	NA
1/2024	XXXXXX8-5065	IAD	Influenza A virus	negative	NA
12/2023	XXXXXX5-1173	SFO	Influenza A virus	negative	NA
5/2024	XXXXXXXC61445	SFO	Influenza A virus	negative	NA
5/2024	XXXXXXXB26900	IAD	Influenza A virus	negative	NA
10/2023	XXXXXX5-6625	IAD	Influenza A virus	negative	NA
1/2024	XXXXXX9-6640	IAD	Severe acute respiratory syndrome coronavirus 2	negative	NA
11/2023	XXXXXX9-4951	SFO	Severe acute respiratory syndrome coronavirus 2	negative	NA
6/2024	XXXXXXXD26508	IAD	Influenza A virus	negative	NA
4/2024	XXXXXXXC38625	SFO	Influenza A virus	negative	NA
4/2024	XXXXXXXB64682	SFO	Influenza A virus	negative	NA
8/2024	XXXXXXXD46571	IAD	Influenza A virus	negative	NA
5/2024	XXXXXX6-3625	IAD	Influenza A virus	negative	NA
5/2024	XXXXXXXB69657	IAD	Influenza A virus	negative	NA
4/2024	XXXXXXXB23137	IAD	Severe acute respiratory syndrome coronavirus 2	negative	NA
4/2024	XXXXXXXC31361	IAD	Influenza A virus	negative	NA
6/2024	XXXXXXXB79969	SFO	Severe acute respiratory syndrome coronavirus 2	positive	20.54	CT
6/2024	XXXXXXXB48167	SFO	Severe acute respiratory syndrome coronavirus 2	negative	NA
6/2024	XXXXXXXC12783	IAD	Influenza A virus	negative	NA
1/2024	XXXXXX5-5729	SFO	Influenza A virus	negative	NA
1/2024	XXXXXX4-3103	SFO	Influenza A virus	negative	NA
1/2024	XXXXXX6-4610	SFO	Influenza A virus	negative	NA
5/2024	XXXXXXXC16210	SFO	Influenza A virus	negative	NA
6/2024	XXXXXXXB38664	SFO	Influenza A virus	negative	NA
12/2023	XXXXXX2-9830	IAD	Severe acute respiratory syndrome coronavirus 2	positive	23.17	CT
6/2024	XXXXXXXD04717	IAD	Influenza A virus	negative	NA
7/2024	XXXXXXXD07161	SFO	Influenza A virus	negative	NA
3/2024	XXXXXX5-4839	IAD	Severe acute respiratory syndrome coronavirus 2	positive	15.97	CT
5/2024	XXXXXXXC56082	SFO	Influenza A virus	negative	NA
11/2023	XXXXXX7-6079	IAD	Influenza A virus	negative	NA
11/2023	XXXXXX5-3888	IAD	Severe acute respiratory syndrome coronavirus 2	positive	19.1	CT
8/2024	XXXXXXXD17180	SFO	Severe acute respiratory syndrome coronavirus 2	negative	NA
7/2024	XXXXXXXC84251	SFO	Influenza A virus	negative	NA
8/2024	XXXXXXXC68096	SFO	Influenza A virus	negative	NA
5/2024	XXXXXXXC60998	SFO	Severe acute respiratory syndrome coronavirus 2	negative	NA
8/2024	XXXXXXXD13289	SFO	Influenza A virus	negative	NA
2/2024	XXXXXX4-3358	IAD	Influenza A virus	negative	NA
5/2024	XXXXXXXC57415	SFO	Severe acute respiratory syndrome coronavirus 2	positive	29.29	CT
1/2024	XXXXXXXB95021	SFO	Severe acute respiratory syndrome coronavirus 2	negative	NA
7/2024	XXXXXXXD06182	SFO	Influenza A virus	negative	NA
5/2024	XXXXXXXB69558	IAD	Severe acute respiratory syndrome coronavirus 2	positive	23.56	CT
5/2024	XXXXXXXC51616	SFO	Severe acute respiratory syndrome coronavirus 2	negative	NA
1/2024	XXXXXX6-4994	SFO	Severe acute respiratory syndrome coronavirus 2	negative	NA
5/2024	XXXXXXXC15502	IAD	Influenza A virus	negative	NA
11/2023	XXXXXX8-5882	SFO	Severe acute respiratory syndrome coronavirus 2	negative	NA
10/2023	XXXXXX3-2287	IAD	Severe acute respiratory syndrome coronavirus 2	negative	NA
8/2024	XXXXXXXD12108	SFO	Severe acute respiratory syndrome coronavirus 2	negative	NA
12/2023	XXXXXX6-1342	SFO	Influenza A virus	negative	NA
7/2024	XXXXXXXD43746	SFO	Severe acute respiratory syndrome coronavirus 2	positive	15.75	CT
10/2023	XXXXXX5-9677	SFO	Severe acute respiratory syndrome coronavirus 2	positive	32.45	CT
8/2024	XXXXXXXC66332	SFO	Influenza A virus	negative	NA
11/2023	XXXXXX9-7129	IAD	Influenza A virus	negative	NA
12/2023	XXXXXX6-1318	SFO	Influenza A virus	negative	NA
1/2024	XXXXXX7-1772	SFO	Severe acute respiratory syndrome coronavirus 2	negative	NA
6/2024	XXXXXXXC88998	SFO	Influenza A virus	negative	NA
5/2024	XXXXXXXC14433	IAD	Severe acute respiratory syndrome coronavirus 2	negative	NA
6/2024	XXXXXXXC88897	SFO	Influenza A virus	negative	NA
8/2024	XXXXXXXC68685	SFO	Severe acute respiratory syndrome coronavirus 2	negative	NA
11/2023	XXXXXX5-5007	IAD	Influenza A virus	negative	NA
5/2024	XXXXXXXC02756	SFO	Severe acute respiratory syndrome coronavirus 2	negative	NA
6/2024	XXXXXXXB46286	IAD	Influenza A virus	negative	NA
6/2024	XXXXXXXB37301	SFO	Severe acute respiratory syndrome coronavirus 2	negative	NA
7/2024	XXXXXXXD23763	SFO	Influenza A virus	negative	NA
3/2024	XXXXXX1-0811	SFO	Influenza A virus	negative	NA
6/2024	XXXXXXXB42391	SFO	Influenza A virus	negative	NA
5/2024	XXXXXXXC07039	SFO	Severe acute respiratory syndrome coronavirus 2	negative	NA
8/2024	XXXXXXXD11492	SFO	Severe acute respiratory syndrome coronavirus 2	negative	NA
10/2023	XXXXXX5-9610	SFO	Influenza A virus	negative	NA
5/2024	XXXXXXXC57861	SFO	Severe acute respiratory syndrome coronavirus 2	negative	NA
5/2024	XXXXXXXC28232	IAD	Severe acute respiratory syndrome coronavirus 2	negative	NA
6/2024	XXXXXXXB37348	SFO	Severe acute respiratory syndrome coronavirus 2	negative	NA
5/2024	XXXXXXXC63532	SFO	Severe acute respiratory syndrome coronavirus 2	negative	NA
7/2024	XXXXXXXD06700	SFO	Severe acute respiratory syndrome coronavirus 2	negative	NA
4/2024	XXXXXXXB67554	SFO	Severe acute respiratory syndrome coronavirus 2	negative	NA
6/2024	XXXXXXXD41470	SFO	Severe acute respiratory syndrome coronavirus 2	positive	16.99	CT
5/2024	XXXXXXXC50276	IAD	Severe acute respiratory syndrome coronavirus 2	negative	NA
5/2024	XXXXXXXB47232	SFO	Severe acute respiratory syndrome coronavirus 2	negative	NA
6/2024	XXXXXXXC88648	SFO	Influenza A virus	negative	NA
2/2024	XXXXXX5-1080	IAD	Influenza A virus	negative	NA
6/2024	XXXXXXXB38503	SFO	Severe acute respiratory syndrome coronavirus 2	negative	NA
6/2024	XXXXXXXB51158	SFO	Influenza A virus	negative	NA
10/2023	XXXXXX4-5047	SFO	Influenza A virus	negative	NA
1/2024	XXXXXX9-8230	IAD	Influenza A virus	negative	NA
1/2024	XXXXXX3-3258	IAD	Severe acute respiratory syndrome coronavirus 2	positive	28.54	CT
7/2024	XXXXXXXC49795	IAD	Severe acute respiratory syndrome coronavirus 2	negative	NA
8/2024	XXXXXXXD07022	SFO	Influenza A virus	negative	NA
2/2024	XXXXXX7-3950	IAD	Influenza A virus	negative	NA
8/2024	XXXXXXXD07110	SFO	Severe acute respiratory syndrome coronavirus 2	negative	NA
5/2024	XXXXXXXC02125	SFO	Severe acute respiratory syndrome coronavirus 2	negative	NA
8/2024	XXXXXXXC71935	SFO	Severe acute respiratory syndrome coronavirus 2	negative	NA
5/2024	XXXXXXXC05330	SFO	Influenza A virus	negative	NA
6/2024	XXXXXXXC94361	IAD	Influenza A virus	negative	NA
1/2024	XXXXXX7-8298	SFO	Influenza A virus	negative	NA
6/2024	XXXXXXXC98785	IAD	Influenza A virus	negative	NA
8/2024	XXXXXXXD27859	IAD	Influenza A virus	negative	NA
5/2024	XXXXXXXC19948	SFO	Influenza A virus	negative	NA
1/2024	XXXXXX6-7924	SFO	Severe acute respiratory syndrome coronavirus 2	negative	NA
7/2024	XXXXXXXC85566	SFO	Severe acute respiratory syndrome coronavirus 2	negative	NA
1/2024	XXXXXX3-0771	IAD	Influenza A virus	negative	NA
8/2024	XXXXXXXD26304	IAD	Severe acute respiratory syndrome coronavirus 2	negative	NA
10/2023	XXXXXX5-8188	IAD	Influenza A virus	negative	NA
5/2024	XXXXXXXC28237	IAD	Influenza A virus	negative	NA
12/2023	XXXXXX3-0728	SFO	Severe acute respiratory syndrome coronavirus 2	negative	NA
6/2024	XXXXXXXC98790	IAD	Severe acute respiratory syndrome coronavirus 2	negative	NA
12/2023	XXXXXX6-1990	SFO	Influenza A virus	negative	NA
1/2024	XXXXXX5-5775	SFO	Influenza A virus	negative	NA
12/2023	XXXXXX0-3620	IAD	Influenza A virus	negative	NA
12/2023	XXXXXX3-7956	SFO	Influenza A virus	negative	NA
6/2024	XXXXXXXB42539	SFO	Severe acute respiratory syndrome coronavirus 2	negative	NA
1/2024	XXXXXX6-4897	SFO	Influenza A virus	negative	NA
8/2024	XXXXXXXC41520	SFO	Severe acute respiratory syndrome coronavirus 2	positive	28.13	CT
4/2024	XXXXXXXC28880	IAD	Influenza A virus	negative	NA
6/2024	XXXXXXXB39180	SFO	Influenza A virus	negative	NA
7/2024	XXXXXXXC85054	SFO	Severe acute respiratory syndrome coronavirus 2	positive	27.83	CT
6/2024	XXXXXXXB37792	SFO	Severe acute respiratory syndrome coronavirus 2	negative	NA
7/2024	XXXXXXXD18192	SFO	Severe acute respiratory syndrome coronavirus 2	negative	NA
12/2023	XXXXXX6-3458	SFO	Severe acute respiratory syndrome coronavirus 2	negative	NA
6/2024	XXXXXXXD01243	IAD	Severe acute respiratory syndrome coronavirus 2	negative	NA
6/2024	XXXXXXXC94559	IAD	Influenza A virus	negative	NA
6/2024	XXXXXXXC88588	SFO	Severe acute respiratory syndrome coronavirus 2	negative	NA
4/2024	XXXXXXXB62003	SFO	Influenza A virus	positive	30.22	CT
6/2024	XXXXXXXB76583	SFO	Influenza A virus	negative	NA
7/2024	XXXXXXXC92240	IAD	Influenza A virus	negative	NA
8/2024	XXXXXXXD19184	SFO	Severe acute respiratory syndrome coronavirus 2	positive	30.96	CT
5/2024	XXXXXXXB70405	IAD	Influenza A virus	negative	NA
2/2024	XXXXXX2-1264	SFO	Severe acute respiratory syndrome coronavirus 2	negative	NA
8/2024	XXXXXXXD17129	SFO	Influenza A virus	negative	NA
2/2024	XXXXXX4-5375	SFO	Influenza A virus	negative	NA
6/2024	XXXXXXXC92795	IAD	Influenza A virus	negative	NA
7/2024	XXXXXXXC85200	SFO	Influenza A virus	negative	NA
8/2024	XXXXXXXD25865	IAD	Severe acute respiratory syndrome coronavirus 2	negative	NA
5/2024	XXXXXXXC63637	SFO	Severe acute respiratory syndrome coronavirus 2	negative	NA
6/2024	XXXXXXXD23342	IAD	Influenza A virus	negative	NA
5/2024	XXXXXXXB94254	IAD	Severe acute respiratory syndrome coronavirus 2	positive	26.78	CT
2/2024	XXXXXX1-5398	SFO	Severe acute respiratory syndrome coronavirus 2	negative	NA
5/2024	XXXXXXXB47320	SFO	Severe acute respiratory syndrome coronavirus 2	negative	NA
5/2024	XXXXXXXC18436	SFO	Influenza A virus	negative	NA
4/2024	XXXXXXXC47475	SFO	Severe acute respiratory syndrome coronavirus 2	negative	NA
6/2024	XXXXXXXD38953	IAD	Severe acute respiratory syndrome coronavirus 2	positive	25.98	CT
7/2024	XXXXXXXD12243	SFO	Influenza A virus	negative	NA
5/2024	XXXXXXXB48080	SFO	Influenza A virus	negative	NA
7/2024	XXXXXXXC84855	SFO	Influenza A virus	negative	NA
12/2023	XXXXXX4-6579	SFO	Severe acute respiratory syndrome coronavirus 2	negative	NA
10/2023	XXXXXX9-4029	SFO	Influenza A virus	negative	NA
2/2024	XXXXXX5-9529	IAD	Influenza A virus	negative	NA
11/2023	XXXXXX9-6193	IAD	Influenza A virus	negative	NA
6/2024	XXXXXXXD38692	SFO	Severe acute respiratory syndrome coronavirus 2	negative	NA
5/2024	XXXXXXXB47544	SFO	Severe acute respiratory syndrome coronavirus 2	negative	NA
7/2024	XXXXXXXD18312	SFO	Influenza A virus	negative	NA
3/2024	XXXXXX5-5223	IAD	Influenza A virus	negative	NA
8/2024	XXXXXXXD22107	IAD	Severe acute respiratory syndrome coronavirus 2	negative	NA
5/2024	XXXXXXXC11208	SFO	Severe acute respiratory syndrome coronavirus 2	negative	NA
11/2023	XXXXXX5-4880	IAD	Influenza A virus	negative	NA
11/2023	XXXXXX2-8322	IAD	Influenza A virus	negative	NA
7/2024	XXXXXXXD18186	SFO	Influenza A virus	negative	NA
3/2024	XXXXXX0-0588	SFO	Severe acute respiratory syndrome coronavirus 2	negative	NA
5/2024	XXXXXXXB27467	IAD	Influenza A virus	negative	NA
8/2024	XXXXXXXD16434	SFO	Severe acute respiratory syndrome coronavirus 2	positive	26.33	CT
7/2024	XXXXXXXC54726	IAD	Severe acute respiratory syndrome coronavirus 2	negative	NA
5/2024	XXXXXXXC51819	SFO	Severe acute respiratory syndrome coronavirus 2	positive	22.98	CT
7/2024	XXXXXXXC91162	SFO	Influenza A virus	negative	NA
6/2024	XXXXXXXC02092	SFO	Severe acute respiratory syndrome coronavirus 2	negative	NA
1/2024	XXXXXX6-8060	SFO	Severe acute respiratory syndrome coronavirus 2	negative	NA
5/2024	XXXXXXXC02133	SFO	Severe acute respiratory syndrome coronavirus 2	negative	NA
7/2024	XXXXXXXC85561	SFO	Severe acute respiratory syndrome coronavirus 2	negative	NA
8/2024	XXXXXXXC85649	SFO	Influenza A virus	negative	NA
2/2024	XXXXXX0-2398	SFO	Severe acute respiratory syndrome coronavirus 2	negative	NA
3/2024	XXXXXX6-6510	IAD	Influenza A virus	negative	NA
7/2024	XXXXXXXD35366	SFO	Severe acute respiratory syndrome coronavirus 2	negative	NA
5/2024	XXXXXX9-8595	IAD	Severe acute respiratory syndrome coronavirus 2	negative	NA
10/2023	XXXXXX5-7681	IAD	Influenza A virus	negative	NA
12/2023	XXXXXX5-1724	IAD	Severe acute respiratory syndrome coronavirus 2	negative	NA
10/2023	XXXXXX3-8322	SFO	Influenza A virus	negative	NA
4/2024	XXXXXXXB98415	IAD	Influenza A virus	negative	NA
6/2024	XXXXXXXB79594	SFO	Influenza A virus	negative	NA
11/2023	XXXXXX9-6723	IAD	Severe acute respiratory syndrome coronavirus 2	negative	NA
10/2023	XXXXXX5-3363	SFO	Influenza A virus	negative	NA
7/2024	XXXXXXXD37211	IAD	Severe acute respiratory syndrome coronavirus 2	negative	NA
7/2024	XXXXXXXC90450	SFO	Severe acute respiratory syndrome coronavirus 2	positive	16.26	CT
12/2023	XXXXXX5-0339	SFO	Influenza A virus	negative	NA
3/2024	XXXXXX4-4756	SFO	Severe acute respiratory syndrome coronavirus 2	negative	NA
11/2023	XXXXXX8-5191	SFO	Influenza A virus	negative	NA
2/2024	XXXXXX9-2004	SFO	Influenza A virus	negative	NA
6/2024	XXXXXXXD38556	SFO	Severe acute respiratory syndrome coronavirus 2	negative	NA
8/2024	XXXXXXXC41373	SFO	Severe acute respiratory syndrome coronavirus 2	negative	NA
5/2024	XXXXXXXC23586	SFO	Influenza A virus	negative	NA
1/2024	XXXXXX2-9060	IAD	Influenza A virus	negative	NA
8/2024	XXXXXXXC64721	IAD	Influenza A virus	negative	NA
6/2024	XXXXXXXB39950	SFO	Influenza A virus	positive	20.48	CT
1/2024	XXXXXX9-6740	IAD	Influenza A virus	negative	NA
6/2024	XXXXXXXD26399	IAD	Influenza A virus	negative	NA
5/2024	XXXXXXXC11197	SFO	Influenza A virus	negative	NA
5/2024	XXXXXX9-8598	IAD	Influenza A virus	negative	NA
6/2024	XXXXXXXB79847	SFO	Influenza A virus	negative	NA
7/2024	XXXXXXXD20376	SFO	Influenza A virus	negative	NA
3/2024	XXXXXXXB89510	SFO	Severe acute respiratory syndrome coronavirus 2	negative	NA
5/2024	XXXXXXXC14659	IAD	Severe acute respiratory syndrome coronavirus 2	positive	22.6	CT
6/2024	XXXXXXXB41365	SFO	Influenza A virus	negative	NA
2/2024	XXXXXX0-4756	SFO	Influenza A virus	negative	NA
6/2024	XXXXXXXD04994	IAD	Influenza A virus	negative	NA
10/2023	XXXXXX5-6918	IAD	Influenza A virus	negative	NA
10/2023	XXXXXX3-8350	SFO	Severe acute respiratory syndrome coronavirus 2	negative	NA
6/2024	XXXXXXXC87744	SFO	Influenza A virus	negative	NA
11/2023	XXXXXX5-4275	IAD	Severe acute respiratory syndrome coronavirus 2	negative	NA
3/2024	XXXXXXXB96200	SFO	Influenza A virus	negative	NA
4/2024	XXXXXXXC38618	SFO	Influenza A virus	negative	NA
6/2024	XXXXXXXD55956	SFO	Severe acute respiratory syndrome coronavirus 2	positive	29.73	CT
7/2024	XXXXXXXD18236	SFO	Severe acute respiratory syndrome coronavirus 2	negative	NA
12/2023	XXXXXX4-9797	SFO	Influenza A virus	negative	NA
4/2024	XXXXXXXB66295	SFO	Influenza A virus	positive	27.37	CT
1/2024	XXXXXX4-5627	IAD	Severe acute respiratory syndrome coronavirus 2	positive	24.9	CT
3/2024	XXXXXX0-6419	SFO	Severe acute respiratory syndrome coronavirus 2	negative	NA
7/2024	XXXXXXXD61720	SFO	Severe acute respiratory syndrome coronavirus 2	negative	NA
7/2024	XXXXXXXB74819	IAD	Severe acute respiratory syndrome coronavirus 2	negative	NA
12/2023	XXXXXX3-9378	SFO	Influenza A virus	negative	NA
2/2024	XXXXXX2-3770	SFO	Influenza A virus	negative	NA
5/2024	XXXXXXXC19008	SFO	Influenza A virus	negative	NA
1/2024	XXXXXX5-3936	SFO	Influenza A virus	negative	NA
4/2024	XXXXXXXB66896	IAD	Influenza A virus	negative	NA
12/2023	XXXXXX5-0202	SFO	Influenza A virus	negative	NA
3/2024	XXXXXXXB24294	SFO	Severe acute respiratory syndrome coronavirus 2	negative	NA
12/2023	XXXXXX3-2530	IAD	Influenza A virus	negative	NA
5/2024	XXXXXXXC48652	IAD	Severe acute respiratory syndrome coronavirus 2	negative	NA
12/2023	XXXXXX4-6533	SFO	Severe acute respiratory syndrome coronavirus 2	positive	13.58	CT
3/2024	XXXXXX2-1843	SFO	Influenza A virus	negative	NA
1/2024	XXXXXX9-2381	SFO	Severe acute respiratory syndrome coronavirus 2	negative	NA
11/2023	XXXXXX9-8547	SFO	Influenza A virus	negative	NA
6/2024	XXXXXXXC02014	SFO	Influenza A virus	negative	NA
3/2024	XXXXXXXB26993	SFO	Severe acute respiratory syndrome coronavirus 2	negative	NA
3/2024	XXXXXX2-1772	SFO	Influenza A virus	negative	NA
4/2024	XXXXXXXB98425	IAD	Influenza A virus	negative	NA
6/2024	XXXXXXXB77516	SFO	Severe acute respiratory syndrome coronavirus 2	negative	NA
10/2023	XXXXXX2-5021	IAD	Influenza A virus	negative	NA
3/2024	XXXXXX1-1290	SFO	Influenza A virus	negative	NA
12/2023	XXXXXX5-1004	IAD	Influenza A virus	negative	NA
6/2024	XXXXXXXC88546	SFO	Influenza A virus	negative	NA
5/2024	XXXXXXXC28292	IAD	Severe acute respiratory syndrome coronavirus 2	negative	NA
3/2024	XXXXXXXB54841	SFO	Severe acute respiratory syndrome coronavirus 2	negative	NA
1/2024	XXXXXX9-8331	IAD	Influenza A virus	negative	NA
6/2024	XXXXXXXB38444	SFO	Severe acute respiratory syndrome coronavirus 2	positive	26.33	CT
7/2024	XXXXXXXD07188	SFO	Severe acute respiratory syndrome coronavirus 2	negative	NA
5/2024	XXXXXXXB49519	IAD	Influenza A virus	negative	NA
2/2024	XXXXXX1-7970	SFO	Severe acute respiratory syndrome coronavirus 2	positive	18.29	CT
7/2024	XXXXXXXD60088	IAD	Influenza A virus	negative	NA
7/2024	XXXXXXXD61015	IAD	Severe acute respiratory syndrome coronavirus 2	negative	NA
7/2024	XXXXXXXD11528	SFO	Influenza A virus	negative	NA
4/2024	XXXXXXXB29022	IAD	Severe acute respiratory syndrome coronavirus 2	negative	NA
6/2024	XXXXXX8-7407	SFO	Influenza A virus	negative	NA
12/2023	XXXXXX6-1804	SFO	Influenza A virus	negative	NA
4/2024	XXXXXXXB94732	IAD	Influenza A virus	negative	NA
5/2024	XXXXXXXC61007	SFO	Severe acute respiratory syndrome coronavirus 2	negative	NA
6/2024	XXXXXXXD23991	SFO	Severe acute respiratory syndrome coronavirus 2	negative	NA
10/2023	XXXXXX4-5289	SFO	Severe acute respiratory syndrome coronavirus 2	negative	NA
6/2024	XXXXXXXB39019	SFO	Severe acute respiratory syndrome coronavirus 2	negative	NA
6/2024	XXXXXXXC01977	SFO	Severe acute respiratory syndrome coronavirus 2	negative	NA
4/2024	XXXXXXXB20259	SFO	Severe acute respiratory syndrome coronavirus 2	negative	NA
8/2024	XXXXXXXD21948	IAD	Severe acute respiratory syndrome coronavirus 2	negative	NA
6/2024	XXXXXXXC96843	IAD	Influenza A virus	negative	NA
5/2024	XXXXXXXC52723	IAD	Severe acute respiratory syndrome coronavirus 2	positive	22.16	CT
12/2023	XXXXXX4-2874	IAD	Severe acute respiratory syndrome coronavirus 2	negative	NA
4/2024	XXXXXXXB21533	SFO	Severe acute respiratory syndrome coronavirus 2	negative	NA
7/2024	XXXXXXXC85095	SFO	Influenza A virus	negative	NA
6/2024	XXXXXXXC88850	SFO	Influenza A virus	negative	NA
3/2024	XXXXXX1-1334	SFO	Influenza A virus	negative	NA
1/2024	XXXXXX5-5992	IAD	Influenza A virus	negative	NA
2/2024	XXXXXX8-8419	IAD	Influenza A virus	negative	NA
4/2024	XXXXXXXB20763	SFO	Influenza A virus	negative	NA
6/2024	XXXXXXXC87811	SFO	Influenza A virus	negative	NA
8/2024	XXXXXXXC16804	IAD	Influenza A virus	negative	NA
10/2023	XXXXXX8-5403	SFO	Influenza A virus	negative	NA
12/2023	XXXXXX3-4300	IAD	Influenza A virus	negative	NA
6/2024	XXXXXXXB77053	SFO	Severe acute respiratory syndrome coronavirus 2	negative	NA
10/2023	XXXXXX5-2710	SFO	Severe acute respiratory syndrome coronavirus 2	negative	NA
1/2024	XXXXXX7-1230	SFO	Severe acute respiratory syndrome coronavirus 2	negative	NA
10/2023	XXXXXX4-1707	SFO	Influenza A virus	negative	NA
3/2024	XXXXXX1-1818	SFO	Severe acute respiratory syndrome coronavirus 2	negative	NA
11/2023	XXXXXX9-7036	IAD	Influenza A virus	negative	NA
7/2024	XXXXXXXD51413	SFO	Influenza A virus	negative	NA
5/2024	XXXXXXXC56066	SFO	Severe acute respiratory syndrome coronavirus 2	negative	NA
12/2023	XXXXXX6-3313	SFO	Severe acute respiratory syndrome coronavirus 2	negative	NA
5/2024	XXXXXXXC19976	SFO	Severe acute respiratory syndrome coronavirus 2	negative	NA
5/2024	XXXXXXXC14389	IAD	Influenza A virus	negative	NA
7/2024	XXXXXXXD42073	SFO	Severe acute respiratory syndrome coronavirus 2	negative	NA
10/2023	XXXXXX0-4782	IAD	Severe acute respiratory syndrome coronavirus 2	negative	NA
8/2024	XXXXXXXC67066	SFO	Influenza A virus	negative	NA
11/2023	XXXXXX8-7326	SFO	Severe acute respiratory syndrome coronavirus 2	negative	NA
3/2024	XXXXXX1-0713	SFO	Influenza A virus	negative	NA
3/2024	XXXXXX6-9254	IAD	Influenza A virus	negative	NA
10/2023	XXXXXX4-0904	SFO	Severe acute respiratory syndrome coronavirus 2	negative	NA
7/2024	XXXXXXXD43634	SFO	Influenza A virus	negative	NA
10/2023	XXXXXX8-5384	SFO	Severe acute respiratory syndrome coronavirus 2	negative	NA
2/2024	XXXXXX1-5024	SFO	Influenza A virus	negative	NA
2/2024	XXXXXX0-7485	SFO	Severe acute respiratory syndrome coronavirus 2	negative	NA
6/2024	XXXXXXXB50287	SFO	Severe acute respiratory syndrome coronavirus 2	negative	NA
3/2024	XXXXXX0-2684	SFO	Influenza A virus	negative	NA
5/2024	XXXXXXXC51615	SFO	Influenza A virus	negative	NA
5/2024	XXXXXXXC58747	SFO	Influenza A virus	negative	NA
1/2024	XXXXXX4-3339	SFO	Influenza A virus	negative	NA
4/2024	XXXXXXXC33617	SFO	Severe acute respiratory syndrome coronavirus 2	negative	NA
1/2024	XXXXXX3-3046	IAD	Severe acute respiratory syndrome coronavirus 2	negative	NA
11/2023	XXXXXX5-4324	IAD	Influenza A virus	negative	NA
6/2024	XXXXXXXB41918	SFO	Severe acute respiratory syndrome coronavirus 2	negative	NA
6/2024	XXXXXXXB46269	IAD	Severe acute respiratory syndrome coronavirus 2	positive	21.67	CT
2/2024	XXXXXX9-1469	SFO	Severe acute respiratory syndrome coronavirus 2	negative	NA
8/2024	XXXXXXXC65828	SFO	Influenza A virus	negative	NA
12/2023	XXXXXX4-9628	SFO	Severe acute respiratory syndrome coronavirus 2	negative	NA
8/2024	XXXXXXXD27466	IAD	Influenza A virus	negative	NA
2/2024	XXXXXX4-4081	SFO	Severe acute respiratory syndrome coronavirus 2	negative	NA
10/2023	XXXXXX3-9279	SFO	Severe acute respiratory syndrome coronavirus 2	negative	NA
11/2023	XXXXXX5-8264	IAD	Influenza A virus	negative	NA
2/2024	XXXXXX0-7485	SFO	Influenza A virus	negative	NA
6/2024	XXXXXXXB51158	SFO	Severe acute respiratory syndrome coronavirus 2	negative	NA
5/2024	XXXXXXXC61509	SFO	Influenza A virus	negative	NA
11/2023	XXXXXX7-3463	IAD	Severe acute respiratory syndrome coronavirus 2	negative	NA
2/2024	XXXXXX6-3214	IAD	Severe acute respiratory syndrome coronavirus 2	negative	NA
5/2024	XXXXXXXC25056	SFO	Severe acute respiratory syndrome coronavirus 2	negative	NA
6/2024	XXXXXXXB38970	SFO	Influenza A virus	negative	NA
8/2024	XXXXXXXD26311	IAD	Influenza A virus	negative	NA
5/2024	XXXXXXXC08412	SFO	Severe acute respiratory syndrome coronavirus 2	negative	NA
11/2023	XXXXXX0-7521	IAD	Severe acute respiratory syndrome coronavirus 2	negative	NA
10/2023	XXXXXX3-9117	SFO	Severe acute respiratory syndrome coronavirus 2	negative	NA
10/2023	XXXXXX4-1794	SFO	Severe acute respiratory syndrome coronavirus 2	negative	NA
7/2024	XXXXXXXD40959	SFO	Severe acute respiratory syndrome coronavirus 2	negative	NA
1/2024	XXXXXX5-5876	SFO	Severe acute respiratory syndrome coronavirus 2	negative	NA
6/2024	XXXXXXXD00990	SFO	Influenza A virus	negative	NA
7/2024	XXXXXXXD21557	SFO	Influenza A virus	negative	NA
6/2024	XXXXXXXD01932	IAD	Severe acute respiratory syndrome coronavirus 2	negative	NA
5/2024	XXXXXXXC22691	SFO	Severe acute respiratory syndrome coronavirus 2	negative	NA
6/2024	XXXXXXXB39809	SFO	Severe acute respiratory syndrome coronavirus 2	negative	NA
4/2024	XXXXXXXB64596	SFO	Severe acute respiratory syndrome coronavirus 2	negative	NA
3/2024	XXXXXX2-1874	SFO	Severe acute respiratory syndrome coronavirus 2	negative	NA
7/2024	XXXXXXXD62749	IAD	Influenza A virus	negative	NA
8/2024	XXXXXXXC72399	SFO	Severe acute respiratory syndrome coronavirus 2	negative	NA
5/2024	XXXXXXXC20940	SFO	Severe acute respiratory syndrome coronavirus 2	negative	NA
7/2024	XXXXXXXC54826	IAD	Severe acute respiratory syndrome coronavirus 2	negative	NA
8/2024	XXXXXXXD18327	SFO	Influenza A virus	negative	NA
1/2024	XXXXXXXB96530	SFO	Severe acute respiratory syndrome coronavirus 2	positive	37.57	CT
4/2024	XXXXXXXB55088	SFO	Severe acute respiratory syndrome coronavirus 2	negative	NA
4/2024	XXXXXXXB62222	SFO	Severe acute respiratory syndrome coronavirus 2	negative	NA
1/2024	XXXXXX8-5154	SFO	Severe acute respiratory syndrome coronavirus 2	positive	14.42	CT
4/2024	XXXXXXXB25330	IAD	Severe acute respiratory syndrome coronavirus 2	negative	NA
7/2024	XXXXXXXC90461	SFO	Influenza A virus	negative	NA
5/2024	XXXXXXXC57356	SFO	Influenza A virus	negative	NA
6/2024	XXXXXXXD05114	IAD	Severe acute respiratory syndrome coronavirus 2	negative	NA
3/2024	XXXXXX7-1825	IAD	Influenza A virus	negative	NA
5/2024	XXXXXXXC17559	SFO	Influenza A virus	negative	NA
10/2023	XXXXXX9-4142	SFO	Severe acute respiratory syndrome coronavirus 2	negative	NA
12/2023	XXXXXX6-1184	SFO	Influenza A virus	negative	NA
6/2024	XXXXXXXB49756	SFO	Severe acute respiratory syndrome coronavirus 2	negative	NA
2/2024	XXXXXX0-1349	SFO	Influenza A virus	negative	NA
4/2024	XXXXXXXB96361	SFO	Severe acute respiratory syndrome coronavirus 2	negative	NA
6/2024	XXXXXXXD26498	IAD	Severe acute respiratory syndrome coronavirus 2	negative	NA
7/2024	XXXXXXXC85741	SFO	Severe acute respiratory syndrome coronavirus 2	negative	NA
5/2024	XXXXXXXC24926	SFO	Severe acute respiratory syndrome coronavirus 2	negative	NA
3/2024	XXXXXX6-8968	IAD	Severe acute respiratory syndrome coronavirus 2	negative	NA
6/2024	XXXXXXXB46847	SFO	Influenza A virus	negative	NA
6/2024	XXXXXXXB91614	SFO	Severe acute respiratory syndrome coronavirus 2	negative	NA
6/2024	XXXXXXXB50241	SFO	Severe acute respiratory syndrome coronavirus 2	negative	NA
6/2024	XXXXXXXB55968	IAD	Severe acute respiratory syndrome coronavirus 2	negative	NA
7/2024	XXXXXXXD18193	SFO	Severe acute respiratory syndrome coronavirus 2	negative	NA
6/2024	XXXXXXXD48716	SFO	Influenza A virus	negative	NA
11/2023	XXXXXX0-1029	IAD	Severe acute respiratory syndrome coronavirus 2	negative	NA
1/2024	XXXXXX7-2057	SFO	Severe acute respiratory syndrome coronavirus 2	negative	NA
2/2024	XXXXXX7-2399	SFO	Influenza A virus	negative	NA
7/2024	XXXXXXXC84592	SFO	Influenza A virus	negative	NA
6/2024	XXXXXXXB46967	IAD	Influenza A virus	negative	NA
8/2024	XXXXXXXC87174	SFO	Influenza A virus	positive	22.65	CT
10/2023	XXXXXX5-4780	SFO	Influenza A virus	negative	NA
6/2024	XXXXXXXB39059	SFO	Influenza A virus	negative	NA
7/2024	XXXXXXXD43693	SFO	Influenza A virus	negative	NA
6/2024	XXXXXXXD01194	IAD	Influenza A virus	negative	NA
11/2023	XXXXXX7-6664	IAD	Severe acute respiratory syndrome coronavirus 2	negative	NA
3/2024	XXXXXX3-5648	IAD	Severe acute respiratory syndrome coronavirus 2	negative	NA
8/2024	XXXXXXXC65725	SFO	Influenza A virus	negative	NA
3/2024	XXXXXXXB27080	SFO	Severe acute respiratory syndrome coronavirus 2	negative	NA
1/2024	XXXXXX6-8923	SFO	Influenza A virus	negative	NA
7/2024	XXXXXXXC84306	SFO	Severe acute respiratory syndrome coronavirus 2	negative	NA
10/2023	XXXXXX4-0106	IAD	Severe acute respiratory syndrome coronavirus 2	negative	NA
7/2024	XXXXXXXC85110	SFO	Severe acute respiratory syndrome coronavirus 2	negative	NA
6/2024	XXXXXXXE02158	IAD	Severe acute respiratory syndrome coronavirus 2	negative	NA
3/2024	XXXXXX7-0945	IAD	Influenza A virus	negative	NA
5/2024	XXXXXXXC51879	SFO	Severe acute respiratory syndrome coronavirus 2	positive	25.43	CT
3/2024	XXXXXX2-0225	SFO	Influenza A virus	negative	NA
12/2023	XXXXXX4-5000	SFO	Severe acute respiratory syndrome coronavirus 2	negative	NA
7/2024	XXXXXXXD40935	SFO	Severe acute respiratory syndrome coronavirus 2	positive	29.48	CT
6/2024	XXXXXXXB49348	IAD	Influenza A virus	negative	NA
1/2024	XXXXXX8-8985	SFO	Influenza A virus	negative	NA
1/2024	XXXXXXXB96611	SFO	Influenza A virus	negative	NA
10/2023	XXXXXX5-9545	SFO	Severe acute respiratory syndrome coronavirus 2	negative	NA
7/2024	XXXXXXXD24077	SFO	Severe acute respiratory syndrome coronavirus 2	negative	NA
3/2024	XXXXXXXB88970	SFO	Severe acute respiratory syndrome coronavirus 2	negative	NA
5/2024	XXXXXXXC57854	SFO	Influenza A virus	negative	NA
6/2024	XXXXXXXE00107	IAD	Influenza A virus	negative	NA
5/2024	XXXXXXXC48803	IAD	Influenza A virus	negative	NA
4/2024	XXXXXXXB55033	SFO	Influenza A virus	negative	NA
8/2024	XXXXXXXD20134	SFO	Influenza A virus	negative	NA
6/2024	XXXXXXXB37823	SFO	Severe acute respiratory syndrome coronavirus 2	negative	NA
1/2024	XXXXXX0-0389	IAD	Influenza A virus	positive	37.04	CT
7/2024	XXXXXXXD61065	IAD	Severe acute respiratory syndrome coronavirus 2	negative	NA
6/2024	XXXXXXXC94439	IAD	Severe acute respiratory syndrome coronavirus 2	negative	NA
11/2023	XXXXXX8-6060	IAD	Influenza A virus	negative	NA
7/2024	XXXXXXXD12519	SFO	Severe acute respiratory syndrome coronavirus 2	negative	NA
1/2024	XXXXXX7-2728	SFO	Severe acute respiratory syndrome coronavirus 2	negative	NA
3/2024	XXXXXX5-5031	IAD	Severe acute respiratory syndrome coronavirus 2	negative	NA
6/2024	XXXXXXXC94392	IAD	Severe acute respiratory syndrome coronavirus 2	negative	NA
5/2024	XXXXXXXC04708	SFO	Severe acute respiratory syndrome coronavirus 2	negative	NA
7/2024	XXXXXXXD35898	SFO	Severe acute respiratory syndrome coronavirus 2	negative	NA
10/2023	XXXXXX5-6683	IAD	Influenza A virus	negative	NA
10/2023	XXXXXX3-9062	SFO	Severe acute respiratory syndrome coronavirus 2	positive	23.97	CT
1/2024	XXXXXX5-3119	SFO	Severe acute respiratory syndrome coronavirus 2	negative	NA
3/2024	XXXXXX1-6822	IAD	Influenza A virus	negative	NA
7/2024	XXXXXXXD32704	IAD	Severe acute respiratory syndrome coronavirus 2	negative	NA
12/2023	XXXXXX4-3693	IAD	Severe acute respiratory syndrome coronavirus 2	negative	NA
7/2024	XXXXXXXD61621	SFO	Influenza A virus	negative	NA
11/2023	XXXXXX5-2449	SFO	Influenza A virus	negative	NA
1/2024	XXXXXX7-6514	SFO	Severe acute respiratory syndrome coronavirus 2	negative	NA
8/2024	XXXXXXXC79057	SFO	Severe acute respiratory syndrome coronavirus 2	negative	NA
5/2024	XXXXXXXC51721	SFO	Severe acute respiratory syndrome coronavirus 2	negative	NA
1/2024	XXXXXX3-1328	IAD	Severe acute respiratory syndrome coronavirus 2	negative	NA
8/2024	XXXXXXXD16318	SFO	Severe acute respiratory syndrome coronavirus 2	negative	NA
1/2024	XXXXXX7-5833	SFO	Influenza A virus	negative	NA
7/2024	XXXXXXXD32060	SFO	Severe acute respiratory syndrome coronavirus 2	negative	NA
11/2023	XXXXXX8-7656	SFO	Severe acute respiratory syndrome coronavirus 2	negative	NA
5/2024	XXXXXXXB24532	IAD	Influenza A virus	negative	NA
11/2023	XXXXXX9-6243	IAD	Influenza A virus	negative	NA
4/2024	XXXXXXXC33457	SFO	Severe acute respiratory syndrome coronavirus 2	negative	NA
5/2024	XXXXXXXC22706	SFO	Influenza A virus	negative	NA
2/2024	XXXXXX5-7020	IAD	Influenza A virus	negative	NA
2/2024	XXXXXX8-4422	IAD	Influenza A virus	negative	NA
6/2024	XXXXXXXB40896	SFO	Severe acute respiratory syndrome coronavirus 2	negative	NA
3/2024	XXXXXXXB93659	SFO	Severe acute respiratory syndrome coronavirus 2	negative	NA
2/2024	XXXXXX1-7446	SFO	Severe acute respiratory syndrome coronavirus 2	negative	NA
12/2023	XXXXXX4-2543	IAD	Severe acute respiratory syndrome coronavirus 2	negative	NA
10/2023	XXXXXX8-9473	IAD	Influenza A virus	negative	NA
6/2024	XXXXXXXB48190	SFO	Severe acute respiratory syndrome coronavirus 2	negative	NA
6/2024	XXXXXXXB45001	IAD	Influenza A virus	negative	NA
12/2023	XXXXXX0-6775	IAD	Severe acute respiratory syndrome coronavirus 2	negative	NA
11/2023	XXXXXX5-4855	IAD	Severe acute respiratory syndrome coronavirus 2	negative	NA
5/2024	XXXXXXXC22835	SFO	Influenza A virus	negative	NA
7/2024	XXXXXXXD31958	SFO	Severe acute respiratory syndrome coronavirus 2	negative	NA
6/2024	XXXXXXXB91590	SFO	Influenza A virus	negative	NA
7/2024	XXXXXXXD43822	SFO	Influenza A virus	negative	NA
7/2024	XXXXXXXD37166	IAD	Influenza A virus	negative	NA
6/2024	XXXXXXXD40395	SFO	Influenza A virus	negative	NA
6/2024	XXXXXXXB79854	SFO	Severe acute respiratory syndrome coronavirus 2	positive	21.83	CT
6/2024	XXXXXXXD56007	SFO	Severe acute respiratory syndrome coronavirus 2	positive	30.6	CT
1/2024	XXXXXX7-8107	SFO	Severe acute respiratory syndrome coronavirus 2	negative	NA
3/2024	XXXXXXXB27110	SFO	Influenza A virus	negative	NA
3/2024	XXXXXX5-7970	IAD	Influenza A virus	negative	NA
2/2024	XXXXXX2-0681	SFO	Severe acute respiratory syndrome coronavirus 2	negative	NA
7/2024	XXXXXXXD31099	SFO	Influenza A virus	negative	NA
5/2024	XXXXXXXC21015	SFO	Severe acute respiratory syndrome coronavirus 2	negative	NA
6/2024	XXXXXXXB41908	SFO	Severe acute respiratory syndrome coronavirus 2	negative	NA
5/2024	XXXXXXXC21917	SFO	Severe acute respiratory syndrome coronavirus 2	negative	NA
3/2024	XXXXXXXB97467	SFO	Influenza A virus	negative	NA
7/2024	XXXXXXXD59582	IAD	Influenza A virus	negative	NA
8/2024	XXXXXXXD42650	SFO	Severe acute respiratory syndrome coronavirus 2	negative	NA
11/2023	XXXXXX7-6177	IAD	Influenza A virus	negative	NA
2/2024	XXXXXX2-0472	SFO	Severe acute respiratory syndrome coronavirus 2	negative	NA
1/2024	XXXXXX9-8191	IAD	Influenza A virus	negative	NA
7/2024	XXXXXXXD42794	IAD	Influenza A virus	negative	NA
8/2024	XXXXXXXC66356	SFO	Severe acute respiratory syndrome coronavirus 2	negative	NA
3/2024	XXXXXXXB89061	SFO	Influenza A virus	negative	NA
2/2024	XXXXXX2-8440	IAD	Influenza A virus	negative	NA
12/2023	XXXXXX3-2408	SFO	Influenza A virus	negative	NA
7/2024	XXXXXXXD56922	IAD	Severe acute respiratory syndrome coronavirus 2	negative	NA
6/2024	XXXXXXXC15493	IAD	Severe acute respiratory syndrome coronavirus 2	negative	NA
5/2024	XXXXXXXC13380	IAD	Influenza A virus	negative	NA
4/2024	XXXXXXXB33536	SFO	Influenza A virus	negative	NA
7/2024	XXXXXXXD43681	SFO	Influenza A virus	negative	NA
1/2024	XXXXXX9-7793	IAD	Influenza A virus	negative	NA
6/2024	XXXXXXXB36521	SFO	Severe acute respiratory syndrome coronavirus 2	negative	NA
5/2024	XXXXXXXC01382	SFO	Influenza A virus	negative	NA
5/2024	XXXXXXXC48780	IAD	Severe acute respiratory syndrome coronavirus 2	negative	NA
6/2024	XXXXXXXB41406	SFO	Severe acute respiratory syndrome coronavirus 2	negative	NA
1/2024	XXXXXX5-3841	SFO	Severe acute respiratory syndrome coronavirus 2	negative	NA
10/2023	XXXXXX9-7079	IAD	Influenza A virus	negative	NA
6/2024	XXXXXXXB36654	SFO	Influenza A virus	negative	NA
7/2024	XXXXXXXC86488	SFO	Influenza A virus	negative	NA
6/2024	XXXXXXXD38568	SFO	Influenza A virus	negative	NA
7/2024	XXXXXXXD59580	IAD	Influenza A virus	negative	NA
1/2024	XXXXXX7-1769	SFO	Influenza A virus	negative	NA
1/2024	XXXXXX5-9542	IAD	Severe acute respiratory syndrome coronavirus 2	negative	NA
7/2024	XXXXXXXD07686	SFO	Influenza A virus	negative	NA
10/2023	XXXXXX3-2140	IAD	Influenza A virus	negative	NA
7/2024	XXXXXXXC91086	SFO	Severe acute respiratory syndrome coronavirus 2	positive	34.18	CT
12/2023	XXXXXX4-4515	SFO	Severe acute respiratory syndrome coronavirus 2	negative	NA
1/2024	XXXXXX9-7845	IAD	Severe acute respiratory syndrome coronavirus 2	negative	NA
12/2023	XXXXXX3-2080	SFO	Severe acute respiratory syndrome coronavirus 2	negative	NA
10/2023	XXXXXX9-3179	SFO	Influenza A virus	positive	25.72	CT
1/2024	XXXXXX6-8682	SFO	Influenza A virus	negative	NA
6/2024	XXXXXXXB79082	SFO	Severe acute respiratory syndrome coronavirus 2	negative	NA
2/2024	XXXXXX2-0613	SFO	Severe acute respiratory syndrome coronavirus 2	negative	NA
4/2024	XXXXXXXB21651	SFO	Severe acute respiratory syndrome coronavirus 2	negative	NA
5/2024	XXXXXXXB22339	IAD	Severe acute respiratory syndrome coronavirus 2	negative	NA
10/2023	XXXXXX5-4697	SFO	Severe acute respiratory syndrome coronavirus 2	negative	NA
2/2024	XXXXXX0-4566	SFO	Influenza A virus	negative	NA
6/2024	XXXXXXXB36435	SFO	Influenza A virus	negative	NA
7/2024	XXXXXXXD63784	SFO	Severe acute respiratory syndrome coronavirus 2	negative	NA
4/2024	XXXXXXXB98330	IAD	Severe acute respiratory syndrome coronavirus 2	negative	NA
7/2024	XXXXXXXD12260	SFO	Influenza A virus	negative	NA
10/2023	XXXXXX4-0140	IAD	Influenza A virus	negative	NA
6/2024	XXXXXXXB36446	SFO	Influenza A virus	negative	NA
6/2024	XXXXXXXD39437	SFO	Influenza A virus	negative	NA
2/2024	XXXXXX9-1907	SFO	Severe acute respiratory syndrome coronavirus 2	negative	NA
7/2024	XXXXXXXD12550	IAD	Influenza A virus	negative	NA
1/2024	XXXXXX3-3403	IAD	Severe acute respiratory syndrome coronavirus 2	negative	NA
8/2024	XXXXXXXD42618	SFO	Influenza A virus	negative	NA
3/2024	XXXXXX0-6949	SFO	Severe acute respiratory syndrome coronavirus 2	positive	16.6	CT
6/2024	XXXXXXXB45300	IAD	Influenza A virus	negative	NA
3/2024	XXXXXXXB24134	SFO	Severe acute respiratory syndrome coronavirus 2	negative	NA
6/2024	XXXXXXXB46537	SFO	Severe acute respiratory syndrome coronavirus 2	negative	NA
4/2024	XXXXXXXB62048	SFO	Influenza A virus	negative	NA
4/2024	XXXXXXXB31875	SFO	Severe acute respiratory syndrome coronavirus 2	negative	NA
7/2024	XXXXXXXD30104	SFO	Severe acute respiratory syndrome coronavirus 2	positive	36.35	CT
4/2024	XXXXXXXB62114	SFO	Influenza A virus	negative	NA
5/2024	XXXXXXXC05674	SFO	Severe acute respiratory syndrome coronavirus 2	negative	NA
10/2023	XXXXXX4-3049	IAD	Influenza A virus	negative	NA
12/2023	XXXXXX9-8383	IAD	Influenza A virus	negative	NA
2/2024	XXXXXX6-4473	SFO	Severe acute respiratory syndrome coronavirus 2	positive	13.68	CT
5/2024	XXXXXXXB62889	IAD	Influenza A virus	negative	NA
3/2024	XXXXXX0-6091	SFO	Influenza A virus	negative	NA
1/2024	XXXXXX9-8270	IAD	Influenza A virus	negative	NA
8/2024	XXXXXXXB74729	IAD	Severe acute respiratory syndrome coronavirus 2	negative	NA
7/2024	XXXXXXXD63349	SFO	Influenza A virus	negative	NA
12/2023	XXXXXX4-2478	IAD	Influenza A virus	negative	NA
7/2024	XXXXXXXD61239	SFO	Influenza A virus	negative	NA
10/2023	XXXXXX5-3929	SFO	Influenza A virus	negative	NA
3/2024	XXXXXXXB88957	SFO	Severe acute respiratory syndrome coronavirus 2	negative	NA
11/2023	XXXXXX0-5799	IAD	Severe acute respiratory syndrome coronavirus 2	negative	NA
7/2024	XXXXXXXC49786	IAD	Severe acute respiratory syndrome coronavirus 2	negative	NA
12/2023	XXXXXX2-9924	IAD	Severe acute respiratory syndrome coronavirus 2	negative	NA
2/2024	XXXXXX0-5003	SFO	Influenza A virus	negative	NA
8/2024	XXXXXXXC72369	SFO	Influenza A virus	negative	NA
3/2024	XXXXXXXB93660	SFO	Severe acute respiratory syndrome coronavirus 2	negative	NA
6/2024	XXXXXXXB49287	IAD	Severe acute respiratory syndrome coronavirus 2	negative	NA
8/2024	XXXXXXXD44454	IAD	Severe acute respiratory syndrome coronavirus 2	negative	NA
12/2023	XXXXXX4-7420	IAD	Severe acute respiratory syndrome coronavirus 2	negative	NA
3/2024	XXXXXX2-2087	SFO	Severe acute respiratory syndrome coronavirus 2	negative	NA
6/2024	XXXXXXXB50230	SFO	Influenza A virus	negative	NA
7/2024	XXXXXXXD43621	SFO	Severe acute respiratory syndrome coronavirus 2	negative	NA
6/2024	XXXXXXXB45700	SFO	Severe acute respiratory syndrome coronavirus 2	negative	NA
8/2024	XXXXXXXD36492	SFO	Severe acute respiratory syndrome coronavirus 2	negative	NA
6/2024	XXXXXXXB39753	SFO	Influenza A virus	negative	NA
1/2024	XXXXXX9-0107	SFO	Influenza A virus	negative	NA
2/2024	XXXXXX1-7466	SFO	Influenza A virus	negative	NA
4/2024	XXXXXXXC31278	SFO	Severe acute respiratory syndrome coronavirus 2	negative	NA
2/2024	XXXXXX5-1337	IAD	Influenza A virus	negative	NA
10/2023	XXXXXX9-3234	SFO	Severe acute respiratory syndrome coronavirus 2	negative	NA
1/2024	XXXXXX5-9350	IAD	Influenza A virus	negative	NA
8/2024	XXXXXXXC41473	SFO	Influenza A virus	negative	NA
11/2023	XXXXXX8-5913	SFO	Influenza A virus	positive	26.95	CT
7/2024	XXXXXXXD30622	SFO	Severe acute respiratory syndrome coronavirus 2	negative	NA
12/2023	XXXXXX4-7899	IAD	Influenza A virus	negative	NA
4/2024	XXXXXXXB22652	SFO	Influenza A virus	negative	NA
5/2024	XXXXXXXC21818	SFO	Severe acute respiratory syndrome coronavirus 2	negative	NA
2/2024	XXXXXX2-1652	SFO	Influenza A virus	negative	NA
12/2023	XXXXXX4-5332	SFO	Influenza A virus	negative	NA
2/2024	XXXXXX7-3907	IAD	Severe acute respiratory syndrome coronavirus 2	negative	NA
3/2024	XXXXXX2-1962	SFO	Influenza A virus	negative	NA
12/2023	XXXXXX4-6700	IAD	Influenza A virus	negative	NA
10/2023	XXXXXX9-4030	SFO	Influenza A virus	negative	NA
11/2023	XXXXXX6-6802	SFO	Severe acute respiratory syndrome coronavirus 2	negative	NA
7/2024	XXXXXXXC85636	SFO	Severe acute respiratory syndrome coronavirus 2	negative	NA
5/2024	XXXXXXXC05324	SFO	Influenza A virus	negative	NA
3/2024	XXXXXX0-0636	SFO	Influenza A virus	negative	NA
1/2024	XXXXXX8-5441	SFO	Influenza A virus	negative	NA
10/2023	XXXXXX5-9793	SFO	Influenza A virus	negative	NA
6/2024	XXXXXXXB45796	SFO	Severe acute respiratory syndrome coronavirus 2	negative	NA
1/2024	XXXXXXXB94965	SFO	Severe acute respiratory syndrome coronavirus 2	positive	17.68	CT
10/2023	XXXXXX4-1868	SFO	Severe acute respiratory syndrome coronavirus 2	negative	NA
8/2024	XXXXXXXD13193	SFO	Influenza A virus	negative	NA
3/2024	XXXXXX1-0423	SFO	Severe acute respiratory syndrome coronavirus 2	negative	NA
7/2024	XXXXXXXC86668	SFO	Severe acute respiratory syndrome coronavirus 2	negative	NA
2/2024	XXXXXX5-6688	IAD	Influenza A virus	negative	NA
12/2023	XXXXXX6-1806	SFO	Severe acute respiratory syndrome coronavirus 2	negative	NA
5/2024	XXXXXXXC48780	IAD	Influenza A virus	negative	NA
1/2024	XXXXXX6-7969	SFO	Severe acute respiratory syndrome coronavirus 2	negative	NA
7/2024	XXXXXXXC91323	SFO	Influenza A virus	negative	NA
11/2023	XXXXXX5-8218	IAD	Influenza A virus	negative	NA
8/2024	XXXXXXXD18869	SFO	Influenza A virus	negative	NA
5/2024	XXXXXXXB49370	IAD	Influenza A virus	negative	NA
5/2024	XXXXXXXB69569	IAD	Influenza A virus	negative	NA
7/2024	XXXXXXXD36259	IAD	Influenza A virus	negative	NA
7/2024	XXXXXXXD20522	SFO	Severe acute respiratory syndrome coronavirus 2	negative	NA
7/2024	XXXXXXXD20432	SFO	Influenza A virus	negative	NA
5/2024	XXXXXXXC05591	SFO	Influenza A virus	negative	NA
7/2024	XXXXXXXC85329	SFO	Severe acute respiratory syndrome coronavirus 2	negative	NA
7/2024	XXXXXXXD35816	SFO	Severe acute respiratory syndrome coronavirus 2	negative	NA
5/2024	XXXXXXXB47788	SFO	Severe acute respiratory syndrome coronavirus 2	negative	NA
4/2024	XXXXXXXB67733	SFO	Severe acute respiratory syndrome coronavirus 2	negative	NA
7/2024	XXXXXXXD42040	SFO	Severe acute respiratory syndrome coronavirus 2	negative	NA
6/2024	XXXXXXXD56002	SFO	Influenza A virus	negative	NA
10/2023	XXXXXX9-4030	SFO	Severe acute respiratory syndrome coronavirus 2	negative	NA
1/2024	XXXXXX3-3216	IAD	Influenza A virus	negative	NA
7/2024	XXXXXXXC86379	SFO	Influenza A virus	negative	NA
6/2024	XXXXXXXB76407	SFO	Influenza A virus	negative	NA
1/2024	XXXXXX6-3259	SFO	Severe acute respiratory syndrome coronavirus 2	negative	NA
6/2024	XXXXXXXD49119	IAD	Influenza A virus	negative	NA
5/2024	XXXXXXXC52703	IAD	Influenza A virus	negative	NA
1/2024	XXXXXX4-3156	SFO	Influenza A virus	negative	NA
6/2024	XXXXXXXB45187	IAD	Influenza A virus	negative	NA
4/2024	XXXXXXXB21426	SFO	Influenza A virus	positive	29.85	CT
8/2024	XXXXXXXC67047	SFO	Severe acute respiratory syndrome coronavirus 2	positive	25.15	CT
1/2024	XXXXXX5-4040	SFO	Influenza A virus	negative	NA
2/2024	XXXXXX2-3674	SFO	Influenza A virus	negative	NA
12/2023	XXXXXX3-7907	SFO	Severe acute respiratory syndrome coronavirus 2	positive	28.7	CT
10/2023	XXXXXX5-9585	SFO	Influenza A virus	negative	NA
6/2024	XXXXXXXB39493	SFO	Severe acute respiratory syndrome coronavirus 2	negative	NA
3/2024	XXXXXX3-1444	IAD	Influenza A virus	negative	NA
4/2024	XXXXXXXC31847	IAD	Severe acute respiratory syndrome coronavirus 2	negative	NA
10/2023	XXXXXX8-1934	IAD	Severe acute respiratory syndrome coronavirus 2	negative	NA
6/2024	XXXXXXXC88562	SFO	Severe acute respiratory syndrome coronavirus 2	negative	NA
11/2023	XXXXXX9-9026	SFO	Influenza A virus	negative	NA
7/2024	XXXXXXXD12704	IAD	Severe acute respiratory syndrome coronavirus 2	negative	NA
2/2024	XXXXXX7-1198	SFO	Influenza A virus	negative	NA
6/2024	XXXXXXXB89735	SFO	Severe acute respiratory syndrome coronavirus 2	negative	NA
5/2024	XXXXXXXB49378	IAD	Severe acute respiratory syndrome coronavirus 2	negative	NA
6/2024	XXXXXXXB46603	SFO	Influenza A virus	negative	NA
7/2024	XXXXXXXD56757	IAD	Influenza A virus	negative	NA
10/2023	XXXXXX8-9038	SFO	Severe acute respiratory syndrome coronavirus 2	negative	NA
3/2024	XXXXXX2-3837	SFO	Influenza A virus	negative	NA
8/2024	XXXXXXXC87197	SFO	Severe acute respiratory syndrome coronavirus 2	negative	NA
10/2023	XXXXXX5-6549	IAD	Influenza A virus	negative	NA
7/2024	XXXXXXXD06207	SFO	Severe acute respiratory syndrome coronavirus 2	positive	20.1	CT
2/2024	XXXXXX0-3458	SFO	Influenza A virus	positive	26.05	CT
4/2024	XXXXXXXB31895	SFO	Severe acute respiratory syndrome coronavirus 2	negative	NA
6/2024	XXXXXXXB79784	SFO	Influenza A virus	negative	NA
5/2024	XXXXXXXC35120	SFO	Influenza A virus	negative	NA
5/2024	XXXXXXXC11210	SFO	Influenza A virus	negative	NA
4/2024	XXXXXXXB32077	IAD	Severe acute respiratory syndrome coronavirus 2	negative	NA
7/2024	XXXXXXXD21590	SFO	Severe acute respiratory syndrome coronavirus 2	negative	NA
10/2023	XXXXXX8-9216	SFO	Severe acute respiratory syndrome coronavirus 2	negative	NA
8/2024	XXXXXXXD18636	SFO	Influenza A virus	negative	NA
4/2024	XXXXXXXB93679	SFO	Severe acute respiratory syndrome coronavirus 2	negative	NA
2/2024	XXXXXX6-4093	SFO	Severe acute respiratory syndrome coronavirus 2	negative	NA
7/2024	XXXXXXXC54763	IAD	Influenza A virus	negative	NA
1/2024	XXXXXXXB96649	SFO	Severe acute respiratory syndrome coronavirus 2	negative	NA
7/2024	XXXXXXXC90493	SFO	Severe acute respiratory syndrome coronavirus 2	negative	NA
7/2024	XXXXXXXC84221	SFO	Severe acute respiratory syndrome coronavirus 2	negative	NA
2/2024	XXXXXX0-8203	SFO	Severe acute respiratory syndrome coronavirus 2	negative	NA
1/2024	XXXXXX5-5680	SFO	Severe acute respiratory syndrome coronavirus 2	negative	NA
10/2023	XXXXXX5-9391	SFO	Influenza A virus	negative	NA
12/2023	XXXXXX4-6819	SFO	Influenza A virus	negative	NA
6/2024	XXXXXXXD04612	IAD	Influenza A virus	negative	NA
6/2024	XXXXXXXB37384	SFO	Severe acute respiratory syndrome coronavirus 2	negative	NA
7/2024	XXXXXXXD34467	SFO	Influenza A virus	negative	NA
4/2024	XXXXXXXB62030	SFO	Severe acute respiratory syndrome coronavirus 2	negative	NA
5/2024	XXXXXXXC18956	SFO	Severe acute respiratory syndrome coronavirus 2	negative	NA
7/2024	XXXXXXXD23805	SFO	Influenza A virus	negative	NA
10/2023	XXXXXX5-4714	SFO	Influenza A virus	negative	NA
5/2024	XXXXXXXC22845	SFO	Influenza A virus	negative	NA
6/2024	XXXXXXXB39084	SFO	Influenza A virus	negative	NA
8/2024	XXXXXXXC41498	SFO	Severe acute respiratory syndrome coronavirus 2	negative	NA
12/2023	XXXXXX0-6770	IAD	Influenza A virus	negative	NA
6/2024	XXXXXXXE00574	SFO	Severe acute respiratory syndrome coronavirus 2	negative	NA
8/2024	XXXXXXXD41284	IAD	Influenza A virus	negative	NA
5/2024	XXXXXXXB47729	SFO	Influenza A virus	negative	NA
7/2024	XXXXXXXD58728	IAD	Severe acute respiratory syndrome coronavirus 2	negative	NA
10/2023	XXXXXX5-1204	SFO	Influenza A virus	negative	NA
11/2023	XXXXXX7-3536	IAD	Severe acute respiratory syndrome coronavirus 2	negative	NA
5/2024	XXXXXXXB24943	IAD	Influenza A virus	negative	NA
10/2023	XXXXXX5-3031	SFO	Severe acute respiratory syndrome coronavirus 2	negative	NA
4/2024	XXXXXXXB67751	SFO	Influenza A virus	negative	NA
6/2024	XXXXXXXB38578	SFO	Influenza A virus	negative	NA
8/2024	XXXXXXXD44518	IAD	Influenza A virus	negative	NA
5/2024	XXXXXXXC21014	SFO	Severe acute respiratory syndrome coronavirus 2	negative	NA
10/2023	XXXXXX4-7391	SFO	Influenza A virus	negative	NA
6/2024	XXXXXXXB37208	SFO	Severe acute respiratory syndrome coronavirus 2	negative	NA
5/2024	XXXXXXXC13846	IAD	Influenza A virus	negative	NA
5/2024	XXXXXXXC14945	IAD	Influenza A virus	negative	NA
5/2024	XXXXXXXC13799	IAD	Influenza A virus	negative	NA
6/2024	XXXXXXXB42664	SFO	Influenza A virus	negative	NA
1/2024	XXXXXX0-0728	IAD	Severe acute respiratory syndrome coronavirus 2	negative	NA
2/2024	XXXXXX1-5068	SFO	Influenza A virus	negative	NA
8/2024	XXXXXXXC68069	SFO	Influenza A virus	negative	NA
6/2024	XXXXXXXC12511	IAD	Influenza A virus	negative	NA
2/2024	XXXXXX8-7716	SFO	Severe acute respiratory syndrome coronavirus 2	negative	NA
4/2024	XXXXXXXB62167	SFO	Influenza A virus	negative	NA
10/2023	XXXXXX5-1251	SFO	Severe acute respiratory syndrome coronavirus 2	positive	37.31	CT
2/2024	XXXXXX2-8534	IAD	Influenza A virus	negative	NA
4/2024	XXXXXXXC33606	SFO	Influenza A virus	negative	NA
7/2024	XXXXXXXC86597	SFO	Influenza A virus	negative	NA
5/2024	XXXXXXXB47681	SFO	Influenza A virus	negative	NA
11/2023	XXXXXX5-2363	SFO	Influenza A virus	negative	NA
1/2024	XXXXXX4-2916	SFO	Influenza A virus	negative	NA
3/2024	XXXXXXXB57126	IAD	Severe acute respiratory syndrome coronavirus 2	negative	NA
11/2023	XXXXXX8-5805	SFO	Severe acute respiratory syndrome coronavirus 2	negative	NA
1/2024	XXXXXX9-8225	IAD	Severe acute respiratory syndrome coronavirus 2	positive	35.69	CT
6/2024	XXXXXXXB45841	SFO	Severe acute respiratory syndrome coronavirus 2	negative	NA
6/2024	XXXXXXXB78936	SFO	Severe acute respiratory syndrome coronavirus 2	negative	NA
11/2023	XXXXXX0-5439	IAD	Influenza A virus	negative	NA
6/2024	XXXXXXXB44679	SFO	Severe acute respiratory syndrome coronavirus 2	negative	NA
7/2024	XXXXXXXD43606	SFO	Influenza A virus	negative	NA
3/2024	XXXXXXXB94685	SFO	Severe acute respiratory syndrome coronavirus 2	negative	NA
11/2023	XXXXXX0-7310	IAD	Influenza A virus	negative	NA
1/2024	XXXXXX6-8643	SFO	Severe acute respiratory syndrome coronavirus 2	negative	NA
12/2023	XXXXXX3-8954	SFO	Influenza A virus	negative	NA
7/2024	XXXXXXXC84997	SFO	Severe acute respiratory syndrome coronavirus 2	negative	NA
2/2024	XXXXXX1-7439	SFO	Severe acute respiratory syndrome coronavirus 2	negative	NA
6/2024	XXXXXXXB49151	IAD	Influenza A virus	negative	NA
5/2024	XXXXXXXC23846	SFO	Influenza A virus	positive	34.41	CT
7/2024	XXXXXXXD23926	SFO	Influenza A virus	negative	NA
6/2024	XXXXXXXB38724	SFO	Influenza A virus	negative	NA
2/2024	XXXXXX0-7751	SFO	Influenza A virus	negative	NA
1/2024	XXXXXX4-3098	SFO	Influenza A virus	negative	NA
12/2023	XXXXXX0-3200	IAD	Influenza A virus	negative	NA
7/2024	XXXXXXXD20431	SFO	Influenza A virus	negative	NA
7/2024	XXXXXXXD33078	IAD	Influenza A virus	negative	NA
3/2024	XXXXXXXB26642	SFO	Severe acute respiratory syndrome coronavirus 2	negative	NA
5/2024	XXXXXXXB70250	IAD	Severe acute respiratory syndrome coronavirus 2	negative	NA
8/2024	XXXXXXXD07076	SFO	Severe acute respiratory syndrome coronavirus 2	negative	NA
7/2024	XXXXXXXD61262	SFO	Influenza A virus	negative	NA
4/2024	XXXXXXXB60811	IAD	Severe acute respiratory syndrome coronavirus 2	negative	NA
8/2024	XXXXXXXD46203	IAD	Influenza A virus	negative	NA
2/2024	XXXXXX5-9439	IAD	Influenza A virus	negative	NA
4/2024	XXXXXXXB64641	SFO	Severe acute respiratory syndrome coronavirus 2	negative	NA
2/2024	XXXXXX0-0062	SFO	Influenza A virus	negative	NA
10/2023	XXXXXX3-1045	IAD	Severe acute respiratory syndrome coronavirus 2	negative	NA
7/2024	XXXXXXXD62953	IAD	Influenza A virus	negative	NA
2/2024	XXXXXX4-4506	SFO	Influenza A virus	negative	NA
2/2024	XXXXXX1-9223	SFO	Severe acute respiratory syndrome coronavirus 2	negative	NA
8/2024	XXXXXXXD24153	SFO	Severe acute respiratory syndrome coronavirus 2	negative	NA
5/2024	XXXXXXXC18175	SFO	Severe acute respiratory syndrome coronavirus 2	negative	NA
4/2024	XXXXXXXC31453	IAD	Influenza A virus	negative	NA
5/2024	XXXXXXXC06184	SFO	Influenza A virus	negative	NA
1/2024	XXXXXX3-3310	IAD	Influenza A virus	negative	NA
10/2023	XXXXXX5-6564	IAD	Severe acute respiratory syndrome coronavirus 2	negative	NA
1/2024	XXXXXX5-5508	IAD	Influenza A virus	negative	NA
3/2024	XXXXXX1-7087	SFO	Influenza A virus	negative	NA
1/2024	XXXXXX8-9870	SFO	Influenza A virus	negative	NA
2/2024	XXXXXX6-4047	SFO	Influenza A virus	negative	NA
5/2024	XXXXXXXC59657	SFO	Severe acute respiratory syndrome coronavirus 2	negative	NA
11/2023	XXXXXX5-2404	SFO	Influenza A virus	negative	NA
1/2024	XXXXXX5-4274	SFO	Influenza A virus	negative	NA
1/2024	XXXXXX7-8061	SFO	Severe acute respiratory syndrome coronavirus 2	negative	NA
7/2024	XXXXXXXC49914	IAD	Influenza A virus	negative	NA
4/2024	XXXXXXXB32067	IAD	Influenza A virus	negative	NA
1/2024	XXXXXX4-1619	IAD	Influenza A virus	negative	NA
7/2024	XXXXXXXC85412	SFO	Severe acute respiratory syndrome coronavirus 2	negative	NA
4/2024	XXXXXXXB20461	SFO	Severe acute respiratory syndrome coronavirus 2	negative	NA
10/2023	XXXXXX8-7840	IAD	Severe acute respiratory syndrome coronavirus 2	negative	NA
8/2024	XXXXXXXC71074	SFO	Severe acute respiratory syndrome coronavirus 2	positive	24.04	CT
1/2024	XXXXXX8-5388	SFO	Influenza A virus	negative	NA
5/2024	XXXXXXXC08500	SFO	Influenza A virus	negative	NA
5/2024	XXXXXXXB47639	SFO	Influenza A virus	negative	NA
4/2024	XXXXXXXB56999	SFO	Influenza A virus	negative	NA
7/2024	XXXXXXXD19506	SFO	Influenza A virus	negative	NA
4/2024	XXXXXXXB66503	SFO	Influenza A virus	negative	NA
8/2024	XXXXXXXD28049	IAD	Influenza A virus	negative	NA
5/2024	XXXXXXXC28210	IAD	Influenza A virus	negative	NA
12/2023	XXXXXX9-9611	IAD	Influenza A virus	negative	NA
12/2023	XXXXXX8-7451	SFO	Influenza A virus	negative	NA
6/2024	XXXXXXXC92895	IAD	Severe acute respiratory syndrome coronavirus 2	negative	NA
6/2024	XXXXXXXB41789	SFO	Severe acute respiratory syndrome coronavirus 2	negative	NA
2/2024	XXXXXX5-9342	IAD	Influenza A virus	negative	NA
7/2024	XXXXXXXD30601	SFO	Influenza A virus	negative	NA
4/2024	XXXXXXXB67479	SFO	Severe acute respiratory syndrome coronavirus 2	negative	NA
7/2024	XXXXXXXD60983	IAD	Influenza A virus	negative	NA
12/2023	XXXXXX5-0761	IAD	Influenza A virus	negative	NA
7/2024	XXXXXXXC86336	SFO	Influenza A virus	negative	NA
5/2024	XXXXXXXC56748	SFO	Severe acute respiratory syndrome coronavirus 2	negative	NA
5/2024	XXXXXXXC04780	SFO	Influenza A virus	negative	NA
7/2024	XXXXXXXD34979	SFO	Severe acute respiratory syndrome coronavirus 2	negative	NA
5/2024	XXXXXXXB91376	SFO	Severe acute respiratory syndrome coronavirus 2	positive	25.99	CT
6/2024	XXXXXXXC12793	IAD	Severe acute respiratory syndrome coronavirus 2	negative	NA
4/2024	XXXXXXXC38626	SFO	Severe acute respiratory syndrome coronavirus 2	negative	NA
3/2024	XXXXXXXB89345	SFO	Influenza A virus	negative	NA
6/2024	XXXXXXXB37822	SFO	Severe acute respiratory syndrome coronavirus 2	negative	NA
6/2024	XXXXXXXD48310	IAD	Influenza A virus	negative	NA
11/2023	XXXXXX8-5935	SFO	Influenza A virus	negative	NA
2/2024	XXXXXX1-5474	SFO	Severe acute respiratory syndrome coronavirus 2	negative	NA
2/2024	XXXXXX0-1058	SFO	Severe acute respiratory syndrome coronavirus 2	negative	NA
2/2024	XXXXXX2-1653	SFO	Influenza A virus	negative	NA
6/2024	XXXXXXXB77474	SFO	Influenza A virus	negative	NA
7/2024	XXXXXXXD24026	SFO	Severe acute respiratory syndrome coronavirus 2	positive	23.81	CT
11/2023	XXXXXX7-3540	IAD	Severe acute respiratory syndrome coronavirus 2	negative	NA
3/2024	XXXXXX0-2448	SFO	Severe acute respiratory syndrome coronavirus 2	negative	NA
7/2024	XXXXXXXD35274	SFO	Influenza A virus	negative	NA
6/2024	XXXXXXXB49242	IAD	Influenza A virus	negative	NA
5/2024	XXXXXXXC35021	SFO	Influenza A virus	negative	NA
3/2024	XXXXXXXB27095	SFO	Severe acute respiratory syndrome coronavirus 2	negative	NA
5/2024	XXXXXXXC48022	IAD	Severe acute respiratory syndrome coronavirus 2	positive	30.36	CT
8/2024	XXXXXXXD17286	SFO	Severe acute respiratory syndrome coronavirus 2	negative	NA
4/2024	XXXXXXXC33340	SFO	Influenza A virus	negative	NA
5/2024	XXXXXXXB24614	IAD	Influenza A virus	negative	NA
8/2024	XXXXXXXD18776	SFO	Influenza A virus	negative	NA
4/2024	XXXXXXXC28868	IAD	Severe acute respiratory syndrome coronavirus 2	negative	NA
7/2024	XXXXXXXD57697	SFO	Severe acute respiratory syndrome coronavirus 2	negative	NA
7/2024	XXXXXXXC84796	SFO	Influenza A virus	negative	NA
7/2024	XXXXXXXC90404	SFO	Influenza A virus	negative	NA
3/2024	XXXXXX0-2735	SFO	Severe acute respiratory syndrome coronavirus 2	negative	NA
6/2024	XXXXXXXC98480	IAD	Influenza A virus	negative	NA
10/2023	XXXXXX5-3880	SFO	Influenza A virus	negative	NA
6/2024	XXXXXXXB50416	SFO	Influenza A virus	negative	NA
11/2023	XXXXXX9-1784	SFO	Influenza A virus	negative	NA
6/2024	XXXXXXXB39292	SFO	Influenza A virus	negative	NA
8/2024	XXXXXXXC94858	IAD	Influenza A virus	negative	NA
11/2023	XXXXXX8-7674	SFO	Severe acute respiratory syndrome coronavirus 2	negative	NA
10/2023	XXXXXX8-5242	SFO	Severe acute respiratory syndrome coronavirus 2	negative	NA
6/2024	XXXXXXXB80110	SFO	Influenza A virus	negative	NA
6/2024	XXXXXXXB36652	SFO	Influenza A virus	negative	NA
10/2023	XXXXXX5-9514	SFO	Influenza A virus	negative	NA
7/2024	XXXXXXXD37902	SFO	Severe acute respiratory syndrome coronavirus 2	negative	NA
7/2024	XXXXXXXC49863	IAD	Influenza A virus	negative	NA
6/2024	XXXXXXXB49353	IAD	Influenza A virus	negative	NA
5/2024	XXXXXXXB72307	SFO	Severe acute respiratory syndrome coronavirus 2	negative	NA
4/2024	XXXXXXXB54001	SFO	Severe acute respiratory syndrome coronavirus 2	negative	NA
5/2024	XXXXXXXC05491	SFO	Severe acute respiratory syndrome coronavirus 2	negative	NA
5/2024	XXXXXXXB94286	IAD	Severe acute respiratory syndrome coronavirus 2	negative	NA
8/2024	XXXXXXXC66659	IAD	Severe acute respiratory syndrome coronavirus 2	negative	NA
5/2024	XXXXXXXB22367	IAD	Severe acute respiratory syndrome coronavirus 2	negative	NA
3/2024	XXXXXX7-3857	IAD	Influenza A virus	negative	NA
1/2024	XXXXXX5-9490	IAD	Severe acute respiratory syndrome coronavirus 2	negative	NA
6/2024	XXXXXXXB46315	IAD	Influenza A virus	negative	NA
1/2024	XXXXXX6-2853	SFO	Influenza A virus	negative	NA
7/2024	XXXXXXXC85581	SFO	Influenza A virus	negative	NA
1/2024	XXXXXX6-4513	SFO	Severe acute respiratory syndrome coronavirus 2	negative	NA
5/2024	XXXXXXXC18278	SFO	Severe acute respiratory syndrome coronavirus 2	positive	23.39	CT
2/2024	XXXXXX4-5326	SFO	Influenza A virus	negative	NA
1/2024	XXXXXX7-3066	SFO	Influenza A virus	negative	NA
1/2024	XXXXXX9-0298	SFO	Severe acute respiratory syndrome coronavirus 2	negative	NA
6/2024	XXXXXXXB79647	SFO	Severe acute respiratory syndrome coronavirus 2	negative	NA
8/2024	XXXXXXXC64690	IAD	Severe acute respiratory syndrome coronavirus 2	negative	NA
8/2024	XXXXXXXC68624	SFO	Influenza A virus	negative	NA
4/2024	XXXXXXXB66495	SFO	Influenza A virus	negative	NA
4/2024	XXXXXXXB20420	SFO	Severe acute respiratory syndrome coronavirus 2	negative	NA
6/2024	XXXXXXXD00979	SFO	Influenza A virus	negative	NA
12/2023	XXXXXX3-5241	IAD	Severe acute respiratory syndrome coronavirus 2	negative	NA
2/2024	XXXXXX9-1759	SFO	Severe acute respiratory syndrome coronavirus 2	negative	NA
3/2024	XXXXXXXB89423	SFO	Severe acute respiratory syndrome coronavirus 2	negative	NA
5/2024	XXXXXXXC05639	SFO	Severe acute respiratory syndrome coronavirus 2	negative	NA
6/2024	XXXXXXXB41478	SFO	Influenza A virus	negative	NA
3/2024	XXXXXX6-9489	IAD	Severe acute respiratory syndrome coronavirus 2	negative	NA
5/2024	XXXXXXXC11241	SFO	Severe acute respiratory syndrome coronavirus 2	negative	NA
3/2024	XXXXXX7-2362	IAD	Influenza A virus	negative	NA
3/2024	XXXXXXXB25817	SFO	Influenza A virus	negative	NA
5/2024	XXXXXXXC11313	SFO	Severe acute respiratory syndrome coronavirus 2	negative	NA
4/2024	XXXXXXXB94862	IAD	Influenza A virus	negative	NA
4/2024	XXXXXXXC31845	IAD	Influenza A virus	negative	NA
7/2024	XXXXXXXD63837	SFO	Influenza A virus	negative	NA
11/2023	XXXXXX8-5826	SFO	Severe acute respiratory syndrome coronavirus 2	negative	NA
4/2024	XXXXXXXB23760	SFO	Influenza A virus	negative	NA
8/2024	XXXXXXXD51611	SFO	Influenza A virus	negative	NA
11/2023	XXXXXX9-4924	SFO	Influenza A virus	negative	NA
4/2024	XXXXXXXC33352	SFO	Severe acute respiratory syndrome coronavirus 2	negative	NA
3/2024	XXXXXXXB30789	IAD	Influenza A virus	negative	NA
2/2024	XXXXXX0-8110	SFO	Severe acute respiratory syndrome coronavirus 2	negative	NA
12/2023	XXXXXX4-2638	IAD	Influenza A virus	negative	NA
1/2024	XXXXXX5-6060	SFO	Severe acute respiratory syndrome coronavirus 2	negative	NA
1/2024	XXXXXX4-3063	IAD	Severe acute respiratory syndrome coronavirus 2	positive	24.74	CT
3/2024	XXXXXX0-8643	IAD	Severe acute respiratory syndrome coronavirus 2	negative	NA
2/2024	XXXXXX7-2246	SFO	Influenza A virus	negative	NA
7/2024	XXXXXXXD61628	SFO	Severe acute respiratory syndrome coronavirus 2	negative	NA
8/2024	XXXXXXXC72371	SFO	Influenza A virus	negative	NA
2/2024	XXXXXX9-1958	SFO	Influenza A virus	negative	NA
6/2024	XXXXXXXB45497	IAD	Severe acute respiratory syndrome coronavirus 2	negative	NA
1/2024	XXXXXX9-2621	SFO	Severe acute respiratory syndrome coronavirus 2	negative	NA
7/2024	XXXXXXXD42225	SFO	Influenza A virus	negative	NA
3/2024	XXXXXX8-0986	IAD	Influenza A virus	negative	NA
6/2024	XXXXXXXC93055	IAD	Severe acute respiratory syndrome coronavirus 2	negative	NA
7/2024	XXXXXXXC84549	SFO	Influenza A virus	negative	NA
6/2024	XXXXXXXB45700	SFO	Influenza A virus	negative	NA
7/2024	XXXXXXXD61154	SFO	Severe acute respiratory syndrome coronavirus 2	positive	22.32	CT
12/2023	XXXXXX5-0036	IAD	Influenza A virus	negative	NA
4/2024	XXXXXXXC33503	SFO	Severe acute respiratory syndrome coronavirus 2	negative	NA
6/2024	XXXXXXXC96756	IAD	Influenza A virus	negative	NA
7/2024	XXXXXXXD35115	SFO	Severe acute respiratory syndrome coronavirus 2	negative	NA
1/2024	XXXXXX9-9609	IAD	Influenza A virus	negative	NA
6/2024	XXXXXXXB49499	IAD	Influenza A virus	negative	NA
7/2024	XXXXXXXD60564	IAD	Influenza A virus	negative	NA
3/2024	XXXXXX8-1165	IAD	Influenza A virus	negative	NA
10/2023	XXXXXX5-3987	SFO	Severe acute respiratory syndrome coronavirus 2	negative	NA
3/2024	XXXXXXXB95990	IAD	Severe acute respiratory syndrome coronavirus 2	negative	NA
11/2023	XXXXXX5-8262	IAD	Influenza A virus	negative	NA
8/2024	XXXXXXXC67009	SFO	Severe acute respiratory syndrome coronavirus 2	negative	NA
7/2024	XXXXXXXD36267	IAD	Severe acute respiratory syndrome coronavirus 2	negative	NA
12/2023	XXXXXX3-8753	SFO	Influenza A virus	negative	NA
4/2024	XXXXXXXB57283	IAD	Influenza A virus	negative	NA
6/2024	XXXXXXXC94045	IAD	Influenza A virus	negative	NA
8/2024	XXXXXXXD47046	IAD	Severe acute respiratory syndrome coronavirus 2	negative	NA
1/2024	XXXXXX8-9852	SFO	Influenza A virus	negative	NA
5/2024	XXXXXXXC58731	SFO	Severe acute respiratory syndrome coronavirus 2	negative	NA
1/2024	XXXXXX6-7721	SFO	Severe acute respiratory syndrome coronavirus 2	negative	NA
1/2024	XXXXXX5-5270	IAD	Severe acute respiratory syndrome coronavirus 2	negative	NA
3/2024	XXXXXX7-1192	SFO	Influenza A virus	negative	NA
6/2024	XXXXXXXE00195	IAD	Influenza A virus	negative	NA
4/2024	XXXXXXXC31614	SFO	Severe acute respiratory syndrome coronavirus 2	negative	NA
10/2023	XXXXXX8-5395	SFO	Influenza A virus	negative	NA
4/2024	XXXXXXXB94758	IAD	Influenza A virus	negative	NA
6/2024	XXXXXXXB43230	SFO	Influenza A virus	negative	NA
7/2024	XXXXXXXD35223	SFO	Severe acute respiratory syndrome coronavirus 2	negative	NA
5/2024	XXXXXXXC48617	IAD	Influenza A virus	positive	27.77	CT
5/2024	XXXXXXXB94156	IAD	Influenza A virus	negative	NA
4/2024	XXXXXXXB21382	SFO	Severe acute respiratory syndrome coronavirus 2	positive	16.2	CT
7/2024	XXXXXXXD30707	SFO	Influenza A virus	negative	NA
4/2024	XXXXXXXC47745	SFO	Severe acute respiratory syndrome coronavirus 2	negative	NA
2/2024	XXXXXX4-6001	SFO	Severe acute respiratory syndrome coronavirus 2	negative	NA
5/2024	XXXXXXXC17169	SFO	Influenza A virus	negative	NA
6/2024	XXXXXXXC98344	IAD	Influenza A virus	negative	NA
6/2024	XXXXXXXB41084	SFO	Influenza A virus	negative	NA
6/2024	XXXXXXXB76347	SFO	Severe acute respiratory syndrome coronavirus 2	positive	20.73	CT
8/2024	XXXXXXXC92432	IAD	Severe acute respiratory syndrome coronavirus 2	negative	NA
12/2023	XXXXXX3-0968	SFO	Severe acute respiratory syndrome coronavirus 2	negative	NA
8/2024	XXXXXXXD07054	SFO	Severe acute respiratory syndrome coronavirus 2	positive	18.44	CT
7/2024	XXXXXXXB74865	IAD	Influenza A virus	positive	29.89	CT
4/2024	XXXXXXXB20368	SFO	Influenza A virus	negative	NA
11/2023	XXXXXX8-6351	SFO	Severe acute respiratory syndrome coronavirus 2	negative	NA
6/2024	XXXXXXXC12492	IAD	Influenza A virus	negative	NA
6/2024	XXXXXXXE00565	SFO	Severe acute respiratory syndrome coronavirus 2	negative	NA
2/2024	XXXXXX0-8971	SFO	Influenza A virus	negative	NA
4/2024	XXXXXXXB31900	SFO	Severe acute respiratory syndrome coronavirus 2	negative	NA
7/2024	XXXXXXXD62938	IAD	Severe acute respiratory syndrome coronavirus 2	negative	NA
6/2024	XXXXXXXD24005	SFO	Influenza A virus	negative	NA
2/2024	XXXXXX8-4856	IAD	Severe acute respiratory syndrome coronavirus 2	negative	NA
5/2024	XXXXXXXC58829	SFO	Severe acute respiratory syndrome coronavirus 2	negative	NA
8/2024	XXXXXXXC66380	SFO	Influenza A virus	negative	NA
6/2024	XXXXXXXD39454	SFO	Severe acute respiratory syndrome coronavirus 2	positive	25.86	CT
2/2024	XXXXXX3-5493	IAD	Influenza A virus	negative	NA
4/2024	XXXXXXXC36791	SFO	Severe acute respiratory syndrome coronavirus 2	negative	NA
4/2024	XXXXXXXC31719	SFO	Severe acute respiratory syndrome coronavirus 2	negative	NA
1/2024	XXXXXX7-5741	SFO	Severe acute respiratory syndrome coronavirus 2	positive	17.92	CT
6/2024	XXXXXXXB78946	SFO	Influenza A virus	negative	NA
5/2024	XXXXXXXC28162	IAD	Severe acute respiratory syndrome coronavirus 2	negative	NA
10/2023	XXXXXX5-9518	SFO	Severe acute respiratory syndrome coronavirus 2	negative	NA
1/2024	XXXXXX6-8016	SFO	Influenza A virus	positive	28.41	CT
7/2024	XXXXXXXD37902	SFO	Influenza A virus	negative	NA
3/2024	XXXXXX1-6702	IAD	Severe acute respiratory syndrome coronavirus 2	negative	NA
12/2023	XXXXXX5-5794	IAD	Influenza A virus	negative	NA
11/2023	XXXXXX5-3910	SFO	Influenza A virus	negative	NA
5/2024	XXXXXXXC07655	SFO	Severe acute respiratory syndrome coronavirus 2	negative	NA
2/2024	XXXXXX7-0901	SFO	Influenza A virus	negative	NA
3/2024	XXXXXXXB54809	SFO	Influenza A virus	negative	NA
1/2024	XXXXXX7-4155	SFO	Influenza A virus	negative	NA
8/2024	XXXXXXXD23266	IAD	Severe acute respiratory syndrome coronavirus 2	negative	NA
5/2024	XXXXXXXC49181	IAD	Severe acute respiratory syndrome coronavirus 2	negative	NA
7/2024	XXXXXXXD59589	IAD	Severe acute respiratory syndrome coronavirus 2	positive	28.7	CT
8/2024	XXXXXXXC68957	SFO	Influenza A virus	negative	NA
1/2024	XXXXXX4-5964	IAD	Severe acute respiratory syndrome coronavirus 2	negative	NA
3/2024	XXXXXXXB96232	SFO	Severe acute respiratory syndrome coronavirus 2	negative	NA
1/2024	XXXXXX7-3865	SFO	Severe acute respiratory syndrome coronavirus 2	negative	NA
6/2024	XXXXXXXC52602	IAD	Severe acute respiratory syndrome coronavirus 2	negative	NA
5/2024	XXXXXXXB49478	IAD	Influenza A virus	negative	NA
2/2024	XXXXXX1-5018	SFO	Influenza A virus	negative	NA
1/2024	XXXXXX5-4133	SFO	Influenza A virus	negative	NA
10/2023	XXXXXX3-6196	SFO	Influenza A virus	negative	NA
6/2024	XXXXXXXB40073	SFO	Severe acute respiratory syndrome coronavirus 2	negative	NA
2/2024	XXXXXX8-8270	IAD	Influenza A virus	negative	NA
4/2024	XXXXXXXB66909	IAD	Severe acute respiratory syndrome coronavirus 2	negative	NA
6/2024	XXXXXXXB76491	SFO	Severe acute respiratory syndrome coronavirus 2	negative	NA
8/2024	XXXXXXXC41500	SFO	Severe acute respiratory syndrome coronavirus 2	negative	NA
7/2024	XXXXXXXC91076	SFO	Influenza A virus	negative	NA
7/2024	XXXXXXXD58893	IAD	Severe acute respiratory syndrome coronavirus 2	negative	NA
6/2024	XXXXXXXD09111	SFO	Influenza A virus	negative	NA
5/2024	XXXXXXXB24679	IAD	Influenza A virus	negative	NA
7/2024	XXXXXXXD21235	IAD	Influenza A virus	negative	NA
5/2024	XXXXXXXC52533	IAD	Influenza A virus	negative	NA
7/2024	XXXXXXXC54863	IAD	Influenza A virus	negative	NA
7/2024	XXXXXXXD57549	SFO	Influenza A virus	negative	NA
2/2024	XXXXXX1-7666	SFO	Severe acute respiratory syndrome coronavirus 2	negative	NA
7/2024	XXXXXXXD21524	SFO	Severe acute respiratory syndrome coronavirus 2	negative	NA
10/2023	XXXXXX3-6398	SFO	Influenza A virus	negative	NA
6/2024	XXXXXXXB39725	SFO	Severe acute respiratory syndrome coronavirus 2	negative	NA
6/2024	XXXXXXXD48652	SFO	Severe acute respiratory syndrome coronavirus 2	negative	NA
6/2024	XXXXXXXD40389	SFO	Influenza A virus	negative	NA
11/2023	XXXXXX8-7709	SFO	Severe acute respiratory syndrome coronavirus 2	negative	NA
11/2023	XXXXXX4-5816	IAD	Influenza A virus	negative	NA
12/2023	XXXXXX6-3017	SFO	Severe acute respiratory syndrome coronavirus 2	negative	NA
8/2024	XXXXXXXD26204	IAD	Influenza A virus	negative	NA
1/2024	XXXXXX9-8272	IAD	Influenza A virus	negative	NA
11/2023	XXXXXX5-2259	SFO	Influenza A virus	negative	NA
7/2024	XXXXXXXD30588	SFO	Influenza A virus	negative	NA
12/2023	XXXXXX4-5195	SFO	Severe acute respiratory syndrome coronavirus 2	negative	NA
3/2024	XXXXXXXB25126	IAD	Influenza A virus	negative	NA
6/2024	XXXXXXXC16122	IAD	Influenza A virus	negative	NA
7/2024	XXXXXXXC85065	SFO	Influenza A virus	negative	NA
7/2024	XXXXXXXD34371	SFO	Severe acute respiratory syndrome coronavirus 2	negative	NA
8/2024	XXXXXXXC64699	IAD	Severe acute respiratory syndrome coronavirus 2	negative	NA
1/2024	XXXXXX5-1433	IAD	Severe acute respiratory syndrome coronavirus 2	negative	NA
11/2023	XXXXXX5-4799	IAD	Influenza A virus	negative	NA
10/2023	XXXXXX4-1968	SFO	Severe acute respiratory syndrome coronavirus 2	negative	NA
2/2024	XXXXXX0-0913	SFO	Influenza A virus	negative	NA
4/2024	XXXXXXXB23320	IAD	Severe acute respiratory syndrome coronavirus 2	negative	NA
6/2024	XXXXXXXC94466	IAD	Severe acute respiratory syndrome coronavirus 2	negative	NA
6/2024	XXXXXXXB79412	SFO	Severe acute respiratory syndrome coronavirus 2	negative	NA
7/2024	XXXXXXXD42839	IAD	Influenza A virus	negative	NA
6/2024	XXXXXXXC98906	IAD	Severe acute respiratory syndrome coronavirus 2	negative	NA
1/2024	XXXXXX7-2880	SFO	Influenza A virus	negative	NA
5/2024	XXXXXXXC05596	SFO	Influenza A virus	negative	NA
7/2024	XXXXXXXD60574	IAD	Severe acute respiratory syndrome coronavirus 2	negative	NA
1/2024	XXXXXX4-1953	IAD	Influenza A virus	negative	NA
6/2024	XXXXXXXD39453	SFO	Influenza A virus	negative	NA
11/2023	XXXXXX8-7365	SFO	Severe acute respiratory syndrome coronavirus 2	negative	NA
7/2024	XXXXXXXD20337	SFO	Severe acute respiratory syndrome coronavirus 2	negative	NA
11/2023	XXXXXX5-4801	IAD	Influenza A virus	negative	NA
7/2024	XXXXXXXD07134	SFO	Severe acute respiratory syndrome coronavirus 2	negative	NA
5/2024	XXXXXXXB47742	SFO	Influenza A virus	negative	NA
5/2024	XXXXXXXC61107	SFO	Influenza A virus	negative	NA
5/2024	XXXXXXXC07099	SFO	Influenza A virus	negative	NA
10/2023	XXXXXX3-9275	SFO	Severe acute respiratory syndrome coronavirus 2	negative	NA
8/2024	XXXXXXXC65613	IAD	Severe acute respiratory syndrome coronavirus 2	negative	NA
5/2024	XXXXXXXB24540	IAD	Influenza A virus	negative	NA
2/2024	XXXXXX8-7337	SFO	Influenza A virus	negative	NA
5/2024	XXXXXXXC59580	SFO	Severe acute respiratory syndrome coronavirus 2	negative	NA
4/2024	XXXXXXXB20792	SFO	Severe acute respiratory syndrome coronavirus 2	negative	NA
3/2024	XXXXXX7-1144	IAD	Influenza A virus	negative	NA
2/2024	XXXXXX0-5094	SFO	Severe acute respiratory syndrome coronavirus 2	positive	20.45	CT
10/2023	XXXXXX5-2491	SFO	Severe acute respiratory syndrome coronavirus 2	negative	NA
3/2024	XXXXXX0-2972	SFO	Severe acute respiratory syndrome coronavirus 2	negative	NA
6/2024	XXXXXXXB79096	SFO	Severe acute respiratory syndrome coronavirus 2	negative	NA
3/2024	XXXXXX2-6543	IAD	Severe acute respiratory syndrome coronavirus 2	negative	NA
8/2024	XXXXXXXD25728	IAD	Influenza A virus	negative	NA
5/2024	XXXXXXXC14566	IAD	Influenza A virus	negative	NA
6/2024	XXXXXXXB36278	SFO	Severe acute respiratory syndrome coronavirus 2	negative	NA
5/2024	XXXXXXXC15031	IAD	Severe acute respiratory syndrome coronavirus 2	negative	NA
3/2024	XXXXXX2-6561	IAD	Influenza A virus	negative	NA
5/2024	XXXXXXXC59697	SFO	Severe acute respiratory syndrome coronavirus 2	negative	NA
8/2024	XXXXXXXC92217	IAD	Severe acute respiratory syndrome coronavirus 2	positive	19.14	CT
4/2024	XXXXXXXB98399	IAD	Severe acute respiratory syndrome coronavirus 2	negative	NA
12/2023	XXXXXX5-1224	SFO	Influenza A virus	negative	NA
2/2024	XXXXXX0-4812	SFO	Severe acute respiratory syndrome coronavirus 2	negative	NA
1/2024	XXXXXX4-1715	IAD	Influenza A virus	negative	NA
6/2024	XXXXXXXD23497	IAD	Severe acute respiratory syndrome coronavirus 2	negative	NA
12/2023	XXXXXX4-2586	IAD	Influenza A virus	negative	NA
7/2024	XXXXXXXD12654	IAD	Severe acute respiratory syndrome coronavirus 2	negative	NA
4/2024	XXXXXXXC33458	SFO	Influenza A virus	negative	NA
12/2023	XXXXXX3-9734	SFO	Influenza A virus	negative	NA
6/2024	XXXXXXXC98777	IAD	Severe acute respiratory syndrome coronavirus 2	negative	NA
6/2024	XXXXXXXC01660	IAD	Severe acute respiratory syndrome coronavirus 2	negative	NA
1/2024	XXXXXX7-1765	SFO	Severe acute respiratory syndrome coronavirus 2	negative	NA
10/2023	XXXXXX2-4218	IAD	Influenza A virus	negative	NA
11/2023	XXXXXX8-7776	SFO	Severe acute respiratory syndrome coronavirus 2	negative	NA
3/2024	XXXXXXXB24312	SFO	Influenza A virus	negative	NA
5/2024	XXXXXXXB27520	IAD	Severe acute respiratory syndrome coronavirus 2	positive	16.63	CT
6/2024	XXXXXXXD23340	IAD	Influenza A virus	negative	NA
6/2024	XXXXXXXD08950	SFO	Severe acute respiratory syndrome coronavirus 2	negative	NA
5/2024	XXXXXXXB68571	IAD	Severe acute respiratory syndrome coronavirus 2	negative	NA
1/2024	XXXXXX4-1997	IAD	Influenza A virus	negative	NA
4/2024	XXXXXXXB22936	SFO	Severe acute respiratory syndrome coronavirus 2	negative	NA
11/2023	XXXXXX0-7977	IAD	Severe acute respiratory syndrome coronavirus 2	negative	NA
5/2024	XXXXXX7-3629	IAD	Influenza A virus	negative	NA
11/2023	XXXXXX9-4892	SFO	Influenza A virus	negative	NA
5/2024	XXXXXXXB70320	IAD	Influenza A virus	negative	NA
2/2024	XXXXXX2-3218	IAD	Severe acute respiratory syndrome coronavirus 2	negative	NA
3/2024	XXXXXX5-7631	IAD	Influenza A virus	negative	NA
4/2024	XXXXXXXB64720	SFO	Influenza A virus	negative	NA
2/2024	XXXXXX5-3529	IAD	Influenza A virus	negative	NA
10/2023	XXXXXX5-6678	IAD	Severe acute respiratory syndrome coronavirus 2	negative	NA
8/2024	XXXXXXXD27762	IAD	Severe acute respiratory syndrome coronavirus 2	positive	18.9	CT
6/2024	XXXXXXXB36438	SFO	Influenza A virus	negative	NA
7/2024	XXXXXXXB74913	IAD	Influenza A virus	negative	NA
6/2024	XXXXXXXD48149	IAD	Influenza A virus	negative	NA
5/2024	XXXXXXXC48806	IAD	Severe acute respiratory syndrome coronavirus 2	negative	NA
8/2024	XXXXXXXC67046	SFO	Influenza A virus	negative	NA
7/2024	XXXXXXXD33110	IAD	Influenza A virus	negative	NA
10/2023	XXXXXX3-6165	SFO	Severe acute respiratory syndrome coronavirus 2	positive	18.51	CT
8/2024	XXXXXXXD19236	SFO	Influenza A virus	negative	NA
8/2024	XXXXXXXC72420	SFO	Influenza A virus	negative	NA
5/2024	XXXXXXXC50210	IAD	Influenza A virus	negative	NA
10/2023	XXXXXX4-1847	SFO	Severe acute respiratory syndrome coronavirus 2	negative	NA
1/2024	XXXXXX7-2569	SFO	Influenza A virus	negative	NA
6/2024	XXXXXXXD04289	IAD	Severe acute respiratory syndrome coronavirus 2	negative	NA
5/2024	XXXXXXXC08360	SFO	Severe acute respiratory syndrome coronavirus 2	negative	NA
6/2024	XXXXXXXB41418	SFO	Severe acute respiratory syndrome coronavirus 2	negative	NA
6/2024	XXXXXXXB36670	SFO	Severe acute respiratory syndrome coronavirus 2	negative	NA
7/2024	XXXXXXXC85425	SFO	Severe acute respiratory syndrome coronavirus 2	negative	NA
5/2024	XXXXXXXC08421	SFO	Influenza A virus	negative	NA
6/2024	XXXXXXXB37227	SFO	Severe acute respiratory syndrome coronavirus 2	negative	NA
3/2024	XXXXXX1-1809	SFO	Influenza A virus	negative	NA
4/2024	XXXXXXXB67689	SFO	Severe acute respiratory syndrome coronavirus 2	negative	NA
2/2024	XXXXXX1-5616	SFO	Severe acute respiratory syndrome coronavirus 2	positive	25.2	CT
2/2024	XXXXXX3-4840	IAD	Severe acute respiratory syndrome coronavirus 2	negative	NA
2/2024	XXXXXX5-9822	IAD	Influenza A virus	negative	NA
2/2024	XXXXXX0-4270	SFO	Influenza A virus	negative	NA
10/2023	XXXXXX7-7135	IAD	Severe acute respiratory syndrome coronavirus 2	negative	NA
10/2023	XXXXXX5-2939	SFO	Severe acute respiratory syndrome coronavirus 2	positive	14.11	CT
7/2024	XXXXXXXC16901	IAD	Severe acute respiratory syndrome coronavirus 2	negative	NA
3/2024	XXXXXX7-1192	SFO	Severe acute respiratory syndrome coronavirus 2	negative	NA
8/2024	XXXXXXXD18756	SFO	Severe acute respiratory syndrome coronavirus 2	negative	NA
7/2024	XXXXXXXD43977	SFO	Severe acute respiratory syndrome coronavirus 2	negative	NA
6/2024	XXXXXXXB39607	SFO	Severe acute respiratory syndrome coronavirus 2	negative	NA
6/2024	XXXXXXXB80034	SFO	Influenza A virus	negative	NA
3/2024	XXXXXX1-1809	SFO	Severe acute respiratory syndrome coronavirus 2	negative	NA
7/2024	XXXXXXXC85709	SFO	Influenza A virus	negative	NA
10/2023	XXXXXX3-7944	SFO	Influenza A virus	negative	NA
2/2024	XXXXXX2-1259	SFO	Influenza A virus	negative	NA
8/2024	XXXXXXXD24128	SFO	Severe acute respiratory syndrome coronavirus 2	negative	NA
1/2024	XXXXXX4-3631	SFO	Influenza A virus	negative	NA
12/2023	XXXXXX4-7703	IAD	Influenza A virus	negative	NA
7/2024	XXXXXXXD43838	SFO	Influenza A virus	negative	NA
6/2024	XXXXXXXE02124	IAD	Influenza A virus	negative	NA
2/2024	XXXXXX3-4987	IAD	Influenza A virus	negative	NA
3/2024	XXXXXX6-7472	IAD	Influenza A virus	negative	NA
6/2024	XXXXXXXC96856	IAD	Severe acute respiratory syndrome coronavirus 2	positive	30.7	CT
4/2024	XXXXXXXB23772	SFO	Severe acute respiratory syndrome coronavirus 2	negative	NA
4/2024	XXXXXX6-3381	IAD	Influenza A virus	negative	NA
7/2024	XXXXXXXD30683	SFO	Severe acute respiratory syndrome coronavirus 2	negative	NA
7/2024	XXXXXXXD42276	SFO	Influenza A virus	negative	NA
8/2024	XXXXXXXC65821	SFO	Influenza A virus	negative	NA
1/2024	XXXXXX6-7778	SFO	Severe acute respiratory syndrome coronavirus 2	negative	NA
1/2024	XXXXXX4-3385	SFO	Influenza A virus	negative	NA
11/2023	XXXXXX5-4786	IAD	Influenza A virus	negative	NA
7/2024	XXXXXXXD61526	SFO	Severe acute respiratory syndrome coronavirus 2	negative	NA
2/2024	XXXXXX1-7007	SFO	Influenza A virus	negative	NA
1/2024	XXXXXX0-6582	IAD	Influenza A virus	negative	NA
6/2024	XXXXXXXB80117	SFO	Severe acute respiratory syndrome coronavirus 2	negative	NA
6/2024	XXXXXXXB43882	SFO	Influenza A virus	negative	NA
10/2023	XXXXXX4-3032	IAD	Severe acute respiratory syndrome coronavirus 2	negative	NA
10/2023	XXXXXX5-4705	SFO	Influenza A virus	negative	NA
2/2024	XXXXXX7-1048	SFO	Influenza A virus	negative	NA
2/2024	XXXXXX4-3303	IAD	Severe acute respiratory syndrome coronavirus 2	negative	NA
3/2024	XXXXXX8-1500	IAD	Severe acute respiratory syndrome coronavirus 2	negative	NA
5/2024	XXXXXXXC18312	SFO	Influenza A virus	negative	NA
6/2024	XXXXXXXB45102	IAD	Severe acute respiratory syndrome coronavirus 2	negative	NA
10/2023	XXXXXX9-4126	SFO	Severe acute respiratory syndrome coronavirus 2	negative	NA
3/2024	XXXXXXXB24137	SFO	Influenza A virus	negative	NA
12/2023	XXXXXX0-3708	IAD	Influenza A virus	negative	NA
8/2024	XXXXXXXC66471	SFO	Influenza A virus	negative	NA
5/2024	XXXXXXXC58486	SFO	Severe acute respiratory syndrome coronavirus 2	negative	NA
11/2023	XXXXXX8-6314	SFO	Severe acute respiratory syndrome coronavirus 2	negative	NA
4/2024	XXXXXXXB20308	SFO	Severe acute respiratory syndrome coronavirus 2	negative	NA
2/2024	XXXXXX0-8157	SFO	Severe acute respiratory syndrome coronavirus 2	negative	NA
1/2024	XXXXXX5-2410	SFO	Influenza A virus	negative	NA
1/2024	XXXXXX8-5055	SFO	Severe acute respiratory syndrome coronavirus 2	positive	33.87	CT
4/2024	XXXXXXXB62056	SFO	Severe acute respiratory syndrome coronavirus 2	negative	NA
6/2024	XXXXXXXD26426	IAD	Severe acute respiratory syndrome coronavirus 2	negative	NA
7/2024	XXXXXXXD42163	SFO	Influenza A virus	negative	NA
1/2024	XXXXXX5-5994	IAD	Severe acute respiratory syndrome coronavirus 2	negative	NA
3/2024	XXXXXXXB89513	SFO	Severe acute respiratory syndrome coronavirus 2	negative	NA
6/2024	XXXXXXXD48576	SFO	Influenza A virus	negative	NA
3/2024	XXXXXX3-1446	IAD	Severe acute respiratory syndrome coronavirus 2	negative	NA
3/2024	XXXXXX0-6095	SFO	Severe acute respiratory syndrome coronavirus 2	negative	NA
5/2024	XXXXXXXC38050	SFO	Influenza A virus	negative	NA
6/2024	XXXXXXXB76427	SFO	Influenza A virus	negative	NA
5/2024	XXXXXXXC04801	SFO	Severe acute respiratory syndrome coronavirus 2	positive	22.89	CT
6/2024	XXXXXXXB40722	SFO	Influenza A virus	negative	NA
6/2024	XXXXXXXD38538	SFO	Severe acute respiratory syndrome coronavirus 2	positive	32.15	CT
10/2023	XXXXXX5-6538	IAD	Severe acute respiratory syndrome coronavirus 2	negative	NA
7/2024	XXXXXXXD30576	SFO	Influenza A virus	negative	NA
10/2023	XXXXXX4-2977	IAD	Influenza A virus	negative	NA
5/2024	XXXXXXXC05692	SFO	Severe acute respiratory syndrome coronavirus 2	negative	NA
6/2024	XXXXXXXB42589	SFO	Influenza A virus	negative	NA
