## Supplementary material for "Environmental air monitoring in international airports: A novel approach for enhanced pathogen surveillance": Nasal PCR data (part 3 of 3)

COLLECTION_DATE (m/YYYY)	BARCODE	airport	PCR_PATHOGEN	PCR_STATUS	PCR_VALUE	RESULT_UNIT
6/2024	XXXXXXXD26385	IAD	Severe acute respiratory syndrome coronavirus 2	negative	NA
1/2024	XXXXXX5-4324	SFO	Influenza A virus	negative	NA
5/2024	XXXXXXXC06407	SFO	Severe acute respiratory syndrome coronavirus 2	negative	NA
6/2024	XXXXXXXD48644	SFO	Influenza A virus	negative	NA
2/2024	XXXXXX0-0962	SFO	Influenza A virus	negative	NA
5/2024	XXXXXXXC27216	SFO	Severe acute respiratory syndrome coronavirus 2	negative	NA
10/2023	XXXXXX8-5244	SFO	Influenza A virus	negative	NA
1/2024	XXXXXX5-1189	IAD	Influenza A virus	negative	NA
6/2024	XXXXXXXB49242	IAD	Severe acute respiratory syndrome coronavirus 2	negative	NA
11/2023	XXXXXX0-7571	IAD	Influenza A virus	negative	NA
1/2024	XXXXXX8-0191	SFO	Influenza A virus	negative	NA
1/2024	XXXXXX5-1482	IAD	Influenza A virus	negative	NA
10/2023	XXXXXX5-5103	IAD	Severe acute respiratory syndrome coronavirus 2	negative	NA
6/2024	XXXXXXXB76935	SFO	Severe acute respiratory syndrome coronavirus 2	negative	NA
11/2023	XXXXXX8-9714	SFO	Severe acute respiratory syndrome coronavirus 2	negative	NA
5/2024	XXXXXXXB91408	SFO	Influenza A virus	negative	NA
10/2023	XXXXXX3-9247	IAD	Severe acute respiratory syndrome coronavirus 2	negative	NA
6/2024	XXXXXXXD01178	IAD	Influenza A virus	negative	NA
8/2024	XXXXXXXD19126	SFO	Influenza A virus	negative	NA
1/2024	XXXXXX4-1761	IAD	Severe acute respiratory syndrome coronavirus 2	negative	NA
6/2024	XXXXXXXC98728	IAD	Influenza A virus	negative	NA
12/2023	XXXXXX3-8908	SFO	Severe acute respiratory syndrome coronavirus 2	negative	NA
8/2024	XXXXXXXD11398	SFO	Severe acute respiratory syndrome coronavirus 2	positive	31.95	CT
12/2023	XXXXXX5-0052	SFO	Severe acute respiratory syndrome coronavirus 2	negative	NA
6/2024	XXXXXXXB50989	SFO	Influenza A virus	negative	NA
6/2024	XXXXXXXD01968	IAD	Severe acute respiratory syndrome coronavirus 2	negative	NA
10/2023	XXXXXX2-5057	IAD	Influenza A virus	negative	NA
6/2024	XXXXXXXC88636	SFO	Severe acute respiratory syndrome coronavirus 2	negative	NA
11/2023	XXXXXX9-9180	SFO	Influenza A virus	negative	NA
11/2023	XXXXXX9-1637	SFO	Influenza A virus	negative	NA
7/2024	XXXXXXXC94780	IAD	Severe acute respiratory syndrome coronavirus 2	negative	NA
7/2024	XXXXXXXD43594	SFO	Severe acute respiratory syndrome coronavirus 2	negative	NA
6/2024	XXXXXXXB77342	SFO	Severe acute respiratory syndrome coronavirus 2	negative	NA
5/2024	XXXXXXXB69567	IAD	Severe acute respiratory syndrome coronavirus 2	positive	26.91	CT
4/2024	XXXXXXXB34596	SFO	Influenza A virus	negative	NA
4/2024	XXXXXXXB31965	IAD	Influenza A virus	negative	NA
7/2024	XXXXXXXD35752	SFO	Severe acute respiratory syndrome coronavirus 2	negative	NA
4/2024	XXXXXXXB64587	SFO	Influenza A virus	negative	NA
12/2023	XXXXXX3-0462	IAD	Influenza A virus	negative	NA
6/2024	XXXXXXXD02095	IAD	Severe acute respiratory syndrome coronavirus 2	negative	NA
5/2024	XXXXXXXC20005	SFO	Severe acute respiratory syndrome coronavirus 2	negative	NA
4/2024	XXXXXXXB23289	IAD	Severe acute respiratory syndrome coronavirus 2	positive	31.5	CT
7/2024	XXXXXXXD17361	SFO	Influenza A virus	negative	NA
2/2024	XXXXXX0-4758	SFO	Influenza A virus	negative	NA
2/2024	XXXXXX0-9254	SFO	Severe acute respiratory syndrome coronavirus 2	negative	NA
6/2024	XXXXXXXD04540	IAD	Severe acute respiratory syndrome coronavirus 2	negative	NA
3/2024	XXXXXX6-9969	IAD	Severe acute respiratory syndrome coronavirus 2	negative	NA
2/2024	XXXXXX1-7452	IAD	Severe acute respiratory syndrome coronavirus 2	negative	NA
6/2024	XXXXXXXB42722	SFO	Severe acute respiratory syndrome coronavirus 2	negative	NA
7/2024	XXXXXXXD38486	IAD	Severe acute respiratory syndrome coronavirus 2	negative	NA
7/2024	XXXXXXXD35756	SFO	Severe acute respiratory syndrome coronavirus 2	negative	NA
8/2024	XXXXXXXD36476	SFO	Severe acute respiratory syndrome coronavirus 2	negative	NA
4/2024	XXXXXXXB31766	SFO	Influenza A virus	negative	NA
3/2024	XXXXXX2-6575	IAD	Influenza A virus	negative	NA
2/2024	XXXXXX0-6473	SFO	Influenza A virus	negative	NA
6/2024	XXXXXXXB39440	SFO	Influenza A virus	negative	NA
7/2024	XXXXXXXD35395	SFO	Influenza A virus	negative	NA
6/2024	XXXXXXXD56043	SFO	Influenza A virus	negative	NA
7/2024	XXXXXXXD37855	SFO	Severe acute respiratory syndrome coronavirus 2	negative	NA
5/2024	XXXXXXXC56844	SFO	Severe acute respiratory syndrome coronavirus 2	positive	15.19	CT
6/2024	XXXXXXXD04601	IAD	Influenza A virus	negative	NA
2/2024	XXXXXX4-4513	SFO	Severe acute respiratory syndrome coronavirus 2	negative	NA
6/2024	XXXXXXXB42352	SFO	Severe acute respiratory syndrome coronavirus 2	negative	NA
3/2024	XXXXXXXB57137	IAD	Influenza A virus	negative	NA
6/2024	XXXXXXXC12776	IAD	Severe acute respiratory syndrome coronavirus 2	negative	NA
7/2024	XXXXXXXD43869	SFO	Influenza A virus	negative	NA
11/2023	XXXXXX8-7186	SFO	Influenza A virus	negative	NA
6/2024	XXXXXXXB41271	SFO	Influenza A virus	negative	NA
6/2024	XXXXXXXC87734	SFO	Severe acute respiratory syndrome coronavirus 2	negative	NA
8/2024	XXXXXXXC67123	SFO	Influenza A virus	negative	NA
5/2024	XXXXXXXC57817	SFO	Severe acute respiratory syndrome coronavirus 2	negative	NA
4/2024	XXXXXXXC33467	SFO	Severe acute respiratory syndrome coronavirus 2	negative	NA
1/2024	XXXXXX5-5458	IAD	Influenza A virus	negative	NA
7/2024	XXXXXXXD12694	IAD	Influenza A virus	negative	NA
1/2024	XXXXXX6-7102	SFO	Severe acute respiratory syndrome coronavirus 2	negative	NA
10/2023	XXXXXX3-9345	SFO	Influenza A virus	negative	NA
7/2024	XXXXXXXC85735	SFO	Severe acute respiratory syndrome coronavirus 2	negative	NA
2/2024	XXXXXX7-2493	SFO	Severe acute respiratory syndrome coronavirus 2	negative	NA
1/2024	XXXXXX4-2046	IAD	Influenza A virus	negative	NA
2/2024	XXXXXX8-8227	IAD	Influenza A virus	negative	NA
8/2024	XXXXXXXC41474	SFO	Severe acute respiratory syndrome coronavirus 2	negative	NA
5/2024	XXXXXXXC27268	SFO	Influenza A virus	negative	NA
5/2024	XXXXXXXB55925	IAD	Influenza A virus	negative	NA
10/2023	XXXXXX5-4642	IAD	Influenza A virus	negative	NA
12/2023	XXXXXX0-3419	IAD	Severe acute respiratory syndrome coronavirus 2	negative	NA
6/2024	XXXXXXXB41115	SFO	Severe acute respiratory syndrome coronavirus 2	negative	NA
10/2023	XXXXXX5-3938	SFO	Influenza A virus	negative	NA
4/2024	XXXXXXXC47868	SFO	Severe acute respiratory syndrome coronavirus 2	negative	NA
5/2024	XXXXXXXC56068	SFO	Influenza A virus	negative	NA
10/2023	XXXXXX5-7948	SFO	Severe acute respiratory syndrome coronavirus 2	negative	NA
7/2024	XXXXXXXD55815	SFO	Influenza A virus	negative	NA
6/2024	XXXXXXXB79699	SFO	Severe acute respiratory syndrome coronavirus 2	negative	NA
7/2024	XXXXXXXD32993	IAD	Severe acute respiratory syndrome coronavirus 2	negative	NA
3/2024	XXXXXX5-4598	IAD	Severe acute respiratory syndrome coronavirus 2	negative	NA
4/2024	XXXXXXXB94833	IAD	Severe acute respiratory syndrome coronavirus 2	negative	NA
6/2024	XXXXXXXB91635	SFO	Severe acute respiratory syndrome coronavirus 2	positive	20.92	CT
6/2024	XXXXXXXB39648	SFO	Influenza A virus	negative	NA
11/2023	XXXXXX8-6084	IAD	Severe acute respiratory syndrome coronavirus 2	negative	NA
7/2024	XXXXXXXD37208	IAD	Influenza A virus	negative	NA
5/2024	XXXXXXXC14218	IAD	Severe acute respiratory syndrome coronavirus 2	negative	NA
2/2024	XXXXXX0-4668	SFO	Severe acute respiratory syndrome coronavirus 2	negative	NA
5/2024	XXXXXXXC57828	SFO	Severe acute respiratory syndrome coronavirus 2	negative	NA
12/2023	XXXXXX6-1015	SFO	Severe acute respiratory syndrome coronavirus 2	negative	NA
11/2023	XXXXXX8-7434	SFO	Severe acute respiratory syndrome coronavirus 2	negative	NA
10/2023	XXXXXX4-7966	IAD	Severe acute respiratory syndrome coronavirus 2	negative	NA
7/2024	XXXXXXXD48548	SFO	Severe acute respiratory syndrome coronavirus 2	negative	NA
6/2024	XXXXXXXB91613	SFO	Severe acute respiratory syndrome coronavirus 2	negative	NA
5/2024	XXXXXXXC48346	SFO	Influenza A virus	negative	NA
1/2024	XXXXXX5-3554	SFO	Severe acute respiratory syndrome coronavirus 2	negative	NA
1/2024	XXXXXX4-3100	SFO	Influenza A virus	negative	NA
7/2024	XXXXXXXD31959	SFO	Severe acute respiratory syndrome coronavirus 2	negative	NA
2/2024	XXXXXX7-6131	SFO	Influenza A virus	negative	NA
2/2024	XXXXXX1-7447	SFO	Severe acute respiratory syndrome coronavirus 2	negative	NA
1/2024	XXXXXX5-4030	SFO	Influenza A virus	negative	NA
10/2023	XXXXXX5-9785	SFO	Influenza A virus	negative	NA
11/2023	XXXXXX0-5436	IAD	Influenza A virus	negative	NA
2/2024	XXXXXX0-4357	SFO	Influenza A virus	negative	NA
3/2024	XXXXXX5-7822	IAD	Severe acute respiratory syndrome coronavirus 2	negative	NA
7/2024	XXXXXXXC70160	SFO	Severe acute respiratory syndrome coronavirus 2	negative	NA
4/2024	XXXXXXXB58285	SFO	Severe acute respiratory syndrome coronavirus 2	negative	NA
3/2024	XXXXXX7-9818	IAD	Severe acute respiratory syndrome coronavirus 2	negative	NA
7/2024	XXXXXXXD32955	IAD	Influenza A virus	negative	NA
5/2024	XXXXXXXC51795	SFO	Severe acute respiratory syndrome coronavirus 2	negative	NA
12/2023	XXXXXX8-6362	SFO	Influenza A virus	negative	NA
1/2024	XXXXXX0-6527	IAD	Influenza A virus	negative	NA
1/2024	XXXXXX5-5458	IAD	Severe acute respiratory syndrome coronavirus 2	negative	NA
7/2024	XXXXXXXC49920	IAD	Severe acute respiratory syndrome coronavirus 2	positive	29.72	CT
12/2023	XXXXXX4-9816	SFO	Severe acute respiratory syndrome coronavirus 2	negative	NA
6/2024	XXXXXXXD04686	IAD	Influenza A virus	negative	NA
8/2024	XXXXXXXD42689	SFO	Influenza A virus	negative	NA
12/2023	XXXXXX4-6396	SFO	Severe acute respiratory syndrome coronavirus 2	negative	NA
12/2023	XXXXXX3-4031	IAD	Severe acute respiratory syndrome coronavirus 2	negative	NA
10/2023	XXXXXX3-9100	IAD	Influenza A virus	negative	NA
5/2024	XXXXXXXC59668	SFO	Severe acute respiratory syndrome coronavirus 2	negative	NA
8/2024	XXXXXXXD41279	IAD	Influenza A virus	negative	NA
7/2024	XXXXXXXC54735	IAD	Severe acute respiratory syndrome coronavirus 2	negative	NA
8/2024	XXXXXXXD23276	IAD	Severe acute respiratory syndrome coronavirus 2	negative	NA
11/2023	XXXXXX5-4138	IAD	Severe acute respiratory syndrome coronavirus 2	negative	NA
4/2024	XXXXXXXB60739	IAD	Influenza A virus	negative	NA
6/2024	XXXXXXXC01587	IAD	Influenza A virus	negative	NA
2/2024	XXXXXX0-4175	SFO	Influenza A virus	negative	NA
3/2024	XXXXXXXB26971	SFO	Severe acute respiratory syndrome coronavirus 2	negative	NA
6/2024	XXXXXXXC93016	IAD	Influenza A virus	negative	NA
11/2023	XXXXXX4-6302	IAD	Severe acute respiratory syndrome coronavirus 2	negative	NA
7/2024	XXXXXXXD62954	IAD	Severe acute respiratory syndrome coronavirus 2	negative	NA
11/2023	XXXXXX8-5180	SFO	Severe acute respiratory syndrome coronavirus 2	negative	NA
5/2024	XXXXXXXC34768	SFO	Severe acute respiratory syndrome coronavirus 2	negative	NA
10/2023	XXXXXX8-1598	IAD	Severe acute respiratory syndrome coronavirus 2	negative	NA
11/2023	XXXXXX9-1722	SFO	Influenza A virus	negative	NA
8/2024	XXXXXXXD11637	SFO	Severe acute respiratory syndrome coronavirus 2	negative	NA
12/2023	XXXXXX6-3261	SFO	Severe acute respiratory syndrome coronavirus 2	negative	NA
12/2023	XXXXXX3-2172	SFO	Influenza A virus	negative	NA
4/2024	XXXXXXXB94846	IAD	Influenza A virus	negative	NA
7/2024	XXXXXXXC85955	SFO	Influenza A virus	negative	NA
8/2024	XXXXXXXC67930	SFO	Severe acute respiratory syndrome coronavirus 2	negative	NA
3/2024	XXXXXX2-1966	SFO	Severe acute respiratory syndrome coronavirus 2	negative	NA
5/2024	XXXXXXXB24553	IAD	Severe acute respiratory syndrome coronavirus 2	negative	NA
3/2024	XXXXXX7-1141	IAD	Influenza A virus	negative	NA
3/2024	XXXXXXXB30915	IAD	Severe acute respiratory syndrome coronavirus 2	negative	NA
6/2024	XXXXXXXD49024	IAD	Influenza A virus	negative	NA
4/2024	XXXXXXXB62020	SFO	Severe acute respiratory syndrome coronavirus 2	negative	NA
2/2024	XXXXXX6-4427	SFO	Influenza A virus	negative	NA
6/2024	XXXXXXXB39012	SFO	Severe acute respiratory syndrome coronavirus 2	positive	36.98	CT
7/2024	XXXXXXXD62420	SFO	Influenza A virus	negative	NA
8/2024	XXXXXXXC65838	SFO	Influenza A virus	negative	NA
6/2024	XXXXXXXB46779	SFO	Influenza A virus	negative	NA
7/2024	XXXXXXXC85694	SFO	Influenza A virus	negative	NA
7/2024	XXXXXXXC85720	SFO	Severe acute respiratory syndrome coronavirus 2	positive	27.44	CT
6/2024	XXXXXXXD07522	IAD	Severe acute respiratory syndrome coronavirus 2	negative	NA
2/2024	XXXXXX4-5473	SFO	Severe acute respiratory syndrome coronavirus 2	negative	NA
6/2024	XXXXXXXC88563	SFO	Influenza A virus	negative	NA
1/2024	XXXXXX3-8359	IAD	Influenza A virus	negative	NA
6/2024	XXXXXXXB45410	IAD	Severe acute respiratory syndrome coronavirus 2	negative	NA
5/2024	XXXXXXXC30645	IAD	Influenza A virus	negative	NA
8/2024	XXXXXXXC41349	SFO	Severe acute respiratory syndrome coronavirus 2	negative	NA
1/2024	XXXXXX4-2048	IAD	Influenza A virus	negative	NA
7/2024	XXXXXXXD12196	SFO	Severe acute respiratory syndrome coronavirus 2	negative	NA
6/2024	XXXXXXXD01172	IAD	Influenza A virus	negative	NA
6/2024	XXXXXXXC88776	SFO	Influenza A virus	negative	NA
10/2023	XXXXXX5-5115	IAD	Severe acute respiratory syndrome coronavirus 2	negative	NA
6/2024	XXXXXXXB47361	SFO	Severe acute respiratory syndrome coronavirus 2	negative	NA
1/2024	XXXXXX7-1715	SFO	Influenza A virus	negative	NA
4/2024	XXXXXXXB54008	SFO	Severe acute respiratory syndrome coronavirus 2	negative	NA
2/2024	XXXXXX2-0679	SFO	Severe acute respiratory syndrome coronavirus 2	negative	NA
6/2024	XXXXXXXB36639	SFO	Severe acute respiratory syndrome coronavirus 2	negative	NA
5/2024	XXXXXXXC49284	IAD	Influenza A virus	negative	NA
3/2024	XXXXXX5-7972	IAD	Influenza A virus	negative	NA
8/2024	XXXXXXXD16399	SFO	Influenza A virus	negative	NA
1/2024	XXXXXX3-2898	IAD	Influenza A virus	negative	NA
10/2023	XXXXXX3-2616	IAD	Influenza A virus	negative	NA
10/2023	XXXXXX5-3979	SFO	Severe acute respiratory syndrome coronavirus 2	negative	NA
5/2024	XXXXXXXC19932	SFO	Severe acute respiratory syndrome coronavirus 2	negative	NA
7/2024	XXXXXXXD41928	SFO	Influenza A virus	negative	NA
5/2024	XXXXXXXB75855	IAD	Influenza A virus	negative	NA
7/2024	XXXXXXXD23803	SFO	Severe acute respiratory syndrome coronavirus 2	positive	17.57	CT
12/2023	XXXXXX5-1619	IAD	Influenza A virus	negative	NA
5/2024	XXXXXXXC23692	SFO	Influenza A virus	negative	NA
6/2024	XXXXXXXB38104	SFO	Severe acute respiratory syndrome coronavirus 2	negative	NA
4/2024	XXXXXXXB20835	SFO	Influenza A virus	negative	NA
2/2024	XXXXXX6-4186	SFO	Severe acute respiratory syndrome coronavirus 2	negative	NA
6/2024	XXXXXXXD23390	IAD	Severe acute respiratory syndrome coronavirus 2	negative	NA
12/2023	XXXXXX3-8341	SFO	Influenza A virus	negative	NA
3/2024	XXXXXX1-0851	SFO	Influenza A virus	negative	NA
4/2024	XXXXXXXC31779	IAD	Influenza A virus	negative	NA
12/2023	XXXXXX3-0535	SFO	Influenza A virus	negative	NA
3/2024	XXXXXXXB89496	SFO	Severe acute respiratory syndrome coronavirus 2	negative	NA
2/2024	XXXXXX7-1102	SFO	Influenza A virus	negative	NA
12/2023	XXXXXX4-3943	SFO	Influenza A virus	negative	NA
2/2024	XXXXXX1-7280	SFO	Severe acute respiratory syndrome coronavirus 2	negative	NA
3/2024	XXXXXX7-9536	IAD	Severe acute respiratory syndrome coronavirus 2	negative	NA
6/2024	XXXXXXXB41405	SFO	Influenza A virus	negative	NA
6/2024	XXXXXXXB42660	SFO	Influenza A virus	negative	NA
7/2024	XXXXXXXD61557	SFO	Severe acute respiratory syndrome coronavirus 2	negative	NA
10/2023	XXXXXX5-3632	SFO	Influenza A virus	negative	NA
5/2024	XXXXXXXC13888	IAD	Influenza A virus	negative	NA
4/2024	XXXXXXXB20782	SFO	Influenza A virus	negative	NA
7/2024	XXXXXXXD21547	SFO	Influenza A virus	negative	NA
6/2024	XXXXXXXB38687	SFO	Severe acute respiratory syndrome coronavirus 2	negative	NA
3/2024	XXXXXXXB25745	SFO	Influenza A virus	negative	NA
11/2023	XXXXXX0-0104	IAD	Influenza A virus	positive	21.62	CT
4/2024	XXXXXXXB62221	SFO	Influenza A virus	negative	NA
7/2024	XXXXXXXD32605	IAD	Influenza A virus	negative	NA
8/2024	XXXXXXXC65560	IAD	Severe acute respiratory syndrome coronavirus 2	negative	NA
7/2024	XXXXXXXC84191	SFO	Influenza A virus	negative	NA
2/2024	XXXXXX4-5557	IAD	Influenza A virus	negative	NA
4/2024	XXXXXXXC38654	SFO	Influenza A virus	negative	NA
6/2024	XXXXXXXD37739	SFO	Severe acute respiratory syndrome coronavirus 2	negative	NA
10/2023	XXXXXX3-9257	SFO	Severe acute respiratory syndrome coronavirus 2	negative	NA
4/2024	XXXXXXXB67662	SFO	Severe acute respiratory syndrome coronavirus 2	negative	NA
7/2024	XXXXXXXD07144	SFO	Influenza A virus	negative	NA
8/2024	XXXXXXXD27945	IAD	Influenza A virus	negative	NA
4/2024	XXXXXXXC31236	SFO	Severe acute respiratory syndrome coronavirus 2	positive	36.39	CT
2/2024	XXXXXX0-7864	SFO	Severe acute respiratory syndrome coronavirus 2	negative	NA
8/2024	XXXXXXXC16761	IAD	Severe acute respiratory syndrome coronavirus 2	negative	NA
8/2024	XXXXXXXC54921	IAD	Influenza A virus	negative	NA
6/2024	XXXXXXXB79195	IAD	Influenza A virus	negative	NA
6/2024	XXXXXXXC94617	IAD	Severe acute respiratory syndrome coronavirus 2	negative	NA
2/2024	XXXXXX2-0208	SFO	Influenza A virus	negative	NA
12/2023	XXXXXX4-9760	SFO	Severe acute respiratory syndrome coronavirus 2	negative	NA
6/2024	XXXXXXXD48274	IAD	Influenza A virus	negative	NA
10/2023	XXXXXX5-7729	IAD	Severe acute respiratory syndrome coronavirus 2	negative	NA
4/2024	XXXXXXXB54082	SFO	Severe acute respiratory syndrome coronavirus 2	negative	NA
7/2024	XXXXXXXC86672	SFO	Severe acute respiratory syndrome coronavirus 2	negative	NA
2/2024	XXXXXX8-8222	IAD	Severe acute respiratory syndrome coronavirus 2	negative	NA
2/2024	XXXXXX8-4326	IAD	Influenza A virus	negative	NA
7/2024	XXXXXXXC84272	SFO	Severe acute respiratory syndrome coronavirus 2	negative	NA
7/2024	XXXXXXXD18062	SFO	Severe acute respiratory syndrome coronavirus 2	negative	NA
3/2024	XXXXXX7-9292	IAD	Severe acute respiratory syndrome coronavirus 2	negative	NA
11/2023	XXXXXX3-5543	IAD	Influenza A virus	negative	NA
7/2024	XXXXXXXD35166	SFO	Influenza A virus	negative	NA
7/2024	XXXXXXXD06180	SFO	Influenza A virus	negative	NA
7/2024	XXXXXXXD44059	SFO	Influenza A virus	negative	NA
11/2023	XXXXXX8-8044	SFO	Influenza A virus	negative	NA
6/2024	XXXXXXXC87855	SFO	Severe acute respiratory syndrome coronavirus 2	negative	NA
7/2024	XXXXXXXC85424	SFO	Influenza A virus	negative	NA
6/2024	XXXXXXXD22557	SFO	Severe acute respiratory syndrome coronavirus 2	negative	NA
4/2024	XXXXXXXB61930	SFO	Influenza A virus	negative	NA
8/2024	XXXXXXXD27911	IAD	Influenza A virus	negative	NA
7/2024	XXXXXXXC90353	SFO	Severe acute respiratory syndrome coronavirus 2	negative	NA
4/2024	XXXXXXXB34562	SFO	Severe acute respiratory syndrome coronavirus 2	positive	21.53	CT
7/2024	XXXXXXXC86697	SFO	Severe acute respiratory syndrome coronavirus 2	negative	NA
7/2024	XXXXXXXC88846	SFO	Influenza A virus	negative	NA
6/2024	XXXXXXXB39476	SFO	Severe acute respiratory syndrome coronavirus 2	negative	NA
11/2023	XXXXXX0-7098	IAD	Influenza A virus	negative	NA
12/2023	XXXXXX4-5047	SFO	Influenza A virus	negative	NA
7/2024	XXXXXXXD35395	SFO	Severe acute respiratory syndrome coronavirus 2	negative	NA
6/2024	XXXXXXXC98861	IAD	Influenza A virus	negative	NA
4/2024	XXXXXXXB98371	IAD	Severe acute respiratory syndrome coronavirus 2	negative	NA
7/2024	XXXXXXXD06568	SFO	Influenza A virus	negative	NA
7/2024	XXXXXXXD23855	SFO	Influenza A virus	negative	NA
1/2024	XXXXXX7-5844	SFO	Influenza A virus	negative	NA
3/2024	XXXXXX2-0609	SFO	Influenza A virus	negative	NA
2/2024	XXXXXX3-4649	IAD	Severe acute respiratory syndrome coronavirus 2	negative	NA
5/2024	XXXXXXXB47586	SFO	Influenza A virus	negative	NA
1/2024	XXXXXX2-9346	IAD	Severe acute respiratory syndrome coronavirus 2	negative	NA
6/2024	XXXXXXXB44906	SFO	Severe acute respiratory syndrome coronavirus 2	negative	NA
3/2024	XXXXXXXB26593	SFO	Severe acute respiratory syndrome coronavirus 2	negative	NA
7/2024	XXXXXXXD06702	SFO	Influenza A virus	negative	NA
4/2024	XXXXXXXB98513	IAD	Influenza A virus	negative	NA
6/2024	XXXXXXXB48279	SFO	Severe acute respiratory syndrome coronavirus 2	negative	NA
4/2024	XXXXXXXB56889	IAD	Influenza A virus	negative	NA
1/2024	XXXXXX8-9742	SFO	Influenza A virus	negative	NA
5/2024	XXXXXXXC14395	IAD	Severe acute respiratory syndrome coronavirus 2	negative	NA
7/2024	XXXXXXXD35521	SFO	Severe acute respiratory syndrome coronavirus 2	negative	NA
7/2024	XXXXXXXD36230	IAD	Severe acute respiratory syndrome coronavirus 2	negative	NA
5/2024	XXXXXXXB75874	IAD	Influenza A virus	negative	NA
7/2024	XXXXXXXD12415	SFO	Severe acute respiratory syndrome coronavirus 2	negative	NA
8/2024	XXXXXXXB55401	IAD	Influenza A virus	negative	NA
3/2024	XXXXXXXB95173	SFO	Influenza A virus	negative	NA
6/2024	XXXXXXXC98460	IAD	Influenza A virus	negative	NA
4/2024	XXXXXXXB62065	SFO	Severe acute respiratory syndrome coronavirus 2	negative	NA
5/2024	XXXXXXXC21832	SFO	Influenza A virus	negative	NA
10/2023	XXXXXX3-2085	IAD	Influenza A virus	positive	31.16	CT
4/2024	XXXXXXXB57042	SFO	Influenza A virus	negative	NA
7/2024	XXXXXXXD37859	SFO	Severe acute respiratory syndrome coronavirus 2	negative	NA
8/2024	XXXXXXXD41228	IAD	Severe acute respiratory syndrome coronavirus 2	negative	NA
11/2023	XXXXXX6-6188	SFO	Severe acute respiratory syndrome coronavirus 2	negative	NA
12/2023	XXXXXX0-4720	IAD	Severe acute respiratory syndrome coronavirus 2	negative	NA
6/2024	XXXXXXXB40657	SFO	Influenza A virus	positive	18.62	CT
7/2024	XXXXXXXC70138	SFO	Influenza A virus	negative	NA
2/2024	XXXXXX7-4248	IAD	Influenza A virus	negative	NA
4/2024	XXXXXXXB55147	IAD	Severe acute respiratory syndrome coronavirus 2	negative	NA
6/2024	XXXXXXXB41886	SFO	Severe acute respiratory syndrome coronavirus 2	positive	35.8	CT
4/2024	XXXXXXXC31460	IAD	Severe acute respiratory syndrome coronavirus 2	negative	NA
5/2024	XXXXXXXC06436	SFO	Severe acute respiratory syndrome coronavirus 2	negative	NA
1/2024	XXXXXX6-7876	SFO	Influenza A virus	negative	NA
2/2024	XXXXXX9-2430	SFO	Influenza A virus	negative	NA
6/2024	XXXXXXXB44969	IAD	Severe acute respiratory syndrome coronavirus 2	negative	NA
7/2024	XXXXXXXC84884	SFO	Influenza A virus	negative	NA
8/2024	XXXXXXXC16819	IAD	Influenza A virus	negative	NA
6/2024	XXXXXXXC02043	SFO	Influenza A virus	negative	NA
6/2024	XXXXXXXB45702	SFO	Severe acute respiratory syndrome coronavirus 2	negative	NA
8/2024	XXXXXXXD51554	SFO	Severe acute respiratory syndrome coronavirus 2	negative	NA
6/2024	XXXXXXXB46850	SFO	Influenza A virus	negative	NA
5/2024	XXXXXXXC21737	SFO	Influenza A virus	negative	NA
7/2024	XXXXXXXD42032	SFO	Severe acute respiratory syndrome coronavirus 2	negative	NA
3/2024	XXXXXXXB95274	SFO	Influenza A virus	negative	NA
11/2023	XXXXXX5-8167	IAD	Severe acute respiratory syndrome coronavirus 2	negative	NA
3/2024	XXXXXX2-6536	IAD	Influenza A virus	negative	NA
4/2024	XXXXXXXB20616	IAD	Severe acute respiratory syndrome coronavirus 2	negative	NA
7/2024	XXXXXXXD23725	SFO	Influenza A virus	negative	NA
7/2024	XXXXXXXD42223	SFO	Influenza A virus	negative	NA
12/2023	XXXXXX6-6375	SFO	Severe acute respiratory syndrome coronavirus 2	negative	NA
5/2024	XXXXXXXC11191	SFO	Influenza A virus	negative	NA
1/2024	XXXXXX6-5228	SFO	Severe acute respiratory syndrome coronavirus 2	negative	NA
6/2024	XXXXXXXB46154	IAD	Influenza A virus	negative	NA
11/2023	XXXXXX9-9027	SFO	Influenza A virus	negative	NA
7/2024	XXXXXXXD18495	SFO	Influenza A virus	negative	NA
7/2024	XXXXXXXD48627	SFO	Severe acute respiratory syndrome coronavirus 2	negative	NA
6/2024	XXXXXXXB44770	SFO	Influenza A virus	negative	NA
6/2024	XXXXXXXB47471	SFO	Influenza A virus	negative	NA
5/2024	XXXXXXXB27500	IAD	Severe acute respiratory syndrome coronavirus 2	negative	NA
11/2023	XXXXXX8-7672	SFO	Influenza A virus	negative	NA
1/2024	XXXXXX5-1524	IAD	Severe acute respiratory syndrome coronavirus 2	negative	NA
12/2023	XXXXXX3-1192	IAD	Influenza A virus	negative	NA
7/2024	XXXXXXXD06638	SFO	Influenza A virus	negative	NA
7/2024	XXXXXXXD19384	SFO	Severe acute respiratory syndrome coronavirus 2	negative	NA
3/2024	XXXXXXXB93705	SFO	Severe acute respiratory syndrome coronavirus 2	negative	NA
6/2024	XXXXXXXB49753	SFO	Influenza A virus	negative	NA
3/2024	XXXXXX1-5689	SFO	Influenza A virus	negative	NA
2/2024	XXXXXX4-2575	IAD	Severe acute respiratory syndrome coronavirus 2	negative	NA
2/2024	XXXXXX5-2951	IAD	Severe acute respiratory syndrome coronavirus 2	negative	NA
7/2024	XXXXXXXD60572	IAD	Severe acute respiratory syndrome coronavirus 2	positive	20.69	CT
3/2024	XXXXXXXB89078	SFO	Influenza A virus	negative	NA
10/2023	XXXXXX3-6173	SFO	Influenza A virus	negative	NA
6/2024	XXXXXXXB38351	SFO	Influenza A virus	negative	NA
12/2023	XXXXXX3-0164	IAD	Severe acute respiratory syndrome coronavirus 2	negative	NA
5/2024	XXXXXXXC30536	IAD	Influenza A virus	negative	NA
2/2024	XXXXXX8-5834	IAD	Severe acute respiratory syndrome coronavirus 2	negative	NA
3/2024	XXXXXXXB24202	SFO	Influenza A virus	negative	NA
10/2023	XXXXXX5-9865	SFO	Influenza A virus	negative	NA
2/2024	XXXXXX0-4361	SFO	Severe acute respiratory syndrome coronavirus 2	negative	NA
7/2024	XXXXXXXD61660	SFO	Severe acute respiratory syndrome coronavirus 2	negative	NA
6/2024	XXXXXXXD01268	IAD	Severe acute respiratory syndrome coronavirus 2	negative	NA
5/2024	XXXXXX9-1712	IAD	Influenza A virus	negative	NA
6/2024	XXXXXXXD01224	IAD	Severe acute respiratory syndrome coronavirus 2	negative	NA
8/2024	XXXXXXXC66459	SFO	Influenza A virus	negative	NA
6/2024	XXXXXXXC98864	IAD	Influenza A virus	negative	NA
11/2023	XXXXXX0-7788	IAD	Influenza A virus	negative	NA
6/2024	XXXXXXXB44465	SFO	Severe acute respiratory syndrome coronavirus 2	negative	NA
7/2024	XXXXXXXC92447	IAD	Influenza A virus	negative	NA
6/2024	XXXXXX6-8464	IAD	Severe acute respiratory syndrome coronavirus 2	positive	20.05	CT
11/2023	XXXXXX2-8288	IAD	Influenza A virus	negative	NA
5/2024	XXXXXXXC22895	SFO	Influenza A virus	negative	NA
5/2024	XXXXXXXC27316	SFO	Influenza A virus	negative	NA
1/2024	XXXXXX9-7851	IAD	Influenza A virus	negative	NA
10/2023	XXXXXX5-9588	SFO	Influenza A virus	negative	NA
10/2023	XXXXXX5-4633	IAD	Severe acute respiratory syndrome coronavirus 2	negative	NA
10/2023	XXXXXX2-5088	IAD	Influenza A virus	negative	NA
1/2024	XXXXXX8-0007	SFO	Influenza A virus	negative	NA
2/2024	XXXXXX5-1289	IAD	Severe acute respiratory syndrome coronavirus 2	positive	31.05	CT
6/2024	XXXXXXXB39559	SFO	Influenza A virus	negative	NA
12/2023	XXXXXX3-4296	IAD	Severe acute respiratory syndrome coronavirus 2	negative	NA
7/2024	XXXXXXXD37177	IAD	Severe acute respiratory syndrome coronavirus 2	negative	NA
7/2024	XXXXXXXB74772	IAD	Severe acute respiratory syndrome coronavirus 2	negative	NA
6/2024	XXXXXXXB43091	SFO	Severe acute respiratory syndrome coronavirus 2	negative	NA
3/2024	XXXXXXXB96221	SFO	Severe acute respiratory syndrome coronavirus 2	negative	NA
6/2024	XXXXXXXB49979	SFO	Influenza A virus	negative	NA
12/2023	XXXXXX4-8425	SFO	Severe acute respiratory syndrome coronavirus 2	negative	NA
2/2024	XXXXXX7-5069	IAD	Severe acute respiratory syndrome coronavirus 2	negative	NA
8/2024	XXXXXXXD26908	SFO	Influenza A virus	negative	NA
2/2024	XXXXXX1-6919	SFO	Severe acute respiratory syndrome coronavirus 2	negative	NA
2/2024	XXXXXX8-5062	IAD	Influenza A virus	negative	NA
2/2024	XXXXXX9-1855	SFO	Severe acute respiratory syndrome coronavirus 2	negative	NA
7/2024	XXXXXXXB74785	IAD	Influenza A virus	negative	NA
7/2024	XXXXXXXC85712	SFO	Influenza A virus	negative	NA
6/2024	XXXXXXXE02044	IAD	Influenza A virus	negative	NA
3/2024	XXXXXX5-8254	IAD	Severe acute respiratory syndrome coronavirus 2	negative	NA
2/2024	XXXXXX4-5514	IAD	Influenza A virus	negative	NA
11/2023	XXXXXX9-1642	SFO	Severe acute respiratory syndrome coronavirus 2	negative	NA
12/2023	XXXXXX4-6098	SFO	Influenza A virus	negative	NA
7/2024	XXXXXXXC92409	IAD	Severe acute respiratory syndrome coronavirus 2	negative	NA
11/2023	XXXXXX9-4992	SFO	Severe acute respiratory syndrome coronavirus 2	negative	NA
11/2023	XXXXXX8-6255	SFO	Severe acute respiratory syndrome coronavirus 2	negative	NA
6/2024	XXXXXXXE00517	SFO	Influenza A virus	negative	NA
5/2024	XXXXXXXB70144	IAD	Influenza A virus	negative	NA
6/2024	XXXXXXXB79025	SFO	Severe acute respiratory syndrome coronavirus 2	negative	NA
1/2024	XXXXXX0-0486	IAD	Influenza A virus	negative	NA
7/2024	XXXXXXXC85318	SFO	Severe acute respiratory syndrome coronavirus 2	negative	NA
7/2024	XXXXXXXD63496	SFO	Influenza A virus	negative	NA
6/2024	XXXXXXXD04539	IAD	Influenza A virus	negative	NA
5/2024	XXXXXXXC18062	SFO	Influenza A virus	negative	NA
4/2024	XXXXXXXB56885	IAD	Influenza A virus	negative	NA
4/2024	XXXXXXXB65168	IAD	Severe acute respiratory syndrome coronavirus 2	negative	NA
4/2024	XXXXXXXB29019	IAD	Influenza A virus	negative	NA
6/2024	XXXXXXXD09093	SFO	Influenza A virus	negative	NA
5/2024	XXXXXXXC20083	SFO	Severe acute respiratory syndrome coronavirus 2	negative	NA
2/2024	XXXXXX1-5617	SFO	Severe acute respiratory syndrome coronavirus 2	negative	NA
7/2024	XXXXXXXD59579	IAD	Severe acute respiratory syndrome coronavirus 2	negative	NA
5/2024	XXXXXXXC01442	SFO	Severe acute respiratory syndrome coronavirus 2	negative	NA
6/2024	XXXXXXXB45066	IAD	Severe acute respiratory syndrome coronavirus 2	negative	NA
3/2024	XXXXXX4-4755	SFO	Influenza A virus	negative	NA
5/2024	XXXXXXXB47874	SFO	Influenza A virus	negative	NA
10/2023	XXXXXX5-3932	SFO	Severe acute respiratory syndrome coronavirus 2	negative	NA
5/2024	XXXXXXXC34936	SFO	Severe acute respiratory syndrome coronavirus 2	negative	NA
5/2024	XXXXXXXC04712	SFO	Influenza A virus	negative	NA
5/2024	XXXXXXXC60932	SFO	Severe acute respiratory syndrome coronavirus 2	negative	NA
7/2024	XXXXXXXD62973	IAD	Severe acute respiratory syndrome coronavirus 2	negative	NA
7/2024	XXXXXXXD38770	SFO	Severe acute respiratory syndrome coronavirus 2	negative	NA
6/2024	XXXXXXXB78974	SFO	Severe acute respiratory syndrome coronavirus 2	negative	NA
3/2024	XXXXXX6-8680	IAD	Influenza A virus	negative	NA
6/2024	XXXXXXXC94568	IAD	Severe acute respiratory syndrome coronavirus 2	negative	NA
6/2024	XXXXXXXE02189	IAD	Severe acute respiratory syndrome coronavirus 2	negative	NA
4/2024	XXXXXXXC47359	SFO	Influenza A virus	negative	NA
3/2024	XXXXXX2-2307	SFO	Severe acute respiratory syndrome coronavirus 2	negative	NA
1/2024	XXXXXX6-8300	SFO	Influenza A virus	negative	NA
7/2024	XXXXXXXC86511	SFO	Influenza A virus	negative	NA
6/2024	XXXXXXXB78994	SFO	Severe acute respiratory syndrome coronavirus 2	negative	NA
8/2024	XXXXXXXD19238	SFO	Severe acute respiratory syndrome coronavirus 2	negative	NA
6/2024	XXXXXXXB38056	SFO	Influenza A virus	negative	NA
2/2024	XXXXXX0-9544	SFO	Influenza A virus	negative	NA
2/2024	XXXXXX1-7631	SFO	Severe acute respiratory syndrome coronavirus 2	negative	NA
3/2024	XXXXXX6-4882	IAD	Influenza A virus	negative	NA
5/2024	XXXXXXXC14353	IAD	Severe acute respiratory syndrome coronavirus 2	negative	NA
1/2024	XXXXXX4-0197	IAD	Severe acute respiratory syndrome coronavirus 2	negative	NA
3/2024	XXXXXX1-1426	SFO	Influenza A virus	negative	NA
6/2024	XXXXXXXB40922	SFO	Influenza A virus	negative	NA
12/2023	XXXXXX3-2553	SFO	Influenza A virus	negative	NA
6/2024	XXXXXXXB36881	SFO	Influenza A virus	negative	NA
12/2023	XXXXXX4-2493	IAD	Influenza A virus	negative	NA
5/2024	XXXXXXXB47201	SFO	Influenza A virus	negative	NA
6/2024	XXXXXXXB38098	SFO	Influenza A virus	negative	NA
3/2024	XXXXXX1-1425	SFO	Influenza A virus	negative	NA
4/2024	XXXXXXXB56844	IAD	Severe acute respiratory syndrome coronavirus 2	negative	NA
10/2023	XXXXXX5-9562	SFO	Influenza A virus	negative	NA
12/2023	XXXXXX3-9046	SFO	Influenza A virus	negative	NA
7/2024	XXXXXXXD43487	SFO	Influenza A virus	negative	NA
6/2024	XXXXXXXB39722	SFO	Influenza A virus	negative	NA
6/2024	XXXXXXXD01252	IAD	Severe acute respiratory syndrome coronavirus 2	negative	NA
3/2024	XXXXXX2-6556	IAD	Influenza A virus	negative	NA
4/2024	XXXXXXXB57236	IAD	Influenza A virus	negative	NA
1/2024	XXXXXX4-3539	SFO	Severe acute respiratory syndrome coronavirus 2	negative	NA
2/2024	XXXXXX4-5376	SFO	Severe acute respiratory syndrome coronavirus 2	negative	NA
7/2024	XXXXXXXC90397	SFO	Influenza A virus	negative	NA
11/2023	XXXXXX8-5842	SFO	Severe acute respiratory syndrome coronavirus 2	negative	NA
6/2024	XXXXXXXB44882	SFO	Severe acute respiratory syndrome coronavirus 2	negative	NA
4/2024	XXXXXXXB34674	SFO	Influenza A virus	negative	NA
12/2023	XXXXXX4-3781	IAD	Influenza A virus	negative	NA
4/2024	XXXXXXXC47496	SFO	Severe acute respiratory syndrome coronavirus 2	negative	NA
10/2023	XXXXXX5-6608	IAD	Severe acute respiratory syndrome coronavirus 2	negative	NA
3/2024	XXXXXX2-2399	SFO	Severe acute respiratory syndrome coronavirus 2	negative	NA
6/2024	XXXXXXXE00163	IAD	Influenza A virus	negative	NA
6/2024	XXXXXXXC96833	IAD	Severe acute respiratory syndrome coronavirus 2	negative	NA
5/2024	XXXXXXXC19939	SFO	Severe acute respiratory syndrome coronavirus 2	negative	NA
1/2024	XXXXXX5-5317	IAD	Influenza A virus	negative	NA
3/2024	XXXXXX0-7044	SFO	Severe acute respiratory syndrome coronavirus 2	negative	NA
7/2024	XXXXXXXC84233	SFO	Severe acute respiratory syndrome coronavirus 2	negative	NA
10/2023	XXXXXX5-7826	IAD	Influenza A virus	negative	NA
5/2024	XXXXXXXB49521	IAD	Influenza A virus	negative	NA
1/2024	XXXXXX4-1958	IAD	Severe acute respiratory syndrome coronavirus 2	negative	NA
3/2024	XXXXXXXB30776	IAD	Influenza A virus	negative	NA
7/2024	XXXXXXXD43849	SFO	Severe acute respiratory syndrome coronavirus 2	negative	NA
1/2024	XXXXXX5-5991	IAD	Influenza A virus	negative	NA
6/2024	XXXXXXXB50312	SFO	Influenza A virus	negative	NA
6/2024	XXXXXXXB76708	SFO	Severe acute respiratory syndrome coronavirus 2	negative	NA
4/2024	XXXXXXXB23149	IAD	Severe acute respiratory syndrome coronavirus 2	negative	NA
1/2024	XXXXXX8-4978	IAD	Influenza A virus	negative	NA
8/2024	XXXXXXXD16351	SFO	Severe acute respiratory syndrome coronavirus 2	negative	NA
3/2024	XXXXXX7-2216	IAD	Influenza A virus	negative	NA
1/2024	XXXXXX7-8335	SFO	Influenza A virus	negative	NA
11/2023	XXXXXX0-0094	IAD	Severe acute respiratory syndrome coronavirus 2	negative	NA
6/2024	XXXXXXXC94109	IAD	Influenza A virus	negative	NA
5/2024	XXXXXXXC23157	SFO	Severe acute respiratory syndrome coronavirus 2	negative	NA
4/2024	XXXXXXXC36751	SFO	Influenza A virus	negative	NA
7/2024	XXXXXXXD61946	SFO	Severe acute respiratory syndrome coronavirus 2	negative	NA
3/2024	XXXXXXXB89018	SFO	Severe acute respiratory syndrome coronavirus 2	negative	NA
8/2024	XXXXXXXC72477	SFO	Influenza A virus	negative	NA
8/2024	XXXXXXXC42604	IAD	Severe acute respiratory syndrome coronavirus 2	negative	NA
8/2024	XXXXXXXC72344	SFO	Influenza A virus	negative	NA
1/2024	XXXXXX5-9616	IAD	Severe acute respiratory syndrome coronavirus 2	negative	NA
6/2024	XXXXXXXB36556	SFO	Influenza A virus	negative	NA
6/2024	XXXXXXXB45875	SFO	Severe acute respiratory syndrome coronavirus 2	positive	21.98	CT
1/2024	XXXXXX8-0440	SFO	Severe acute respiratory syndrome coronavirus 2	negative	NA
5/2024	XXXXXXXC51529	SFO	Influenza A virus	negative	NA
7/2024	XXXXXXXC84884	SFO	Severe acute respiratory syndrome coronavirus 2	positive	28.43	CT
5/2024	XXXXXXXC21020	SFO	Severe acute respiratory syndrome coronavirus 2	negative	NA
5/2024	XXXXXXXC28304	IAD	Severe acute respiratory syndrome coronavirus 2	negative	NA
6/2024	XXXXXXXE02153	IAD	Severe acute respiratory syndrome coronavirus 2	negative	NA
6/2024	XXXXXXXB44166	SFO	Severe acute respiratory syndrome coronavirus 2	negative	NA
11/2023	XXXXXX0-3058	SFO	Influenza A virus	negative	NA
1/2024	XXXXXX5-9523	IAD	Influenza A virus	negative	NA
2/2024	XXXXXX6-4279	SFO	Severe acute respiratory syndrome coronavirus 2	negative	NA
12/2023	XXXXXX6-3047	SFO	Severe acute respiratory syndrome coronavirus 2	negative	NA
4/2024	XXXXXXXB20836	SFO	Influenza A virus	negative	NA
7/2024	XXXXXXXD43742	SFO	Influenza A virus	negative	NA
7/2024	XXXXXXXD43645	SFO	Influenza A virus	negative	NA
6/2024	XXXXXXXC98361	IAD	Severe acute respiratory syndrome coronavirus 2	negative	NA
3/2024	XXXXXXXB33032	SFO	Influenza A virus	negative	NA
6/2024	XXXXXXXC87797	SFO	Severe acute respiratory syndrome coronavirus 2	negative	NA
5/2024	XXXXXXXC02288	SFO	Influenza A virus	negative	NA
8/2024	XXXXXXXD46401	IAD	Severe acute respiratory syndrome coronavirus 2	negative	NA
7/2024	XXXXXXXD23882	SFO	Severe acute respiratory syndrome coronavirus 2	negative	NA
10/2023	XXXXXX4-5117	SFO	Influenza A virus	negative	NA
5/2024	XXXXXXXC48489	SFO	Influenza A virus	negative	NA
8/2024	XXXXXXXC87189	SFO	Severe acute respiratory syndrome coronavirus 2	negative	NA
4/2024	XXXXXXXB20863	SFO	Severe acute respiratory syndrome coronavirus 2	negative	NA
3/2024	XXXXXX0-7290	SFO	Influenza A virus	negative	NA
2/2024	XXXXXX1-9868	SFO	Severe acute respiratory syndrome coronavirus 2	negative	NA
4/2024	XXXXXXXB21386	SFO	Influenza A virus	negative	NA
8/2024	XXXXXXXD20525	SFO	Influenza A virus	negative	NA
6/2024	XXXXXXXB45066	IAD	Influenza A virus	negative	NA
7/2024	XXXXXXXD43716	SFO	Severe acute respiratory syndrome coronavirus 2	negative	NA
4/2024	XXXXXXXB67760	SFO	Severe acute respiratory syndrome coronavirus 2	negative	NA
12/2023	XXXXXX9-3766	IAD	Severe acute respiratory syndrome coronavirus 2	negative	NA
5/2024	XXXXXXXB72222	SFO	Influenza A virus	negative	NA
4/2024	XXXXXXXC28858	IAD	Severe acute respiratory syndrome coronavirus 2	negative	NA
10/2023	XXXXXX5-5101	IAD	Influenza A virus	negative	NA
7/2024	XXXXXXXD62954	IAD	Influenza A virus	negative	NA
6/2024	XXXXXXXD05067	IAD	Severe acute respiratory syndrome coronavirus 2	negative	NA
6/2024	XXXXXXXD39344	SFO	Severe acute respiratory syndrome coronavirus 2	negative	NA
12/2023	XXXXXX3-2625	IAD	Severe acute respiratory syndrome coronavirus 2	negative	NA
5/2024	XXXXXX6-0014	IAD	Severe acute respiratory syndrome coronavirus 2	negative	NA
8/2024	XXXXXXXD20166	SFO	Influenza A virus	negative	NA
2/2024	XXXXXX4-5949	SFO	Influenza A virus	negative	NA
10/2023	XXXXXX3-2423	IAD	Influenza A virus	negative	NA
4/2024	XXXXXXXB23861	SFO	Severe acute respiratory syndrome coronavirus 2	negative	NA
11/2023	XXXXXX7-3520	IAD	Severe acute respiratory syndrome coronavirus 2	positive	24.03	CT
7/2024	XXXXXXXD56841	IAD	Influenza A virus	negative	NA
6/2024	XXXXXXXB45752	SFO	Severe acute respiratory syndrome coronavirus 2	negative	NA
4/2024	XXXXXXXB22642	SFO	Influenza A virus	negative	NA
7/2024	XXXXXXXD32997	IAD	Severe acute respiratory syndrome coronavirus 2	negative	NA
2/2024	XXXXXX0-2352	SFO	Influenza A virus	negative	NA
10/2023	XXXXXX8-9065	SFO	Severe acute respiratory syndrome coronavirus 2	negative	NA
10/2023	XXXXXX5-9962	SFO	Influenza A virus	negative	NA
1/2024	XXXXXX7-5693	SFO	Influenza A virus	negative	NA
10/2023	XXXXXX7-7182	IAD	Influenza A virus	negative	NA
8/2024	XXXXXXXC92315	IAD	Severe acute respiratory syndrome coronavirus 2	negative	NA
2/2024	XXXXXX8-8780	SFO	Severe acute respiratory syndrome coronavirus 2	negative	NA
6/2024	XXXXXXXC02074	SFO	Severe acute respiratory syndrome coronavirus 2	negative	NA
1/2024	XXXXXX7-2783	SFO	Severe acute respiratory syndrome coronavirus 2	negative	NA
7/2024	XXXXXXXD63849	SFO	Influenza A virus	negative	NA
1/2024	XXXXXX7-1325	SFO	Severe acute respiratory syndrome coronavirus 2	negative	NA
6/2024	XXXXXXXD08929	SFO	Severe acute respiratory syndrome coronavirus 2	positive	18.46	CT
10/2023	XXXXXX3-6228	SFO	Influenza A virus	negative	NA
11/2023	XXXXXX9-8935	SFO	Influenza A virus	negative	NA
7/2024	XXXXXXXD18037	SFO	Influenza A virus	negative	NA
7/2024	XXXXXXXD07131	SFO	Severe acute respiratory syndrome coronavirus 2	negative	NA
6/2024	XXXXXXXB47346	SFO	Influenza A virus	negative	NA
12/2023	XXXXXX4-3777	IAD	Influenza A virus	negative	NA
8/2024	XXXXXXXD28083	IAD	Severe acute respiratory syndrome coronavirus 2	negative	NA
10/2023	XXXXXX5-3003	SFO	Severe acute respiratory syndrome coronavirus 2	negative	NA
6/2024	XXXXXXXB39662	SFO	Severe acute respiratory syndrome coronavirus 2	negative	NA
6/2024	XXXXXXXD38971	IAD	Influenza A virus	negative	NA
6/2024	XXXXXXXB49881	SFO	Influenza A virus	negative	NA
2/2024	XXXXXX1-5016	SFO	Severe acute respiratory syndrome coronavirus 2	negative	NA
5/2024	XXXXXXXB27439	IAD	Severe acute respiratory syndrome coronavirus 2	negative	NA
8/2024	XXXXXXXD42687	SFO	Severe acute respiratory syndrome coronavirus 2	positive	25.08	CT
5/2024	XXXXXXXB46378	SFO	Influenza A virus	positive	27.28	CT
7/2024	XXXXXXXD12268	SFO	Influenza A virus	negative	NA
5/2024	XXXXXXXC57627	SFO	Severe acute respiratory syndrome coronavirus 2	negative	NA
4/2024	XXXXXX6-4058	IAD	Influenza A virus	negative	NA
1/2024	XXXXXX3-3257	IAD	Severe acute respiratory syndrome coronavirus 2	negative	NA
5/2024	XXXXXXXB22486	IAD	Influenza A virus	negative	NA
11/2023	XXXXXX9-8497	SFO	Influenza A virus	negative	NA
6/2024	XXXXXXXB43092	SFO	Severe acute respiratory syndrome coronavirus 2	positive	20.79	CT
7/2024	XXXXXXXD07317	SFO	Influenza A virus	positive	23.24	CT
1/2024	XXXXXX9-9540	IAD	Severe acute respiratory syndrome coronavirus 2	negative	NA
5/2024	XXXXXXXC50236	IAD	Influenza A virus	negative	NA
2/2024	XXXXXX8-8630	SFO	Severe acute respiratory syndrome coronavirus 2	negative	NA
7/2024	XXXXXXXD24098	SFO	Severe acute respiratory syndrome coronavirus 2	negative	NA
6/2024	XXXXXXXC95249	IAD	Severe acute respiratory syndrome coronavirus 2	negative	NA
6/2024	XXXXXXXC88545	SFO	Influenza A virus	negative	NA
2/2024	XXXXXX1-7457	IAD	Influenza A virus	negative	NA
6/2024	XXXXXXXB80119	SFO	Severe acute respiratory syndrome coronavirus 2	positive	22.88	CT
11/2023	XXXXXX9-6774	IAD	Severe acute respiratory syndrome coronavirus 2	negative	NA
6/2024	XXXXXXXD01945	IAD	Influenza A virus	negative	NA
6/2024	XXXXXXXB45506	IAD	Influenza A virus	negative	NA
7/2024	XXXXXXXD23843	SFO	Severe acute respiratory syndrome coronavirus 2	positive	23.11	CT
8/2024	XXXXXXXD19220	SFO	Influenza A virus	negative	NA
11/2023	XXXXXX9-6252	IAD	Severe acute respiratory syndrome coronavirus 2	negative	NA
2/2024	XXXXXX2-8342	IAD	Severe acute respiratory syndrome coronavirus 2	negative	NA
2/2024	XXXXXX4-2964	IAD	Influenza A virus	negative	NA
4/2024	XXXXXXXB67536	SFO	Severe acute respiratory syndrome coronavirus 2	positive	25.34	CT
5/2024	XXXXXXXC51803	SFO	Influenza A virus	negative	NA
6/2024	XXXXXXXB78969	SFO	Influenza A virus	negative	NA
8/2024	XXXXXXXD17025	SFO	Severe acute respiratory syndrome coronavirus 2	negative	NA
7/2024	XXXXXXXD12916	SFO	Severe acute respiratory syndrome coronavirus 2	negative	NA
8/2024	XXXXXXXD18591	SFO	Severe acute respiratory syndrome coronavirus 2	negative	NA
2/2024	XXXXXX0-3315	SFO	Severe acute respiratory syndrome coronavirus 2	negative	NA
6/2024	XXXXXXXB36843	SFO	Severe acute respiratory syndrome coronavirus 2	negative	NA
10/2023	XXXXXX5-1298	SFO	Severe acute respiratory syndrome coronavirus 2	negative	NA
2/2024	XXXXXX0-8927	SFO	Severe acute respiratory syndrome coronavirus 2	negative	NA
2/2024	XXXXXX9-1469	SFO	Influenza A virus	negative	NA
8/2024	XXXXXXXD46524	IAD	Influenza A virus	negative	NA
8/2024	XXXXXXXC66581	IAD	Influenza A virus	negative	NA
4/2024	XXXXXX6-2297	IAD	Influenza A virus	negative	NA
2/2024	XXXXXX5-9965	IAD	Influenza A virus	negative	NA
5/2024	XXXXXXXC11306	SFO	Influenza A virus	negative	NA
6/2024	XXXXXXXB39437	SFO	Influenza A virus	negative	NA
5/2024	XXXXXXXB47138	SFO	Influenza A virus	negative	NA
2/2024	XXXXXX1-5399	SFO	Severe acute respiratory syndrome coronavirus 2	negative	NA
7/2024	XXXXXXXC50708	IAD	Severe acute respiratory syndrome coronavirus 2	negative	NA
12/2023	XXXXXX4-9520	SFO	Severe acute respiratory syndrome coronavirus 2	negative	NA
5/2024	XXXXXXXC61414	SFO	Influenza A virus	negative	NA
5/2024	XXXXXXXC51788	SFO	Severe acute respiratory syndrome coronavirus 2	negative	NA
6/2024	XXXXXXXD48643	SFO	Severe acute respiratory syndrome coronavirus 2	negative	NA
1/2024	XXXXXX5-5459	IAD	Severe acute respiratory syndrome coronavirus 2	negative	NA
6/2024	XXXXXXXB78979	SFO	Severe acute respiratory syndrome coronavirus 2	negative	NA
12/2023	XXXXXX6-3459	SFO	Influenza A virus	negative	NA
10/2023	XXXXXX3-7670	IAD	Influenza A virus	negative	NA
8/2024	XXXXXXXD12117	SFO	Influenza A virus	negative	NA
6/2024	XXXXXXXB50310	SFO	Influenza A virus	negative	NA
7/2024	XXXXXXXC90400	SFO	Influenza A virus	negative	NA
7/2024	XXXXXXXD19453	SFO	Severe acute respiratory syndrome coronavirus 2	negative	NA
4/2024	XXXXXXXB23098	SFO	Severe acute respiratory syndrome coronavirus 2	negative	NA
1/2024	XXXXXX0-6627	IAD	Severe acute respiratory syndrome coronavirus 2	positive	31.76	CT
6/2024	XXXXXXXB37472	SFO	Severe acute respiratory syndrome coronavirus 2	negative	NA
12/2023	XXXXXX0-2518	IAD	Severe acute respiratory syndrome coronavirus 2	negative	NA
12/2023	XXXXXX3-9342	IAD	Influenza A virus	negative	NA
1/2024	XXXXXX6-8499	SFO	Influenza A virus	negative	NA
7/2024	XXXXXXXC54829	IAD	Severe acute respiratory syndrome coronavirus 2	negative	NA
8/2024	XXXXXXXC16787	IAD	Severe acute respiratory syndrome coronavirus 2	negative	NA
2/2024	XXXXXX4-4224	SFO	Severe acute respiratory syndrome coronavirus 2	negative	NA
7/2024	XXXXXXXD12228	SFO	Severe acute respiratory syndrome coronavirus 2	positive	25.85	CT
7/2024	XXXXXXXC95672	IAD	Influenza A virus	negative	NA
2/2024	XXXXXX8-2945	IAD	Severe acute respiratory syndrome coronavirus 2	negative	NA
4/2024	XXXXXXXB22648	SFO	Influenza A virus	negative	NA
7/2024	XXXXXXXD34429	SFO	Severe acute respiratory syndrome coronavirus 2	positive	26.86	CT
1/2024	XXXXXX6-7828	SFO	Severe acute respiratory syndrome coronavirus 2	negative	NA
1/2024	XXXXXX7-3875	SFO	Influenza A virus	negative	NA
1/2024	XXXXXX6-8208	SFO	Influenza A virus	negative	NA
6/2024	XXXXXXXB77101	SFO	Influenza A virus	negative	NA
12/2023	XXXXXX6-2999	SFO	Severe acute respiratory syndrome coronavirus 2	negative	NA
6/2024	XXXXXXXB56017	IAD	Severe acute respiratory syndrome coronavirus 2	positive	25.23	CT
10/2023	XXXXXX0-0007	IAD	Severe acute respiratory syndrome coronavirus 2	negative	NA
8/2024	XXXXXXXD26821	SFO	Influenza A virus	negative	NA
1/2024	XXXXXX6-3113	SFO	Severe acute respiratory syndrome coronavirus 2	positive	29.5	CT
12/2023	XXXXXX6-6424	SFO	Severe acute respiratory syndrome coronavirus 2	negative	NA
8/2024	XXXXXXXC87292	SFO	Severe acute respiratory syndrome coronavirus 2	negative	NA
6/2024	XXXXXXXE02161	IAD	Severe acute respiratory syndrome coronavirus 2	negative	NA
7/2024	XXXXXXXD63030	IAD	Severe acute respiratory syndrome coronavirus 2	negative	NA
12/2023	XXXXXX3-8300	SFO	Influenza A virus	negative	NA
12/2023	XXXXXX4-6099	SFO	Severe acute respiratory syndrome coronavirus 2	negative	NA
1/2024	XXXXXX8-9043	SFO	Influenza A virus	negative	NA
1/2024	XXXXXX5-3800	SFO	Severe acute respiratory syndrome coronavirus 2	negative	NA
4/2024	XXXXXXXB34591	SFO	Severe acute respiratory syndrome coronavirus 2	negative	NA
6/2024	XXXXXXXB42450	SFO	Severe acute respiratory syndrome coronavirus 2	negative	NA
1/2024	XXXXXX5-3989	SFO	Severe acute respiratory syndrome coronavirus 2	negative	NA
11/2023	XXXXXX3-9488	IAD	Severe acute respiratory syndrome coronavirus 2	negative	NA
7/2024	XXXXXXXD23838	SFO	Severe acute respiratory syndrome coronavirus 2	negative	NA
8/2024	XXXXXXXB55432	IAD	Severe acute respiratory syndrome coronavirus 2	negative	NA
1/2024	XXXXXX7-5648	SFO	Influenza A virus	negative	NA
5/2024	XXXXXXXC22818	SFO	Severe acute respiratory syndrome coronavirus 2	negative	NA
6/2024	XXXXXXXD38983	IAD	Influenza A virus	negative	NA
11/2023	XXXXXX9-1650	SFO	Severe acute respiratory syndrome coronavirus 2	negative	NA
1/2024	XXXXXX9-8329	IAD	Severe acute respiratory syndrome coronavirus 2	positive	19.75	CT
5/2024	XXXXXXXC34855	SFO	Severe acute respiratory syndrome coronavirus 2	negative	NA
4/2024	XXXXXXXC34560	SFO	Influenza A virus	negative	NA
5/2024	XXXXXXXC14951	IAD	Severe acute respiratory syndrome coronavirus 2	negative	NA
3/2024	XXXXXX2-0719	SFO	Influenza A virus	negative	NA
8/2024	XXXXXXXC64714	IAD	Severe acute respiratory syndrome coronavirus 2	negative	NA
6/2024	XXXXXXXB79761	SFO	Severe acute respiratory syndrome coronavirus 2	negative	NA
1/2024	XXXXXX7-8205	SFO	Influenza A virus	negative	NA
4/2024	XXXXXXXB64719	SFO	Influenza A virus	negative	NA
10/2023	XXXXXX3-9218	SFO	Severe acute respiratory syndrome coronavirus 2	negative	NA
6/2024	XXXXXXXC96786	IAD	Influenza A virus	negative	NA
4/2024	XXXXXXXB28939	IAD	Influenza A virus	negative	NA
8/2024	XXXXXXXC68577	SFO	Severe acute respiratory syndrome coronavirus 2	negative	NA
10/2023	XXXXXX4-5103	SFO	Severe acute respiratory syndrome coronavirus 2	negative	NA
10/2023	XXXXXX5-7596	IAD	Severe acute respiratory syndrome coronavirus 2	negative	NA
8/2024	XXXXXXXD24830	SFO	Severe acute respiratory syndrome coronavirus 2	negative	NA
6/2024	XXXXXXXD22607	SFO	Severe acute respiratory syndrome coronavirus 2	negative	NA
6/2024	XXXXXXXC93120	IAD	Severe acute respiratory syndrome coronavirus 2	negative	NA
11/2023	XXXXXX8-7750	SFO	Influenza A virus	negative	NA
2/2024	XXXXXX2-0566	SFO	Influenza A virus	negative	NA
6/2024	XXXXXXXC92744	IAD	Severe acute respiratory syndrome coronavirus 2	positive	37.06	CT
8/2024	XXXXXXXD36416	SFO	Severe acute respiratory syndrome coronavirus 2	negative	NA
6/2024	XXXXXXXC52605	IAD	Influenza A virus	negative	NA
6/2024	XXXXXXXC94510	IAD	Severe acute respiratory syndrome coronavirus 2	negative	NA
11/2023	XXXXXX8-6381	SFO	Influenza A virus	negative	NA
11/2023	XXXXXX5-1930	SFO	Influenza A virus	positive	17.39	CT
2/2024	XXXXXX1-0439	IAD	Influenza A virus	negative	NA
8/2024	XXXXXXXD51582	SFO	Severe acute respiratory syndrome coronavirus 2	negative	NA
8/2024	XXXXXXXC66652	IAD	Severe acute respiratory syndrome coronavirus 2	negative	NA
6/2024	XXXXXXXC88820	SFO	Influenza A virus	negative	NA
7/2024	XXXXXXXD62933	IAD	Severe acute respiratory syndrome coronavirus 2	negative	NA
3/2024	XXXXXX1-1857	SFO	Influenza A virus	negative	NA
8/2024	XXXXXXXD20134	SFO	Severe acute respiratory syndrome coronavirus 2	negative	NA
4/2024	XXXXXXXB23311	IAD	Severe acute respiratory syndrome coronavirus 2	negative	NA
6/2024	XXXXXXXC88578	SFO	Severe acute respiratory syndrome coronavirus 2	negative	NA
7/2024	XXXXXXXD32674	IAD	Severe acute respiratory syndrome coronavirus 2	negative	NA
7/2024	XXXXXXXC84994	SFO	Severe acute respiratory syndrome coronavirus 2	negative	NA
5/2024	XXXXXXXC38043	SFO	Influenza A virus	negative	NA
7/2024	XXXXXXXD33122	IAD	Severe acute respiratory syndrome coronavirus 2	negative	NA
8/2024	XXXXXXXC66672	IAD	Severe acute respiratory syndrome coronavirus 2	negative	NA
4/2024	XXXXXXXB57077	SFO	Severe acute respiratory syndrome coronavirus 2	negative	NA
10/2023	XXXXXX4-1884	SFO	Severe acute respiratory syndrome coronavirus 2	negative	NA
10/2023	XXXXXX5-2709	SFO	Severe acute respiratory syndrome coronavirus 2	negative	NA
2/2024	XXXXXX7-1625	SFO	Influenza A virus	negative	NA
10/2023	XXXXXX8-5385	SFO	Severe acute respiratory syndrome coronavirus 2	negative	NA
6/2024	XXXXXXXB79105	SFO	Severe acute respiratory syndrome coronavirus 2	negative	NA
7/2024	XXXXXXXD57586	SFO	Severe acute respiratory syndrome coronavirus 2	negative	NA
12/2023	XXXXXX6-3099	SFO	Influenza A virus	negative	NA
3/2024	XXXXXX0-6460	SFO	Influenza A virus	negative	NA
5/2024	XXXXXXXC27303	SFO	Influenza A virus	negative	NA
6/2024	XXXXXXXB50359	SFO	Influenza A virus	negative	NA
7/2024	XXXXXXXD35425	SFO	Influenza A virus	negative	NA
5/2024	XXXXXXXC50137	IAD	Severe acute respiratory syndrome coronavirus 2	negative	NA
3/2024	XXXXXX1-0372	SFO	Influenza A virus	negative	NA
7/2024	XXXXXXXD59573	IAD	Severe acute respiratory syndrome coronavirus 2	negative	NA
6/2024	XXXXXXXB37800	SFO	Influenza A virus	negative	NA
10/2023	XXXXXX5-9430	SFO	Influenza A virus	negative	NA
7/2024	XXXXXXXD56835	IAD	Severe acute respiratory syndrome coronavirus 2	negative	NA
5/2024	XXXXXXXB47241	SFO	Influenza A virus	negative	NA
7/2024	XXXXXXXC85053	SFO	Influenza A virus	negative	NA
11/2023	XXXXXX8-7980	IAD	Severe acute respiratory syndrome coronavirus 2	negative	NA
6/2024	XXXXXXXD06095	IAD	Severe acute respiratory syndrome coronavirus 2	negative	NA
1/2024	XXXXXX7-2577	SFO	Influenza A virus	negative	NA
8/2024	XXXXXXXC66406	SFO	Severe acute respiratory syndrome coronavirus 2	positive	26.9	CT
7/2024	XXXXXXXD61654	SFO	Severe acute respiratory syndrome coronavirus 2	negative	NA
10/2023	XXXXXX3-8912	IAD	Severe acute respiratory syndrome coronavirus 2	negative	NA
11/2023	XXXXXX5-4943	IAD	Severe acute respiratory syndrome coronavirus 2	negative	NA
1/2024	XXXXXX4-7058	IAD	Influenza A virus	positive	28.56	CT
8/2024	XXXXXXXC65800	SFO	Influenza A virus	negative	NA
1/2024	XXXXXX3-0570	IAD	Influenza A virus	negative	NA
6/2024	XXXXXXXB76924	SFO	Severe acute respiratory syndrome coronavirus 2	negative	NA
12/2023	XXXXXX4-9562	SFO	Severe acute respiratory syndrome coronavirus 2	positive	16.54	CT
4/2024	XXXXXXXB60827	IAD	Influenza A virus	negative	NA
5/2024	XXXXXXXC31914	IAD	Influenza A virus	negative	NA
3/2024	XXXXXX0-0627	SFO	Influenza A virus	negative	NA
4/2024	XXXXXXXB56933	SFO	Severe acute respiratory syndrome coronavirus 2	negative	NA
3/2024	XXXXXXXB96282	SFO	Severe acute respiratory syndrome coronavirus 2	negative	NA
4/2024	XXXXXXXB96384	SFO	Severe acute respiratory syndrome coronavirus 2	negative	NA
12/2023	XXXXXX4-9820	SFO	Influenza A virus	negative	NA
12/2023	XXXXXX6-3257	SFO	Influenza A virus	negative	NA
3/2024	XXXXXX2-1723	SFO	Severe acute respiratory syndrome coronavirus 2	negative	NA
2/2024	XXXXXX1-5494	SFO	Influenza A virus	negative	NA
7/2024	XXXXXXXD35896	SFO	Severe acute respiratory syndrome coronavirus 2	negative	NA
4/2024	XXXXXXXB21426	SFO	Severe acute respiratory syndrome coronavirus 2	negative	NA
10/2023	XXXXXX3-6217	SFO	Severe acute respiratory syndrome coronavirus 2	negative	NA
6/2024	XXXXXXXB38346	SFO	Severe acute respiratory syndrome coronavirus 2	negative	NA
6/2024	XXXXXXXB43908	SFO	Influenza A virus	negative	NA
8/2024	XXXXXXXD43094	IAD	Influenza A virus	negative	NA
6/2024	XXXXXXXB43096	SFO	Severe acute respiratory syndrome coronavirus 2	negative	NA
6/2024	XXXXXXXD00621	IAD	Influenza A virus	negative	NA
8/2024	XXXXXXXD19283	SFO	Influenza A virus	negative	NA
11/2023	XXXXXX5-3907	SFO	Influenza A virus	negative	NA
3/2024	XXXXXXXB27014	SFO	Influenza A virus	negative	NA
8/2024	XXXXXXXD11979	SFO	Severe acute respiratory syndrome coronavirus 2	negative	NA
10/2023	XXXXXX3-6219	SFO	Severe acute respiratory syndrome coronavirus 2	positive	37.84	CT
5/2024	XXXXXXXC05415	SFO	Severe acute respiratory syndrome coronavirus 2	negative	NA
4/2024	XXXXXXXC28895	IAD	Influenza A virus	negative	NA
7/2024	XXXXXXXD42778	IAD	Influenza A virus	negative	NA
3/2024	XXXXXXXB89394	SFO	Influenza A virus	negative	NA
5/2024	XXXXXXXB47868	SFO	Severe acute respiratory syndrome coronavirus 2	negative	NA
7/2024	XXXXXXXD59688	IAD	Influenza A virus	negative	NA
7/2024	XXXXXXXD35847	SFO	Severe acute respiratory syndrome coronavirus 2	negative	NA
7/2024	XXXXXXXD06636	SFO	Severe acute respiratory syndrome coronavirus 2	negative	NA
4/2024	XXXXXXXC33383	SFO	Influenza A virus	negative	NA
1/2024	XXXXXX7-4257	SFO	Influenza A virus	negative	NA
5/2024	XXXXXXXC61093	SFO	Influenza A virus	negative	NA
7/2024	XXXXXXXD59583	IAD	Influenza A virus	negative	NA
6/2024	XXXXXXXB46714	SFO	Influenza A virus	negative	NA
6/2024	XXXXXXXB43299	SFO	Severe acute respiratory syndrome coronavirus 2	positive	27.47	CT
3/2024	XXXXXX8-0594	IAD	Severe acute respiratory syndrome coronavirus 2	negative	NA
2/2024	XXXXXX8-4614	IAD	Severe acute respiratory syndrome coronavirus 2	negative	NA
11/2023	XXXXXX5-4753	IAD	Severe acute respiratory syndrome coronavirus 2	negative	NA
7/2024	XXXXXXXD43329	SFO	Severe acute respiratory syndrome coronavirus 2	negative	NA
6/2024	XXXXXXXC88603	SFO	Influenza A virus	negative	NA
5/2024	XXXXXXXC61377	SFO	Influenza A virus	negative	NA
5/2024	XXXXXXXC01379	SFO	Severe acute respiratory syndrome coronavirus 2	negative	NA
3/2024	XXXXXX7-9866	IAD	Severe acute respiratory syndrome coronavirus 2	negative	NA
1/2024	XXXXXX4-3393	SFO	Influenza A virus	negative	NA
4/2024	XXXXXXXB23114	SFO	Influenza A virus	negative	NA
6/2024	XXXXXXXB49354	IAD	Influenza A virus	negative	NA
7/2024	XXXXXXXD35807	SFO	Influenza A virus	negative	NA
7/2024	XXXXXXXD42846	IAD	Severe acute respiratory syndrome coronavirus 2	negative	NA
4/2024	XXXXXXXB22288	SFO	Severe acute respiratory syndrome coronavirus 2	negative	NA
7/2024	XXXXXXXC16919	IAD	Severe acute respiratory syndrome coronavirus 2	negative	NA
4/2024	XXXXXXXC34636	SFO	Severe acute respiratory syndrome coronavirus 2	negative	NA
3/2024	XXXXXXXB94675	SFO	Influenza A virus	negative	NA
3/2024	XXXXXX0-6266	SFO	Severe acute respiratory syndrome coronavirus 2	negative	NA
5/2024	XXXXXXXC50453	IAD	Influenza A virus	negative	NA
2/2024	XXXXXX1-9861	SFO	Influenza A virus	negative	NA
7/2024	XXXXXXXD35769	SFO	Severe acute respiratory syndrome coronavirus 2	negative	NA
8/2024	XXXXXXXD20211	SFO	Influenza A virus	negative	NA
1/2024	XXXXXX0-0822	IAD	Severe acute respiratory syndrome coronavirus 2	negative	NA
2/2024	XXXXXX6-4185	SFO	Influenza A virus	negative	NA
5/2024	XXXXXXXB70143	IAD	Severe acute respiratory syndrome coronavirus 2	negative	NA
7/2024	XXXXXXXD62335	SFO	Severe acute respiratory syndrome coronavirus 2	negative	NA
5/2024	XXXXXXXB70368	IAD	Severe acute respiratory syndrome coronavirus 2	negative	NA
6/2024	XXXXXXXC98386	IAD	Severe acute respiratory syndrome coronavirus 2	negative	NA
10/2023	XXXXXX3-6427	SFO	Severe acute respiratory syndrome coronavirus 2	negative	NA
11/2023	XXXXXX8-7670	SFO	Influenza A virus	negative	NA
12/2023	XXXXXX4-6878	IAD	Severe acute respiratory syndrome coronavirus 2	negative	NA
10/2023	XXXXXX8-1607	IAD	Severe acute respiratory syndrome coronavirus 2	negative	NA
5/2024	XXXXXXXB47308	SFO	Influenza A virus	negative	NA
1/2024	XXXXXX6-8683	SFO	Severe acute respiratory syndrome coronavirus 2	negative	NA
4/2024	XXXXXXXB67638	SFO	Influenza A virus	negative	NA
5/2024	XXXXXXXC16218	SFO	Severe acute respiratory syndrome coronavirus 2	positive	24.7	CT
8/2024	XXXXXXXC65648	IAD	Severe acute respiratory syndrome coronavirus 2	negative	NA
12/2023	XXXXXX4-4801	SFO	Influenza A virus	negative	NA
3/2024	XXXXXX2-1772	SFO	Severe acute respiratory syndrome coronavirus 2	negative	NA
10/2023	XXXXXX3-7965	SFO	Severe acute respiratory syndrome coronavirus 2	negative	NA
6/2024	XXXXXXXB46672	SFO	Severe acute respiratory syndrome coronavirus 2	negative	NA
4/2024	XXXXXXXB34657	SFO	Severe acute respiratory syndrome coronavirus 2	negative	NA
12/2023	XXXXXX9-6633	IAD	Severe acute respiratory syndrome coronavirus 2	positive	26.4	CT
3/2024	XXXXXXXB24284	SFO	Influenza A virus	positive	31.97	CT
3/2024	XXXXXXXB94655	SFO	Severe acute respiratory syndrome coronavirus 2	negative	NA
11/2023	XXXXXX5-8364	IAD	Influenza A virus	negative	NA
1/2024	XXXXXX3-2340	IAD	Severe acute respiratory syndrome coronavirus 2	negative	NA
6/2024	XXXXXXXD40438	SFO	Influenza A virus	negative	NA
2/2024	XXXXXX6-2904	IAD	Influenza A virus	negative	NA
3/2024	XXXXXXXB97675	SFO	Severe acute respiratory syndrome coronavirus 2	negative	NA
12/2023	XXXXXX3-4193	IAD	Influenza A virus	negative	NA
3/2024	XXXXXXXB93527	SFO	Severe acute respiratory syndrome coronavirus 2	negative	NA
10/2023	XXXXXX9-5428	SFO	Influenza A virus	negative	NA
7/2024	XXXXXXXC85924	SFO	Influenza A virus	negative	NA
5/2024	XXXXXXXC51590	SFO	Severe acute respiratory syndrome coronavirus 2	negative	NA
10/2023	XXXXXX5-6719	SFO	Influenza A virus	negative	NA
6/2024	XXXXXXXD08959	SFO	Severe acute respiratory syndrome coronavirus 2	negative	NA
7/2024	XXXXXXXC90928	SFO	Severe acute respiratory syndrome coronavirus 2	positive	21.61	CT
1/2024	XXXXXX4-6904	IAD	Influenza A virus	negative	NA
1/2024	XXXXXX9-6591	IAD	Influenza A virus	positive	35.88	CT
5/2024	XXXXXXXC56738	SFO	Influenza A virus	negative	NA
6/2024	XXXXXXXD22720	SFO	Severe acute respiratory syndrome coronavirus 2	negative	NA
6/2024	XXXXXXXB45398	IAD	Influenza A virus	negative	NA
12/2023	XXXXXX3-8803	SFO	Influenza A virus	negative	NA
7/2024	XXXXXXXD62467	SFO	Severe acute respiratory syndrome coronavirus 2	negative	NA
7/2024	XXXXXXXD32719	IAD	Severe acute respiratory syndrome coronavirus 2	negative	NA
2/2024	XXXXXX3-5738	IAD	Influenza A virus	negative	NA
11/2023	XXXXXX5-4853	IAD	Influenza A virus	negative	NA
12/2023	XXXXXX6-1894	SFO	Influenza A virus	negative	NA
6/2024	XXXXXXXB40655	SFO	Influenza A virus	negative	NA
5/2024	XXXXXXXC19013	SFO	Severe acute respiratory syndrome coronavirus 2	negative	NA
8/2024	XXXXXXXC70294	SFO	Influenza A virus	negative	NA
3/2024	XXXXXX5-8304	IAD	Influenza A virus	negative	NA
3/2024	XXXXXX8-1553	IAD	Influenza A virus	negative	NA
2/2024	XXXXXX0-8870	SFO	Influenza A virus	negative	NA
10/2023	XXXXXX2-4117	IAD	Severe acute respiratory syndrome coronavirus 2	negative	NA
10/2023	XXXXXX3-6592	SFO	Severe acute respiratory syndrome coronavirus 2	negative	NA
6/2024	XXXXXXXB76932	SFO	Influenza A virus	negative	NA
4/2024	XXXXXXXB23880	SFO	Influenza A virus	negative	NA
12/2023	XXXXXX3-3710	IAD	Influenza A virus	negative	NA
8/2024	XXXXXXXC41371	SFO	Severe acute respiratory syndrome coronavirus 2	negative	NA
3/2024	XXXXXX2-1728	SFO	Influenza A virus	negative	NA
7/2024	XXXXXXXC95679	IAD	Influenza A virus	negative	NA
11/2023	XXXXXX5-4802	IAD	Influenza A virus	negative	NA
5/2024	XXXXXXXC06255	SFO	Severe acute respiratory syndrome coronavirus 2	negative	NA
6/2024	XXXXXXXC96864	IAD	Influenza A virus	negative	NA
2/2024	XXXXXX1-5062	SFO	Severe acute respiratory syndrome coronavirus 2	positive	28.01	CT
7/2024	XXXXXXXC70273	SFO	Severe acute respiratory syndrome coronavirus 2	negative	NA
8/2024	XXXXXXXD26314	IAD	Influenza A virus	negative	NA
3/2024	XXXXXX6-8771	IAD	Influenza A virus	negative	NA
8/2024	XXXXXXXD43055	IAD	Severe acute respiratory syndrome coronavirus 2	negative	NA
7/2024	XXXXXXXD34970	SFO	Influenza A virus	negative	NA
1/2024	XXXXXX4-3248	SFO	Severe acute respiratory syndrome coronavirus 2	negative	NA
12/2023	XXXXXX5-0101	SFO	Severe acute respiratory syndrome coronavirus 2	negative	NA
5/2024	XXXXXXXC20442	SFO	Severe acute respiratory syndrome coronavirus 2	negative	NA
5/2024	XXXXXXXC60949	SFO	Influenza A virus	negative	NA
5/2024	XXXXXXXC28251	IAD	Influenza A virus	negative	NA
7/2024	XXXXXXXC94813	IAD	Influenza A virus	negative	NA
3/2024	XXXXXXXB95386	SFO	Influenza A virus	negative	NA
6/2024	XXXXXXXB41286	SFO	Severe acute respiratory syndrome coronavirus 2	negative	NA
8/2024	XXXXXXXC67979	SFO	Severe acute respiratory syndrome coronavirus 2	negative	NA
7/2024	XXXXXXXD62778	IAD	Influenza A virus	negative	NA
11/2023	XXXXXX8-5868	SFO	Severe acute respiratory syndrome coronavirus 2	negative	NA
5/2024	XXXXXXXC63679	SFO	Severe acute respiratory syndrome coronavirus 2	negative	NA
2/2024	XXXXXX1-5168	SFO	Severe acute respiratory syndrome coronavirus 2	negative	NA
5/2024	XXXXXXXC62117	SFO	Influenza A virus	negative	NA
2/2024	XXXXXX0-5095	SFO	Influenza A virus	negative	NA
12/2023	XXXXXX6-2593	SFO	Severe acute respiratory syndrome coronavirus 2	negative	NA
7/2024	XXXXXXXD57693	SFO	Severe acute respiratory syndrome coronavirus 2	positive	28.05	CT
12/2023	XXXXXX5-0706	IAD	Influenza A virus	negative	NA
7/2024	XXXXXXXC92351	IAD	Influenza A virus	negative	NA
6/2024	XXXXXXXC87780	SFO	Influenza A virus	negative	NA
10/2023	XXXXXX5-3988	SFO	Influenza A virus	negative	NA
10/2023	XXXXXX5-3105	SFO	Influenza A virus	negative	NA
6/2024	XXXXXXXB37384	SFO	Influenza A virus	negative	NA
10/2023	XXXXXX5-9430	SFO	Severe acute respiratory syndrome coronavirus 2	negative	NA
5/2024	XXXXXXXB46037	SFO	Influenza A virus	negative	NA
6/2024	XXXXXXXD23410	IAD	Severe acute respiratory syndrome coronavirus 2	negative	NA
6/2024	XXXXXXXB78943	SFO	Influenza A virus	negative	NA
7/2024	XXXXXXXC86761	SFO	Severe acute respiratory syndrome coronavirus 2	negative	NA
11/2023	XXXXXX8-4208	IAD	Severe acute respiratory syndrome coronavirus 2	negative	NA
6/2024	XXXXXXXC12780	IAD	Influenza A virus	negative	NA
5/2024	XXXXXXXC27242	SFO	Influenza A virus	negative	NA
2/2024	XXXXXX7-0956	SFO	Severe acute respiratory syndrome coronavirus 2	negative	NA
5/2024	XXXXXXXC04857	SFO	Influenza A virus	negative	NA
4/2024	XXXXXXXB58358	IAD	Severe acute respiratory syndrome coronavirus 2	negative	NA
10/2023	XXXXXX3-2143	IAD	Influenza A virus	negative	NA
7/2024	XXXXXXXD12894	SFO	Influenza A virus	positive	22.35	CT
6/2024	XXXXXXXB44679	SFO	Influenza A virus	negative	NA
7/2024	XXXXXXXD62846	IAD	Influenza A virus	negative	NA
1/2024	XXXXXX3-3190	IAD	Severe acute respiratory syndrome coronavirus 2	negative	NA
6/2024	XXXXXXXC12910	IAD	Severe acute respiratory syndrome coronavirus 2	positive	30.83	CT
6/2024	XXXXXXXB40642	SFO	Severe acute respiratory syndrome coronavirus 2	negative	NA
5/2024	XXXXXXXC04898	SFO	Severe acute respiratory syndrome coronavirus 2	negative	NA
2/2024	XXXXXX4-5369	SFO	Severe acute respiratory syndrome coronavirus 2	negative	NA
1/2024	XXXXXX8-5300	SFO	Influenza A virus	negative	NA
2/2024	XXXXXX2-3243	IAD	Influenza A virus	negative	NA
7/2024	XXXXXXXD32524	IAD	Influenza A virus	negative	NA
12/2023	XXXXXX9-7924	IAD	Severe acute respiratory syndrome coronavirus 2	negative	NA
3/2024	XXXXXX8-0306	IAD	Severe acute respiratory syndrome coronavirus 2	negative	NA
7/2024	XXXXXXXC85953	SFO	Severe acute respiratory syndrome coronavirus 2	negative	NA
5/2024	XXXXXXXC20255	SFO	Influenza A virus	negative	NA
11/2023	XXXXXX9-6289	IAD	Severe acute respiratory syndrome coronavirus 2	negative	NA
1/2024	XXXXXX3-1335	IAD	Severe acute respiratory syndrome coronavirus 2	positive	26.93	CT
2/2024	XXXXXX4-5468	SFO	Severe acute respiratory syndrome coronavirus 2	positive	35.6	CT
3/2024	XXXXXXXB94624	SFO	Severe acute respiratory syndrome coronavirus 2	negative	NA
3/2024	XXXXXXXB24142	SFO	Influenza A virus	negative	NA
10/2023	XXXXXX3-6564	SFO	Influenza A virus	negative	NA
1/2024	XXXXXX8-9184	SFO	Influenza A virus	negative	NA
1/2024	XXXXXX6-3598	SFO	Severe acute respiratory syndrome coronavirus 2	negative	NA
7/2024	XXXXXXXD38371	IAD	Influenza A virus	negative	NA
1/2024	XXXXXX6-5129	SFO	Influenza A virus	negative	NA
1/2024	XXXXXX6-4660	SFO	Severe acute respiratory syndrome coronavirus 2	negative	NA
3/2024	XXXXXXXB31742	SFO	Severe acute respiratory syndrome coronavirus 2	positive	18.64	CT
1/2024	XXXXXX0-0531	IAD	Influenza A virus	negative	NA
4/2024	XXXXXXXB64701	SFO	Severe acute respiratory syndrome coronavirus 2	negative	NA
5/2024	XXXXXXXB45930	SFO	Severe acute respiratory syndrome coronavirus 2	negative	NA
2/2024	XXXXXX8-7953	SFO	Severe acute respiratory syndrome coronavirus 2	negative	NA
11/2023	XXXXXX9-4985	SFO	Influenza A virus	negative	NA
2/2024	XXXXXX1-4971	SFO	Severe acute respiratory syndrome coronavirus 2	negative	NA
1/2024	XXXXXXXB96676	SFO	Severe acute respiratory syndrome coronavirus 2	negative	NA
3/2024	XXXXXXXB26694	SFO	Influenza A virus	negative	NA
7/2024	XXXXXXXC90463	SFO	Influenza A virus	negative	NA
5/2024	XXXXXX0-7085	IAD	Severe acute respiratory syndrome coronavirus 2	negative	NA
2/2024	XXXXXX1-8263	SFO	Influenza A virus	negative	NA
1/2024	XXXXXX5-2515	SFO	Severe acute respiratory syndrome coronavirus 2	negative	NA
6/2024	XXXXXXXD23442	IAD	Severe acute respiratory syndrome coronavirus 2	positive	21.58	CT
11/2023	XXXXXX9-6348	IAD	Severe acute respiratory syndrome coronavirus 2	negative	NA
3/2024	XXXXXX8-1361	IAD	Severe acute respiratory syndrome coronavirus 2	positive	15.92	CT
7/2024	XXXXXXXD21615	SFO	Severe acute respiratory syndrome coronavirus 2	negative	NA
10/2023	XXXXXX4-7929	IAD	Influenza A virus	negative	NA
8/2024	XXXXXXXD19295	SFO	Severe acute respiratory syndrome coronavirus 2	negative	NA
5/2024	XXXXXXXC58834	SFO	Influenza A virus	negative	NA
8/2024	XXXXXXXD11951	SFO	Influenza A virus	negative	NA
5/2024	XXXXXXXC55947	SFO	Influenza A virus	negative	NA
8/2024	XXXXXXXD19299	SFO	Severe acute respiratory syndrome coronavirus 2	negative	NA
7/2024	XXXXXXXD44028	SFO	Influenza A virus	negative	NA
2/2024	XXXXXX0-8248	SFO	Influenza A virus	negative	NA
10/2023	XXXXXX5-7687	IAD	Influenza A virus	negative	NA
3/2024	XXXXXX0-2780	SFO	Severe acute respiratory syndrome coronavirus 2	positive	31.24	CT
5/2024	XXXXXXXC38026	SFO	Influenza A virus	negative	NA
2/2024	XXXXXX4-4609	SFO	Influenza A virus	negative	NA
12/2023	XXXXXX5-0339	SFO	Severe acute respiratory syndrome coronavirus 2	negative	NA
3/2024	XXXXXXXB89387	SFO	Severe acute respiratory syndrome coronavirus 2	negative	NA
3/2024	XXXXXXXB89499	SFO	Influenza A virus	negative	NA
7/2024	XXXXXXXD61320	SFO	Severe acute respiratory syndrome coronavirus 2	negative	NA
7/2024	XXXXXXXC86772	SFO	Influenza A virus	negative	NA
4/2024	XXXXXXXB55021	SFO	Influenza A virus	negative	NA
5/2024	XXXXXXXC28289	IAD	Severe acute respiratory syndrome coronavirus 2	negative	NA
7/2024	XXXXXXXD29925	SFO	Severe acute respiratory syndrome coronavirus 2	negative	NA
5/2024	XXXXXXXC05425	SFO	Influenza A virus	negative	NA
3/2024	XXXXXXXB89421	SFO	Severe acute respiratory syndrome coronavirus 2	negative	NA
7/2024	XXXXXXXD18028	SFO	Severe acute respiratory syndrome coronavirus 2	positive	26.91	CT
11/2023	XXXXXX8-7212	SFO	Severe acute respiratory syndrome coronavirus 2	negative	NA
10/2023	XXXXXX0-4835	IAD	Severe acute respiratory syndrome coronavirus 2	negative	NA
5/2024	XXXXXXXB24540	IAD	Severe acute respiratory syndrome coronavirus 2	negative	NA
10/2023	XXXXXX5-4704	SFO	Influenza A virus	negative	NA
4/2024	XXXXXXXB67430	SFO	Influenza A virus	negative	NA
6/2024	XXXXXXXC87915	SFO	Severe acute respiratory syndrome coronavirus 2	negative	NA
7/2024	XXXXXXXD20738	SFO	Severe acute respiratory syndrome coronavirus 2	negative	NA
8/2024	XXXXXXXD27865	IAD	Severe acute respiratory syndrome coronavirus 2	positive	27.1	CT
8/2024	XXXXXXXD51574	SFO	Severe acute respiratory syndrome coronavirus 2	negative	NA
1/2024	XXXXXX6-4898	SFO	Severe acute respiratory syndrome coronavirus 2	negative	NA
2/2024	XXXXXX2-9400	IAD	Severe acute respiratory syndrome coronavirus 2	negative	NA
3/2024	XXXXXXXB96934	SFO	Severe acute respiratory syndrome coronavirus 2	negative	NA
6/2024	XXXXXXXB42620	SFO	Influenza A virus	negative	NA
1/2024	XXXXXX9-9966	IAD	Influenza A virus	negative	NA
2/2024	XXXXXX1-7281	IAD	Influenza A virus	negative	NA
10/2023	XXXXXX2-5076	IAD	Influenza A virus	negative	NA
1/2024	XXXXXX7-8302	SFO	Severe acute respiratory syndrome coronavirus 2	negative	NA
7/2024	XXXXXXXD38434	IAD	Severe acute respiratory syndrome coronavirus 2	negative	NA
1/2024	XXXXXX7-1714	SFO	Severe acute respiratory syndrome coronavirus 2	negative	NA
10/2023	XXXXXX5-8014	SFO	Influenza A virus	negative	NA
5/2024	XXXXXXXB70219	IAD	Severe acute respiratory syndrome coronavirus 2	negative	NA
10/2023	XXXXXX5-2476	SFO	Severe acute respiratory syndrome coronavirus 2	negative	NA
12/2023	XXXXXX3-1981	SFO	Severe acute respiratory syndrome coronavirus 2	positive	36.32	CT
6/2024	XXXXXXXB77061	SFO	Severe acute respiratory syndrome coronavirus 2	positive	34.31	CT
8/2024	XXXXXXXC68073	SFO	Influenza A virus	negative	NA
7/2024	XXXXXXXD06581	SFO	Severe acute respiratory syndrome coronavirus 2	negative	NA
1/2024	XXXXXX8-5395	SFO	Severe acute respiratory syndrome coronavirus 2	negative	NA
6/2024	XXXXXXXC00626	IAD	Influenza A virus	negative	NA
8/2024	XXXXXXXC66548	IAD	Influenza A virus	negative	NA
2/2024	XXXXXX1-9958	SFO	Influenza A virus	negative	NA
7/2024	XXXXXXXD40989	SFO	Influenza A virus	negative	NA
5/2024	XXXXXXXC04864	SFO	Influenza A virus	negative	NA
5/2024	XXXXXXXC57400	SFO	Influenza A virus	negative	NA
5/2024	XXXXXXXC48386	SFO	Influenza A virus	negative	NA
7/2024	XXXXXXXC86491	SFO	Severe acute respiratory syndrome coronavirus 2	positive	20.72	CT
10/2023	XXXXXX4-2121	SFO	Severe acute respiratory syndrome coronavirus 2	negative	NA
6/2024	XXXXXXXC92883	IAD	Influenza A virus	negative	NA
2/2024	XXXXXX2-8529	IAD	Severe acute respiratory syndrome coronavirus 2	negative	NA
7/2024	XXXXXXXD43857	SFO	Influenza A virus	negative	NA
4/2024	XXXXXXXB22160	SFO	Influenza A virus	negative	NA
4/2024	XXXXXXXB67610	SFO	Influenza A virus	negative	NA
7/2024	XXXXXXXD20352	SFO	Severe acute respiratory syndrome coronavirus 2	positive	29.24	CT
5/2024	XXXXXXXB27398	IAD	Severe acute respiratory syndrome coronavirus 2	positive	24.88	CT
4/2024	XXXXXXXB21564	SFO	Severe acute respiratory syndrome coronavirus 2	negative	NA
7/2024	XXXXXXXD17683	IAD	Influenza A virus	negative	NA
12/2023	XXXXXX4-7562	IAD	Severe acute respiratory syndrome coronavirus 2	negative	NA
6/2024	XXXXXXXD01995	IAD	Severe acute respiratory syndrome coronavirus 2	negative	NA
11/2023	XXXXXX9-6964	IAD	Influenza A virus	negative	NA
3/2024	XXXXXX0-0152	SFO	Severe acute respiratory syndrome coronavirus 2	negative	NA
6/2024	XXXXXXXB44763	SFO	Severe acute respiratory syndrome coronavirus 2	negative	NA
6/2024	XXXXXXXB40611	SFO	Severe acute respiratory syndrome coronavirus 2	negative	NA
6/2024	XXXXXXXB41114	SFO	Severe acute respiratory syndrome coronavirus 2	negative	NA
7/2024	XXXXXXXD21196	IAD	Influenza A virus	negative	NA
7/2024	XXXXXXXC92360	IAD	Influenza A virus	negative	NA
12/2023	XXXXXX4-7752	IAD	Influenza A virus	negative	NA
5/2024	XXXXXXXC35063	SFO	Severe acute respiratory syndrome coronavirus 2	negative	NA
6/2024	XXXXXXXD04563	IAD	Influenza A virus	negative	NA
1/2024	XXXXXX4-3013	IAD	Severe acute respiratory syndrome coronavirus 2	negative	NA
5/2024	XXXXXXXC50200	IAD	Influenza A virus	negative	NA
7/2024	XXXXXXXD00713	IAD	Influenza A virus	negative	NA
7/2024	XXXXXXXD42105	SFO	Severe acute respiratory syndrome coronavirus 2	positive	35.49	CT
6/2024	XXXXXXXD22609	SFO	Severe acute respiratory syndrome coronavirus 2	negative	NA
10/2023	XXXXXX3-6180	SFO	Influenza A virus	negative	NA
3/2024	XXXXXXXB32983	SFO	Severe acute respiratory syndrome coronavirus 2	positive	33.91	CT
7/2024	XXXXXXXD20894	SFO	Influenza A virus	negative	NA
4/2024	XXXXXXXB67508	SFO	Influenza A virus	negative	NA
12/2023	XXXXXX3-4289	IAD	Influenza A virus	negative	NA
10/2023	XXXXXX5-3279	SFO	Influenza A virus	negative	NA
8/2024	XXXXXXXC64560	IAD	Severe acute respiratory syndrome coronavirus 2	positive	29.69	CT
7/2024	XXXXXXXC84973	SFO	Severe acute respiratory syndrome coronavirus 2	negative	NA
6/2024	XXXXXXXC94045	IAD	Severe acute respiratory syndrome coronavirus 2	negative	NA
4/2024	XXXXXXXB23016	SFO	Influenza A virus	negative	NA
6/2024	XXXXXXXB46892	SFO	Influenza A virus	negative	NA
5/2024	XXXXXXXC28192	IAD	Severe acute respiratory syndrome coronavirus 2	negative	NA
10/2023	XXXXXX0-6431	IAD	Influenza A virus	negative	NA
3/2024	XXXXXX5-7585	IAD	Influenza A virus	negative	NA
6/2024	XXXXXXXB41797	SFO	Severe acute respiratory syndrome coronavirus 2	negative	NA
11/2023	XXXXXX5-4423	IAD	Severe acute respiratory syndrome coronavirus 2	negative	NA
5/2024	XXXXXXXB75857	IAD	Severe acute respiratory syndrome coronavirus 2	negative	NA
6/2024	XXXXXXXB47081	IAD	Influenza A virus	negative	NA
1/2024	XXXXXX5-6064	SFO	Severe acute respiratory syndrome coronavirus 2	negative	NA
7/2024	XXXXXXXC91005	SFO	Severe acute respiratory syndrome coronavirus 2	negative	NA
6/2024	XXXXXXXE02130	IAD	Influenza A virus	negative	NA
6/2024	XXXXXXXD40398	SFO	Influenza A virus	negative	NA
12/2023	XXXXXX3-9760	IAD	Influenza A virus	positive	24.19	CT
4/2024	XXXXXXXB53929	SFO	Severe acute respiratory syndrome coronavirus 2	negative	NA
6/2024	XXXXXXXD04717	IAD	Severe acute respiratory syndrome coronavirus 2	negative	NA
8/2024	XXXXXXXC92499	IAD	Influenza A virus	negative	NA
8/2024	XXXXXXXD25754	IAD	Influenza A virus	negative	NA
4/2024	XXXXXXXB67579	SFO	Influenza A virus	negative	NA
7/2024	XXXXXXXD35299	SFO	Severe acute respiratory syndrome coronavirus 2	negative	NA
12/2023	XXXXXX6-1103	SFO	Severe acute respiratory syndrome coronavirus 2	negative	NA
8/2024	XXXXXXXD27664	SFO	Severe acute respiratory syndrome coronavirus 2	negative	NA
7/2024	XXXXXXXC90491	SFO	Influenza A virus	negative	NA
10/2023	XXXXXX8-9126	SFO	Severe acute respiratory syndrome coronavirus 2	negative	NA
6/2024	XXXXXXXC96847	IAD	Influenza A virus	negative	NA
12/2023	XXXXXX3-3840	SFO	Severe acute respiratory syndrome coronavirus 2	negative	NA
11/2023	XXXXXX4-5775	IAD	Influenza A virus	negative	NA
4/2024	XXXXXXXB98496	IAD	Influenza A virus	negative	NA
8/2024	XXXXXXXC65738	SFO	Influenza A virus	negative	NA
7/2024	XXXXXXXC88742	SFO	Influenza A virus	negative	NA
3/2024	XXXXXX2-6535	IAD	Severe acute respiratory syndrome coronavirus 2	negative	NA
5/2024	XXXXXXXC15655	IAD	Severe acute respiratory syndrome coronavirus 2	negative	NA
6/2024	XXXXXXXB42498	SFO	Influenza A virus	negative	NA
6/2024	XXXXXXXD05945	IAD	Influenza A virus	negative	NA
8/2024	XXXXXXXB55494	IAD	Influenza A virus	negative	NA
11/2023	XXXXXX2-8445	IAD	Influenza A virus	negative	NA
10/2023	XXXXXX5-9531	SFO	Influenza A virus	negative	NA
7/2024	XXXXXXXC86379	SFO	Severe acute respiratory syndrome coronavirus 2	positive	17.73	CT
7/2024	XXXXXXXD42827	IAD	Severe acute respiratory syndrome coronavirus 2	negative	NA
5/2024	XXXXXXXC50468	IAD	Severe acute respiratory syndrome coronavirus 2	negative	NA
1/2024	XXXXXX9-7071	IAD	Severe acute respiratory syndrome coronavirus 2	negative	NA
6/2024	XXXXXXXB38838	SFO	Severe acute respiratory syndrome coronavirus 2	negative	NA
4/2024	XXXXXXXB20617	IAD	Influenza A virus	negative	NA
7/2024	XXXXXXXD60636	IAD	Influenza A virus	negative	NA
2/2024	XXXXXX9-9337	IAD	Severe acute respiratory syndrome coronavirus 2	negative	NA
6/2024	XXXXXXXC94459	IAD	Severe acute respiratory syndrome coronavirus 2	negative	NA
10/2023	XXXXXX5-2499	SFO	Influenza A virus	negative	NA
6/2024	XXXXXXXD22631	SFO	Severe acute respiratory syndrome coronavirus 2	negative	NA
10/2023	XXXXXX5-9500	SFO	Influenza A virus	negative	NA
2/2024	XXXXXX4-4228	SFO	Severe acute respiratory syndrome coronavirus 2	negative	NA
10/2023	XXXXXX9-5441	SFO	Severe acute respiratory syndrome coronavirus 2	negative	NA
6/2024	XXXXXXXD39006	IAD	Severe acute respiratory syndrome coronavirus 2	negative	NA
6/2024	XXXXXXXB44959	IAD	Influenza A virus	negative	NA
3/2024	XXXXXXXB33022	SFO	Influenza A virus	negative	NA
2/2024	XXXXXX1-5892	SFO	Severe acute respiratory syndrome coronavirus 2	negative	NA
10/2023	XXXXXX4-5377	SFO	Influenza A virus	negative	NA
2/2024	XXXXXX8-7477	SFO	Influenza A virus	negative	NA
2/2024	XXXXXX7-2588	SFO	Influenza A virus	negative	NA
7/2024	XXXXXXXC84955	SFO	Severe acute respiratory syndrome coronavirus 2	negative	NA
3/2024	XXXXXX8-1019	IAD	Influenza A virus	negative	NA
3/2024	XXXXXX8-4276	IAD	Influenza A virus	negative	NA
3/2024	XXXXXXXB89073	SFO	Severe acute respiratory syndrome coronavirus 2	negative	NA
5/2024	XXXXXXXC21828	SFO	Influenza A virus	negative	NA
6/2024	XXXXXXXC98361	IAD	Influenza A virus	negative	NA
7/2024	XXXXXXXD42261	SFO	Influenza A virus	negative	NA
11/2023	XXXXXX9-9029	SFO	Severe acute respiratory syndrome coronavirus 2	negative	NA
5/2024	XXXXXXXC58128	SFO	Severe acute respiratory syndrome coronavirus 2	positive	16.21	CT
8/2024	XXXXXXXD07028	SFO	Severe acute respiratory syndrome coronavirus 2	negative	NA
4/2024	XXXXXXXB54954	SFO	Influenza A virus	negative	NA
4/2024	XXXXXXXB34699	SFO	Influenza A virus	negative	NA
5/2024	XXXXXXXC19980	SFO	Severe acute respiratory syndrome coronavirus 2	negative	NA
8/2024	XXXXXXXD51711	SFO	Severe acute respiratory syndrome coronavirus 2	positive	30.74	CT
7/2024	XXXXXXXD43453	SFO	Severe acute respiratory syndrome coronavirus 2	negative	NA
5/2024	XXXXXXXB94298	IAD	Influenza A virus	negative	NA
4/2024	XXXXXXXB61943	SFO	Severe acute respiratory syndrome coronavirus 2	negative	NA
7/2024	XXXXXXXC85187	SFO	Influenza A virus	negative	NA
7/2024	XXXXXXXD36244	IAD	Severe acute respiratory syndrome coronavirus 2	negative	NA
10/2023	XXXXXX3-8576	IAD	Severe acute respiratory syndrome coronavirus 2	negative	NA
6/2024	XXXXXXXC00871	IAD	Influenza A virus	negative	NA
11/2023	XXXXXX8-6213	SFO	Influenza A virus	negative	NA
1/2024	XXXXXX5-2460	SFO	Severe acute respiratory syndrome coronavirus 2	negative	NA
6/2024	XXXXXXXD48688	SFO	Influenza A virus	negative	NA
12/2023	XXXXXX4-2630	IAD	Severe acute respiratory syndrome coronavirus 2	positive	26.22	CT
6/2024	XXXXXXXB40636	SFO	Severe acute respiratory syndrome coronavirus 2	negative	NA
6/2024	XXXXXXXB47416	SFO	Influenza A virus	negative	NA
6/2024	XXXXXXXB55951	IAD	Influenza A virus	negative	NA
7/2024	XXXXXXXD63420	SFO	Influenza A virus	negative	NA
7/2024	XXXXXXXD36254	IAD	Severe acute respiratory syndrome coronavirus 2	negative	NA
3/2024	XXXXXXXB89505	SFO	Influenza A virus	negative	NA
1/2024	XXXXXXXB95099	SFO	Influenza A virus	negative	NA
11/2023	XXXXXX8-7353	SFO	Influenza A virus	negative	NA
5/2024	XXXXXXXC57807	SFO	Severe acute respiratory syndrome coronavirus 2	negative	NA
6/2024	XXXXXXXC00664	IAD	Severe acute respiratory syndrome coronavirus 2	negative	NA
2/2024	XXXXXX0-1307	SFO	Severe acute respiratory syndrome coronavirus 2	positive	23.8	CT
5/2024	XXXXXXXC59594	SFO	Influenza A virus	negative	NA
5/2024	XXXXXXXB22444	IAD	Influenza A virus	negative	NA
8/2024	XXXXXXXC66710	IAD	Severe acute respiratory syndrome coronavirus 2	negative	NA
6/2024	XXXXXXXB40909	SFO	Influenza A virus	negative	NA
7/2024	XXXXXXXD33084	IAD	Severe acute respiratory syndrome coronavirus 2	positive	30.53	CT
10/2023	XXXXXX3-8317	SFO	Influenza A virus	negative	NA
10/2023	XXXXXX5-9759	SFO	Severe acute respiratory syndrome coronavirus 2	positive	16.66	CT
3/2024	XXXXXXXB95151	SFO	Severe acute respiratory syndrome coronavirus 2	negative	NA
8/2024	XXXXXXXD11952	SFO	Severe acute respiratory syndrome coronavirus 2	negative	NA
10/2023	XXXXXX3-9289	SFO	Influenza A virus	negative	NA
12/2023	XXXXXX4-6583	SFO	Severe acute respiratory syndrome coronavirus 2	negative	NA
3/2024	XXXXXXXB95352	SFO	Influenza A virus	negative	NA
5/2024	XXXXXXXC48029	IAD	Severe acute respiratory syndrome coronavirus 2	negative	NA
4/2024	XXXXXXXB32075	IAD	Severe acute respiratory syndrome coronavirus 2	negative	NA
3/2024	XXXXXX3-5642	IAD	Severe acute respiratory syndrome coronavirus 2	negative	NA
1/2024	XXXXXX5-3558	SFO	Influenza A virus	negative	NA
6/2024	XXXXXXXC93065	IAD	Influenza A virus	negative	NA
4/2024	XXXXXXXB22157	SFO	Influenza A virus	negative	NA
5/2024	XXXXXXXB55923	IAD	Influenza A virus	negative	NA
7/2024	XXXXXXXD42909	IAD	Influenza A virus	negative	NA
2/2024	XXXXXX2-3864	SFO	Influenza A virus	negative	NA
5/2024	XXXXXXXC59664	SFO	Severe acute respiratory syndrome coronavirus 2	positive	15.16	CT
6/2024	XXXXXXXB40703	SFO	Severe acute respiratory syndrome coronavirus 2	negative	NA
6/2024	XXXXXXXB41263	SFO	Severe acute respiratory syndrome coronavirus 2	negative	NA
2/2024	XXXXXX1-5704	SFO	Influenza A virus	negative	NA
4/2024	XXXXXXXB31916	SFO	Severe acute respiratory syndrome coronavirus 2	negative	NA
7/2024	XXXXXXXD61290	SFO	Severe acute respiratory syndrome coronavirus 2	negative	NA
12/2023	XXXXXX6-1063	SFO	Severe acute respiratory syndrome coronavirus 2	negative	NA
6/2024	XXXXXXXD02119	IAD	Severe acute respiratory syndrome coronavirus 2	negative	NA
4/2024	XXXXXXXB67639	SFO	Severe acute respiratory syndrome coronavirus 2	positive	22.13	CT
6/2024	XXXXXXXB43735	SFO	Severe acute respiratory syndrome coronavirus 2	negative	NA
4/2024	XXXXXXXB55316	IAD	Influenza A virus	negative	NA
10/2023	XXXXXX2-4142	IAD	Severe acute respiratory syndrome coronavirus 2	positive	28.26	CT
1/2024	XXXXXX6-2636	SFO	Influenza A virus	negative	NA
12/2023	XXXXXX3-9627	IAD	Influenza A virus	negative	NA
6/2024	XXXXXXXC96821	IAD	Influenza A virus	negative	NA
5/2024	XXXXXXXC60976	SFO	Severe acute respiratory syndrome coronavirus 2	negative	NA
7/2024	XXXXXXXD37279	IAD	Severe acute respiratory syndrome coronavirus 2	negative	NA
12/2023	XXXXXX5-0809	IAD	Influenza A virus	negative	NA
1/2024	XXXXXX4-3530	SFO	Influenza A virus	negative	NA
4/2024	XXXXXXXB20874	SFO	Severe acute respiratory syndrome coronavirus 2	negative	NA
12/2023	XXXXXX4-5281	SFO	Influenza A virus	negative	NA
7/2024	XXXXXXXC70269	SFO	Severe acute respiratory syndrome coronavirus 2	negative	NA
1/2024	XXXXXX3-0914	IAD	Severe acute respiratory syndrome coronavirus 2	positive	31.4	CT
8/2024	XXXXXXXD20289	SFO	Severe acute respiratory syndrome coronavirus 2	negative	NA
7/2024	XXXXXXXD61134	SFO	Severe acute respiratory syndrome coronavirus 2	negative	NA
7/2024	XXXXXXXD62787	IAD	Influenza A virus	negative	NA
4/2024	XXXXXXXB29020	IAD	Influenza A virus	negative	NA
6/2024	XXXXXXXD38690	SFO	Influenza A virus	negative	NA
5/2024	XXXXXXXB47874	SFO	Severe acute respiratory syndrome coronavirus 2	negative	NA
4/2024	XXXXXXXB66369	SFO	Influenza A virus	negative	NA
3/2024	XXXXXX1-5880	SFO	Severe acute respiratory syndrome coronavirus 2	negative	NA
2/2024	XXXXXX0-4812	SFO	Influenza A virus	negative	NA
10/2023	XXXXXX5-2485	SFO	Severe acute respiratory syndrome coronavirus 2	positive	30.61	CT
8/2024	XXXXXXXD46316	IAD	Influenza A virus	negative	NA
10/2023	XXXXXX5-8208	SFO	Severe acute respiratory syndrome coronavirus 2	negative	NA
6/2024	XXXXXXXE02098	IAD	Severe acute respiratory syndrome coronavirus 2	negative	NA
5/2024	XXXXXXXC13879	IAD	Influenza A virus	negative	NA
5/2024	XXXXXX5-9527	IAD	Influenza A virus	negative	NA
10/2023	XXXXXX8-9396	SFO	Severe acute respiratory syndrome coronavirus 2	negative	NA
5/2024	XXXXXXXC38548	SFO	Severe acute respiratory syndrome coronavirus 2	negative	NA
7/2024	XXXXXXXD09015	SFO	Influenza A virus	negative	NA
10/2023	XXXXXX5-6677	IAD	Influenza A virus	negative	NA
3/2024	XXXXXXXB95204	SFO	Severe acute respiratory syndrome coronavirus 2	negative	NA
3/2024	XXXXXX5-7987	IAD	Influenza A virus	negative	NA
10/2023	XXXXXX3-7018	SFO	Severe acute respiratory syndrome coronavirus 2	positive	22.2	CT
12/2023	XXXXXX4-4810	SFO	Severe acute respiratory syndrome coronavirus 2	negative	NA
7/2024	XXXXXXXD42751	IAD	Influenza A virus	negative	NA
1/2024	XXXXXXXB96720	SFO	Influenza A virus	negative	NA
10/2023	XXXXXX8-6195	IAD	Severe acute respiratory syndrome coronavirus 2	negative	NA
7/2024	XXXXXXXD30099	SFO	Influenza A virus	negative	NA
5/2024	XXXXXXXC24997	SFO	Severe acute respiratory syndrome coronavirus 2	negative	NA
6/2024	XXXXXXXB45265	IAD	Influenza A virus	negative	NA
6/2024	XXXXXXXC96841	IAD	Influenza A virus	negative	NA
8/2024	XXXXXXXD46238	IAD	Severe acute respiratory syndrome coronavirus 2	negative	NA
7/2024	XXXXXXXC86366	SFO	Severe acute respiratory syndrome coronavirus 2	negative	NA
2/2024	XXXXXX0-4763	SFO	Influenza A virus	negative	NA
12/2023	XXXXXX3-8198	SFO	Severe acute respiratory syndrome coronavirus 2	negative	NA
3/2024	XXXXXXXB97050	SFO	Severe acute respiratory syndrome coronavirus 2	negative	NA
12/2023	XXXXXX7-0419	SFO	Influenza A virus	negative	NA
3/2024	XXXXXXXB97064	SFO	Severe acute respiratory syndrome coronavirus 2	positive	31.61	CT
4/2024	XXXXXXXB64709	SFO	Influenza A virus	negative	NA
4/2024	XXXXXXXB21684	SFO	Severe acute respiratory syndrome coronavirus 2	negative	NA
6/2024	XXXXXXXC99349	IAD	Influenza A virus	negative	NA
7/2024	XXXXXXXD59657	IAD	Influenza A virus	negative	NA
3/2024	XXXXXXXB26650	SFO	Severe acute respiratory syndrome coronavirus 2	negative	NA
7/2024	XXXXXXXC54851	IAD	Severe acute respiratory syndrome coronavirus 2	negative	NA
6/2024	XXXXXXXE02178	IAD	Influenza A virus	negative	NA
10/2023	XXXXXX5-9691	SFO	Influenza A virus	negative	NA
1/2024	XXXXXX6-7444	SFO	Influenza A virus	negative	NA
5/2024	XXXXXXXC05440	SFO	Severe acute respiratory syndrome coronavirus 2	negative	NA
2/2024	XXXXXX7-4143	IAD	Influenza A virus	positive	31.65	CT
12/2023	XXXXXX4-4034	SFO	Influenza A virus	negative	NA
10/2023	XXXXXX3-1074	IAD	Severe acute respiratory syndrome coronavirus 2	negative	NA
11/2023	XXXXXX9-4447	IAD	Severe acute respiratory syndrome coronavirus 2	positive	17.92	CT
12/2023	XXXXXX3-9712	IAD	Influenza A virus	negative	NA
6/2024	XXXXXXXD26357	IAD	Influenza A virus	negative	NA
2/2024	XXXXXX8-8724	SFO	Severe acute respiratory syndrome coronavirus 2	negative	NA
1/2024	XXXXXX6-1613	SFO	Severe acute respiratory syndrome coronavirus 2	negative	NA
8/2024	XXXXXXXC72324	SFO	Severe acute respiratory syndrome coronavirus 2	negative	NA
1/2024	XXXXXX4-6711	IAD	Severe acute respiratory syndrome coronavirus 2	negative	NA
5/2024	XXXXXXXC20943	SFO	Influenza A virus	negative	NA
10/2023	XXXXXX0-4643	IAD	Severe acute respiratory syndrome coronavirus 2	negative	NA
2/2024	XXXXXX0-6472	SFO	Influenza A virus	negative	NA
8/2024	XXXXXXXD16936	SFO	Severe acute respiratory syndrome coronavirus 2	negative	NA
3/2024	XXXXXX0-2679	SFO	Influenza A virus	negative	NA
7/2024	XXXXXXXD31001	SFO	Influenza A virus	negative	NA
7/2024	XXXXXXXC50723	IAD	Severe acute respiratory syndrome coronavirus 2	positive	15.47	CT
10/2023	XXXXXX5-6872	IAD	Severe acute respiratory syndrome coronavirus 2	negative	NA
11/2023	XXXXXX0-7137	IAD	Severe acute respiratory syndrome coronavirus 2	negative	NA
3/2024	XXXXXXXB89328	SFO	Severe acute respiratory syndrome coronavirus 2	negative	NA
1/2024	XXXXXX7-1769	SFO	Severe acute respiratory syndrome coronavirus 2	negative	NA
7/2024	XXXXXXXD33015	IAD	Influenza A virus	negative	NA
11/2023	XXXXXX5-4470	IAD	Severe acute respiratory syndrome coronavirus 2	negative	NA
7/2024	XXXXXXXD61035	IAD	Severe acute respiratory syndrome coronavirus 2	negative	NA
12/2023	XXXXXX6-3008	SFO	Influenza A virus	negative	NA
7/2024	XXXXXXXD61185	SFO	Influenza A virus	negative	NA
6/2024	XXXXXXXB42643	SFO	Severe acute respiratory syndrome coronavirus 2	negative	NA
11/2023	XXXXXX8-8053	SFO	Influenza A virus	negative	NA
2/2024	XXXXXX2-3300	IAD	Severe acute respiratory syndrome coronavirus 2	negative	NA
10/2023	XXXXXX2-4229	IAD	Severe acute respiratory syndrome coronavirus 2	negative	NA
6/2024	XXXXXXXC98388	IAD	Severe acute respiratory syndrome coronavirus 2	negative	NA
12/2023	XXXXXX9-8435	IAD	Influenza A virus	negative	NA
3/2024	XXXXXX7-1047	IAD	Severe acute respiratory syndrome coronavirus 2	negative	NA
6/2024	XXXXXXXB47360	SFO	Influenza A virus	negative	NA
1/2024	XXXXXX6-8634	SFO	Influenza A virus	negative	NA
6/2024	XXXXXXXD02031	IAD	Influenza A virus	negative	NA
6/2024	XXXXXXXC94610	IAD	Severe acute respiratory syndrome coronavirus 2	negative	NA
7/2024	XXXXXXXD62069	SFO	Severe acute respiratory syndrome coronavirus 2	negative	NA
5/2024	XXXXXXXC23692	SFO	Severe acute respiratory syndrome coronavirus 2	negative	NA
1/2024	XXXXXX4-2956	SFO	Influenza A virus	negative	NA
3/2024	XXXXXXXB97458	SFO	Influenza A virus	negative	NA
2/2024	XXXXXX1-9799	SFO	Influenza A virus	negative	NA
7/2024	XXXXXXXD34512	SFO	Severe acute respiratory syndrome coronavirus 2	negative	NA
6/2024	XXXXXXXB50253	SFO	Influenza A virus	negative	NA
7/2024	XXXXXXXD61104	IAD	Severe acute respiratory syndrome coronavirus 2	negative	NA
6/2024	XXXXXXXB38835	SFO	Severe acute respiratory syndrome coronavirus 2	negative	NA
4/2024	XXXXXXXC31327	IAD	Influenza A virus	negative	NA
7/2024	XXXXXXXD21237	IAD	Influenza A virus	negative	NA
4/2024	XXXXXXXB62057	SFO	Severe acute respiratory syndrome coronavirus 2	negative	NA
3/2024	XXXXXXXB97045	SFO	Influenza A virus	negative	NA
1/2024	XXXXXX4-2052	IAD	Influenza A virus	negative	NA
10/2023	XXXXXX9-4050	SFO	Influenza A virus	negative	NA
11/2023	XXXXXX9-1617	SFO	Severe acute respiratory syndrome coronavirus 2	negative	NA
10/2023	XXXXXX3-7638	IAD	Influenza A virus	negative	NA
6/2024	XXXXXXXD04962	IAD	Influenza A virus	negative	NA
6/2024	XXXXXXXD01962	IAD	Severe acute respiratory syndrome coronavirus 2	negative	NA
12/2023	XXXXXX3-9139	SFO	Influenza A virus	negative	NA
6/2024	XXXXXXXB45379	IAD	Influenza A virus	negative	NA
10/2023	XXXXXX5-2466	SFO	Influenza A virus	negative	NA
3/2024	XXXXXX5-3198	IAD	Severe acute respiratory syndrome coronavirus 2	negative	NA
1/2024	XXXXXX8-9181	SFO	Influenza A virus	positive	26.31	CT
2/2024	XXXXXX6-4277	SFO	Severe acute respiratory syndrome coronavirus 2	negative	NA
4/2024	XXXXXXXC47461	SFO	Influenza A virus	negative	NA
10/2023	XXXXXX5-3932	SFO	Influenza A virus	negative	NA
6/2024	XXXXXXXB36687	SFO	Severe acute respiratory syndrome coronavirus 2	negative	NA
7/2024	XXXXXXXD48244	IAD	Influenza A virus	negative	NA
4/2024	XXXXXXXB32104	IAD	Severe acute respiratory syndrome coronavirus 2	negative	NA
2/2024	XXXXXX5-1087	IAD	Severe acute respiratory syndrome coronavirus 2	negative	NA
1/2024	XXXXXX9-8085	IAD	Severe acute respiratory syndrome coronavirus 2	negative	NA
6/2024	XXXXXXXB37296	SFO	Influenza A virus	negative	NA
4/2024	XXXXXXXC28776	IAD	Influenza A virus	negative	NA
6/2024	XXXXXXXB79384	SFO	Influenza A virus	negative	NA
1/2024	XXXXXX8-5338	SFO	Influenza A virus	negative	NA
2/2024	XXXXXX7-3910	IAD	Severe acute respiratory syndrome coronavirus 2	negative	NA
4/2024	XXXXXXXC31165	SFO	Influenza A virus	negative	NA
12/2023	XXXXXX5-0805	IAD	Influenza A virus	negative	NA
7/2024	XXXXXXXC85115	SFO	Influenza A virus	negative	NA
6/2024	XXXXXXXB36265	SFO	Severe acute respiratory syndrome coronavirus 2	negative	NA
6/2024	XXXXXXXB44450	SFO	Influenza A virus	negative	NA
1/2024	XXXXXX8-0532	SFO	Severe acute respiratory syndrome coronavirus 2	negative	NA
10/2023	XXXXXX5-6497	IAD	Severe acute respiratory syndrome coronavirus 2	negative	NA
2/2024	XXXXXX1-9837	SFO	Severe acute respiratory syndrome coronavirus 2	negative	NA
8/2024	XXXXXXXC87270	SFO	Severe acute respiratory syndrome coronavirus 2	negative	NA
7/2024	XXXXXXXC54829	IAD	Influenza A virus	negative	NA
1/2024	XXXXXX6-2400	SFO	Influenza A virus	negative	NA
8/2024	XXXXXXXC41404	SFO	Influenza A virus	negative	NA
5/2024	XXXXXXXC54474	IAD	Influenza A virus	negative	NA
1/2024	XXXXXX6-1623	SFO	Influenza A virus	negative	NA
7/2024	XXXXXXXD41114	SFO	Influenza A virus	negative	NA
2/2024	XXXXXX8-8127	IAD	Influenza A virus	negative	NA
4/2024	XXXXXXXB20457	SFO	Influenza A virus	negative	NA
12/2023	XXXXXX3-4078	IAD	Influenza A virus	negative	NA
10/2023	XXXXXX9-4040	SFO	Influenza A virus	negative	NA
1/2024	XXXXXX9-8176	IAD	Influenza A virus	negative	NA
12/2023	XXXXXX4-5193	SFO	Severe acute respiratory syndrome coronavirus 2	positive	37.22	CT
8/2024	XXXXXXXD51690	SFO	Influenza A virus	negative	NA
7/2024	XXXXXXXD57654	SFO	Severe acute respiratory syndrome coronavirus 2	negative	NA
10/2023	XXXXXX4-7929	IAD	Severe acute respiratory syndrome coronavirus 2	negative	NA
3/2024	XXXXXX1-1576	SFO	Influenza A virus	negative	NA
6/2024	XXXXXXXB39764	SFO	Influenza A virus	negative	NA
6/2024	XXXXXXXD04552	IAD	Severe acute respiratory syndrome coronavirus 2	negative	NA
4/2024	XXXXXXXB66305	SFO	Severe acute respiratory syndrome coronavirus 2	negative	NA
6/2024	XXXXXXXD04937	IAD	Severe acute respiratory syndrome coronavirus 2	negative	NA
4/2024	XXXXXXXB34693	SFO	Influenza A virus	negative	NA
6/2024	XXXXXXXB38388	SFO	Severe acute respiratory syndrome coronavirus 2	negative	NA
2/2024	XXXXXX0-8629	SFO	Severe acute respiratory syndrome coronavirus 2	negative	NA
8/2024	XXXXXXXC41381	SFO	Influenza A virus	negative	NA
10/2023	XXXXXX8-5325	SFO	Severe acute respiratory syndrome coronavirus 2	negative	NA
6/2024	XXXXXXXB39658	SFO	Influenza A virus	negative	NA
10/2023	XXXXXX4-5002	SFO	Influenza A virus	negative	NA
10/2023	XXXXXX8-9210	SFO	Influenza A virus	negative	NA
4/2024	XXXXXXXB60788	IAD	Severe acute respiratory syndrome coronavirus 2	negative	NA
6/2024	XXXXXXXD48683	SFO	Severe acute respiratory syndrome coronavirus 2	negative	NA
10/2023	XXXXXX4-0739	SFO	Severe acute respiratory syndrome coronavirus 2	negative	NA
5/2024	XXXXXXXC05632	SFO	Severe acute respiratory syndrome coronavirus 2	positive	28.28	CT
6/2024	XXXXXXXB46830	SFO	Severe acute respiratory syndrome coronavirus 2	positive	22.65	CT
11/2023	XXXXXX8-7277	SFO	Influenza A virus	negative	NA
1/2024	XXXXXX3-2950	IAD	Severe acute respiratory syndrome coronavirus 2	negative	NA
1/2024	XXXXXX9-8229	IAD	Severe acute respiratory syndrome coronavirus 2	negative	NA
5/2024	XXXXXXXC13793	IAD	Influenza A virus	negative	NA
8/2024	XXXXXXXD11940	SFO	Influenza A virus	negative	NA
8/2024	XXXXXXXC79057	SFO	Influenza A virus	negative	NA
7/2024	XXXXXXXC85086	SFO	Severe acute respiratory syndrome coronavirus 2	negative	NA
11/2023	XXXXXX0-1135	IAD	Influenza A virus	negative	NA
1/2024	XXXXXX7-8110	SFO	Severe acute respiratory syndrome coronavirus 2	negative	NA
12/2023	XXXXXX6-4363	SFO	Severe acute respiratory syndrome coronavirus 2	negative	NA
11/2023	XXXXXX9-4574	IAD	Influenza A virus	negative	NA
10/2023	XXXXXX2-4168	IAD	Influenza A virus	negative	NA
7/2024	XXXXXXXD32024	SFO	Influenza A virus	negative	NA
5/2024	XXXXXXXC63571	SFO	Influenza A virus	negative	NA
7/2024	XXXXXXXD12868	SFO	Influenza A virus	negative	NA
8/2024	XXXXXXXD26223	IAD	Influenza A virus	negative	NA
11/2023	XXXXXX9-7084	IAD	Influenza A virus	negative	NA
12/2023	XXXXXX3-4130	IAD	Severe acute respiratory syndrome coronavirus 2	negative	NA
1/2024	XXXXXX5-5269	IAD	Influenza A virus	negative	NA
5/2024	XXXXXXXC34974	SFO	Influenza A virus	negative	NA
11/2023	XXXXXX9-8650	SFO	Influenza A virus	negative	NA
6/2024	XXXXXXXB47399	SFO	Severe acute respiratory syndrome coronavirus 2	negative	NA
1/2024	XXXXXX7-1387	SFO	Severe acute respiratory syndrome coronavirus 2	negative	NA
6/2024	XXXXXXXC52583	IAD	Severe acute respiratory syndrome coronavirus 2	negative	NA
8/2024	XXXXXXXD41200	IAD	Influenza A virus	negative	NA
8/2024	XXXXXXXC65762	SFO	Severe acute respiratory syndrome coronavirus 2	negative	NA
6/2024	XXXXXXXC87731	SFO	Influenza A virus	negative	NA
3/2024	XXXXXXXB89417	SFO	Influenza A virus	negative	NA
5/2024	XXXXXXXC50475	IAD	Influenza A virus	negative	NA
5/2024	XXXXXXXB49480	IAD	Severe acute respiratory syndrome coronavirus 2	negative	NA
8/2024	XXXXXXXD27996	IAD	Influenza A virus	negative	NA
8/2024	XXXXXXXD24892	SFO	Influenza A virus	positive	17.97	CT
5/2024	XXXXXXXB70345	IAD	Severe acute respiratory syndrome coronavirus 2	negative	NA
1/2024	XXXXXX7-5313	SFO	Severe acute respiratory syndrome coronavirus 2	negative	NA
5/2024	XXXXXXXC07056	SFO	Influenza A virus	negative	NA
7/2024	XXXXXXXD30553	SFO	Severe acute respiratory syndrome coronavirus 2	positive	20.6	CT
2/2024	XXXXXX3-5354	IAD	Influenza A virus	negative	NA
5/2024	XXXXXXXC08355	SFO	Influenza A virus	negative	NA
8/2024	XXXXXXXD24241	SFO	Influenza A virus	negative	NA
5/2024	XXXXXXXB79485	SFO	Severe acute respiratory syndrome coronavirus 2	negative	NA
5/2024	XXXXXXXC17708	SFO	Influenza A virus	negative	NA
1/2024	XXXXXX7-8347	SFO	Severe acute respiratory syndrome coronavirus 2	negative	NA
8/2024	XXXXXXXD20525	SFO	Severe acute respiratory syndrome coronavirus 2	negative	NA
2/2024	XXXXXX0-6532	IAD	Influenza A virus	negative	NA
6/2024	XXXXXXXB37299	SFO	Severe acute respiratory syndrome coronavirus 2	positive	22.05	CT
5/2024	XXXXXXXC57681	SFO	Influenza A virus	negative	NA
6/2024	XXXXXXXD23454	IAD	Influenza A virus	negative	NA
12/2023	XXXXXX6-1370	SFO	Severe acute respiratory syndrome coronavirus 2	positive	19.56	CT
2/2024	XXXXXX4-5948	SFO	Severe acute respiratory syndrome coronavirus 2	negative	NA
11/2023	XXXXXX8-7892	IAD	Influenza A virus	negative	NA
3/2024	XXXXXXXB33013	SFO	Influenza A virus	negative	NA
10/2023	XXXXXX3-2280	IAD	Severe acute respiratory syndrome coronavirus 2	negative	NA
2/2024	XXXXXX8-8467	IAD	Severe acute respiratory syndrome coronavirus 2	negative	NA
6/2024	XXXXXXXD01101	SFO	Influenza A virus	negative	NA
12/2023	XXXXXX0-7060	IAD	Severe acute respiratory syndrome coronavirus 2	negative	NA
8/2024	XXXXXXXD16322	SFO	Severe acute respiratory syndrome coronavirus 2	positive	31.65	CT
7/2024	XXXXXXXD12557	IAD	Severe acute respiratory syndrome coronavirus 2	negative	NA
5/2024	XXXXXXXC28189	IAD	Influenza A virus	negative	NA
12/2023	XXXXXX4-6584	SFO	Severe acute respiratory syndrome coronavirus 2	negative	NA
10/2023	XXXXXX9-7049	IAD	Severe acute respiratory syndrome coronavirus 2	positive	34.29	CT
11/2023	XXXXXX9-4568	IAD	Severe acute respiratory syndrome coronavirus 2	negative	NA
12/2023	XXXXXX0-7544	IAD	Severe acute respiratory syndrome coronavirus 2	negative	NA
2/2024	XXXXXX5-3055	IAD	Severe acute respiratory syndrome coronavirus 2	negative	NA
6/2024	XXXXXXXC96767	IAD	Severe acute respiratory syndrome coronavirus 2	negative	NA
6/2024	XXXXXXXB40090	SFO	Influenza A virus	negative	NA
2/2024	XXXXXX5-6546	IAD	Influenza A virus	negative	NA
1/2024	XXXXXX8-8895	SFO	Influenza A virus	negative	NA
5/2024	XXXXXXXC04785	SFO	Influenza A virus	negative	NA
11/2023	XXXXXX9-4970	SFO	Severe acute respiratory syndrome coronavirus 2	negative	NA
7/2024	XXXXXXXC94767	IAD	Severe acute respiratory syndrome coronavirus 2	positive	29.75	CT
1/2024	XXXXXX6-7968	SFO	Severe acute respiratory syndrome coronavirus 2	negative	NA
6/2024	XXXXXXXD02048	IAD	Severe acute respiratory syndrome coronavirus 2	negative	NA
6/2024	XXXXXXXB40574	SFO	Severe acute respiratory syndrome coronavirus 2	negative	NA
5/2024	XXXXXXXC57351	SFO	Influenza A virus	negative	NA
10/2023	XXXXXX9-5479	SFO	Severe acute respiratory syndrome coronavirus 2	negative	NA
3/2024	XXXXXX8-1889	IAD	Influenza A virus	negative	NA
10/2023	XXXXXX9-4108	SFO	Severe acute respiratory syndrome coronavirus 2	negative	NA
7/2024	XXXXXXXD62085	SFO	Influenza A virus	negative	NA
5/2024	XXXXXXXB47148	SFO	Severe acute respiratory syndrome coronavirus 2	negative	NA
12/2023	XXXXXX4-5429	SFO	Severe acute respiratory syndrome coronavirus 2	positive	27.29	CT
4/2024	XXXXXXXB57172	IAD	Influenza A virus	negative	NA
6/2024	XXXXXXXB41116	SFO	Influenza A virus	negative	NA
12/2023	XXXXXX3-1088	IAD	Severe acute respiratory syndrome coronavirus 2	negative	NA
7/2024	XXXXXXXD34121	SFO	Influenza A virus	negative	NA
4/2024	XXXXXXXB67462	SFO	Severe acute respiratory syndrome coronavirus 2	negative	NA
5/2024	XXXXXXXB47227	SFO	Influenza A virus	negative	NA
8/2024	XXXXXXXD16510	SFO	Severe acute respiratory syndrome coronavirus 2	negative	NA
3/2024	XXXXXX3-1416	IAD	Influenza A virus	negative	NA
12/2023	XXXXXX3-2508	SFO	Severe acute respiratory syndrome coronavirus 2	negative	NA
7/2024	XXXXXXXD30535	SFO	Severe acute respiratory syndrome coronavirus 2	negative	NA
7/2024	XXXXXXXD20438	SFO	Influenza A virus	negative	NA
12/2023	XXXXXX4-2378	IAD	Severe acute respiratory syndrome coronavirus 2	negative	NA
1/2024	XXXXXX7-5503	SFO	Severe acute respiratory syndrome coronavirus 2	negative	NA
2/2024	XXXXXX5-1085	IAD	Influenza A virus	negative	NA
6/2024	XXXXXXXD38683	SFO	Influenza A virus	negative	NA
6/2024	XXXXXXXB91696	SFO	Influenza A virus	negative	NA
3/2024	XXXXXX8-2323	IAD	Influenza A virus	negative	NA
5/2024	XXXXXXXC54516	IAD	Influenza A virus	negative	NA
10/2023	XXXXXX5-9837	SFO	Influenza A virus	negative	NA
10/2023	XXXXXX8-1934	IAD	Influenza A virus	negative	NA
3/2024	XXXXXXXB95309	SFO	Severe acute respiratory syndrome coronavirus 2	positive	27.28	CT
8/2024	XXXXXXXC72450	SFO	Severe acute respiratory syndrome coronavirus 2	negative	NA
2/2024	XXXXXX1-5017	SFO	Severe acute respiratory syndrome coronavirus 2	negative	NA
1/2024	XXXXXX2-9062	IAD	Severe acute respiratory syndrome coronavirus 2	negative	NA
8/2024	XXXXXXXC41336	SFO	Influenza A virus	negative	NA
11/2023	XXXXXX8-7344	SFO	Severe acute respiratory syndrome coronavirus 2	negative	NA
4/2024	XXXXXXXB22303	SFO	Influenza A virus	negative	NA
6/2024	XXXXXXXC12385	IAD	Influenza A virus	negative	NA
6/2024	XXXXXXXB49989	SFO	Influenza A virus	negative	NA
10/2023	XXXXXX5-4740	SFO	Influenza A virus	negative	NA
7/2024	XXXXXXXC86680	SFO	Severe acute respiratory syndrome coronavirus 2	negative	NA
5/2024	XXXXXXXC58871	SFO	Severe acute respiratory syndrome coronavirus 2	negative	NA
5/2024	XXXXXXXB46345	SFO	Severe acute respiratory syndrome coronavirus 2	negative	NA
12/2023	XXXXXX6-6666	SFO	Severe acute respiratory syndrome coronavirus 2	negative	NA
5/2024	XXXXXXXB47162	SFO	Severe acute respiratory syndrome coronavirus 2	negative	NA
6/2024	XXXXXXXB41080	SFO	Influenza A virus	positive	34.95	CT
2/2024	XXXXXX9-0291	SFO	Severe acute respiratory syndrome coronavirus 2	negative	NA
7/2024	XXXXXXXD20809	SFO	Severe acute respiratory syndrome coronavirus 2	positive	24.6	CT
7/2024	XXXXXXXD60037	IAD	Influenza A virus	negative	NA
7/2024	XXXXXXXD17950	SFO	Influenza A virus	negative	NA
3/2024	XXXXXX7-9438	IAD	Severe acute respiratory syndrome coronavirus 2	negative	NA
6/2024	XXXXXXXB49468	IAD	Severe acute respiratory syndrome coronavirus 2	negative	NA
4/2024	XXXXXXXB29043	IAD	Severe acute respiratory syndrome coronavirus 2	negative	NA
6/2024	XXXXXXXD05952	IAD	Influenza A virus	negative	NA
7/2024	XXXXXXXD60588	IAD	Severe acute respiratory syndrome coronavirus 2	negative	NA
6/2024	XXXXXXXB39468	SFO	Influenza A virus	negative	NA
7/2024	XXXXXXXD42836	IAD	Severe acute respiratory syndrome coronavirus 2	negative	NA
11/2023	XXXXXX5-4957	IAD	Severe acute respiratory syndrome coronavirus 2	negative	NA
7/2024	XXXXXXXD55761	SFO	Influenza A virus	negative	NA
5/2024	XXXXXXXB70274	IAD	Severe acute respiratory syndrome coronavirus 2	positive	19.85	CT
2/2024	XXXXXX4-6052	SFO	Severe acute respiratory syndrome coronavirus 2	negative	NA
4/2024	XXXXXXXB23272	IAD	Severe acute respiratory syndrome coronavirus 2	negative	NA
7/2024	XXXXXXXD06683	SFO	Severe acute respiratory syndrome coronavirus 2	negative	NA
7/2024	XXXXXXXC84684	SFO	Severe acute respiratory syndrome coronavirus 2	negative	NA
6/2024	XXXXXXXC12910	IAD	Influenza A virus	negative	NA
7/2024	XXXXXXXD42086	SFO	Influenza A virus	negative	NA
5/2024	XXXXXXXC63536	SFO	Severe acute respiratory syndrome coronavirus 2	negative	NA
5/2024	XXXXXXXB46081	SFO	Influenza A virus	negative	NA
6/2024	XXXXXXXD48298	IAD	Influenza A virus	negative	NA
10/2023	XXXXXX5-3915	SFO	Influenza A virus	negative	NA
2/2024	XXXXXX7-3672	IAD	Influenza A virus	negative	NA
6/2024	XXXXXXXD23413	IAD	Severe acute respiratory syndrome coronavirus 2	negative	NA
4/2024	XXXXXXXB20564	IAD	Influenza A virus	negative	NA
10/2023	XXXXXX5-3944	SFO	Severe acute respiratory syndrome coronavirus 2	positive	20.42	CT
11/2023	XXXXXX0-5439	IAD	Severe acute respiratory syndrome coronavirus 2	positive	28.25	CT
11/2023	XXXXXX4-6352	IAD	Severe acute respiratory syndrome coronavirus 2	negative	NA
8/2024	XXXXXXXD51529	SFO	Severe acute respiratory syndrome coronavirus 2	negative	NA
6/2024	XXXXXXXE02012	IAD	Severe acute respiratory syndrome coronavirus 2	positive	15.65	CT
10/2023	XXXXXX3-7670	IAD	Severe acute respiratory syndrome coronavirus 2	negative	NA
12/2023	XXXXXX6-2594	SFO	Influenza A virus	negative	NA
11/2023	XXXXXX0-7238	IAD	Influenza A virus	negative	NA
7/2024	XXXXXXXC92237	IAD	Influenza A virus	negative	NA
2/2024	XXXXXX0-3466	SFO	Influenza A virus	negative	NA
3/2024	XXXXXXXB25842	SFO	Influenza A virus	negative	NA
11/2023	XXXXXX8-5192	SFO	Influenza A virus	negative	NA
10/2023	XXXXXX5-9554	SFO	Severe acute respiratory syndrome coronavirus 2	negative	NA
8/2024	XXXXXXXD11498	SFO	Influenza A virus	negative	NA
4/2024	XXXXXXXB34523	SFO	Severe acute respiratory syndrome coronavirus 2	negative	NA
5/2024	XXXXXXXC04821	SFO	Influenza A virus	negative	NA
12/2023	XXXXXX6-1374	SFO	Influenza A virus	negative	NA
1/2024	XXXXXX5-6207	SFO	Severe acute respiratory syndrome coronavirus 2	negative	NA
7/2024	XXXXXXXC84988	SFO	Severe acute respiratory syndrome coronavirus 2	negative	NA
6/2024	XXXXXXXD06102	IAD	Severe acute respiratory syndrome coronavirus 2	negative	NA
7/2024	XXXXXXXD12421	SFO	Influenza A virus	negative	NA
1/2024	XXXXXX7-5835	SFO	Severe acute respiratory syndrome coronavirus 2	negative	NA
1/2024	XXXXXX5-9400	IAD	Influenza A virus	negative	NA
2/2024	XXXXXX1-5115	SFO	Severe acute respiratory syndrome coronavirus 2	positive	23.27	CT
2/2024	XXXXXX7-4145	IAD	Severe acute respiratory syndrome coronavirus 2	negative	NA
5/2024	XXXXXXXC07559	SFO	Influenza A virus	negative	NA
6/2024	XXXXXXXB50424	SFO	Severe acute respiratory syndrome coronavirus 2	positive	16.82	CT
8/2024	XXXXXXXD51549	SFO	Influenza A virus	negative	NA
4/2024	XXXXXXXB22583	SFO	Severe acute respiratory syndrome coronavirus 2	negative	NA
1/2024	XXXXXX0-0148	IAD	Influenza A virus	negative	NA
5/2024	XXXXXXXC48055	IAD	Influenza A virus	negative	NA
7/2024	XXXXXXXD37898	SFO	Influenza A virus	negative	NA
6/2024	XXXXXXXB79102	SFO	Influenza A virus	negative	NA
2/2024	XXXXXX9-0001	SFO	Severe acute respiratory syndrome coronavirus 2	negative	NA
3/2024	XXXXXX8-4517	IAD	Influenza A virus	negative	NA
10/2023	XXXXXX3-9256	SFO	Severe acute respiratory syndrome coronavirus 2	negative	NA
8/2024	XXXXXXXC87249	SFO	Influenza A virus	negative	NA
3/2024	XXXXXX5-8264	IAD	Influenza A virus	positive	25.64	CT
7/2024	XXXXXXXD35179	SFO	Influenza A virus	positive	22.11	CT
6/2024	XXXXXXXD04273	IAD	Severe acute respiratory syndrome coronavirus 2	negative	NA
6/2024	XXXXXXXB79425	SFO	Influenza A virus	negative	NA
6/2024	XXXXXXXB36343	SFO	Severe acute respiratory syndrome coronavirus 2	negative	NA
4/2024	XXXXXXXB55316	IAD	Severe acute respiratory syndrome coronavirus 2	negative	NA
4/2024	XXXXXXXB98513	IAD	Severe acute respiratory syndrome coronavirus 2	negative	NA
5/2024	XXXXXXXB91396	SFO	Influenza A virus	negative	NA
3/2024	XXXXXXXB24176	SFO	Severe acute respiratory syndrome coronavirus 2	negative	NA
10/2023	XXXXXX3-8912	IAD	Influenza A virus	negative	NA
6/2024	XXXXXXXB50441	SFO	Influenza A virus	negative	NA
2/2024	XXXXXX1-9214	SFO	Severe acute respiratory syndrome coronavirus 2	negative	NA
8/2024	XXXXXXXD20177	SFO	Influenza A virus	negative	NA
5/2024	XXXXXXXB79473	SFO	Influenza A virus	negative	NA
7/2024	XXXXXXXC94824	IAD	Influenza A virus	negative	NA
11/2023	XXXXXX9-7465	IAD	Influenza A virus	negative	NA
8/2024	XXXXXXXC16744	IAD	Severe acute respiratory syndrome coronavirus 2	negative	NA
3/2024	XXXXXX7-0806	IAD	Influenza A virus	negative	NA
3/2024	XXXXXXXB93600	SFO	Influenza A virus	negative	NA
7/2024	XXXXXXXC90973	SFO	Influenza A virus	negative	NA
6/2024	XXXXXXXC92755	IAD	Influenza A virus	negative	NA
1/2024	XXXXXX8-3915	SFO	Severe acute respiratory syndrome coronavirus 2	negative	NA
2/2024	XXXXXX9-2189	SFO	Influenza A virus	negative	NA
7/2024	XXXXXXXD56802	IAD	Influenza A virus	negative	NA
5/2024	XXXXXXXC48863	IAD	Severe acute respiratory syndrome coronavirus 2	negative	NA
7/2024	XXXXXXXD43803	SFO	Severe acute respiratory syndrome coronavirus 2	negative	NA
6/2024	XXXXXXXC98332	IAD	Severe acute respiratory syndrome coronavirus 2	negative	NA
1/2024	XXXXXX9-9775	IAD	Influenza A virus	negative	NA
7/2024	XXXXXXXC85852	SFO	Severe acute respiratory syndrome coronavirus 2	negative	NA
1/2024	XXXXXX7-7865	SFO	Influenza A virus	negative	NA
10/2023	XXXXXX9-3198	SFO	Severe acute respiratory syndrome coronavirus 2	negative	NA
8/2024	XXXXXXXD11717	SFO	Severe acute respiratory syndrome coronavirus 2	positive	32.13	CT
3/2024	XXXXXX5-7731	IAD	Influenza A virus	negative	NA
10/2023	XXXXXX3-2331	IAD	Severe acute respiratory syndrome coronavirus 2	negative	NA
7/2024	XXXXXXXC94831	IAD	Influenza A virus	negative	NA
5/2024	XXXXXXXC01402	SFO	Severe acute respiratory syndrome coronavirus 2	positive	36.48	CT
4/2024	XXXXXXXB20922	SFO	Influenza A virus	negative	NA
11/2023	XXXXXX9-3728	IAD	Influenza A virus	negative	NA
5/2024	XXXXXXXC14242	IAD	Severe acute respiratory syndrome coronavirus 2	negative	NA
7/2024	XXXXXXXD12290	SFO	Influenza A virus	negative	NA
6/2024	XXXXXXXC98388	IAD	Influenza A virus	negative	NA
11/2023	XXXXXX0-7473	IAD	Severe acute respiratory syndrome coronavirus 2	negative	NA
3/2024	XXXXXXXB54789	SFO	Severe acute respiratory syndrome coronavirus 2	negative	NA
10/2023	XXXXXX4-7953	IAD	Severe acute respiratory syndrome coronavirus 2	negative	NA
6/2024	XXXXXXXB43298	SFO	Influenza A virus	negative	NA
1/2024	XXXXXX7-2822	SFO	Influenza A virus	negative	NA
11/2023	XXXXXX5-5175	IAD	Severe acute respiratory syndrome coronavirus 2	negative	NA
1/2024	XXXXXX6-4561	SFO	Influenza A virus	negative	NA
8/2024	XXXXXXXD07864	IAD	Influenza A virus	negative	NA
10/2023	XXXXXX7-7182	IAD	Severe acute respiratory syndrome coronavirus 2	negative	NA
4/2024	XXXXXXXB63628	IAD	Influenza A virus	negative	NA
10/2023	XXXXXX9-5540	SFO	Severe acute respiratory syndrome coronavirus 2	negative	NA
4/2024	XXXXXXXB57071	SFO	Severe acute respiratory syndrome coronavirus 2	negative	NA
3/2024	XXXXXX2-1152	SFO	Severe acute respiratory syndrome coronavirus 2	negative	NA
5/2024	XXXXXXXC21821	SFO	Influenza A virus	negative	NA
2/2024	XXXXXX1-8600	SFO	Severe acute respiratory syndrome coronavirus 2	negative	NA
5/2024	XXXXXXXC27180	SFO	Severe acute respiratory syndrome coronavirus 2	negative	NA
1/2024	XXXXXX5-4222	SFO	Severe acute respiratory syndrome coronavirus 2	negative	NA
7/2024	XXXXXXXD60003	IAD	Severe acute respiratory syndrome coronavirus 2	negative	NA
11/2023	XXXXXX9-1781	SFO	Severe acute respiratory syndrome coronavirus 2	negative	NA
7/2024	XXXXXXXD07592	SFO	Severe acute respiratory syndrome coronavirus 2	negative	NA
10/2023	XXXXXX8-9449	IAD	Severe acute respiratory syndrome coronavirus 2	negative	NA
11/2023	XXXXXX8-7638	SFO	Severe acute respiratory syndrome coronavirus 2	negative	NA
3/2024	XXXXXX5-3050	IAD	Severe acute respiratory syndrome coronavirus 2	negative	NA
10/2023	XXXXXX8-5349	SFO	Influenza A virus	negative	NA
7/2024	XXXXXXXD41120	SFO	Severe acute respiratory syndrome coronavirus 2	negative	NA
1/2024	XXXXXX0-6581	IAD	Influenza A virus	negative	NA
12/2023	XXXXXX0-7011	IAD	Severe acute respiratory syndrome coronavirus 2	negative	NA
10/2023	XXXXXX3-9073	SFO	Severe acute respiratory syndrome coronavirus 2	negative	NA
11/2023	XXXXXX9-7427	IAD	Severe acute respiratory syndrome coronavirus 2	negative	NA
7/2024	XXXXXXXD51480	SFO	Influenza A virus	negative	NA
4/2024	XXXXXXXC36753	SFO	Severe acute respiratory syndrome coronavirus 2	negative	NA
11/2023	XXXXXX9-7473	IAD	Influenza A virus	negative	NA
7/2024	XXXXXXXD32959	IAD	Severe acute respiratory syndrome coronavirus 2	negative	NA
7/2024	XXXXXXXD56869	IAD	Influenza A virus	negative	NA
8/2024	XXXXXXXD46271	IAD	Severe acute respiratory syndrome coronavirus 2	negative	NA
2/2024	XXXXXX0-7819	SFO	Severe acute respiratory syndrome coronavirus 2	negative	NA
10/2023	XXXXXX5-9478	SFO	Influenza A virus	negative	NA
6/2024	XXXXXXXC88642	SFO	Severe acute respiratory syndrome coronavirus 2	negative	NA
5/2024	XXXXXXXC13880	IAD	Influenza A virus	negative	NA
5/2024	XXXXXXXC28258	IAD	Influenza A virus	negative	NA
3/2024	XXXXXXXB95417	SFO	Severe acute respiratory syndrome coronavirus 2	negative	NA
5/2024	XXXXXXXC56109	SFO	Influenza A virus	negative	NA
3/2024	XXXXXX2-1635	SFO	Influenza A virus	negative	NA
8/2024	XXXXXXXC68597	SFO	Severe acute respiratory syndrome coronavirus 2	negative	NA
12/2023	XXXXXX4-6485	IAD	Influenza A virus	negative	NA
1/2024	XXXXXX3-5154	IAD	Influenza A virus	negative	NA
7/2024	XXXXXXXD06274	SFO	Severe acute respiratory syndrome coronavirus 2	negative	NA
2/2024	XXXXXX0-4405	SFO	Influenza A virus	negative	NA
6/2024	XXXXXXXE00188	IAD	Severe acute respiratory syndrome coronavirus 2	positive	20.69	CT
11/2023	XXXXXX8-5960	SFO	Severe acute respiratory syndrome coronavirus 2	negative	NA
4/2024	XXXXXXXC33348	SFO	Influenza A virus	negative	NA
1/2024	XXXXXX5-4322	SFO	Influenza A virus	negative	NA
11/2023	XXXXXX8-9185	SFO	Influenza A virus	negative	NA
4/2024	XXXXXXXB67438	SFO	Influenza A virus	negative	NA
2/2024	XXXXXX4-4179	SFO	Severe acute respiratory syndrome coronavirus 2	positive	19.89	CT
7/2024	XXXXXXXC85247	SFO	Influenza A virus	negative	NA
6/2024	XXXXXXXB43774	SFO	Influenza A virus	negative	NA
5/2024	XXXXXXXC13886	IAD	Severe acute respiratory syndrome coronavirus 2	negative	NA
7/2024	XXXXXXXD37254	IAD	Severe acute respiratory syndrome coronavirus 2	negative	NA
4/2024	XXXXXXXB67688	SFO	Severe acute respiratory syndrome coronavirus 2	negative	NA
2/2024	XXXXXX0-6231	SFO	Influenza A virus	negative	NA
12/2023	XXXXXX0-3422	IAD	Influenza A virus	negative	NA
1/2024	XXXXXX6-7827	SFO	Influenza A virus	negative	NA
5/2024	XXXXXXXC51603	SFO	Influenza A virus	negative	NA
3/2024	XXXXXX1-5784	SFO	Influenza A virus	negative	NA
7/2024	XXXXXXXC86814	SFO	Severe acute respiratory syndrome coronavirus 2	negative	NA
2/2024	XXXXXX0-5433	SFO	Severe acute respiratory syndrome coronavirus 2	negative	NA
11/2023	XXXXXX8-6310	SFO	Influenza A virus	negative	NA
5/2024	XXXXXXXC55962	SFO	Severe acute respiratory syndrome coronavirus 2	negative	NA
6/2024	XXXXXXXB79315	IAD	Severe acute respiratory syndrome coronavirus 2	negative	NA
2/2024	XXXXXX0-8870	SFO	Severe acute respiratory syndrome coronavirus 2	negative	NA
4/2024	XXXXXXXC47347	SFO	Influenza A virus	negative	NA
7/2024	XXXXXXXD42219	SFO	Severe acute respiratory syndrome coronavirus 2	negative	NA
5/2024	XXXXXXXB22467	IAD	Influenza A virus	negative	NA
2/2024	XXXXXX9-2437	SFO	Severe acute respiratory syndrome coronavirus 2	negative	NA
12/2023	XXXXXX3-9234	SFO	Influenza A virus	negative	NA
6/2024	XXXXXXXB51259	SFO	Influenza A virus	negative	NA
3/2024	XXXXXX7-0802	IAD	Severe acute respiratory syndrome coronavirus 2	negative	NA
4/2024	XXXXXXXC33473	SFO	Influenza A virus	negative	NA
6/2024	XXXXXXXC99478	IAD	Influenza A virus	negative	NA
8/2024	XXXXXXXD26770	SFO	Severe acute respiratory syndrome coronavirus 2	negative	NA
11/2023	XXXXXX8-4251	IAD	Influenza A virus	negative	NA
6/2024	XXXXXXXC93095	IAD	Influenza A virus	negative	NA
2/2024	XXXXXX0-2197	SFO	Influenza A virus	negative	NA
6/2024	XXXXXXXC99325	IAD	Influenza A virus	negative	NA
3/2024	XXXXXX0-6803	SFO	Severe acute respiratory syndrome coronavirus 2	negative	NA
6/2024	XXXXXXXC88979	SFO	Influenza A virus	negative	NA
2/2024	XXXXXX8-7771	SFO	Influenza A virus	negative	NA
8/2024	XXXXXXXD46345	IAD	Influenza A virus	negative	NA
12/2023	XXXXXX4-6700	IAD	Severe acute respiratory syndrome coronavirus 2	positive	16.8	CT
4/2024	XXXXXXXB64657	SFO	Severe acute respiratory syndrome coronavirus 2	negative	NA
3/2024	XXXXXX2-2089	SFO	Severe acute respiratory syndrome coronavirus 2	negative	NA
12/2023	XXXXXX9-8073	IAD	Influenza A virus	negative	NA
7/2024	XXXXXXXD06587	SFO	Influenza A virus	negative	NA
8/2024	XXXXXXXD27575	SFO	Severe acute respiratory syndrome coronavirus 2	negative	NA
6/2024	XXXXXXXB40658	SFO	Severe acute respiratory syndrome coronavirus 2	negative	NA
6/2024	XXXXXXXC01940	SFO	Severe acute respiratory syndrome coronavirus 2	negative	NA
10/2023	XXXXXX8-1704	IAD	Influenza A virus	negative	NA
5/2024	XXXXXXXC13433	IAD	Influenza A virus	negative	NA
8/2024	XXXXXXXD07061	SFO	Severe acute respiratory syndrome coronavirus 2	positive	21.81	CT
8/2024	XXXXXXXC65656	IAD	Influenza A virus	negative	NA
6/2024	XXXXXXXB40095	SFO	Influenza A virus	negative	NA
7/2024	XXXXXXXD12307	SFO	Severe acute respiratory syndrome coronavirus 2	negative	NA
12/2023	XXXXXX4-4332	SFO	Severe acute respiratory syndrome coronavirus 2	negative	NA
3/2024	XXXXXXXB93616	SFO	Influenza A virus	negative	NA
5/2024	XXXXXXXB47724	SFO	Severe acute respiratory syndrome coronavirus 2	negative	NA
2/2024	XXXXXX7-4149	IAD	Severe acute respiratory syndrome coronavirus 2	negative	NA
7/2024	XXXXXXXC91113	SFO	Influenza A virus	negative	NA
7/2024	XXXXXXXD18214	SFO	Influenza A virus	negative	NA
5/2024	XXXXXXXC13861	IAD	Severe acute respiratory syndrome coronavirus 2	negative	NA
4/2024	XXXXXXXC47888	SFO	Severe acute respiratory syndrome coronavirus 2	negative	NA
5/2024	XXXXXXXC63674	SFO	Influenza A virus	negative	NA
6/2024	XXXXXXXD41331	SFO	Severe acute respiratory syndrome coronavirus 2	negative	NA
1/2024	XXXXXX9-8227	IAD	Severe acute respiratory syndrome coronavirus 2	negative	NA
2/2024	XXXXXX7-1097	SFO	Influenza A virus	negative	NA
12/2023	XXXXXX3-4172	SFO	Severe acute respiratory syndrome coronavirus 2	negative	NA
10/2023	XXXXXX9-7506	IAD	Influenza A virus	negative	NA
4/2024	XXXXXXXC31138	SFO	Influenza A virus	negative	NA
8/2024	XXXXXXXC79063	SFO	Influenza A virus	negative	NA
7/2024	XXXXXXXC84252	SFO	Severe acute respiratory syndrome coronavirus 2	negative	NA
4/2024	XXXXXXXB64685	SFO	Severe acute respiratory syndrome coronavirus 2	negative	NA
10/2023	XXXXXX9-3006	SFO	Influenza A virus	negative	NA
5/2024	XXXXXXXC48387	SFO	Severe acute respiratory syndrome coronavirus 2	negative	NA
4/2024	XXXXXXXB20904	SFO	Severe acute respiratory syndrome coronavirus 2	negative	NA
10/2023	XXXXXX3-9256	SFO	Influenza A virus	negative	NA
6/2024	XXXXXXXB47019	IAD	Severe acute respiratory syndrome coronavirus 2	negative	NA
5/2024	XXXXXXXB94202	IAD	Severe acute respiratory syndrome coronavirus 2	negative	NA
3/2024	XXXXXX5-8110	IAD	Influenza A virus	negative	NA
5/2024	XXXXXXXB27497	IAD	Severe acute respiratory syndrome coronavirus 2	negative	NA
4/2024	XXXXXXXB54097	SFO	Severe acute respiratory syndrome coronavirus 2	negative	NA
5/2024	XXXXXXXB46520	SFO	Influenza A virus	negative	NA
8/2024	XXXXXXXD24889	SFO	Severe acute respiratory syndrome coronavirus 2	negative	NA
10/2023	XXXXXX7-7280	IAD	Influenza A virus	negative	NA
2/2024	XXXXXX9-9385	IAD	Influenza A virus	negative	NA
4/2024	XXXXXXXB22530	SFO	Severe acute respiratory syndrome coronavirus 2	negative	NA
12/2023	XXXXXX6-2449	SFO	Influenza A virus	negative	NA
3/2024	XXXXXX5-8066	IAD	Influenza A virus	negative	NA
7/2024	XXXXXXXC84960	SFO	Influenza A virus	negative	NA
6/2024	XXXXXXXB79038	SFO	Severe acute respiratory syndrome coronavirus 2	negative	NA
10/2023	XXXXXX9-5568	SFO	Severe acute respiratory syndrome coronavirus 2	negative	NA
3/2024	XXXXXXXB93598	SFO	Influenza A virus	negative	NA
6/2024	XXXXXXXD09074	SFO	Severe acute respiratory syndrome coronavirus 2	negative	NA
8/2024	XXXXXXXD51669	SFO	Influenza A virus	negative	NA
12/2023	XXXXXX6-6757	SFO	Severe acute respiratory syndrome coronavirus 2	positive	36.98	CT
12/2023	XXXXXX0-2810	IAD	Influenza A virus	negative	NA
3/2024	XXXXXX1-0662	SFO	Influenza A virus	negative	NA
5/2024	XXXXXXXC18937	SFO	Influenza A virus	negative	NA
7/2024	XXXXXXXC85357	SFO	Severe acute respiratory syndrome coronavirus 2	negative	NA
4/2024	XXXXXXXB57065	SFO	Influenza A virus	negative	NA
6/2024	XXXXXXXB51271	SFO	Severe acute respiratory syndrome coronavirus 2	negative	NA
2/2024	XXXXXX1-5475	SFO	Influenza A virus	negative	NA
3/2024	XXXXXX3-1413	IAD	Severe acute respiratory syndrome coronavirus 2	negative	NA
6/2024	XXXXXXXC08481	SFO	Influenza A virus	negative	NA
6/2024	XXXXXXXC01951	SFO	Influenza A virus	negative	NA
10/2023	XXXXXX9-5495	SFO	Severe acute respiratory syndrome coronavirus 2	positive	17.94	CT
1/2024	XXXXXX6-7289	SFO	Influenza A virus	negative	NA
3/2024	XXXXXX6-9496	IAD	Severe acute respiratory syndrome coronavirus 2	negative	NA
7/2024	XXXXXXXD24099	SFO	Severe acute respiratory syndrome coronavirus 2	negative	NA
7/2024	XXXXXXXD43792	SFO	Influenza A virus	negative	NA
11/2023	XXXXXX2-8410	IAD	Influenza A virus	negative	NA
5/2024	XXXXXXXC50378	IAD	Severe acute respiratory syndrome coronavirus 2	negative	NA
5/2024	XXXXXXXC57599	SFO	Influenza A virus	negative	NA
11/2023	XXXXXX8-5856	SFO	Influenza A virus	negative	NA
11/2023	XXXXXX8-7745	SFO	Severe acute respiratory syndrome coronavirus 2	negative	NA
8/2024	XXXXXXXD41267	IAD	Severe acute respiratory syndrome coronavirus 2	negative	NA
7/2024	XXXXXXXD19463	SFO	Severe acute respiratory syndrome coronavirus 2	positive	22.94	CT
8/2024	XXXXXXXC68119	SFO	Influenza A virus	negative	NA
6/2024	XXXXXXXC98489	IAD	Influenza A virus	negative	NA
5/2024	XXXXXXXC28259	IAD	Severe acute respiratory syndrome coronavirus 2	negative	NA
4/2024	XXXXXXXB23133	IAD	Severe acute respiratory syndrome coronavirus 2	negative	NA
8/2024	XXXXXXXC65850	SFO	Influenza A virus	negative	NA
5/2024	XXXXXXXC13915	IAD	Severe acute respiratory syndrome coronavirus 2	negative	NA
5/2024	XXXXXXXC22630	SFO	Severe acute respiratory syndrome coronavirus 2	negative	NA
3/2024	XXXXXX2-0668	SFO	Influenza A virus	negative	NA
6/2024	XXXXXXXD05049	IAD	Severe acute respiratory syndrome coronavirus 2	negative	NA
4/2024	XXXXXXXC34640	SFO	Influenza A virus	negative	NA
6/2024	XXXXXXXB50211	SFO	Influenza A virus	negative	NA
1/2024	XXXXXX5-2141	SFO	Influenza A virus	negative	NA
5/2024	XXXXXXXC61063	SFO	Influenza A virus	negative	NA
5/2024	XXXXXXXC50303	IAD	Severe acute respiratory syndrome coronavirus 2	negative	NA
5/2024	XXXXXXXC61475	SFO	Severe acute respiratory syndrome coronavirus 2	negative	NA
1/2024	XXXXXX7-3111	SFO	Severe acute respiratory syndrome coronavirus 2	negative	NA
1/2024	XXXXXX5-6352	SFO	Influenza A virus	negative	NA
8/2024	XXXXXXXC66651	IAD	Influenza A virus	negative	NA
2/2024	XXXXXX1-5710	SFO	Influenza A virus	negative	NA
6/2024	XXXXXXXB39689	SFO	Severe acute respiratory syndrome coronavirus 2	negative	NA
3/2024	XXXXXX0-0534	SFO	Severe acute respiratory syndrome coronavirus 2	positive	27.77	CT
6/2024	XXXXXXXB76637	SFO	Severe acute respiratory syndrome coronavirus 2	positive	18.67	CT
7/2024	XXXXXXXD32649	IAD	Severe acute respiratory syndrome coronavirus 2	negative	NA
1/2024	XXXXXX2-9010	IAD	Influenza A virus	negative	NA
10/2023	XXXXXX5-8196	IAD	Influenza A virus	negative	NA
8/2024	XXXXXXXD26890	SFO	Influenza A virus	negative	NA
3/2024	XXXXXXXB24285	SFO	Influenza A virus	negative	NA
5/2024	XXXXXXXC04799	SFO	Influenza A virus	negative	NA
1/2024	XXXXXX5-2432	SFO	Influenza A virus	negative	NA
5/2024	XXXXXXXC05438	SFO	Severe acute respiratory syndrome coronavirus 2	negative	NA
10/2023	XXXXXX3-6015	SFO	Severe acute respiratory syndrome coronavirus 2	negative	NA
7/2024	XXXXXXXC86686	SFO	Influenza A virus	negative	NA
1/2024	XXXXXX2-9541	IAD	Influenza A virus	negative	NA
10/2023	XXXXXX5-3290	SFO	Influenza A virus	negative	NA
10/2023	XXXXXX4-1971	SFO	Influenza A virus	negative	NA
10/2023	XXXXXX3-7006	SFO	Severe acute respiratory syndrome coronavirus 2	negative	NA
1/2024	XXXXXX9-7735	IAD	Influenza A virus	negative	NA
6/2024	XXXXXXXD38980	IAD	Severe acute respiratory syndrome coronavirus 2	negative	NA
12/2023	XXXXXX3-3935	SFO	Influenza A virus	positive	32.18	CT
6/2024	XXXXXXXD08960	SFO	Influenza A virus	negative	NA
6/2024	XXXXXXXB38489	SFO	Severe acute respiratory syndrome coronavirus 2	negative	NA
3/2024	XXXXXX0-6043	SFO	Severe acute respiratory syndrome coronavirus 2	negative	NA
10/2023	XXXXXX7-5505	IAD	Severe acute respiratory syndrome coronavirus 2	negative	NA
7/2024	XXXXXXXD60569	IAD	Severe acute respiratory syndrome coronavirus 2	positive	24.72	CT
7/2024	XXXXXXXD63921	SFO	Influenza A virus	negative	NA
2/2024	XXXXXX1-5022	SFO	Severe acute respiratory syndrome coronavirus 2	negative	NA
8/2024	XXXXXXXD25636	IAD	Influenza A virus	negative	NA
11/2023	XXXXXX8-5850	SFO	Influenza A virus	negative	NA
8/2024	XXXXXXXD18771	SFO	Influenza A virus	negative	NA
5/2024	XXXXXXXC07058	SFO	Influenza A virus	negative	NA
3/2024	XXXXXX2-0483	SFO	Influenza A virus	negative	NA
5/2024	XXXXXXXC14159	IAD	Influenza A virus	negative	NA
1/2024	XXXXXX4-0251	IAD	Severe acute respiratory syndrome coronavirus 2	negative	NA
4/2024	XXXXXXXC31691	SFO	Influenza A virus	negative	NA
10/2023	XXXXXX5-3824	SFO	Influenza A virus	negative	NA
1/2024	XXXXXXXB95121	SFO	Severe acute respiratory syndrome coronavirus 2	negative	NA
7/2024	XXXXXXXD06194	SFO	Severe acute respiratory syndrome coronavirus 2	negative	NA
3/2024	XXXXXX1-1331	SFO	Severe acute respiratory syndrome coronavirus 2	negative	NA
5/2024	XXXXXXXC23538	SFO	Severe acute respiratory syndrome coronavirus 2	negative	NA
5/2024	XXXXXXXC58427	SFO	Influenza A virus	negative	NA
2/2024	XXXXXX1-7922	SFO	Severe acute respiratory syndrome coronavirus 2	negative	NA
6/2024	XXXXXXXB50059	SFO	Influenza A virus	negative	NA
1/2024	XXXXXX7-1767	SFO	Severe acute respiratory syndrome coronavirus 2	negative	NA
7/2024	XXXXXXXD19460	SFO	Severe acute respiratory syndrome coronavirus 2	negative	NA
1/2024	XXXXXX9-2387	SFO	Severe acute respiratory syndrome coronavirus 2	negative	NA
6/2024	XXXXXXXB36506	SFO	Severe acute respiratory syndrome coronavirus 2	negative	NA
4/2024	XXXXXXXB20330	SFO	Severe acute respiratory syndrome coronavirus 2	negative	NA
3/2024	XXXXXX7-9729	IAD	Influenza A virus	negative	NA
3/2024	XXXXXXXB33598	SFO	Severe acute respiratory syndrome coronavirus 2	negative	NA
10/2023	XXXXXX8-5348	SFO	Influenza A virus	negative	NA
5/2024	XXXXXXXB91373	SFO	Severe acute respiratory syndrome coronavirus 2	negative	NA
2/2024	XXXXXX4-4985	SFO	Influenza A virus	negative	NA
4/2024	XXXXXXXB32102	IAD	Influenza A virus	negative	NA
7/2024	XXXXXXXD60542	IAD	Influenza A virus	negative	NA
10/2023	XXXXXX3-2382	IAD	Influenza A virus	negative	NA
6/2024	XXXXXXXB79619	SFO	Severe acute respiratory syndrome coronavirus 2	negative	NA
3/2024	XXXXXX1-7222	SFO	Influenza A virus	negative	NA
12/2023	XXXXXX9-7163	IAD	Influenza A virus	negative	NA
7/2024	XXXXXXXD61712	SFO	Severe acute respiratory syndrome coronavirus 2	negative	NA
8/2024	XXXXXXXD06971	SFO	Severe acute respiratory syndrome coronavirus 2	negative	NA
8/2024	XXXXXXXD27683	SFO	Influenza A virus	negative	NA
6/2024	XXXXXXXE02050	IAD	Severe acute respiratory syndrome coronavirus 2	negative	NA
10/2023	XXXXXX5-7739	IAD	Influenza A virus	negative	NA
5/2024	XXXXXXXB47798	SFO	Severe acute respiratory syndrome coronavirus 2	negative	NA
7/2024	XXXXXXXD35916	SFO	Severe acute respiratory syndrome coronavirus 2	positive	27.92	CT
6/2024	XXXXXXXC92884	IAD	Severe acute respiratory syndrome coronavirus 2	negative	NA
7/2024	XXXXXXXD19478	SFO	Influenza A virus	negative	NA
7/2024	XXXXXXXD62331	SFO	Influenza A virus	negative	NA
12/2023	XXXXXX0-3379	IAD	Influenza A virus	negative	NA
7/2024	XXXXXXXD19406	SFO	Severe acute respiratory syndrome coronavirus 2	negative	NA
10/2023	XXXXXX5-6523	IAD	Influenza A virus	negative	NA
7/2024	XXXXXXXD17476	SFO	Severe acute respiratory syndrome coronavirus 2	negative	NA
7/2024	XXXXXXXD34461	SFO	Severe acute respiratory syndrome coronavirus 2	negative	NA
11/2023	XXXXXX3-5973	IAD	Influenza A virus	negative	NA
11/2023	XXXXXX8-6138	IAD	Influenza A virus	negative	NA
6/2024	XXXXXXXB49878	SFO	Influenza A virus	negative	NA
10/2023	XXXXXX5-7988	SFO	Influenza A virus	negative	NA
8/2024	XXXXXXXD20561	SFO	Influenza A virus	negative	NA
7/2024	XXXXXXXC88915	SFO	Influenza A virus	negative	NA
6/2024	XXXXXXXB91651	SFO	Severe acute respiratory syndrome coronavirus 2	negative	NA
6/2024	XXXXXXXD01973	IAD	Influenza A virus	negative	NA
10/2023	XXXXXX3-2187	IAD	Influenza A virus	negative	NA
7/2024	XXXXXXXD17594	IAD	Severe acute respiratory syndrome coronavirus 2	negative	NA
12/2023	XXXXXX5-0291	SFO	Influenza A virus	negative	NA
1/2024	XXXXXX5-5266	IAD	Influenza A virus	negative	NA
8/2024	XXXXXXXD24209	SFO	Influenza A virus	negative	NA
12/2023	XXXXXX4-9465	SFO	Influenza A virus	negative	NA
11/2023	XXXXXX8-9642	SFO	Severe acute respiratory syndrome coronavirus 2	negative	NA
8/2024	XXXXXXXD26124	IAD	Influenza A virus	negative	NA
8/2024	XXXXXXXC64700	IAD	Influenza A virus	negative	NA
6/2024	XXXXXXXC98520	IAD	Influenza A virus	negative	NA
10/2023	XXXXXX8-7934	IAD	Severe acute respiratory syndrome coronavirus 2	negative	NA
5/2024	XXXXXXXC20177	SFO	Influenza A virus	negative	NA
11/2023	XXXXXX9-7040	IAD	Influenza A virus	negative	NA
11/2023	XXXXXX8-5952	SFO	Severe acute respiratory syndrome coronavirus 2	positive	33.86	CT
10/2023	XXXXXX5-6583	IAD	Influenza A virus	negative	NA
11/2023	XXXXXX9-9174	SFO	Influenza A virus	negative	NA
11/2023	XXXXXX8-8133	SFO	Influenza A virus	negative	NA
10/2023	XXXXXX3-6973	SFO	Severe acute respiratory syndrome coronavirus 2	negative	NA
10/2023	XXXXXX5-1200	SFO	Severe acute respiratory syndrome coronavirus 2	positive	31.86	CT
6/2024	XXXXXXXB76690	SFO	Severe acute respiratory syndrome coronavirus 2	positive	31.74	CT
2/2024	XXXXXX1-5668	SFO	Severe acute respiratory syndrome coronavirus 2	negative	NA
11/2023	XXXXXX5-4842	IAD	Influenza A virus	negative	NA
12/2023	XXXXXX4-4040	SFO	Severe acute respiratory syndrome coronavirus 2	negative	NA
7/2024	XXXXXXXD61679	SFO	Influenza A virus	negative	NA
5/2024	XXXXXXXC18396	SFO	Influenza A virus	negative	NA
5/2024	XXXXXXXC03631	IAD	Severe acute respiratory syndrome coronavirus 2	negative	NA
2/2024	XXXXXX1-7539	SFO	Influenza A virus	negative	NA
3/2024	XXXXXX7-2364	IAD	Influenza A virus	negative	NA
7/2024	XXXXXXXD43878	SFO	Influenza A virus	negative	NA
3/2024	XXXXXXXB97109	SFO	Influenza A virus	negative	NA
7/2024	XXXXXXXD48580	SFO	Severe acute respiratory syndrome coronavirus 2	negative	NA
2/2024	XXXXXX0-6668	SFO	Severe acute respiratory syndrome coronavirus 2	negative	NA
5/2024	XXXXXXXC23212	SFO	Influenza A virus	negative	NA
7/2024	XXXXXXXC86402	SFO	Influenza A virus	negative	NA
12/2023	XXXXXX0-2811	IAD	Severe acute respiratory syndrome coronavirus 2	negative	NA
6/2024	XXXXXXXE00102	IAD	Influenza A virus	negative	NA
6/2024	XXXXXXXB37961	SFO	Severe acute respiratory syndrome coronavirus 2	negative	NA
6/2024	XXXXXXXC92906	IAD	Influenza A virus	negative	NA
3/2024	XXXXXX1-5800	SFO	Influenza A virus	negative	NA
1/2024	XXXXXX7-6369	SFO	Influenza A virus	negative	NA
12/2023	XXXXXX9-5546	SFO	Influenza A virus	negative	NA
10/2023	XXXXXX5-3877	SFO	Influenza A virus	negative	NA
3/2024	XXXXXX0-6085	SFO	Influenza A virus	negative	NA
7/2024	XXXXXXXD35915	SFO	Severe acute respiratory syndrome coronavirus 2	negative	NA
12/2023	XXXXXX3-0065	IAD	Severe acute respiratory syndrome coronavirus 2	negative	NA
5/2024	XXXXXXXB75782	IAD	Influenza A virus	negative	NA
5/2024	XXXXXXXC14330	IAD	Severe acute respiratory syndrome coronavirus 2	negative	NA
1/2024	XXXXXX7-1465	SFO	Severe acute respiratory syndrome coronavirus 2	negative	NA
8/2024	XXXXXXXD24126	SFO	Influenza A virus	negative	NA
10/2023	XXXXXX5-2494	SFO	Severe acute respiratory syndrome coronavirus 2	negative	NA
5/2024	XXXXXXXB47965	SFO	Severe acute respiratory syndrome coronavirus 2	negative	NA
3/2024	XXXXXXXB26952	SFO	Severe acute respiratory syndrome coronavirus 2	negative	NA
7/2024	XXXXXXXD55725	SFO	Severe acute respiratory syndrome coronavirus 2	negative	NA
4/2024	XXXXXXXC31529	SFO	Influenza A virus	negative	NA
7/2024	XXXXXXXD42197	SFO	Severe acute respiratory syndrome coronavirus 2	positive	29.27	CT
3/2024	XXXXXX1-1770	SFO	Severe acute respiratory syndrome coronavirus 2	negative	NA
1/2024	XXXXXX8-9421	SFO	Severe acute respiratory syndrome coronavirus 2	negative	NA
10/2023	XXXXXX5-2446	SFO	Severe acute respiratory syndrome coronavirus 2	negative	NA
5/2024	XXXXXXXB47303	SFO	Severe acute respiratory syndrome coronavirus 2	positive	35.21	CT
8/2024	XXXXXXXD11955	SFO	Severe acute respiratory syndrome coronavirus 2	negative	NA
2/2024	XXXXXX2-0750	SFO	Influenza A virus	negative	NA
7/2024	XXXXXXXC85157	SFO	Severe acute respiratory syndrome coronavirus 2	negative	NA
1/2024	XXXXXX7-2971	SFO	Influenza A virus	negative	NA
1/2024	XXXXXX4-6971	IAD	Influenza A virus	negative	NA
8/2024	XXXXXXXD18657	SFO	Severe acute respiratory syndrome coronavirus 2	negative	NA
8/2024	XXXXXXXD27753	IAD	Severe acute respiratory syndrome coronavirus 2	negative	NA
11/2023	XXXXXX8-7799	SFO	Severe acute respiratory syndrome coronavirus 2	negative	NA
5/2024	XXXXXXXC52675	IAD	Severe acute respiratory syndrome coronavirus 2	negative	NA
7/2024	XXXXXXXD06307	SFO	Severe acute respiratory syndrome coronavirus 2	negative	NA
8/2024	XXXXXXXD46348	IAD	Severe acute respiratory syndrome coronavirus 2	negative	NA
12/2023	XXXXXX5-0090	IAD	Severe acute respiratory syndrome coronavirus 2	negative	NA
7/2024	XXXXXXXD12774	SFO	Influenza A virus	negative	NA
5/2024	XXXXXXXC50414	IAD	Influenza A virus	negative	NA
2/2024	XXXXXX4-3061	IAD	Severe acute respiratory syndrome coronavirus 2	negative	NA
7/2024	XXXXXXXD00713	IAD	Severe acute respiratory syndrome coronavirus 2	negative	NA
6/2024	XXXXXXXD00956	SFO	Severe acute respiratory syndrome coronavirus 2	negative	NA
2/2024	XXXXXX2-0008	SFO	Influenza A virus	negative	NA
7/2024	XXXXXXXC88940	SFO	Influenza A virus	negative	NA
6/2024	XXXXXXXB43464	SFO	Severe acute respiratory syndrome coronavirus 2	positive	24.48	CT
7/2024	XXXXXXXC85336	SFO	Severe acute respiratory syndrome coronavirus 2	negative	NA
8/2024	XXXXXXXC65731	SFO	Influenza A virus	negative	NA
10/2023	XXXXXX5-3057	SFO	Severe acute respiratory syndrome coronavirus 2	negative	NA
12/2023	XXXXXX3-9241	SFO	Influenza A virus	negative	NA
10/2023	XXXXXX5-6289	IAD	Influenza A virus	negative	NA
5/2024	XXXXXXXC28288	IAD	Severe acute respiratory syndrome coronavirus 2	negative	NA
5/2024	XXXXXXXC51569	SFO	Severe acute respiratory syndrome coronavirus 2	negative	NA
4/2024	XXXXXXXB53951	SFO	Severe acute respiratory syndrome coronavirus 2	negative	NA
6/2024	XXXXXXXB43086	SFO	Severe acute respiratory syndrome coronavirus 2	negative	NA
8/2024	XXXXXXXD20214	SFO	Influenza A virus	negative	NA
6/2024	XXXXXXXE00570	SFO	Influenza A virus	negative	NA
5/2024	XXXXXXXC18416	SFO	Influenza A virus	negative	NA
3/2024	XXXXXXXB89512	SFO	Influenza A virus	negative	NA
6/2024	XXXXXXXB46271	IAD	Severe acute respiratory syndrome coronavirus 2	negative	NA
8/2024	XXXXXXXD51584	SFO	Severe acute respiratory syndrome coronavirus 2	negative	NA
3/2024	XXXXXXXB95387	SFO	Severe acute respiratory syndrome coronavirus 2	negative	NA
1/2024	XXXXXX5-6019	SFO	Severe acute respiratory syndrome coronavirus 2	negative	NA
7/2024	XXXXXXXD17364	SFO	Severe acute respiratory syndrome coronavirus 2	negative	NA
7/2024	XXXXXXXC70136	SFO	Severe acute respiratory syndrome coronavirus 2	negative	NA
6/2024	XXXXXXXB50385	SFO	Severe acute respiratory syndrome coronavirus 2	negative	NA
5/2024	XXXXXXXC57877	SFO	Influenza A virus	negative	NA
7/2024	XXXXXXXD23889	SFO	Severe acute respiratory syndrome coronavirus 2	negative	NA
8/2024	XXXXXXXC65683	IAD	Severe acute respiratory syndrome coronavirus 2	negative	NA
1/2024	XXXXXX5-4366	SFO	Influenza A virus	negative	NA
11/2023	XXXXXX8-9699	SFO	Influenza A virus	negative	NA
3/2024	XXXXXX3-1432	IAD	Influenza A virus	negative	NA
2/2024	XXXXXX9-1952	SFO	Influenza A virus	negative	NA
6/2024	XXXXXXXD23991	SFO	Influenza A virus	negative	NA
2/2024	XXXXXX8-8080	IAD	Influenza A virus	negative	NA
12/2023	XXXXXX6-2588	SFO	Severe acute respiratory syndrome coronavirus 2	negative	NA
7/2024	XXXXXXXC95665	IAD	Influenza A virus	positive	17.97	CT
8/2024	XXXXXXXD25603	IAD	Severe acute respiratory syndrome coronavirus 2	positive	33.25	CT
1/2024	XXXXXX0-0822	IAD	Influenza A virus	negative	NA
7/2024	XXXXXXXD43469	SFO	Severe acute respiratory syndrome coronavirus 2	negative	NA
3/2024	XXXXXX5-8221	IAD	Severe acute respiratory syndrome coronavirus 2	negative	NA
2/2024	XXXXXX1-9704	SFO	Severe acute respiratory syndrome coronavirus 2	negative	NA
5/2024	XXXXXXXC18087	SFO	Severe acute respiratory syndrome coronavirus 2	positive	28.39	CT
3/2024	XXXXXXXB26936	SFO	Severe acute respiratory syndrome coronavirus 2	negative	NA
5/2024	XXXXXXXC18438	SFO	Influenza A virus	negative	NA
6/2024	XXXXXXXB49734	SFO	Influenza A virus	negative	NA
5/2024	XXXXXXXC48723	IAD	Severe acute respiratory syndrome coronavirus 2	positive	15.21	CT
1/2024	XXXXXX4-2913	SFO	Influenza A virus	negative	NA
5/2024	XXXXXXXC02212	SFO	Influenza A virus	negative	NA
10/2023	XXXXXX5-5109	IAD	Severe acute respiratory syndrome coronavirus 2	negative	NA
8/2024	XXXXXXXD46202	IAD	Severe acute respiratory syndrome coronavirus 2	negative	NA
12/2023	XXXXXX9-9601	IAD	Severe acute respiratory syndrome coronavirus 2	negative	NA
8/2024	XXXXXXXB55489	IAD	Severe acute respiratory syndrome coronavirus 2	negative	NA
6/2024	XXXXXXXC02074	SFO	Influenza A virus	negative	NA
12/2023	XXXXXX9-6405	SFO	Severe acute respiratory syndrome coronavirus 2	negative	NA
7/2024	XXXXXXXD06682	SFO	Influenza A virus	negative	NA
11/2023	XXXXXX9-7088	IAD	Influenza A virus	negative	NA
6/2024	XXXXXXXC87740	SFO	Influenza A virus	negative	NA
7/2024	XXXXXXXC92165	IAD	Influenza A virus	negative	NA
4/2024	XXXXXXXB94738	IAD	Influenza A virus	negative	NA
6/2024	XXXXXXXB44677	SFO	Influenza A virus	negative	NA
6/2024	XXXXXXXB40107	SFO	Influenza A virus	negative	NA
6/2024	XXXXXXXB38324	SFO	Severe acute respiratory syndrome coronavirus 2	negative	NA
2/2024	XXXXXX2-9404	IAD	Influenza A virus	negative	NA
4/2024	XXXXXXXC47399	SFO	Severe acute respiratory syndrome coronavirus 2	negative	NA
4/2024	XXXXXXXB58127	SFO	Severe acute respiratory syndrome coronavirus 2	negative	NA
10/2023	XXXXXX2-4262	IAD	Severe acute respiratory syndrome coronavirus 2	negative	NA
7/2024	XXXXXXXD58748	IAD	Severe acute respiratory syndrome coronavirus 2	negative	NA
2/2024	XXXXXX7-4381	IAD	Influenza A virus	negative	NA
3/2024	XXXXXX2-2153	SFO	Influenza A virus	negative	NA
7/2024	XXXXXXXD59574	IAD	Influenza A virus	negative	NA
1/2024	XXXXXX4-3588	SFO	Influenza A virus	negative	NA
6/2024	XXXXXXXC88655	SFO	Severe acute respiratory syndrome coronavirus 2	negative	NA
5/2024	XXXXXXXC57633	SFO	Severe acute respiratory syndrome coronavirus 2	positive	15.7	CT
5/2024	XXXXXXXC59687	SFO	Severe acute respiratory syndrome coronavirus 2	negative	NA
4/2024	XXXXXXXB32080	IAD	Severe acute respiratory syndrome coronavirus 2	negative	NA
6/2024	XXXXXXXB49203	IAD	Severe acute respiratory syndrome coronavirus 2	negative	NA
10/2023	XXXXXX4-5397	SFO	Severe acute respiratory syndrome coronavirus 2	negative	NA
3/2024	XXXXXXXB28952	IAD	Severe acute respiratory syndrome coronavirus 2	negative	NA
4/2024	XXXXXXXB56837	IAD	Severe acute respiratory syndrome coronavirus 2	negative	NA
7/2024	XXXXXXXD17434	SFO	Influenza A virus	negative	NA
1/2024	XXXXXX8-5491	SFO	Influenza A virus	negative	NA
5/2024	XXXXXXXC56048	SFO	Influenza A virus	negative	NA
12/2023	XXXXXX3-1983	SFO	Influenza A virus	negative	NA
10/2023	XXXXXX5-2481	SFO	Influenza A virus	negative	NA
7/2024	XXXXXXXD62971	IAD	Influenza A virus	negative	NA
6/2024	XXXXXXXC95235	IAD	Influenza A virus	negative	NA
2/2024	XXXXXX0-7957	SFO	Severe acute respiratory syndrome coronavirus 2	negative	NA
2/2024	XXXXXX3-4632	IAD	Influenza A virus	negative	NA
7/2024	XXXXXXXD07697	SFO	Severe acute respiratory syndrome coronavirus 2	negative	NA
7/2024	XXXXXXXD63003	IAD	Influenza A virus	negative	NA
10/2023	XXXXXX8-9258	SFO	Influenza A virus	negative	NA
11/2023	XXXXXX8-4233	IAD	Influenza A virus	negative	NA
6/2024	XXXXXXXC12889	IAD	Influenza A virus	negative	NA
10/2023	XXXXXX3-9116	SFO	Influenza A virus	positive	36.59	CT
7/2024	XXXXXXXC84846	SFO	Severe acute respiratory syndrome coronavirus 2	negative	NA
7/2024	XXXXXXXD18180	SFO	Severe acute respiratory syndrome coronavirus 2	negative	NA
1/2024	XXXXXX4-3579	SFO	Influenza A virus	negative	NA
12/2023	XXXXXX4-4088	SFO	Influenza A virus	negative	NA
4/2024	XXXXXXXC38530	SFO	Severe acute respiratory syndrome coronavirus 2	negative	NA
7/2024	XXXXXXXD32537	IAD	Influenza A virus	negative	NA
6/2024	XXXXXXXB51226	SFO	Influenza A virus	negative	NA
4/2024	XXXXXXXB96039	IAD	Severe acute respiratory syndrome coronavirus 2	negative	NA
5/2024	XXXXXXXC27248	SFO	Severe acute respiratory syndrome coronavirus 2	negative	NA
6/2024	XXXXXXXB36870	SFO	Influenza A virus	negative	NA
7/2024	XXXXXXXD30689	SFO	Severe acute respiratory syndrome coronavirus 2	negative	NA
7/2024	XXXXXXXD35798	SFO	Influenza A virus	negative	NA
2/2024	XXXXXX9-1909	SFO	Severe acute respiratory syndrome coronavirus 2	negative	NA
3/2024	XXXXXXXB89480	SFO	Severe acute respiratory syndrome coronavirus 2	negative	NA
11/2023	XXXXXX8-5164	SFO	Severe acute respiratory syndrome coronavirus 2	negative	NA
8/2024	XXXXXXXD18439	SFO	Severe acute respiratory syndrome coronavirus 2	negative	NA
2/2024	XXXXXX5-6495	IAD	Severe acute respiratory syndrome coronavirus 2	negative	NA
7/2024	XXXXXXXC85692	SFO	Influenza A virus	negative	NA
5/2024	XXXXXXXC21829	SFO	Influenza A virus	negative	NA
6/2024	XXXXXXXB39918	SFO	Influenza A virus	negative	NA
6/2024	XXXXXXXB38971	SFO	Influenza A virus	negative	NA
5/2024	XXXXXXXC06960	SFO	Severe acute respiratory syndrome coronavirus 2	negative	NA
4/2024	XXXXXXXB58346	IAD	Influenza A virus	negative	NA
3/2024	XXXXXX5-7919	IAD	Influenza A virus	negative	NA
6/2024	XXXXXXXC89111	SFO	Severe acute respiratory syndrome coronavirus 2	negative	NA
7/2024	XXXXXXXC90449	SFO	Severe acute respiratory syndrome coronavirus 2	negative	NA
7/2024	XXXXXXXD60586	IAD	Severe acute respiratory syndrome coronavirus 2	negative	NA
10/2023	XXXXXX9-3185	SFO	Influenza A virus	negative	NA
7/2024	XXXXXXXD61553	SFO	Influenza A virus	negative	NA
6/2024	XXXXXXXD01756	IAD	Severe acute respiratory syndrome coronavirus 2	negative	NA
6/2024	XXXXXXXB39252	SFO	Severe acute respiratory syndrome coronavirus 2	negative	NA
10/2023	XXXXXX5-3822	SFO	Severe acute respiratory syndrome coronavirus 2	negative	NA
8/2024	XXXXXXXC65637	IAD	Influenza A virus	negative	NA
2/2024	XXXXXX8-8271	IAD	Influenza A virus	negative	NA
7/2024	XXXXXXXD62467	SFO	Influenza A virus	negative	NA
5/2024	XXXXXXXC59593	SFO	Severe acute respiratory syndrome coronavirus 2	negative	NA
6/2024	XXXXXXXB43028	SFO	Influenza A virus	negative	NA
7/2024	XXXXXXXD60063	IAD	Influenza A virus	negative	NA
5/2024	XXXXXXXB47161	SFO	Influenza A virus	negative	NA
4/2024	XXXXXXXB95465	SFO	Influenza A virus	negative	NA
5/2024	XXXXXXXC19055	SFO	Influenza A virus	negative	NA
6/2024	XXXXXXXB38486	SFO	Influenza A virus	negative	NA
11/2023	XXXXXX9-4405	IAD	Severe acute respiratory syndrome coronavirus 2	negative	NA
2/2024	XXXXXX0-4652	SFO	Severe acute respiratory syndrome coronavirus 2	negative	NA
7/2024	XXXXXXXD07654	SFO	Severe acute respiratory syndrome coronavirus 2	negative	NA
1/2024	XXXXXX6-8683	SFO	Influenza A virus	negative	NA
2/2024	XXXXXX7-8986	IAD	Influenza A virus	negative	NA
6/2024	XXXXXXXD02116	IAD	Severe acute respiratory syndrome coronavirus 2	negative	NA
8/2024	XXXXXXXC67015	SFO	Severe acute respiratory syndrome coronavirus 2	negative	NA
6/2024	XXXXXXXC02033	SFO	Influenza A virus	negative	NA
4/2024	XXXXXXXC47361	SFO	Severe acute respiratory syndrome coronavirus 2	negative	NA
7/2024	XXXXXXXC86341	SFO	Severe acute respiratory syndrome coronavirus 2	negative	NA
7/2024	XXXXXXXD42109	SFO	Influenza A virus	negative	NA
8/2024	XXXXXXXD11362	SFO	Influenza A virus	negative	NA
5/2024	XXXXXXXC21822	SFO	Influenza A virus	negative	NA
6/2024	XXXXXXXB38759	SFO	Influenza A virus	negative	NA
7/2024	XXXXXXXD60367	IAD	Influenza A virus	negative	NA
3/2024	XXXXXXXB93633	SFO	Severe acute respiratory syndrome coronavirus 2	negative	NA
7/2024	XXXXXXXD12485	SFO	Influenza A virus	negative	NA
2/2024	XXXXXX6-2994	SFO	Influenza A virus	negative	NA
5/2024	XXXXXXXC08485	SFO	Influenza A virus	negative	NA
4/2024	XXXXXXXB31763	SFO	Influenza A virus	negative	NA
10/2023	XXXXXX0-4494	IAD	Influenza A virus	negative	NA
6/2024	XXXXXXXE00528	SFO	Influenza A virus	negative	NA
2/2024	XXXXXX8-8678	SFO	Influenza A virus	negative	NA
5/2024	XXXXXXXB69566	IAD	Influenza A virus	negative	NA
6/2024	XXXXXXXB46265	IAD	Severe acute respiratory syndrome coronavirus 2	negative	NA
6/2024	XXXXXXXC98779	IAD	Influenza A virus	negative	NA
12/2023	XXXXXX4-6446	IAD	Severe acute respiratory syndrome coronavirus 2	positive	29.41	CT
4/2024	XXXXXXXC31569	SFO	Severe acute respiratory syndrome coronavirus 2	negative	NA
11/2023	XXXXXX5-7973	IAD	Influenza A virus	negative	NA
5/2024	XXXXXXXB24668	IAD	Influenza A virus	negative	NA
5/2024	XXXXXXXC30586	IAD	Influenza A virus	negative	NA
3/2024	XXXXXX5-5173	IAD	Severe acute respiratory syndrome coronavirus 2	negative	NA
10/2023	XXXXXX5-9805	SFO	Severe acute respiratory syndrome coronavirus 2	negative	NA
3/2024	XXXXXX7-9492	IAD	Influenza A virus	negative	NA
7/2024	XXXXXXXD34070	SFO	Influenza A virus	negative	NA
8/2024	XXXXXXXD27547	SFO	Severe acute respiratory syndrome coronavirus 2	negative	NA
3/2024	XXXXXXXB54879	SFO	Influenza A virus	negative	NA
5/2024	XXXXXXXC18346	SFO	Severe acute respiratory syndrome coronavirus 2	negative	NA
1/2024	XXXXXX6-8489	SFO	Influenza A virus	negative	NA
4/2024	XXXXXXXB57119	SFO	Influenza A virus	negative	NA
2/2024	XXXXXX1-8065	SFO	Influenza A virus	negative	NA
4/2024	XXXXXXXC31143	SFO	Severe acute respiratory syndrome coronavirus 2	negative	NA
2/2024	XXXXXX4-4462	SFO	Severe acute respiratory syndrome coronavirus 2	negative	NA
11/2023	XXXXXX8-4294	IAD	Influenza A virus	negative	NA
6/2024	XXXXXXXD39447	SFO	Severe acute respiratory syndrome coronavirus 2	negative	NA
5/2024	XXXXXXXC21034	SFO	Influenza A virus	negative	NA
4/2024	XXXXXXXB55027	SFO	Influenza A virus	negative	NA
4/2024	XXXXXX6-4103	IAD	Influenza A virus	negative	NA
7/2024	XXXXXXXD41073	SFO	Influenza A virus	negative	NA
6/2024	XXXXXXXB36938	SFO	Influenza A virus	negative	NA
3/2024	XXXXXX1-4780	SFO	Influenza A virus	negative	NA
1/2024	XXXXXX8-5047	IAD	Influenza A virus	negative	NA
3/2024	XXXXXX3-5645	IAD	Severe acute respiratory syndrome coronavirus 2	negative	NA
11/2023	XXXXXX2-8289	IAD	Severe acute respiratory syndrome coronavirus 2	negative	NA
7/2024	XXXXXXXD18225	SFO	Influenza A virus	negative	NA
1/2024	XXXXXX7-2570	SFO	Influenza A virus	negative	NA
6/2024	XXXXXXXB38049	SFO	Severe acute respiratory syndrome coronavirus 2	negative	NA
6/2024	XXXXXXXE00100	IAD	Influenza A virus	negative	NA
1/2024	XXXXXX8-5296	SFO	Severe acute respiratory syndrome coronavirus 2	negative	NA
1/2024	XXXXXX7-7912	SFO	Influenza A virus	negative	NA
7/2024	XXXXXXXB45262	IAD	Severe acute respiratory syndrome coronavirus 2	negative	NA
7/2024	XXXXXXXC90455	SFO	Influenza A virus	negative	NA
5/2024	XXXXXXXC34843	SFO	Influenza A virus	negative	NA
11/2023	XXXXXX5-8217	IAD	Severe acute respiratory syndrome coronavirus 2	negative	NA
8/2024	XXXXXXXC72479	SFO	Severe acute respiratory syndrome coronavirus 2	negative	NA
5/2024	XXXXXXXC06443	SFO	Severe acute respiratory syndrome coronavirus 2	negative	NA
10/2023	XXXXXX5-6713	SFO	Influenza A virus	negative	NA
1/2024	XXXXXX3-0569	IAD	Severe acute respiratory syndrome coronavirus 2	negative	NA
6/2024	XXXXXXXC03708	IAD	Influenza A virus	negative	NA
1/2024	XXXXXX4-0197	IAD	Influenza A virus	negative	NA
7/2024	XXXXXXXC49894	IAD	Severe acute respiratory syndrome coronavirus 2	negative	NA
5/2024	XXXXXXXC22708	SFO	Severe acute respiratory syndrome coronavirus 2	negative	NA
11/2023	XXXXXX5-8068	IAD	Severe acute respiratory syndrome coronavirus 2	negative	NA
6/2024	XXXXXXXB43220	SFO	Severe acute respiratory syndrome coronavirus 2	negative	NA
7/2024	XXXXXXXD43325	SFO	Influenza A virus	negative	NA
3/2024	XXXXXX5-4693	IAD	Influenza A virus	negative	NA
2/2024	XXXXXX2-1612	SFO	Severe acute respiratory syndrome coronavirus 2	negative	NA
2/2024	XXXXXX1-5525	SFO	Influenza A virus	negative	NA
5/2024	XXXXXXXB23975	SFO	Influenza A virus	negative	NA
6/2024	XXXXXXXE02024	IAD	Influenza A virus	negative	NA
7/2024	XXXXXXXC54730	IAD	Severe acute respiratory syndrome coronavirus 2	negative	NA
12/2023	XXXXXX6-4461	SFO	Severe acute respiratory syndrome coronavirus 2	negative	NA
4/2024	XXXXXXXB33646	SFO	Severe acute respiratory syndrome coronavirus 2	negative	NA
10/2023	XXXXXX5-2708	SFO	Severe acute respiratory syndrome coronavirus 2	negative	NA
6/2024	XXXXXXXB46570	SFO	Influenza A virus	negative	NA
7/2024	XXXXXXXD60965	IAD	Influenza A virus	negative	NA
1/2024	XXXXXX7-8027	IAD	Influenza A virus	negative	NA
6/2024	XXXXXXXB42527	SFO	Severe acute respiratory syndrome coronavirus 2	negative	NA
7/2024	XXXXXXXD12724	SFO	Influenza A virus	negative	NA
7/2024	XXXXXXXD12245	SFO	Influenza A virus	negative	NA
8/2024	XXXXXXXD24743	SFO	Severe acute respiratory syndrome coronavirus 2	negative	NA
7/2024	XXXXXXXD61280	SFO	Severe acute respiratory syndrome coronavirus 2	positive	25.74	CT
5/2024	XXXXXXXB48074	SFO	Influenza A virus	negative	NA
10/2023	XXXXXX3-6468	SFO	Influenza A virus	negative	NA
6/2024	XXXXXXXD41490	SFO	Severe acute respiratory syndrome coronavirus 2	negative	NA
4/2024	XXXXXXXC33704	SFO	Severe acute respiratory syndrome coronavirus 2	negative	NA
5/2024	XXXXXXXC23887	SFO	Influenza A virus	negative	NA
7/2024	XXXXXXXC54751	IAD	Influenza A virus	negative	NA
12/2023	XXXXXX9-7878	IAD	Severe acute respiratory syndrome coronavirus 2	negative	NA
6/2024	XXXXXXXD05042	IAD	Severe acute respiratory syndrome coronavirus 2	negative	NA
1/2024	XXXXXX7-3118	SFO	Influenza A virus	negative	NA
2/2024	XXXXXX1-6800	SFO	Influenza A virus	negative	NA
6/2024	XXXXXXXC95271	IAD	Severe acute respiratory syndrome coronavirus 2	negative	NA
6/2024	XXXXXXXB41777	SFO	Influenza A virus	negative	NA
11/2023	XXXXXX5-2214	SFO	Severe acute respiratory syndrome coronavirus 2	negative	NA
11/2023	XXXXXX4-3636	IAD	Influenza A virus	negative	NA
3/2024	XXXXXX5-5217	IAD	Severe acute respiratory syndrome coronavirus 2	negative	NA
3/2024	XXXXXXXB33015	SFO	Severe acute respiratory syndrome coronavirus 2	negative	NA
3/2024	XXXXXX8-1402	IAD	Severe acute respiratory syndrome coronavirus 2	positive	28.52	CT
7/2024	XXXXXXXC84639	SFO	Severe acute respiratory syndrome coronavirus 2	negative	NA
4/2024	XXXXXXXC33371	SFO	Severe acute respiratory syndrome coronavirus 2	negative	NA
6/2024	XXXXXXXB41437	SFO	Influenza A virus	negative	NA
7/2024	XXXXXXXD21526	SFO	Severe acute respiratory syndrome coronavirus 2	negative	NA
6/2024	XXXXXXXB41869	SFO	Severe acute respiratory syndrome coronavirus 2	negative	NA
5/2024	XXXXXXXB47887	SFO	Influenza A virus	negative	NA
11/2023	XXXXXX6-6564	SFO	Influenza A virus	negative	NA
4/2024	XXXXXXXB21706	SFO	Severe acute respiratory syndrome coronavirus 2	negative	NA
6/2024	XXXXXXXC89036	SFO	Severe acute respiratory syndrome coronavirus 2	negative	NA
12/2023	XXXXXX4-4850	SFO	Severe acute respiratory syndrome coronavirus 2	negative	NA
1/2024	XXXXXXXB95004	SFO	Influenza A virus	negative	NA
2/2024	XXXXXX0-5048	SFO	Influenza A virus	negative	NA
10/2023	XXXXXX3-9247	SFO	Severe acute respiratory syndrome coronavirus 2	negative	NA
7/2024	XXXXXXXD35905	SFO	Severe acute respiratory syndrome coronavirus 2	negative	NA
10/2023	XXXXXX3-9153	SFO	Severe acute respiratory syndrome coronavirus 2	negative	NA
10/2023	XXXXXX9-4058	SFO	Influenza A virus	negative	NA
7/2024	XXXXXXXD06296	SFO	Influenza A virus	negative	NA
6/2024	XXXXXXXD23356	IAD	Severe acute respiratory syndrome coronavirus 2	negative	NA
1/2024	XXXXXX5-5605	IAD	Influenza A virus	negative	NA
7/2024	XXXXXXXD20915	SFO	Severe acute respiratory syndrome coronavirus 2	negative	NA
5/2024	XXXXXXXC04904	SFO	Severe acute respiratory syndrome coronavirus 2	negative	NA
7/2024	XXXXXXXC85668	SFO	Severe acute respiratory syndrome coronavirus 2	negative	NA
3/2024	XXXXXX2-6580	IAD	Severe acute respiratory syndrome coronavirus 2	negative	NA
3/2024	XXXXXXXB89376	SFO	Severe acute respiratory syndrome coronavirus 2	negative	NA
12/2023	XXXXXX3-0848	IAD	Influenza A virus	negative	NA
4/2024	XXXXXXXC30663	IAD	Severe acute respiratory syndrome coronavirus 2	negative	NA
10/2023	XXXXXX5-8000	SFO	Severe acute respiratory syndrome coronavirus 2	negative	NA
2/2024	XXXXXX2-0519	SFO	Severe acute respiratory syndrome coronavirus 2	negative	NA
2/2024	XXXXXX1-6867	SFO	Severe acute respiratory syndrome coronavirus 2	negative	NA
11/2023	XXXXXX9-7441	IAD	Influenza A virus	negative	NA
10/2023	XXXXXX3-7980	SFO	Severe acute respiratory syndrome coronavirus 2	negative	NA
5/2024	XXXXXXXC60998	SFO	Influenza A virus	negative	NA
8/2024	XXXXXXXC72419	SFO	Severe acute respiratory syndrome coronavirus 2	negative	NA
5/2024	XXXXXXXC21726	SFO	Influenza A virus	negative	NA
5/2024	XXXXXXXC60994	SFO	Severe acute respiratory syndrome coronavirus 2	negative	NA
2/2024	XXXXXX2-0397	SFO	Influenza A virus	negative	NA
2/2024	XXXXXX8-8363	IAD	Severe acute respiratory syndrome coronavirus 2	negative	NA
12/2023	XXXXXX4-9942	SFO	Severe acute respiratory syndrome coronavirus 2	negative	NA
8/2024	XXXXXXXC67108	SFO	Severe acute respiratory syndrome coronavirus 2	positive	29.8	CT
5/2024	XXXXXXXC22603	SFO	Severe acute respiratory syndrome coronavirus 2	negative	NA
7/2024	XXXXXXXC49794	IAD	Influenza A virus	negative	NA
12/2023	XXXXXX3-0170	IAD	Influenza A virus	negative	NA
10/2023	XXXXXX3-7622	IAD	Severe acute respiratory syndrome coronavirus 2	negative	NA
3/2024	XXXXXXXB96144	SFO	Severe acute respiratory syndrome coronavirus 2	negative	NA
5/2024	XXXXXXXC20039	SFO	Severe acute respiratory syndrome coronavirus 2	positive	35.69	CT
3/2024	XXXXXX1-1004	SFO	Severe acute respiratory syndrome coronavirus 2	positive	28.28	CT
3/2024	XXXXXX5-5121	IAD	Severe acute respiratory syndrome coronavirus 2	negative	NA
8/2024	XXXXXXXB55374	IAD	Influenza A virus	negative	NA
7/2024	XXXXXXXD51486	SFO	Severe acute respiratory syndrome coronavirus 2	negative	NA
4/2024	XXXXXXXC31277	SFO	Influenza A virus	negative	NA
6/2024	XXXXXXXC94553	IAD	Influenza A virus	negative	NA
5/2024	XXXXXXXC05616	SFO	Influenza A virus	negative	NA
10/2023	XXXXXX5-7307	IAD	Influenza A virus	negative	NA
5/2024	XXXXXXXC20232	SFO	Influenza A virus	negative	NA
4/2024	XXXXXXXB96470	SFO	Severe acute respiratory syndrome coronavirus 2	negative	NA
5/2024	XXXXXXXC58740	SFO	Influenza A virus	negative	NA
6/2024	XXXXXXXC89057	SFO	Influenza A virus	negative	NA
4/2024	XXXXXXXB62191	SFO	Severe acute respiratory syndrome coronavirus 2	negative	NA
1/2024	XXXXXX7-5645	SFO	Influenza A virus	negative	NA
8/2024	XXXXXXXD11349	SFO	Severe acute respiratory syndrome coronavirus 2	negative	NA
6/2024	XXXXXXXC87729	SFO	Severe acute respiratory syndrome coronavirus 2	negative	NA
8/2024	XXXXXXXD24730	SFO	Severe acute respiratory syndrome coronavirus 2	negative	NA
5/2024	XXXXXXXC04718	SFO	Severe acute respiratory syndrome coronavirus 2	negative	NA
2/2024	XXXXXX3-5177	IAD	Severe acute respiratory syndrome coronavirus 2	negative	NA
12/2023	XXXXXX9-8406	IAD	Severe acute respiratory syndrome coronavirus 2	negative	NA
2/2024	XXXXXX5-9470	IAD	Severe acute respiratory syndrome coronavirus 2	negative	NA
5/2024	XXXXXXXB24558	IAD	Influenza A virus	negative	NA
2/2024	XXXXXX0-2294	SFO	Severe acute respiratory syndrome coronavirus 2	negative	NA
6/2024	XXXXXXXD23393	IAD	Severe acute respiratory syndrome coronavirus 2	negative	NA
6/2024	XXXXXXXB49420	IAD	Severe acute respiratory syndrome coronavirus 2	negative	NA
7/2024	XXXXXXXD63359	SFO	Severe acute respiratory syndrome coronavirus 2	negative	NA
6/2024	XXXXXXXD01235	IAD	Severe acute respiratory syndrome coronavirus 2	negative	NA
10/2023	XXXXXX8-9372	SFO	Severe acute respiratory syndrome coronavirus 2	negative	NA
7/2024	XXXXXXXD42071	SFO	Influenza A virus	negative	NA
3/2024	XXXXXX0-8620	IAD	Severe acute respiratory syndrome coronavirus 2	negative	NA
3/2024	XXXXXXXB25195	IAD	Influenza A virus	negative	NA
5/2024	XXXXXXXB91435	SFO	Influenza A virus	negative	NA
12/2023	XXXXXX2-9978	IAD	Severe acute respiratory syndrome coronavirus 2	positive	32.02	CT
6/2024	XXXXXXXC88619	SFO	Severe acute respiratory syndrome coronavirus 2	positive	37.41	CT
3/2024	XXXXXX2-1966	SFO	Influenza A virus	negative	NA
6/2024	XXXXXXXD38681	SFO	Severe acute respiratory syndrome coronavirus 2	negative	NA
8/2024	XXXXXXXC40588	IAD	Influenza A virus	negative	NA
10/2023	XXXXXX4-7954	IAD	Severe acute respiratory syndrome coronavirus 2	negative	NA
10/2023	XXXXXX8-9428	IAD	Influenza A virus	negative	NA
2/2024	XXXXXX4-4846	SFO	Influenza A virus	negative	NA
11/2023	XXXXXX5-2692	SFO	Severe acute respiratory syndrome coronavirus 2	negative	NA
6/2024	XXXXXXXB36981	SFO	Influenza A virus	negative	NA
3/2024	XXXXXX2-0528	SFO	Severe acute respiratory syndrome coronavirus 2	negative	NA
6/2024	XXXXXXXB50068	SFO	Influenza A virus	negative	NA
7/2024	XXXXXXXD20324	SFO	Severe acute respiratory syndrome coronavirus 2	positive	18.74	CT
8/2024	XXXXXXXD24804	SFO	Severe acute respiratory syndrome coronavirus 2	negative	NA
6/2024	XXXXXXXB36525	SFO	Influenza A virus	negative	NA
4/2024	XXXXXXXC33521	SFO	Influenza A virus	negative	NA
10/2023	XXXXXX3-7980	SFO	Influenza A virus	negative	NA
8/2024	XXXXXXXC71018	SFO	Influenza A virus	negative	NA
7/2024	XXXXXXXD20358	SFO	Influenza A virus	negative	NA
1/2024	XXXXXX8-9474	SFO	Severe acute respiratory syndrome coronavirus 2	negative	NA
7/2024	XXXXXXXD43615	SFO	Influenza A virus	negative	NA
7/2024	XXXXXXXD07276	SFO	Influenza A virus	negative	NA
2/2024	XXXXXX8-7386	SFO	Influenza A virus	negative	NA
12/2023	XXXXXX4-9863	SFO	Severe acute respiratory syndrome coronavirus 2	negative	NA
1/2024	XXXXXX7-5988	SFO	Influenza A virus	negative	NA
10/2023	XXXXXX5-6543	IAD	Severe acute respiratory syndrome coronavirus 2	negative	NA
2/2024	XXXXXX9-6232	IAD	Influenza A virus	negative	NA
7/2024	XXXXXXXD06706	SFO	Influenza A virus	negative	NA
10/2023	XXXXXX4-3073	IAD	Influenza A virus	negative	NA
7/2024	XXXXXXXD34930	SFO	Influenza A virus	negative	NA
6/2024	XXXXXXXB43763	SFO	Influenza A virus	negative	NA
5/2024	XXXXXXXC06458	SFO	Influenza A virus	negative	NA
7/2024	XXXXXXXD12175	SFO	Influenza A virus	negative	NA
2/2024	XXXXXX1-5158	SFO	Severe acute respiratory syndrome coronavirus 2	negative	NA
12/2023	XXXXXX6-1251	SFO	Severe acute respiratory syndrome coronavirus 2	negative	NA
8/2024	XXXXXXXC72112	SFO	Influenza A virus	negative	NA
6/2024	XXXXXXXD38894	SFO	Severe acute respiratory syndrome coronavirus 2	negative	NA
6/2024	XXXXXXXD00953	SFO	Severe acute respiratory syndrome coronavirus 2	negative	NA
6/2024	XXXXXXXD06025	IAD	Severe acute respiratory syndrome coronavirus 2	negative	NA
5/2024	XXXXXXXC57538	SFO	Severe acute respiratory syndrome coronavirus 2	negative	NA
4/2024	XXXXXXXB96379	SFO	Severe acute respiratory syndrome coronavirus 2	negative	NA
1/2024	XXXXXX9-7900	IAD	Severe acute respiratory syndrome coronavirus 2	negative	NA
5/2024	XXXXXXXC19032	SFO	Severe acute respiratory syndrome coronavirus 2	negative	NA
6/2024	XXXXXXXB36709	SFO	Severe acute respiratory syndrome coronavirus 2	negative	NA
5/2024	XXXXXXXC05504	SFO	Severe acute respiratory syndrome coronavirus 2	positive	28.17	CT
5/2024	XXXXXXXC57663	SFO	Influenza A virus	negative	NA
8/2024	XXXXXXXC67964	SFO	Severe acute respiratory syndrome coronavirus 2	negative	NA
6/2024	XXXXXXXD22535	SFO	Influenza A virus	negative	NA
7/2024	XXXXXXXD61270	SFO	Influenza A virus	negative	NA
12/2023	XXXXXX7-0232	SFO	Severe acute respiratory syndrome coronavirus 2	negative	NA
8/2024	XXXXXXXD20228	SFO	Influenza A virus	negative	NA
6/2024	XXXXXXXB49472	IAD	Severe acute respiratory syndrome coronavirus 2	negative	NA
11/2023	XXXXXX5-2649	SFO	Influenza A virus	negative	NA
6/2024	XXXXXXXD38632	SFO	Severe acute respiratory syndrome coronavirus 2	negative	NA
4/2024	XXXXXXXC33408	SFO	Influenza A virus	negative	NA
6/2024	XXXXXXXB38495	SFO	Severe acute respiratory syndrome coronavirus 2	negative	NA
4/2024	XXXXXXXB23870	SFO	Severe acute respiratory syndrome coronavirus 2	negative	NA
1/2024	XXXXXX6-2906	SFO	Severe acute respiratory syndrome coronavirus 2	positive	34.21	CT
10/2023	XXXXXX9-4019	SFO	Influenza A virus	negative	NA
6/2024	XXXXXXXB79069	SFO	Influenza A virus	negative	NA
7/2024	XXXXXXXD20362	SFO	Severe acute respiratory syndrome coronavirus 2	negative	NA
6/2024	XXXXXXXB43353	SFO	Severe acute respiratory syndrome coronavirus 2	negative	NA
5/2024	XXXXXXXC58412	SFO	Severe acute respiratory syndrome coronavirus 2	negative	NA
4/2024	XXXXXXXB22987	SFO	Influenza A virus	negative	NA
8/2024	XXXXXXXD27602	SFO	Influenza A virus	negative	NA
7/2024	XXXXXXXD18504	SFO	Influenza A virus	negative	NA
3/2024	XXXXXX2-3786	SFO	Influenza A virus	negative	NA
5/2024	XXXXXXXC56000	SFO	Influenza A virus	negative	NA
5/2024	XXXXXXXB70148	IAD	Severe acute respiratory syndrome coronavirus 2	negative	NA
12/2023	XXXXXX3-9438	IAD	Influenza A virus	negative	NA
10/2023	XXXXXX5-2483	SFO	Severe acute respiratory syndrome coronavirus 2	negative	NA
5/2024	XXXXXXXC16146	SFO	Severe acute respiratory syndrome coronavirus 2	negative	NA
11/2023	XXXXXX5-2357	SFO	Severe acute respiratory syndrome coronavirus 2	negative	NA
5/2024	XXXXXXXC17654	SFO	Influenza A virus	negative	NA
2/2024	XXXXXX0-4213	SFO	Severe acute respiratory syndrome coronavirus 2	negative	NA
12/2023	XXXXXX5-0615	IAD	Influenza A virus	negative	NA
2/2024	XXXXXX8-2754	IAD	Influenza A virus	negative	NA
5/2024	XXXXXXXC14659	IAD	Influenza A virus	negative	NA
5/2024	XXXXXXXC19105	SFO	Severe acute respiratory syndrome coronavirus 2	negative	NA
2/2024	XXXXXX1-6557	SFO	Severe acute respiratory syndrome coronavirus 2	negative	NA
5/2024	XXXXXXXB47189	SFO	Severe acute respiratory syndrome coronavirus 2	negative	NA
5/2024	XXXXXXXC51716	SFO	Influenza A virus	negative	NA
2/2024	XXXXXX8-2941	IAD	Severe acute respiratory syndrome coronavirus 2	negative	NA
12/2023	XXXXXX2-9921	IAD	Influenza A virus	negative	NA
12/2023	XXXXXX2-9971	IAD	Influenza A virus	negative	NA
7/2024	XXXXXXXC49753	IAD	Influenza A virus	negative	NA
5/2024	XXXXXXXC61064	SFO	Severe acute respiratory syndrome coronavirus 2	negative	NA
6/2024	XXXXXXXB47413	SFO	Influenza A virus	negative	NA
6/2024	XXXXXXXB44879	SFO	Influenza A virus	negative	NA
6/2024	XXXXXXXB44714	SFO	Influenza A virus	negative	NA
6/2024	XXXXXXXC01594	IAD	Influenza A virus	negative	NA
6/2024	XXXXXXXD01138	IAD	Influenza A virus	negative	NA
7/2024	XXXXXXXD63122	IAD	Influenza A virus	negative	NA
5/2024	XXXXXXXC07062	SFO	Severe acute respiratory syndrome coronavirus 2	negative	NA
1/2024	XXXXXX8-0438	SFO	Influenza A virus	negative	NA
4/2024	XXXXXX6-4058	IAD	Severe acute respiratory syndrome coronavirus 2	negative	NA
10/2023	XXXXXX5-1103	SFO	Severe acute respiratory syndrome coronavirus 2	negative	NA
8/2024	XXXXXXXD06716	SFO	Severe acute respiratory syndrome coronavirus 2	negative	NA
10/2023	XXXXXX5-2948	SFO	Severe acute respiratory syndrome coronavirus 2	negative	NA
6/2024	XXXXXXXC88717	SFO	Influenza A virus	negative	NA
11/2023	XXXXXX9-6579	IAD	Severe acute respiratory syndrome coronavirus 2	negative	NA
7/2024	XXXXXXXD23726	SFO	Influenza A virus	negative	NA
5/2024	XXXXXXXC15464	IAD	Severe acute respiratory syndrome coronavirus 2	negative	NA
5/2024	XXXXXXXB91400	SFO	Influenza A virus	negative	NA
6/2024	XXXXXXXB55994	IAD	Influenza A virus	negative	NA
1/2024	XXXXXX6-1667	SFO	Severe acute respiratory syndrome coronavirus 2	negative	NA
4/2024	XXXXXXXB67771	SFO	Severe acute respiratory syndrome coronavirus 2	positive	19.01	CT
5/2024	XXXXXXXC18408	SFO	Severe acute respiratory syndrome coronavirus 2	negative	NA
10/2023	XXXXXX8-9312	SFO	Influenza A virus	negative	NA
7/2024	XXXXXXXC91287	SFO	Influenza A virus	negative	NA
2/2024	XXXXXX8-9805	IAD	Severe acute respiratory syndrome coronavirus 2	negative	NA
8/2024	XXXXXXXD17108	SFO	Influenza A virus	negative	NA
7/2024	XXXXXXXD41093	SFO	Severe acute respiratory syndrome coronavirus 2	negative	NA
4/2024	XXXXXXXB21530	SFO	Severe acute respiratory syndrome coronavirus 2	negative	NA
6/2024	XXXXXXXD05080	IAD	Influenza A virus	negative	NA
2/2024	XXXXXX1-5697	SFO	Influenza A virus	negative	NA
2/2024	XXXXXX5-1081	IAD	Severe acute respiratory syndrome coronavirus 2	negative	NA
12/2023	XXXXXX6-8443	SFO	Severe acute respiratory syndrome coronavirus 2	negative	NA
10/2023	XXXXXX9-3185	SFO	Severe acute respiratory syndrome coronavirus 2	negative	NA
8/2024	XXXXXXXC95525	IAD	Influenza A virus	negative	NA
1/2024	XXXXXX0-0579	IAD	Severe acute respiratory syndrome coronavirus 2	positive	34.28	CT
2/2024	XXXXXX0-7342	SFO	Influenza A virus	negative	NA
5/2024	XXXXXXXC19533	SFO	Severe acute respiratory syndrome coronavirus 2	negative	NA
3/2024	XXXXXX0-5693	SFO	Severe acute respiratory syndrome coronavirus 2	negative	NA
6/2024	XXXXXXXC88720	SFO	Severe acute respiratory syndrome coronavirus 2	negative	NA
12/2023	XXXXXX5-1703	SFO	Influenza A virus	negative	NA
6/2024	XXXXXXXB48283	SFO	Severe acute respiratory syndrome coronavirus 2	positive	36.07	CT
6/2024	XXXXXXXD38907	SFO	Influenza A virus	negative	NA
10/2023	XXXXXX8-5401	SFO	Influenza A virus	negative	NA
6/2024	XXXXXXXD22603	SFO	Severe acute respiratory syndrome coronavirus 2	negative	NA
12/2023	XXXXXX3-9426	SFO	Influenza A virus	negative	NA
10/2023	XXXXXX8-9501	IAD	Severe acute respiratory syndrome coronavirus 2	negative	NA
7/2024	XXXXXXXD33111	IAD	Influenza A virus	negative	NA
7/2024	XXXXXXXC94892	IAD	Influenza A virus	negative	NA
2/2024	XXXXXX6-3025	IAD	Influenza A virus	negative	NA
5/2024	XXXXXXXB91372	SFO	Influenza A virus	negative	NA
5/2024	XXXXXXXC19954	SFO	Severe acute respiratory syndrome coronavirus 2	negative	NA
3/2024	XXXXXX6-9497	IAD	Influenza A virus	negative	NA
1/2024	XXXXXX8-5060	SFO	Influenza A virus	negative	NA
6/2024	XXXXXXXC99506	IAD	Influenza A virus	negative	NA
5/2024	XXXXXXXC47523	SFO	Severe acute respiratory syndrome coronavirus 2	negative	NA
11/2023	XXXXXX5-8217	IAD	Influenza A virus	negative	NA
7/2024	XXXXXXXD33007	IAD	Severe acute respiratory syndrome coronavirus 2	negative	NA
2/2024	XXXXXX7-0763	SFO	Severe acute respiratory syndrome coronavirus 2	negative	NA
5/2024	XXXXXXXC23609	SFO	Severe acute respiratory syndrome coronavirus 2	negative	NA
4/2024	XXXXXXXB54087	SFO	Severe acute respiratory syndrome coronavirus 2	negative	NA
3/2024	XXXXXX6-8872	IAD	Severe acute respiratory syndrome coronavirus 2	positive	25.05	CT
6/2024	XXXXXXXB40679	SFO	Severe acute respiratory syndrome coronavirus 2	negative	NA
12/2023	XXXXXX4-6399	IAD	Severe acute respiratory syndrome coronavirus 2	negative	NA
6/2024	XXXXXXXD04541	IAD	Severe acute respiratory syndrome coronavirus 2	negative	NA
1/2024	XXXXXX6-4649	SFO	Influenza A virus	negative	NA
3/2024	XXXXXXXB25760	SFO	Influenza A virus	negative	NA
3/2024	XXXXXX5-4603	IAD	Influenza A virus	negative	NA
7/2024	XXXXXXXC85343	SFO	Influenza A virus	negative	NA
6/2024	XXXXXXXE00581	SFO	Influenza A virus	negative	NA
3/2024	XXXXXX0-4947	SFO	Influenza A virus	negative	NA
10/2023	XXXXXX3-9092	SFO	Severe acute respiratory syndrome coronavirus 2	negative	NA
8/2024	XXXXXXXC65594	IAD	Influenza A virus	negative	NA
8/2024	XXXXXXXC71082	SFO	Influenza A virus	negative	NA
4/2024	XXXXXXXB54992	SFO	Influenza A virus	negative	NA
6/2024	XXXXXXXD41490	SFO	Influenza A virus	negative	NA
7/2024	XXXXXXXC85455	SFO	Influenza A virus	positive	34.61	CT
7/2024	XXXXXXXC92358	IAD	Severe acute respiratory syndrome coronavirus 2	negative	NA
5/2024	XXXXXXXC51540	SFO	Severe acute respiratory syndrome coronavirus 2	positive	18.37	CT
7/2024	XXXXXXXC91270	SFO	Severe acute respiratory syndrome coronavirus 2	negative	NA
7/2024	XXXXXXXC85584	SFO	Influenza A virus	negative	NA
1/2024	XXXXXX6-1622	SFO	Influenza A virus	negative	NA
6/2024	XXXXXXXB49346	IAD	Influenza A virus	negative	NA
7/2024	XXXXXXXD48678	SFO	Severe acute respiratory syndrome coronavirus 2	positive	30.11	CT
5/2024	XXXXXXXB70377	IAD	Severe acute respiratory syndrome coronavirus 2	positive	30.48	CT
11/2023	XXXXXX9-7014	IAD	Severe acute respiratory syndrome coronavirus 2	negative	NA
10/2023	XXXXXX5-6524	IAD	Severe acute respiratory syndrome coronavirus 2	negative	NA
1/2024	XXXXXXXB96703	SFO	Influenza A virus	negative	NA
6/2024	XXXXXXXB36374	SFO	Influenza A virus	negative	NA
4/2024	XXXXXXXC47400	SFO	Severe acute respiratory syndrome coronavirus 2	negative	NA
10/2023	XXXXXX8-1608	IAD	Severe acute respiratory syndrome coronavirus 2	negative	NA
3/2024	XXXXXX5-8116	IAD	Influenza A virus	negative	NA
6/2024	XXXXXXXB41358	SFO	Severe acute respiratory syndrome coronavirus 2	negative	NA
12/2023	XXXXXX4-6724	SFO	Influenza A virus	negative	NA
5/2024	XXXXXXXC07100	SFO	Severe acute respiratory syndrome coronavirus 2	negative	NA
5/2024	XXXXXXXC63555	SFO	Severe acute respiratory syndrome coronavirus 2	negative	NA
1/2024	XXXXXX7-5163	SFO	Severe acute respiratory syndrome coronavirus 2	negative	NA
3/2024	XXXXXX5-5172	IAD	Severe acute respiratory syndrome coronavirus 2	negative	NA
11/2023	XXXXXX8-7575	SFO	Influenza A virus	negative	NA
6/2024	XXXXXXXB78710	SFO	Influenza A virus	negative	NA
2/2024	XXXXXX0-1112	SFO	Influenza A virus	negative	NA
6/2024	XXXXXXXB45109	IAD	Influenza A virus	negative	NA
6/2024	XXXXXXXD23332	IAD	Influenza A virus	negative	NA
12/2023	XXXXXX4-6152	SFO	Severe acute respiratory syndrome coronavirus 2	negative	NA
10/2023	XXXXXX5-3288	SFO	Severe acute respiratory syndrome coronavirus 2	negative	NA
11/2023	XXXXXX8-5860	SFO	Influenza A virus	negative	NA
5/2024	XXXXXXXC18241	SFO	Influenza A virus	negative	NA
5/2024	XXXXXXXB46079	SFO	Influenza A virus	negative	NA
5/2024	XXXXXXXC48887	IAD	Influenza A virus	negative	NA
11/2023	XXXXXX2-8464	IAD	Severe acute respiratory syndrome coronavirus 2	negative	NA
3/2024	XXXXXX7-0804	IAD	Severe acute respiratory syndrome coronavirus 2	negative	NA
7/2024	XXXXXXXD35888	SFO	Severe acute respiratory syndrome coronavirus 2	negative	NA
8/2024	XXXXXXXD19192	SFO	Severe acute respiratory syndrome coronavirus 2	negative	NA
11/2023	XXXXXX5-4938	IAD	Severe acute respiratory syndrome coronavirus 2	negative	NA
5/2024	XXXXXXXC62118	SFO	Influenza A virus	negative	NA
7/2024	XXXXXXXC92404	IAD	Severe acute respiratory syndrome coronavirus 2	negative	NA
10/2023	XXXXXX3-6405	SFO	Severe acute respiratory syndrome coronavirus 2	negative	NA
3/2024	XXXXXX2-1683	SFO	Influenza A virus	negative	NA
2/2024	XXXXXX3-5365	IAD	Severe acute respiratory syndrome coronavirus 2	negative	NA
1/2024	XXXXXX3-0674	IAD	Severe acute respiratory syndrome coronavirus 2	negative	NA
10/2023	XXXXXX3-6237	SFO	Severe acute respiratory syndrome coronavirus 2	negative	NA
10/2023	XXXXXX9-3148	SFO	Influenza A virus	negative	NA
10/2023	XXXXXX5-6578	IAD	Influenza A virus	negative	NA
6/2024	XXXXXXXB40573	SFO	Severe acute respiratory syndrome coronavirus 2	negative	NA
1/2024	XXXXXX7-7963	SFO	Influenza A virus	negative	NA
5/2024	XXXXXXXB24985	IAD	Severe acute respiratory syndrome coronavirus 2	negative	NA
8/2024	XXXXXXXD18422	SFO	Severe acute respiratory syndrome coronavirus 2	negative	NA
7/2024	XXXXXXXD43774	SFO	Severe acute respiratory syndrome coronavirus 2	negative	NA
7/2024	XXXXXXXD61209	SFO	Severe acute respiratory syndrome coronavirus 2	negative	NA
12/2023	XXXXXX4-6580	SFO	Severe acute respiratory syndrome coronavirus 2	negative	NA
6/2024	XXXXXXXD48239	IAD	Influenza A virus	negative	NA
6/2024	XXXXXXXC98792	IAD	Severe acute respiratory syndrome coronavirus 2	negative	NA
7/2024	XXXXXXXC92144	IAD	Influenza A virus	negative	NA
5/2024	XXXXXXXB79492	SFO	Severe acute respiratory syndrome coronavirus 2	negative	NA
6/2024	XXXXXXXB38765	SFO	Influenza A virus	negative	NA
2/2024	XXXXXX0-4454	SFO	Influenza A virus	negative	NA
2/2024	XXXXXX2-8684	IAD	Severe acute respiratory syndrome coronavirus 2	negative	NA
6/2024	XXXXXXXC88708	SFO	Influenza A virus	negative	NA
3/2024	XXXXXXXB93563	SFO	Influenza A virus	negative	NA
7/2024	XXXXXXXD31094	SFO	Severe acute respiratory syndrome coronavirus 2	negative	NA
3/2024	XXXXXX7-3855	IAD	Influenza A virus	negative	NA
7/2024	XXXXXXXC84544	SFO	Severe acute respiratory syndrome coronavirus 2	negative	NA
4/2024	XXXXXXXC31790	IAD	Severe acute respiratory syndrome coronavirus 2	negative	NA
7/2024	XXXXXXXD37215	IAD	Influenza A virus	negative	NA
2/2024	XXXXXX7-2581	SFO	Influenza A virus	negative	NA
2/2024	XXXXXX2-0823	SFO	Influenza A virus	negative	NA
3/2024	XXXXXXXB30886	IAD	Severe acute respiratory syndrome coronavirus 2	negative	NA
3/2024	XXXXXX5-8072	IAD	Influenza A virus	negative	NA
7/2024	XXXXXXXD12760	SFO	Severe acute respiratory syndrome coronavirus 2	negative	NA
1/2024	XXXXXX6-4990	SFO	Influenza A virus	negative	NA
7/2024	XXXXXXXD12840	SFO	Severe acute respiratory syndrome coronavirus 2	negative	NA
7/2024	XXXXXXXD17581	IAD	Influenza A virus	negative	NA
10/2023	XXXXXX3-8756	SFO	Influenza A virus	negative	NA
3/2024	XXXXXXXB26547	SFO	Severe acute respiratory syndrome coronavirus 2	negative	NA
2/2024	XXXXXX5-1037	IAD	Influenza A virus	negative	NA
12/2023	XXXXXX5-0946	IAD	Influenza A virus	negative	NA
6/2024	XXXXXXXE00571	SFO	Influenza A virus	negative	NA
8/2024	XXXXXXXC70219	SFO	Severe acute respiratory syndrome coronavirus 2	positive	23.8	CT
12/2023	XXXXXX5-0753	IAD	Severe acute respiratory syndrome coronavirus 2	negative	NA
4/2024	XXXXXXXB58172	SFO	Severe acute respiratory syndrome coronavirus 2	negative	NA
8/2024	XXXXXXXC68053	SFO	Severe acute respiratory syndrome coronavirus 2	negative	NA
1/2024	XXXXXX9-0254	SFO	Influenza A virus	negative	NA
5/2024	XXXXXXXC19100	SFO	Severe acute respiratory syndrome coronavirus 2	negative	NA
2/2024	XXXXXX0-1066	SFO	Severe acute respiratory syndrome coronavirus 2	negative	NA
7/2024	XXXXXXXD17514	SFO	Severe acute respiratory syndrome coronavirus 2	positive	30.82	CT
3/2024	XXXXXX8-1785	IAD	Severe acute respiratory syndrome coronavirus 2	negative	NA
6/2024	XXXXXXXC95180	IAD	Severe acute respiratory syndrome coronavirus 2	negative	NA
8/2024	XXXXXXXD46204	IAD	Severe acute respiratory syndrome coronavirus 2	negative	NA
7/2024	XXXXXXXD12791	SFO	Severe acute respiratory syndrome coronavirus 2	negative	NA
5/2024	XXXXXXXC23541	SFO	Influenza A virus	negative	NA
2/2024	XXXXXX4-5607	IAD	Severe acute respiratory syndrome coronavirus 2	negative	NA
5/2024	XXXXXXXC57777	SFO	Influenza A virus	negative	NA
5/2024	XXXXXXXB72139	SFO	Influenza A virus	negative	NA
6/2024	XXXXXXXD07508	IAD	Influenza A virus	negative	NA
3/2024	XXXXXX8-2169	IAD	Influenza A virus	negative	NA
7/2024	XXXXXXXC85122	SFO	Severe acute respiratory syndrome coronavirus 2	negative	NA
7/2024	XXXXXXXD20443	SFO	Severe acute respiratory syndrome coronavirus 2	negative	NA
8/2024	XXXXXXXC16750	IAD	Influenza A virus	negative	NA
10/2023	XXXXXX3-9089	SFO	Severe acute respiratory syndrome coronavirus 2	negative	NA
10/2023	XXXXXX8-9033	SFO	Influenza A virus	negative	NA
11/2023	XXXXXX8-7726	SFO	Severe acute respiratory syndrome coronavirus 2	negative	NA
4/2024	XXXXXXXB64663	SFO	Severe acute respiratory syndrome coronavirus 2	negative	NA
5/2024	XXXXXXXC19984	SFO	Influenza A virus	negative	NA
11/2023	XXXXXX8-8055	SFO	Influenza A virus	negative	NA
1/2024	XXXXXX4-0537	IAD	Influenza A virus	negative	NA
6/2024	XXXXXXXB78785	SFO	Severe acute respiratory syndrome coronavirus 2	negative	NA
1/2024	XXXXXX7-1726	SFO	Influenza A virus	negative	NA
1/2024	XXXXXX6-3068	SFO	Influenza A virus	positive	38.69	CT
4/2024	XXXXXXXB66492	SFO	Severe acute respiratory syndrome coronavirus 2	positive	31.87	CT
8/2024	XXXXXXXD24910	SFO	Influenza A virus	positive	24.34	CT
8/2024	XXXXXXXB55413	IAD	Severe acute respiratory syndrome coronavirus 2	negative	NA
7/2024	XXXXXXXD62078	SFO	Influenza A virus	negative	NA
3/2024	XXXXXXXB33589	SFO	Severe acute respiratory syndrome coronavirus 2	negative	NA
5/2024	XXXXXXXC02231	SFO	Severe acute respiratory syndrome coronavirus 2	negative	NA
3/2024	XXXXXXXB24198	SFO	Influenza A virus	negative	NA
10/2023	XXXXXX4-5475	SFO	Severe acute respiratory syndrome coronavirus 2	negative	NA
8/2024	XXXXXXXC72387	SFO	Influenza A virus	negative	NA
2/2024	XXXXXX0-4569	SFO	Severe acute respiratory syndrome coronavirus 2	negative	NA
5/2024	XXXXXXXC57606	SFO	Influenza A virus	negative	NA
4/2024	XXXXXXXB67875	SFO	Influenza A virus	negative	NA
10/2023	XXXXXX5-4746	SFO	Influenza A virus	negative	NA
5/2024	XXXXXXXC51695	SFO	Influenza A virus	negative	NA
6/2024	XXXXXXXB55982	IAD	Influenza A virus	negative	NA
1/2024	XXXXXX7-1962	SFO	Influenza A virus	negative	NA
2/2024	XXXXXX5-3147	IAD	Influenza A virus	negative	NA
7/2024	XXXXXXXD35297	SFO	Severe acute respiratory syndrome coronavirus 2	negative	NA
7/2024	XXXXXXXD60674	IAD	Severe acute respiratory syndrome coronavirus 2	negative	NA
8/2024	XXXXXXXD27836	IAD	Severe acute respiratory syndrome coronavirus 2	negative	NA
7/2024	XXXXXXXD06694	SFO	Influenza A virus	negative	NA
6/2024	XXXXXXXB79025	SFO	Influenza A virus	negative	NA
7/2024	XXXXXXXD19412	SFO	Severe acute respiratory syndrome coronavirus 2	negative	NA
10/2023	XXXXXX5-1180	SFO	Severe acute respiratory syndrome coronavirus 2	positive	27.14	CT
5/2024	XXXXXX9-8646	IAD	Severe acute respiratory syndrome coronavirus 2	negative	NA
1/2024	XXXXXX7-7772	SFO	Influenza A virus	negative	NA
7/2024	XXXXXXXD18240	SFO	Severe acute respiratory syndrome coronavirus 2	negative	NA
3/2024	XXXXXX7-9490	IAD	Influenza A virus	negative	NA
3/2024	XXXXXXXB25860	SFO	Influenza A virus	negative	NA
5/2024	XXXXXXXC04709	SFO	Influenza A virus	negative	NA
6/2024	XXXXXXXB41907	SFO	Severe acute respiratory syndrome coronavirus 2	negative	NA
7/2024	XXXXXXXD17471	SFO	Severe acute respiratory syndrome coronavirus 2	negative	NA
6/2024	XXXXXXXD22596	SFO	Severe acute respiratory syndrome coronavirus 2	positive	31.98	CT
12/2023	XXXXXX4-2540	IAD	Severe acute respiratory syndrome coronavirus 2	negative	NA
2/2024	XXXXXX1-4921	SFO	Severe acute respiratory syndrome coronavirus 2	negative	NA
7/2024	XXXXXXXD12805	SFO	Severe acute respiratory syndrome coronavirus 2	positive	33.09	CT
3/2024	XXXXXX1-7035	SFO	Influenza A virus	negative	NA
3/2024	XXXXXXXB97617	SFO	Severe acute respiratory syndrome coronavirus 2	negative	NA
4/2024	XXXXXXXB65004	SFO	Severe acute respiratory syndrome coronavirus 2	negative	NA
5/2024	XXXXXXXC13887	IAD	Severe acute respiratory syndrome coronavirus 2	negative	NA
6/2024	XXXXXXXB42943	SFO	Influenza A virus	negative	NA
12/2023	XXXXXX6-2585	SFO	Severe acute respiratory syndrome coronavirus 2	negative	NA
2/2024	XXXXXX2-0758	SFO	Influenza A virus	negative	NA
2/2024	XXXXXX5-9819	IAD	Severe acute respiratory syndrome coronavirus 2	negative	NA
4/2024	XXXXXXXB56814	IAD	Severe acute respiratory syndrome coronavirus 2	negative	NA
11/2023	XXXXXX8-7627	SFO	Severe acute respiratory syndrome coronavirus 2	negative	NA
6/2024	XXXXXXXD38672	SFO	Severe acute respiratory syndrome coronavirus 2	negative	NA
12/2023	XXXXXX6-1424	IAD	Severe acute respiratory syndrome coronavirus 2	negative	NA
6/2024	XXXXXXXD05002	IAD	Severe acute respiratory syndrome coronavirus 2	negative	NA
8/2024	XXXXXXXC68006	SFO	Severe acute respiratory syndrome coronavirus 2	positive	27.18	CT
10/2023	XXXXXX3-6216	SFO	Severe acute respiratory syndrome coronavirus 2	negative	NA
8/2024	XXXXXXXD06982	SFO	Influenza A virus	negative	NA
6/2024	XXXXXXXC92747	IAD	Influenza A virus	negative	NA
6/2024	XXXXXXXD01178	IAD	Severe acute respiratory syndrome coronavirus 2	negative	NA
1/2024	XXXXXX8-9677	SFO	Influenza A virus	negative	NA
6/2024	XXXXXXXB77370	SFO	Influenza A virus	negative	NA
11/2023	XXXXXX8-7474	SFO	Influenza A virus	negative	NA
10/2023	XXXXXX5-9796	SFO	Influenza A virus	negative	NA
5/2024	XXXXXXXC19978	SFO	Influenza A virus	negative	NA
7/2024	XXXXXXXD35757	SFO	Severe acute respiratory syndrome coronavirus 2	positive	26.99	CT
6/2024	XXXXXXXE00145	IAD	Influenza A virus	negative	NA
7/2024	XXXXXXXD34985	SFO	Severe acute respiratory syndrome coronavirus 2	positive	32.34	CT
12/2023	XXXXXX6-6563	SFO	Severe acute respiratory syndrome coronavirus 2	negative	NA
2/2024	XXXXXX0-8394	SFO	Severe acute respiratory syndrome coronavirus 2	positive	35.35	CT
4/2024	XXXXXXXB66890	IAD	Severe acute respiratory syndrome coronavirus 2	negative	NA
10/2023	XXXXXX4-0131	IAD	Severe acute respiratory syndrome coronavirus 2	negative	NA
1/2024	XXXXXX8-5060	SFO	Severe acute respiratory syndrome coronavirus 2	negative	NA
6/2024	XXXXXXXB39184	SFO	Severe acute respiratory syndrome coronavirus 2	negative	NA
7/2024	XXXXXXXD55746	SFO	Severe acute respiratory syndrome coronavirus 2	negative	NA
4/2024	XXXXXXXB34712	SFO	Severe acute respiratory syndrome coronavirus 2	negative	NA
6/2024	XXXXXXXD26364	IAD	Influenza A virus	negative	NA
11/2023	XXXXXX9-1741	SFO	Influenza A virus	negative	NA
6/2024	XXXXXXXB41069	SFO	Influenza A virus	negative	NA
8/2024	XXXXXXXC40617	IAD	Influenza A virus	negative	NA
5/2024	XXXXXXXC56033	SFO	Influenza A virus	negative	NA
3/2024	XXXXXX7-2403	IAD	Influenza A virus	negative	NA
6/2024	XXXXXXXD23419	IAD	Influenza A virus	negative	NA
6/2024	XXXXXXXB42620	SFO	Severe acute respiratory syndrome coronavirus 2	negative	NA
4/2024	XXXXXXXB23741	SFO	Severe acute respiratory syndrome coronavirus 2	positive	30.21	CT
7/2024	XXXXXXXD01955	IAD	Severe acute respiratory syndrome coronavirus 2	negative	NA
12/2023	XXXXXX9-6402	SFO	Influenza A virus	negative	NA
7/2024	XXXXXXXD32936	IAD	Influenza A virus	negative	NA
7/2024	XXXXXXXD32967	IAD	Severe acute respiratory syndrome coronavirus 2	negative	NA
8/2024	XXXXXXXD27683	SFO	Severe acute respiratory syndrome coronavirus 2	negative	NA
8/2024	XXXXXXXC41442	SFO	Severe acute respiratory syndrome coronavirus 2	negative	NA
6/2024	XXXXXXXD39007	IAD	Severe acute respiratory syndrome coronavirus 2	negative	NA
6/2024	XXXXXXXD01935	IAD	Influenza A virus	negative	NA
12/2023	XXXXXX0-3281	IAD	Severe acute respiratory syndrome coronavirus 2	negative	NA
6/2024	XXXXXXXC96861	IAD	Severe acute respiratory syndrome coronavirus 2	negative	NA
3/2024	XXXXXX6-5132	IAD	Influenza A virus	negative	NA
5/2024	XXXXXXXC23911	SFO	Severe acute respiratory syndrome coronavirus 2	negative	NA
6/2024	XXXXXXXE00510	SFO	Severe acute respiratory syndrome coronavirus 2	negative	NA
12/2023	XXXXXX3-3787	SFO	Severe acute respiratory syndrome coronavirus 2	negative	NA
5/2024	XXXXXXXC11286	SFO	Severe acute respiratory syndrome coronavirus 2	negative	NA
5/2024	XXXXXXXC13436	IAD	Severe acute respiratory syndrome coronavirus 2	negative	NA
10/2023	XXXXXX5-7737	IAD	Influenza A virus	negative	NA
5/2024	XXXXXXXC57628	SFO	Severe acute respiratory syndrome coronavirus 2	negative	NA
2/2024	XXXXXX1-8162	SFO	Influenza A virus	negative	NA
10/2023	XXXXXX0-4399	IAD	Severe acute respiratory syndrome coronavirus 2	negative	NA
6/2024	XXXXXXXC94352	IAD	Influenza A virus	negative	NA
8/2024	XXXXXXXC78939	SFO	Severe acute respiratory syndrome coronavirus 2	positive	15.64	CT
7/2024	XXXXXXXE00436	SFO	Influenza A virus	positive	28.78	CT
2/2024	XXXXXX4-5466	SFO	Influenza A virus	negative	NA
1/2024	XXXXXX7-6073	SFO	Influenza A virus	negative	NA
10/2023	XXXXXX9-3066	SFO	Severe acute respiratory syndrome coronavirus 2	positive	37.13	CT
8/2024	XXXXXXXD21980	IAD	Severe acute respiratory syndrome coronavirus 2	negative	NA
7/2024	XXXXXXXC90427	SFO	Influenza A virus	negative	NA
11/2023	XXXXXX5-2113	SFO	Influenza A virus	negative	NA
3/2024	XXXXXX8-0495	IAD	Severe acute respiratory syndrome coronavirus 2	negative	NA
1/2024	XXXXXX0-3375	IAD	Severe acute respiratory syndrome coronavirus 2	negative	NA
7/2024	XXXXXXXD61173	SFO	Severe acute respiratory syndrome coronavirus 2	negative	NA
6/2024	XXXXXXXB44262	SFO	Severe acute respiratory syndrome coronavirus 2	negative	NA
3/2024	XXXXXX7-1969	IAD	Severe acute respiratory syndrome coronavirus 2	negative	NA
6/2024	XXXXXXXB41343	SFO	Severe acute respiratory syndrome coronavirus 2	positive	21.09	CT
1/2024	XXXXXX4-2862	SFO	Severe acute respiratory syndrome coronavirus 2	negative	NA
7/2024	XXXXXXXB74790	IAD	Influenza A virus	negative	NA
12/2023	XXXXXX3-8149	SFO	Severe acute respiratory syndrome coronavirus 2	negative	NA
10/2023	XXXXXX5-6718	SFO	Influenza A virus	negative	NA
7/2024	XXXXXXXD43970	SFO	Severe acute respiratory syndrome coronavirus 2	negative	NA
2/2024	XXXXXX5-6826	IAD	Severe acute respiratory syndrome coronavirus 2	negative	NA
8/2024	XXXXXXXD27895	IAD	Influenza A virus	negative	NA
5/2024	XXXXXXXC06523	SFO	Severe acute respiratory syndrome coronavirus 2	negative	NA
12/2023	XXXXXX4-6787	IAD	Influenza A virus	negative	NA
4/2024	XXXXXXXC47339	SFO	Influenza A virus	negative	NA
5/2024	XXXXXXXC22895	SFO	Severe acute respiratory syndrome coronavirus 2	negative	NA
7/2024	XXXXXXXD37848	SFO	Severe acute respiratory syndrome coronavirus 2	negative	NA
11/2023	XXXXXX8-7739	SFO	Severe acute respiratory syndrome coronavirus 2	negative	NA
10/2023	XXXXXX9-3169	SFO	Influenza A virus	negative	NA
11/2023	XXXXXX8-8162	SFO	Severe acute respiratory syndrome coronavirus 2	negative	NA
3/2024	XXXXXX5-4556	IAD	Severe acute respiratory syndrome coronavirus 2	negative	NA
1/2024	XXXXXX5-5872	SFO	Influenza A virus	negative	NA
6/2024	XXXXXXXC93113	IAD	Influenza A virus	negative	NA
7/2024	XXXXXXXD43909	SFO	Influenza A virus	negative	NA
2/2024	XXXXXX1-8164	SFO	Severe acute respiratory syndrome coronavirus 2	negative	NA
5/2024	XXXXXXXC34738	SFO	Severe acute respiratory syndrome coronavirus 2	negative	NA
5/2024	XXXXXXXC57464	SFO	Influenza A virus	negative	NA
5/2024	XXXXXXXC05559	SFO	Influenza A virus	negative	NA
5/2024	XXXXXXXC06205	SFO	Influenza A virus	negative	NA
12/2023	XXXXXX3-2128	SFO	Severe acute respiratory syndrome coronavirus 2	negative	NA
7/2024	XXXXXXXC90971	SFO	Severe acute respiratory syndrome coronavirus 2	negative	NA
7/2024	XXXXXXXD62410	SFO	Severe acute respiratory syndrome coronavirus 2	negative	NA
8/2024	XXXXXXXD16956	SFO	Severe acute respiratory syndrome coronavirus 2	negative	NA
3/2024	XXXXXXXB97469	SFO	Influenza A virus	negative	NA
8/2024	XXXXXXXD27375	IAD	Influenza A virus	negative	NA
8/2024	XXXXXXXC41357	SFO	Influenza A virus	negative	NA
5/2024	XXXXXXXC05707	SFO	Severe acute respiratory syndrome coronavirus 2	negative	NA
1/2024	XXXXXX5-3933	SFO	Severe acute respiratory syndrome coronavirus 2	negative	NA
5/2024	XXXXXXXB47784	SFO	Influenza A virus	negative	NA
2/2024	XXXXXX1-8543	SFO	Severe acute respiratory syndrome coronavirus 2	negative	NA
7/2024	XXXXXXXC84986	SFO	Influenza A virus	negative	NA
6/2024	XXXXXXXD02121	IAD	Severe acute respiratory syndrome coronavirus 2	negative	NA
8/2024	XXXXXXXD07769	IAD	Severe acute respiratory syndrome coronavirus 2	negative	NA
6/2024	XXXXXXXB37814	SFO	Influenza A virus	negative	NA
6/2024	XXXXXXXD23418	IAD	Severe acute respiratory syndrome coronavirus 2	negative	NA
11/2023	XXXXXX8-7604	SFO	Influenza A virus	negative	NA
2/2024	XXXXXX2-0633	SFO	Influenza A virus	negative	NA
3/2024	XXXXXX8-1641	IAD	Influenza A virus	negative	NA
11/2023	XXXXXX8-7479	SFO	Influenza A virus	negative	NA
5/2024	XXXXXXXC48342	SFO	Influenza A virus	negative	NA
6/2024	XXXXXXXB40100	SFO	Severe acute respiratory syndrome coronavirus 2	negative	NA
10/2023	XXXXXX3-9174	SFO	Influenza A virus	negative	NA
6/2024	XXXXXXXC94123	IAD	Influenza A virus	negative	NA
2/2024	XXXXXX9-1576	SFO	Influenza A virus	negative	NA
1/2024	XXXXXX8-8939	SFO	Severe acute respiratory syndrome coronavirus 2	negative	NA
7/2024	XXXXXXXD43940	SFO	Severe acute respiratory syndrome coronavirus 2	negative	NA
11/2023	XXXXXX0-7289	IAD	Severe acute respiratory syndrome coronavirus 2	negative	NA
10/2023	XXXXXX5-9413	SFO	Influenza A virus	negative	NA
10/2023	XXXXXX7-7040	IAD	Severe acute respiratory syndrome coronavirus 2	negative	NA
7/2024	XXXXXXXD42867	IAD	Influenza A virus	negative	NA
5/2024	XXXXXXXC57662	SFO	Severe acute respiratory syndrome coronavirus 2	positive	32.5	CT
1/2024	XXXXXX6-4846	SFO	Severe acute respiratory syndrome coronavirus 2	negative	NA
5/2024	XXXXXXXC27133	SFO	Severe acute respiratory syndrome coronavirus 2	negative	NA
2/2024	XXXXXX8-7673	SFO	Severe acute respiratory syndrome coronavirus 2	negative	NA
5/2024	XXXXXXXC35054	SFO	Influenza A virus	negative	NA
3/2024	XXXXXX8-1375	IAD	Severe acute respiratory syndrome coronavirus 2	negative	NA
5/2024	XXXXXXXC57394	SFO	Influenza A virus	negative	NA
2/2024	XXXXXX4-4409	SFO	Severe acute respiratory syndrome coronavirus 2	negative	NA
5/2024	XXXXXXXC23533	SFO	Influenza A virus	negative	NA
7/2024	XXXXXXXD19386	SFO	Influenza A virus	negative	NA
4/2024	XXXXXXXB28201	IAD	Influenza A virus	negative	NA
5/2024	XXXXXXXC04898	SFO	Influenza A virus	negative	NA
2/2024	XXXXXX8-8227	IAD	Severe acute respiratory syndrome coronavirus 2	negative	NA
6/2024	XXXXXXXC02054	SFO	Influenza A virus	negative	NA
8/2024	XXXXXXXD23266	IAD	Influenza A virus	negative	NA
6/2024	XXXXXXXC95230	IAD	Influenza A virus	negative	NA
6/2024	XXXXXXXC98805	IAD	Severe acute respiratory syndrome coronavirus 2	negative	NA
2/2024	XXXXXX0-5337	SFO	Influenza A virus	negative	NA
8/2024	XXXXXXXD26817	SFO	Severe acute respiratory syndrome coronavirus 2	negative	NA
2/2024	XXXXXX5-9823	IAD	Severe acute respiratory syndrome coronavirus 2	negative	NA
6/2024	XXXXXXXC15985	IAD	Severe acute respiratory syndrome coronavirus 2	negative	NA
7/2024	XXXXXXXD12204	SFO	Severe acute respiratory syndrome coronavirus 2	negative	NA
4/2024	XXXXXXXB33671	SFO	Influenza A virus	negative	NA
6/2024	XXXXXXXD06098	IAD	Severe acute respiratory syndrome coronavirus 2	negative	NA
11/2023	XXXXXX5-4844	IAD	Severe acute respiratory syndrome coronavirus 2	negative	NA
11/2023	XXXXXX9-9073	SFO	Influenza A virus	negative	NA
6/2024	XXXXXXXD26351	IAD	Influenza A virus	negative	NA
7/2024	XXXXXXXD12564	IAD	Influenza A virus	negative	NA
6/2024	XXXXXXXD01741	IAD	Influenza A virus	negative	NA
11/2023	XXXXXX5-5944	IAD	Severe acute respiratory syndrome coronavirus 2	negative	NA
7/2024	XXXXXXXC84301	SFO	Severe acute respiratory syndrome coronavirus 2	negative	NA
3/2024	XXXXXX5-5034	IAD	Influenza A virus	negative	NA
7/2024	XXXXXXXD32099	SFO	Severe acute respiratory syndrome coronavirus 2	positive	36.25	CT
6/2024	XXXXXXXB49200	IAD	Influenza A virus	negative	NA
6/2024	XXXXXXXD23333	IAD	Influenza A virus	negative	NA
5/2024	XXXXXXXC57751	SFO	Severe acute respiratory syndrome coronavirus 2	negative	NA
6/2024	XXXXXXXD39023	IAD	Severe acute respiratory syndrome coronavirus 2	negative	NA
5/2024	XXXXXXXC05712	SFO	Influenza A virus	negative	NA
2/2024	XXXXXX1-8246	SFO	Severe acute respiratory syndrome coronavirus 2	negative	NA
1/2024	XXXXXX6-1757	SFO	Severe acute respiratory syndrome coronavirus 2	negative	NA
8/2024	XXXXXXXD46566	IAD	Influenza A virus	negative	NA
5/2024	XXXXXXXC51863	SFO	Influenza A virus	negative	NA
2/2024	XXXXXX2-8009	IAD	Influenza A virus	negative	NA
6/2024	XXXXXXXB41368	SFO	Severe acute respiratory syndrome coronavirus 2	negative	NA
6/2024	XXXXXXXB49967	SFO	Severe acute respiratory syndrome coronavirus 2	negative	NA
4/2024	XXXXXXXB55104	SFO	Influenza A virus	negative	NA
2/2024	XXXXXX8-7284	SFO	Influenza A virus	negative	NA
4/2024	XXXXXXXB57319	IAD	Influenza A virus	negative	NA
3/2024	XXXXXXXB89473	SFO	Severe acute respiratory syndrome coronavirus 2	negative	NA
7/2024	XXXXXXXD19350	SFO	Influenza A virus	negative	NA
5/2024	XXXXXXXC18489	SFO	Influenza A virus	negative	NA
6/2024	XXXXXXXB89836	SFO	Influenza A virus	negative	NA
5/2024	XXXXXXXC57679	SFO	Severe acute respiratory syndrome coronavirus 2	negative	NA
1/2024	XXXXXX8-9718	SFO	Influenza A virus	negative	NA
5/2024	XXXXXXXB27465	IAD	Influenza A virus	negative	NA
8/2024	XXXXXXXD26159	IAD	Severe acute respiratory syndrome coronavirus 2	positive	27.75	CT
4/2024	XXXXXXXB66435	SFO	Severe acute respiratory syndrome coronavirus 2	negative	NA
6/2024	XXXXXXXC92839	IAD	Influenza A virus	negative	NA
6/2024	XXXXXXXC00813	IAD	Influenza A virus	negative	NA
3/2024	XXXXXX1-0443	SFO	Influenza A virus	negative	NA
7/2024	XXXXXXXD43526	SFO	Severe acute respiratory syndrome coronavirus 2	positive	35.78	CT
3/2024	XXXXXXXB33055	SFO	Severe acute respiratory syndrome coronavirus 2	negative	NA
6/2024	XXXXXXXB79349	SFO	Influenza A virus	negative	NA
6/2024	XXXXXXXD08965	SFO	Influenza A virus	negative	NA
2/2024	XXXXXX9-1905	SFO	Influenza A virus	negative	NA
12/2023	XXXXXX5-4738	SFO	Severe acute respiratory syndrome coronavirus 2	negative	NA
7/2024	XXXXXXXD58748	IAD	Influenza A virus	negative	NA
8/2024	XXXXXXXD07001	SFO	Severe acute respiratory syndrome coronavirus 2	negative	NA
5/2024	XXXXXXXC58727	SFO	Influenza A virus	negative	NA
3/2024	XXXXXX1-6021	SFO	Severe acute respiratory syndrome coronavirus 2	negative	NA
6/2024	XXXXXXXB49251	IAD	Influenza A virus	negative	NA
7/2024	XXXXXXXC94892	IAD	Severe acute respiratory syndrome coronavirus 2	positive	24.75	CT
10/2023	XXXXXX5-9493	SFO	Influenza A virus	negative	NA
5/2024	XXXXXXXC51869	SFO	Influenza A virus	negative	NA
8/2024	XXXXXXXD27674	SFO	Influenza A virus	negative	NA
3/2024	XXXXXXXB88982	SFO	Severe acute respiratory syndrome coronavirus 2	negative	NA
6/2024	XXXXXXXB39275	SFO	Influenza A virus	negative	NA
6/2024	XXXXXXXB37787	SFO	Influenza A virus	negative	NA
3/2024	XXXXXXXB25806	SFO	Influenza A virus	negative	NA
7/2024	XXXXXXXD12609	IAD	Severe acute respiratory syndrome coronavirus 2	negative	NA
10/2023	XXXXXX5-3340	SFO	Influenza A virus	negative	NA
12/2023	XXXXXX4-3821	IAD	Influenza A virus	negative	NA
5/2024	XXXXXXXB24551	IAD	Influenza A virus	negative	NA
10/2023	XXXXXX5-9826	SFO	Severe acute respiratory syndrome coronavirus 2	negative	NA
10/2023	XXXXXX5-7010	IAD	Severe acute respiratory syndrome coronavirus 2	negative	NA
2/2024	XXXXXX5-1085	IAD	Severe acute respiratory syndrome coronavirus 2	negative	NA
7/2024	XXXXXXXD51360	SFO	Influenza A virus	negative	NA
7/2024	XXXXXXXD35887	SFO	Influenza A virus	negative	NA
7/2024	XXXXXXXD61282	SFO	Influenza A virus	negative	NA
2/2024	XXXXXX9-1955	SFO	Influenza A virus	negative	NA
6/2024	XXXXXXXB79019	SFO	Influenza A virus	negative	NA
6/2024	XXXXXXXB39696	SFO	Influenza A virus	negative	NA
10/2023	XXXXXX2-5169	IAD	Influenza A virus	negative	NA
12/2023	XXXXXX6-4507	SFO	Severe acute respiratory syndrome coronavirus 2	negative	NA
7/2024	XXXXXXXD34371	SFO	Influenza A virus	negative	NA
6/2024	XXXXXXXC20989	SFO	Severe acute respiratory syndrome coronavirus 2	negative	NA
12/2023	XXXXXX3-8705	SFO	Severe acute respiratory syndrome coronavirus 2	negative	NA
3/2024	XXXXXX3-5637	IAD	Severe acute respiratory syndrome coronavirus 2	negative	NA
5/2024	XXXXXXXB70496	IAD	Influenza A virus	negative	NA
2/2024	XXXXXX1-6818	SFO	Severe acute respiratory syndrome coronavirus 2	negative	NA
6/2024	XXXXXXXC12441	IAD	Severe acute respiratory syndrome coronavirus 2	negative	NA
11/2023	XXXXXX5-2268	SFO	Influenza A virus	negative	NA
5/2024	XXXXXXXB70403	IAD	Influenza A virus	negative	NA
4/2024	XXXXXXXB67889	SFO	Severe acute respiratory syndrome coronavirus 2	negative	NA
6/2024	XXXXXXXB38464	SFO	Severe acute respiratory syndrome coronavirus 2	negative	NA
7/2024	XXXXXXXD61932	SFO	Influenza A virus	negative	NA
3/2024	XXXXXX5-7776	IAD	Severe acute respiratory syndrome coronavirus 2	negative	NA
8/2024	XXXXXXXC42678	IAD	Influenza A virus	negative	NA
6/2024	XXXXXXXB47004	IAD	Influenza A virus	negative	NA
1/2024	XXXXXXXB96523	SFO	Influenza A virus	negative	NA
10/2023	XXXXXX3-7917	SFO	Influenza A virus	negative	NA
1/2024	XXXXXXXB94960	SFO	Influenza A virus	negative	NA
3/2024	XXXXXX0-6842	SFO	Severe acute respiratory syndrome coronavirus 2	negative	NA
11/2023	XXXXXX7-5455	IAD	Influenza A virus	negative	NA
1/2024	XXXXXX5-3888	SFO	Severe acute respiratory syndrome coronavirus 2	negative	NA
4/2024	XXXXXXXB22991	SFO	Severe acute respiratory syndrome coronavirus 2	negative	NA
1/2024	XXXXXX8-0003	SFO	Influenza A virus	negative	NA
6/2024	XXXXXXXD23347	IAD	Influenza A virus	negative	NA
6/2024	XXXXXXXD40495	SFO	Influenza A virus	negative	NA
2/2024	XXXXXX7-8751	IAD	Influenza A virus	negative	NA
6/2024	XXXXXXXB45665	SFO	Severe acute respiratory syndrome coronavirus 2	negative	NA
6/2024	XXXXXXXB44269	SFO	Severe acute respiratory syndrome coronavirus 2	negative	NA
1/2024	XXXXXX7-3914	SFO	Influenza A virus	negative	NA
5/2024	XXXXXXXB68612	IAD	Severe acute respiratory syndrome coronavirus 2	negative	NA
3/2024	XXXXXXXB93648	SFO	Severe acute respiratory syndrome coronavirus 2	positive	29.53	CT
11/2023	XXXXXX9-9275	SFO	Severe acute respiratory syndrome coronavirus 2	negative	NA
1/2024	XXXXXX9-2385	SFO	Severe acute respiratory syndrome coronavirus 2	negative	NA
2/2024	XXXXXX4-1661	IAD	Severe acute respiratory syndrome coronavirus 2	negative	NA
11/2023	XXXXXX9-4856	SFO	Severe acute respiratory syndrome coronavirus 2	negative	NA
2/2024	XXXXXX2-0012	SFO	Severe acute respiratory syndrome coronavirus 2	negative	NA
4/2024	XXXXXXXB25404	IAD	Influenza A virus	negative	NA
1/2024	XXXXXX8-5147	SFO	Influenza A virus	negative	NA
7/2024	XXXXXXXD32968	IAD	Severe acute respiratory syndrome coronavirus 2	negative	NA
8/2024	XXXXXXXD26816	SFO	Severe acute respiratory syndrome coronavirus 2	positive	15.5	CT
6/2024	XXXXXXXC94491	IAD	Severe acute respiratory syndrome coronavirus 2	negative	NA
11/2023	XXXXXX0-7138	IAD	Severe acute respiratory syndrome coronavirus 2	negative	NA
1/2024	XXXXXX5-9297	IAD	Severe acute respiratory syndrome coronavirus 2	negative	NA
11/2023	XXXXXX9-1740	SFO	Influenza A virus	negative	NA
6/2024	XXXXXXXE02038	IAD	Influenza A virus	negative	NA
4/2024	XXXXXXXB20782	SFO	Severe acute respiratory syndrome coronavirus 2	negative	NA
5/2024	XXXXXXXC54337	IAD	Severe acute respiratory syndrome coronavirus 2	negative	NA
7/2024	XXXXXXXD12566	IAD	Severe acute respiratory syndrome coronavirus 2	negative	NA
1/2024	XXXXXX4-3530	SFO	Severe acute respiratory syndrome coronavirus 2	positive	28.38	CT
7/2024	XXXXXXXC91017	SFO	Influenza A virus	negative	NA
2/2024	XXXXXX5-2960	IAD	Severe acute respiratory syndrome coronavirus 2	negative	NA
6/2024	XXXXXXXE02056	IAD	Severe acute respiratory syndrome coronavirus 2	negative	NA
5/2024	XXXXXXXC63583	SFO	Influenza A virus	negative	NA
6/2024	XXXXXXXD23404	IAD	Severe acute respiratory syndrome coronavirus 2	negative	NA
10/2023	XXXXXX3-6467	SFO	Severe acute respiratory syndrome coronavirus 2	negative	NA
3/2024	XXXXXXXB88987	SFO	Influenza A virus	negative	NA
2/2024	XXXXXX0-1303	SFO	Severe acute respiratory syndrome coronavirus 2	negative	NA
8/2024	XXXXXXXD19290	SFO	Influenza A virus	negative	NA
5/2024	XXXXXXXC19955	SFO	Severe acute respiratory syndrome coronavirus 2	negative	NA
8/2024	XXXXXXXD27402	IAD	Severe acute respiratory syndrome coronavirus 2	negative	NA
8/2024	XXXXXXXD11626	SFO	Influenza A virus	negative	NA
2/2024	XXXXXX7-8695	IAD	Severe acute respiratory syndrome coronavirus 2	negative	NA
5/2024	XXXXXXXC58395	SFO	Severe acute respiratory syndrome coronavirus 2	negative	NA
7/2024	XXXXXXXC86436	SFO	Severe acute respiratory syndrome coronavirus 2	negative	NA
5/2024	XXXXXXXC48337	SFO	Severe acute respiratory syndrome coronavirus 2	negative	NA
2/2024	XXXXXX1-7775	SFO	Severe acute respiratory syndrome coronavirus 2	negative	NA
3/2024	XXXXXX2-6570	IAD	Influenza A virus	negative	NA
10/2023	XXXXXX5-4746	SFO	Severe acute respiratory syndrome coronavirus 2	positive	36.54	CT
11/2023	XXXXXX0-0895	IAD	Severe acute respiratory syndrome coronavirus 2	negative	NA
12/2023	XXXXXX8-5976	SFO	Influenza A virus	negative	NA
1/2024	XXXXXX5-6259	SFO	Severe acute respiratory syndrome coronavirus 2	negative	NA
3/2024	XXXXXX0-3212	SFO	Influenza A virus	negative	NA
8/2024	XXXXXXXD47044	IAD	Influenza A virus	negative	NA
7/2024	XXXXXXXD21598	SFO	Influenza A virus	negative	NA
3/2024	XXXXXX2-6582	IAD	Influenza A virus	negative	NA
6/2024	XXXXXXXB49464	IAD	Severe acute respiratory syndrome coronavirus 2	negative	NA
2/2024	XXXXXX4-4563	SFO	Severe acute respiratory syndrome coronavirus 2	negative	NA
12/2023	XXXXXX6-2498	SFO	Influenza A virus	negative	NA
3/2024	XXXXXXXB26563	SFO	Severe acute respiratory syndrome coronavirus 2	negative	NA
7/2024	XXXXXXXD62815	IAD	Influenza A virus	negative	NA
1/2024	XXXXXX5-2505	SFO	Severe acute respiratory syndrome coronavirus 2	negative	NA
6/2024	XXXXXXXB45432	IAD	Influenza A virus	negative	NA
7/2024	XXXXXXXC86012	SFO	Severe acute respiratory syndrome coronavirus 2	negative	NA
1/2024	XXXXXX8-9823	SFO	Influenza A virus	negative	NA
7/2024	XXXXXXXD23886	SFO	Severe acute respiratory syndrome coronavirus 2	negative	NA
12/2023	XXXXXX3-4035	IAD	Influenza A virus	negative	NA
10/2023	XXXXXX5-3015	SFO	Influenza A virus	negative	NA
6/2024	XXXXXXXC88849	SFO	Severe acute respiratory syndrome coronavirus 2	negative	NA
6/2024	XXXXXXXB38550	SFO	Influenza A virus	negative	NA
10/2023	XXXXXX5-9933	SFO	Influenza A virus	negative	NA
1/2024	XXXXXX5-0086	IAD	Influenza A virus	negative	NA
11/2023	XXXXXX8-7711	SFO	Influenza A virus	negative	NA
6/2024	XXXXXXXB43103	SFO	Influenza A virus	negative	NA
6/2024	XXXXXXXD01301	IAD	Severe acute respiratory syndrome coronavirus 2	positive	37.29	CT
7/2024	XXXXXXXD29963	SFO	Severe acute respiratory syndrome coronavirus 2	negative	NA
7/2024	XXXXXXXD31947	SFO	Influenza A virus	negative	NA
10/2023	XXXXXX3-9984	IAD	Influenza A virus	negative	NA
1/2024	XXXXXX7-7675	SFO	Influenza A virus	negative	NA
11/2023	XXXXXX8-7347	SFO	Severe acute respiratory syndrome coronavirus 2	negative	NA
2/2024	XXXXXX5-7069	IAD	Severe acute respiratory syndrome coronavirus 2	positive	22.23	CT
3/2024	XXXXXX1-0713	SFO	Severe acute respiratory syndrome coronavirus 2	negative	NA
10/2023	XXXXXX9-7035	IAD	Severe acute respiratory syndrome coronavirus 2	negative	NA
2/2024	XXXXXX1-5351	SFO	Severe acute respiratory syndrome coronavirus 2	negative	NA
7/2024	XXXXXXXD01860	IAD	Severe acute respiratory syndrome coronavirus 2	negative	NA
6/2024	XXXXXXXB36372	SFO	Severe acute respiratory syndrome coronavirus 2	negative	NA
3/2024	XXXXXX1-1473	SFO	Influenza A virus	negative	NA
5/2024	XXXXXXXB99546	IAD	Severe acute respiratory syndrome coronavirus 2	negative	NA
3/2024	XXXXXXXB95873	SFO	Influenza A virus	negative	NA
12/2023	XXXXXX3-3800	IAD	Severe acute respiratory syndrome coronavirus 2	negative	NA
7/2024	XXXXXXXC85742	SFO	Influenza A virus	negative	NA
3/2024	XXXXXXXB95157	SFO	Influenza A virus	negative	NA
3/2024	XXXXXXXB97383	SFO	Influenza A virus	negative	NA
6/2024	XXXXXXXD38704	SFO	Severe acute respiratory syndrome coronavirus 2	negative	NA
6/2024	XXXXXXXB46684	SFO	Severe acute respiratory syndrome coronavirus 2	negative	NA
3/2024	XXXXXXXB30797	IAD	Influenza A virus	negative	NA
10/2023	XXXXXX0-7731	IAD	Influenza A virus	negative	NA
11/2023	XXXXXX9-1800	SFO	Severe acute respiratory syndrome coronavirus 2	negative	NA
4/2024	XXXXXXXC31166	SFO	Severe acute respiratory syndrome coronavirus 2	negative	NA
3/2024	XXXXXXXB96289	SFO	Severe acute respiratory syndrome coronavirus 2	positive	22.43	CT
2/2024	XXXXXX1-6816	SFO	Influenza A virus	negative	NA
12/2023	XXXXXX6-1064	SFO	Influenza A virus	negative	NA
6/2024	XXXXXXXB37178	SFO	Influenza A virus	negative	NA
10/2023	XXXXXX3-6422	SFO	Severe acute respiratory syndrome coronavirus 2	negative	NA
7/2024	XXXXXXXD17370	SFO	Influenza A virus	negative	NA
5/2024	XXXXXXXC10773	IAD	Influenza A virus	negative	NA
5/2024	XXXXXXXB62912	IAD	Influenza A virus	negative	NA
10/2023	XXXXXX5-9452	SFO	Severe acute respiratory syndrome coronavirus 2	negative	NA
8/2024	XXXXXXXD26254	IAD	Severe acute respiratory syndrome coronavirus 2	negative	NA
1/2024	XXXXXX5-2926	SFO	Influenza A virus	negative	NA
8/2024	XXXXXXXC94853	IAD	Influenza A virus	negative	NA
10/2023	XXXXXX3-8807	SFO	Severe acute respiratory syndrome coronavirus 2	negative	NA
10/2023	XXXXXX9-5516	SFO	Influenza A virus	negative	NA
10/2023	XXXXXX4-7982	IAD	Influenza A virus	negative	NA
5/2024	XXXXXXXC59627	SFO	Severe acute respiratory syndrome coronavirus 2	negative	NA
7/2024	XXXXXXXC90469	SFO	Influenza A virus	negative	NA
5/2024	XXXXXXXC38106	SFO	Severe acute respiratory syndrome coronavirus 2	negative	NA
5/2024	XXXXXXXB47951	SFO	Severe acute respiratory syndrome coronavirus 2	negative	NA
7/2024	XXXXXXXD20492	SFO	Influenza A virus	negative	NA
5/2024	XXXXXXXB91458	SFO	Influenza A virus	negative	NA
4/2024	XXXXXXXC31334	IAD	Influenza A virus	negative	NA
11/2023	XXXXXX8-5827	SFO	Influenza A virus	negative	NA
10/2023	XXXXXX4-5358	SFO	Influenza A virus	negative	NA
4/2024	XXXXXX6-3480	IAD	Severe acute respiratory syndrome coronavirus 2	negative	NA
7/2024	XXXXXXXD61647	SFO	Severe acute respiratory syndrome coronavirus 2	negative	NA
2/2024	XXXXXX1-7109	SFO	Influenza A virus	negative	NA
6/2024	XXXXXXXB46275	IAD	Severe acute respiratory syndrome coronavirus 2	negative	NA
7/2024	XXXXXXXD43343	SFO	Influenza A virus	negative	NA
10/2023	XXXXXX5-3249	IAD	Severe acute respiratory syndrome coronavirus 2	negative	NA
1/2024	XXXXXX3-3315	IAD	Influenza A virus	negative	NA
7/2024	XXXXXXXD18492	SFO	Influenza A virus	negative	NA
8/2024	XXXXXXXD16370	SFO	Severe acute respiratory syndrome coronavirus 2	negative	NA
6/2024	XXXXXXXD23483	IAD	Influenza A virus	negative	NA
11/2023	XXXXXX2-8286	IAD	Influenza A virus	negative	NA
8/2024	XXXXXXXC40604	IAD	Influenza A virus	negative	NA
1/2024	XXXXXX7-5210	SFO	Influenza A virus	negative	NA
7/2024	XXXXXXXC84741	SFO	Influenza A virus	negative	NA
3/2024	XXXXXX1-1719	SFO	Influenza A virus	negative	NA
8/2024	XXXXXXXD16166	SFO	Influenza A virus	negative	NA
8/2024	XXXXXXXD07860	IAD	Severe acute respiratory syndrome coronavirus 2	negative	NA
3/2024	XXXXXX2-2250	SFO	Severe acute respiratory syndrome coronavirus 2	negative	NA
8/2024	XXXXXXXD36338	SFO	Influenza A virus	negative	NA
1/2024	XXXXXX5-5725	SFO	Influenza A virus	negative	NA
10/2023	XXXXXX3-6401	SFO	Influenza A virus	negative	NA
7/2024	XXXXXXXC70136	SFO	Influenza A virus	negative	NA
2/2024	XXXXXX6-4332	SFO	Influenza A virus	negative	NA
7/2024	XXXXXXXC85687	SFO	Influenza A virus	negative	NA
7/2024	XXXXXXXD06605	SFO	Severe acute respiratory syndrome coronavirus 2	negative	NA
6/2024	XXXXXXXB78702	SFO	Influenza A virus	negative	NA
6/2024	XXXXXX3-9640	SFO	Influenza A virus	negative	NA
7/2024	XXXXXXXD02043	IAD	Influenza A virus	negative	NA
6/2024	XXXXXXXC89058	SFO	Influenza A virus	negative	NA
12/2023	XXXXXX4-7611	IAD	Severe acute respiratory syndrome coronavirus 2	negative	NA
7/2024	XXXXXXXD30663	SFO	Influenza A virus	negative	NA
2/2024	XXXXXX4-4177	SFO	Influenza A virus	negative	NA
5/2024	XXXXXXXC17187	SFO	Severe acute respiratory syndrome coronavirus 2	negative	NA
10/2023	XXXXXX7-7528	IAD	Influenza A virus	negative	NA
5/2024	XXXXXXXB27465	IAD	Severe acute respiratory syndrome coronavirus 2	negative	NA
6/2024	XXXXXXXD06094	IAD	Influenza A virus	negative	NA
6/2024	XXXXXXXD09049	SFO	Influenza A virus	negative	NA
5/2024	XXXXXXXC51710	SFO	Influenza A virus	negative	NA
7/2024	XXXXXXXD31068	SFO	Influenza A virus	negative	NA
4/2024	XXXXXXXB34640	SFO	Influenza A virus	negative	NA
6/2024	XXXXXXXD56106	SFO	Severe acute respiratory syndrome coronavirus 2	negative	NA
2/2024	XXXXXX0-6142	SFO	Severe acute respiratory syndrome coronavirus 2	negative	NA
5/2024	XXXXXXXB48015	SFO	Severe acute respiratory syndrome coronavirus 2	negative	NA
6/2024	XXXXXXXB80030	SFO	Influenza A virus	negative	NA
12/2023	XXXXXX5-1653	SFO	Influenza A virus	negative	NA
7/2024	XXXXXXXC95709	IAD	Influenza A virus	negative	NA
1/2024	XXXXXX7-1465	SFO	Influenza A virus	negative	NA
3/2024	XXXXXX0-8622	IAD	Severe acute respiratory syndrome coronavirus 2	negative	NA
6/2024	XXXXXXXB38420	SFO	Severe acute respiratory syndrome coronavirus 2	negative	NA
11/2023	XXXXXX8-5900	SFO	Severe acute respiratory syndrome coronavirus 2	negative	NA
5/2024	XXXXXXXC06400	SFO	Influenza A virus	negative	NA
11/2023	XXXXXX5-1925	SFO	Influenza A virus	negative	NA
1/2024	XXXXXX8-5482	SFO	Influenza A virus	negative	NA
11/2023	XXXXXX8-5154	SFO	Severe acute respiratory syndrome coronavirus 2	negative	NA
1/2024	XXXXXX6-4796	SFO	Influenza A virus	negative	NA
6/2024	XXXXXXXB51219	SFO	Severe acute respiratory syndrome coronavirus 2	negative	NA
6/2024	XXXXXXXB44296	SFO	Severe acute respiratory syndrome coronavirus 2	negative	NA
8/2024	XXXXXXXD25866	IAD	Influenza A virus	negative	NA
5/2024	XXXXXXXC05647	SFO	Influenza A virus	negative	NA
4/2024	XXXXXXXC33456	SFO	Severe acute respiratory syndrome coronavirus 2	positive	16.87	CT
8/2024	XXXXXXXD17153	SFO	Severe acute respiratory syndrome coronavirus 2	negative	NA
6/2024	XXXXXXXB45379	IAD	Severe acute respiratory syndrome coronavirus 2	negative	NA
7/2024	XXXXXXXD37854	SFO	Severe acute respiratory syndrome coronavirus 2	negative	NA
6/2024	XXXXXXXB89751	SFO	Severe acute respiratory syndrome coronavirus 2	negative	NA
3/2024	XXXXXX0-0295	SFO	Influenza A virus	negative	NA
11/2023	XXXXXX8-6346	SFO	Influenza A virus	negative	NA
2/2024	XXXXXX5-9819	IAD	Influenza A virus	negative	NA
6/2024	XXXXXXXB79068	SFO	Severe acute respiratory syndrome coronavirus 2	negative	NA
11/2023	XXXXXX5-8257	IAD	Influenza A virus	negative	NA
3/2024	XXXXXX1-1579	SFO	Influenza A virus	negative	NA
5/2024	XXXXXXXB47775	SFO	Influenza A virus	negative	NA
10/2023	XXXXXX5-3698	SFO	Influenza A virus	negative	NA
6/2024	XXXXXXXD04248	IAD	Severe acute respiratory syndrome coronavirus 2	negative	NA
5/2024	XXXXXX1-6978	SFO	Influenza A virus	negative	NA
12/2023	XXXXXX4-6291	SFO	Severe acute respiratory syndrome coronavirus 2	negative	NA
8/2024	XXXXXXXD18844	SFO	Severe acute respiratory syndrome coronavirus 2	positive	24.92	CT
3/2024	XXXXXXXB31727	SFO	Influenza A virus	negative	NA
7/2024	XXXXXXXD12645	IAD	Severe acute respiratory syndrome coronavirus 2	negative	NA
7/2024	XXXXXXXD06317	SFO	Severe acute respiratory syndrome coronavirus 2	negative	NA
10/2023	XXXXXX5-6535	IAD	Severe acute respiratory syndrome coronavirus 2	negative	NA
6/2024	XXXXXXXC96886	IAD	Severe acute respiratory syndrome coronavirus 2	negative	NA
10/2023	XXXXXX2-5117	IAD	Severe acute respiratory syndrome coronavirus 2	negative	NA
7/2024	XXXXXXXD12266	SFO	Severe acute respiratory syndrome coronavirus 2	negative	NA
2/2024	XXXXXX0-6474	SFO	Severe acute respiratory syndrome coronavirus 2	negative	NA
10/2023	XXXXXX5-9753	SFO	Severe acute respiratory syndrome coronavirus 2	negative	NA
6/2024	XXXXXXXD41471	SFO	Influenza A virus	negative	NA
7/2024	XXXXXXXD20364	SFO	Influenza A virus	negative	NA
6/2024	XXXXXXXC95171	IAD	Severe acute respiratory syndrome coronavirus 2	positive	28.39	CT
5/2024	XXXXXXXC03531	IAD	Influenza A virus	negative	NA
7/2024	XXXXXXXC90931	SFO	Influenza A virus	negative	NA
7/2024	XXXXXXXB74768	IAD	Severe acute respiratory syndrome coronavirus 2	negative	NA
4/2024	XXXXXXXB22283	SFO	Severe acute respiratory syndrome coronavirus 2	negative	NA
1/2024	XXXXXX7-2927	SFO	Influenza A virus	negative	NA
2/2024	XXXXXX2-1652	SFO	Severe acute respiratory syndrome coronavirus 2	negative	NA
6/2024	XXXXXXXD56096	SFO	Influenza A virus	negative	NA
4/2024	XXXXXXXB21529	SFO	Severe acute respiratory syndrome coronavirus 2	negative	NA
8/2024	XXXXXXXC70946	SFO	Influenza A virus	negative	NA
4/2024	XXXXXXXB55018	SFO	Severe acute respiratory syndrome coronavirus 2	negative	NA
10/2023	XXXXXX2-5115	IAD	Severe acute respiratory syndrome coronavirus 2	negative	NA
3/2024	XXXXXXXB89075	SFO	Severe acute respiratory syndrome coronavirus 2	negative	NA
12/2023	XXXXXX3-4084	IAD	Influenza A virus	negative	NA
8/2024	XXXXXXXD11664	SFO	Severe acute respiratory syndrome coronavirus 2	negative	NA
3/2024	XXXXXXXB93648	SFO	Influenza A virus	negative	NA
6/2024	XXXXXXXE00514	SFO	Severe acute respiratory syndrome coronavirus 2	negative	NA
10/2023	XXXXXX5-3013	SFO	Influenza A virus	negative	NA
7/2024	XXXXXXXC84724	SFO	Severe acute respiratory syndrome coronavirus 2	negative	NA
10/2023	XXXXXX5-3961	SFO	Severe acute respiratory syndrome coronavirus 2	negative	NA
12/2023	XXXXXX3-2650	SFO	Severe acute respiratory syndrome coronavirus 2	negative	NA
3/2024	XXXXXXXB26539	SFO	Influenza A virus	negative	NA
6/2024	XXXXXXXB46720	SFO	Severe acute respiratory syndrome coronavirus 2	negative	NA
10/2023	XXXXXX8-7814	IAD	Severe acute respiratory syndrome coronavirus 2	negative	NA
10/2023	XXXXXX5-6488	IAD	Influenza A virus	negative	NA
1/2024	XXXXXX9-9897	IAD	Severe acute respiratory syndrome coronavirus 2	negative	NA
6/2024	XXXXXXXC87893	SFO	Influenza A virus	negative	NA
7/2024	XXXXXXXD61992	SFO	Severe acute respiratory syndrome coronavirus 2	negative	NA
4/2024	XXXXXXXC47483	SFO	Influenza A virus	negative	NA
6/2024	XXXXXXXB47424	SFO	Severe acute respiratory syndrome coronavirus 2	negative	NA
8/2024	XXXXXXXD11417	SFO	Severe acute respiratory syndrome coronavirus 2	negative	NA
12/2023	XXXXXX0-3613	IAD	Severe acute respiratory syndrome coronavirus 2	negative	NA
3/2024	XXXXXX8-1164	IAD	Influenza A virus	negative	NA
2/2024	XXXXXX6-3022	IAD	Severe acute respiratory syndrome coronavirus 2	negative	NA
6/2024	XXXXXXXB80049	SFO	Influenza A virus	negative	NA
10/2023	XXXXXX4-5019	SFO	Severe acute respiratory syndrome coronavirus 2	negative	NA
6/2024	XXXXXXXB50424	SFO	Influenza A virus	negative	NA
4/2024	XXXXXXXB21553	SFO	Influenza A virus	negative	NA
7/2024	XXXXXXXD37878	SFO	Severe acute respiratory syndrome coronavirus 2	negative	NA
1/2024	XXXXXX5-3505	SFO	Influenza A virus	negative	NA
5/2024	XXXXXXXB62802	IAD	Influenza A virus	negative	NA
4/2024	XXXXXXXB67561	SFO	Severe acute respiratory syndrome coronavirus 2	negative	NA
10/2023	XXXXXX5-4758	SFO	Influenza A virus	negative	NA
6/2024	XXXXXXXB41075	SFO	Severe acute respiratory syndrome coronavirus 2	positive	20.83	CT
12/2023	XXXXXX6-6803	SFO	Severe acute respiratory syndrome coronavirus 2	negative	NA
1/2024	XXXXXX5-2414	SFO	Severe acute respiratory syndrome coronavirus 2	negative	NA
4/2024	XXXXXXXB25381	IAD	Severe acute respiratory syndrome coronavirus 2	negative	NA
5/2024	XXXXXXXC18967	SFO	Severe acute respiratory syndrome coronavirus 2	negative	NA
4/2024	XXXXXXXB32021	IAD	Severe acute respiratory syndrome coronavirus 2	negative	NA
7/2024	XXXXXXXD58812	IAD	Severe acute respiratory syndrome coronavirus 2	negative	NA
5/2024	XXXXXXXC16136	SFO	Severe acute respiratory syndrome coronavirus 2	negative	NA
5/2024	XXXXXXXC17659	SFO	Influenza A virus	negative	NA
5/2024	XXXXXXXB47737	SFO	Influenza A virus	negative	NA
4/2024	XXXXXXXB20498	SFO	Influenza A virus	negative	NA
11/2023	XXXXXX3-5978	IAD	Influenza A virus	negative	NA
6/2024	XXXXXXXB48162	SFO	Severe acute respiratory syndrome coronavirus 2	negative	NA
6/2024	XXXXXXXB76572	SFO	Influenza A virus	negative	NA
6/2024	XXXXXXXC88731	SFO	Severe acute respiratory syndrome coronavirus 2	negative	NA
6/2024	XXXXXXXD01136	IAD	Severe acute respiratory syndrome coronavirus 2	negative	NA
4/2024	XXXXXXXB66190	SFO	Severe acute respiratory syndrome coronavirus 2	negative	NA
5/2024	XXXXXX6-3771	IAD	Influenza A virus	negative	NA
7/2024	XXXXXXXD61658	SFO	Influenza A virus	negative	NA
2/2024	XXXXXX8-4417	IAD	Severe acute respiratory syndrome coronavirus 2	negative	NA
10/2023	XXXXXX4-0106	IAD	Influenza A virus	negative	NA
2/2024	XXXXXX5-0933	IAD	Influenza A virus	negative	NA
12/2023	XXXXXX4-9994	IAD	Severe acute respiratory syndrome coronavirus 2	negative	NA
2/2024	XXXXXX1-5216	SFO	Influenza A virus	negative	NA
2/2024	XXXXXX2-3857	SFO	Influenza A virus	negative	NA
5/2024	XXXXXXXC05479	SFO	Severe acute respiratory syndrome coronavirus 2	negative	NA
4/2024	XXXXXXXB62161	SFO	Influenza A virus	negative	NA
6/2024	XXXXXXXB41464	SFO	Influenza A virus	negative	NA
11/2023	XXXXXX2-8320	IAD	Severe acute respiratory syndrome coronavirus 2	negative	NA
8/2024	XXXXXXXD36441	SFO	Severe acute respiratory syndrome coronavirus 2	negative	NA
3/2024	XXXXXX8-0209	IAD	Severe acute respiratory syndrome coronavirus 2	negative	NA
3/2024	XXXXXX7-9487	IAD	Severe acute respiratory syndrome coronavirus 2	negative	NA
1/2024	XXXXXX2-9596	IAD	Severe acute respiratory syndrome coronavirus 2	negative	NA
6/2024	XXXXXXXB39033	SFO	Influenza A virus	negative	NA
2/2024	XXXXXX8-5696	IAD	Influenza A virus	negative	NA
2/2024	XXXXXX8-5686	IAD	Influenza A virus	negative	NA
1/2024	XXXXXX6-2976	SFO	Severe acute respiratory syndrome coronavirus 2	negative	NA
8/2024	XXXXXXXC87208	SFO	Influenza A virus	negative	NA
10/2023	XXXXXX4-7659	SFO	Influenza A virus	negative	NA
7/2024	XXXXXXXC85059	SFO	Severe acute respiratory syndrome coronavirus 2	negative	NA
5/2024	XXXXXX1-7068	SFO	Severe acute respiratory syndrome coronavirus 2	negative	NA
6/2024	XXXXXXXB49508	IAD	Severe acute respiratory syndrome coronavirus 2	negative	NA
7/2024	XXXXXXXD30961	SFO	Severe acute respiratory syndrome coronavirus 2	negative	NA
3/2024	XXXXXXXB94614	SFO	Severe acute respiratory syndrome coronavirus 2	negative	NA
10/2023	XXXXXX9-3213	SFO	Influenza A virus	negative	NA
5/2024	XXXXXXXB48025	SFO	Severe acute respiratory syndrome coronavirus 2	negative	NA
5/2024	XXXXXXXC23174	SFO	Influenza A virus	negative	NA
6/2024	XXXXXXXD37786	SFO	Severe acute respiratory syndrome coronavirus 2	negative	NA
3/2024	XXXXXX8-7863	SFO	Severe acute respiratory syndrome coronavirus 2	negative	NA
5/2024	XXXXXXXC10823	IAD	Severe acute respiratory syndrome coronavirus 2	negative	NA
1/2024	XXXXXX7-8169	IAD	Influenza A virus	negative	NA
6/2024	XXXXXXXD07497	IAD	Influenza A virus	negative	NA
7/2024	XXXXXXXD01849	IAD	Severe acute respiratory syndrome coronavirus 2	negative	NA
3/2024	XXXXXXXB26684	SFO	Severe acute respiratory syndrome coronavirus 2	negative	NA
3/2024	XXXXXXXB54831	SFO	Influenza A virus	negative	NA
7/2024	XXXXXXXD09085	SFO	Influenza A virus	negative	NA
6/2024	XXXXXXXC94572	IAD	Severe acute respiratory syndrome coronavirus 2	negative	NA
6/2024	XXXXXXXD48295	IAD	Severe acute respiratory syndrome coronavirus 2	negative	NA
8/2024	XXXXXXXC68044	SFO	Influenza A virus	negative	NA
4/2024	XXXXXXXB58219	SFO	Influenza A virus	negative	NA
7/2024	XXXXXXXD34480	SFO	Severe acute respiratory syndrome coronavirus 2	negative	NA
7/2024	XXXXXXXD59984	IAD	Severe acute respiratory syndrome coronavirus 2	negative	NA
5/2024	XXXXXXXB46379	SFO	Severe acute respiratory syndrome coronavirus 2	negative	NA
8/2024	XXXXXXXC64708	IAD	Influenza A virus	negative	NA
4/2024	XXXXXXXB25520	IAD	Influenza A virus	negative	NA
5/2024	XXXXXXXC60973	SFO	Severe acute respiratory syndrome coronavirus 2	negative	NA
5/2024	XXXXXXXB72199	SFO	Influenza A virus	negative	NA
8/2024	XXXXXXXD46575	IAD	Influenza A virus	negative	NA
10/2023	XXXXXX8-5359	SFO	Severe acute respiratory syndrome coronavirus 2	negative	NA
7/2024	XXXXXXXB74808	IAD	Influenza A virus	negative	NA
8/2024	XXXXXXXD11517	SFO	Influenza A virus	negative	NA
1/2024	XXXXXX8-5346	SFO	Influenza A virus	negative	NA
7/2024	XXXXXXXD30101	SFO	Influenza A virus	negative	NA
12/2023	XXXXXX5-0380	IAD	Severe acute respiratory syndrome coronavirus 2	negative	NA
4/2024	XXXXXXXC31402	IAD	Influenza A virus	negative	NA
1/2024	XXXXXX5-2231	SFO	Severe acute respiratory syndrome coronavirus 2	negative	NA
6/2024	XXXXXXXB78597	SFO	Influenza A virus	negative	NA
5/2024	XXXXXXXC60952	SFO	Severe acute respiratory syndrome coronavirus 2	negative	NA
10/2023	XXXXXX4-1863	SFO	Influenza A virus	negative	NA
8/2024	XXXXXXXD17119	SFO	Severe acute respiratory syndrome coronavirus 2	negative	NA
3/2024	XXXXXX5-5131	IAD	Influenza A virus	negative	NA
5/2024	XXXXXXXC61392	SFO	Severe acute respiratory syndrome coronavirus 2	negative	NA
5/2024	XXXXXXXB24668	IAD	Severe acute respiratory syndrome coronavirus 2	negative	NA
10/2023	XXXXXX3-9099	IAD	Influenza A virus	negative	NA
7/2024	XXXXXXXD61161	SFO	Influenza A virus	negative	NA
3/2024	XXXXXXXB93682	SFO	Severe acute respiratory syndrome coronavirus 2	negative	NA
2/2024	XXXXXX2-9397	IAD	Influenza A virus	negative	NA
7/2024	XXXXXXXD61285	SFO	Influenza A virus	negative	NA
1/2024	XXXXXX0-0678	IAD	Severe acute respiratory syndrome coronavirus 2	negative	NA
7/2024	XXXXXXXD34938	SFO	Influenza A virus	negative	NA
6/2024	XXXXXXXB39734	SFO	Influenza A virus	negative	NA
5/2024	XXXXXXXC02749	SFO	Severe acute respiratory syndrome coronavirus 2	negative	NA
10/2023	XXXXXX5-3317	SFO	Influenza A virus	negative	NA
10/2023	XXXXXX9-3258	SFO	Severe acute respiratory syndrome coronavirus 2	negative	NA
4/2024	XXXXXXXB22563	SFO	Severe acute respiratory syndrome coronavirus 2	negative	NA
10/2023	XXXXXX4-1894	SFO	Influenza A virus	negative	NA
12/2023	XXXXXX8-6307	SFO	Severe acute respiratory syndrome coronavirus 2	negative	NA
8/2024	XXXXXXXC65848	SFO	Severe acute respiratory syndrome coronavirus 2	negative	NA
7/2024	XXXXXXXC86519	SFO	Influenza A virus	negative	NA
11/2023	XXXXXX8-7797	SFO	Severe acute respiratory syndrome coronavirus 2	negative	NA
5/2024	XXXXXXXC59645	SFO	Influenza A virus	negative	NA
4/2024	XXXXXXXB34684	SFO	Severe acute respiratory syndrome coronavirus 2	negative	NA
1/2024	XXXXXX4-3549	IAD	Severe acute respiratory syndrome coronavirus 2	positive	36.42	CT
8/2024	XXXXXXXD46341	IAD	Influenza A virus	negative	NA
2/2024	XXXXXX2-0054	SFO	Influenza A virus	negative	NA
6/2024	XXXXXXXB49390	IAD	Influenza A virus	negative	NA
11/2023	XXXXXX7-3512	IAD	Severe acute respiratory syndrome coronavirus 2	negative	NA
3/2024	XXXXXX1-0833	SFO	Severe acute respiratory syndrome coronavirus 2	negative	NA
5/2024	XXXXXXXC07054	SFO	Influenza A virus	negative	NA
5/2024	XXXXXXXC51840	SFO	Influenza A virus	negative	NA
1/2024	XXXXXX6-8641	SFO	Influenza A virus	negative	NA
10/2023	XXXXXX5-6682	IAD	Severe acute respiratory syndrome coronavirus 2	negative	NA
6/2024	XXXXXXXC88612	SFO	Severe acute respiratory syndrome coronavirus 2	negative	NA
6/2024	XXXXXXXB39648	SFO	Severe acute respiratory syndrome coronavirus 2	negative	NA
8/2024	XXXXXXXD43005	IAD	Influenza A virus	negative	NA
11/2023	XXXXXX3-9723	IAD	Influenza A virus	negative	NA
8/2024	XXXXXXXC65681	IAD	Influenza A virus	negative	NA
5/2024	XXXXXXXB68608	IAD	Severe acute respiratory syndrome coronavirus 2	negative	NA
8/2024	XXXXXXXC40683	IAD	Severe acute respiratory syndrome coronavirus 2	negative	NA
8/2024	XXXXXXXC41483	SFO	Influenza A virus	negative	NA
4/2024	XXXXXXXC47470	SFO	Severe acute respiratory syndrome coronavirus 2	negative	NA
2/2024	XXXXXX3-4699	IAD	Severe acute respiratory syndrome coronavirus 2	negative	NA
7/2024	XXXXXXXD41036	SFO	Severe acute respiratory syndrome coronavirus 2	negative	NA
5/2024	XXXXXXXC13766	IAD	Influenza A virus	negative	NA
6/2024	XXXXXXXB45650	SFO	Severe acute respiratory syndrome coronavirus 2	negative	NA
7/2024	XXXXXXXC94801	IAD	Influenza A virus	negative	NA
8/2024	XXXXXXXD27787	IAD	Severe acute respiratory syndrome coronavirus 2	negative	NA
7/2024	XXXXXXXD40975	SFO	Influenza A virus	negative	NA
6/2024	XXXXXXXE00082	IAD	Influenza A virus	negative	NA
3/2024	XXXXXX7-0550	IAD	Influenza A virus	negative	NA
8/2024	XXXXXXXC67117	SFO	Severe acute respiratory syndrome coronavirus 2	negative	NA
7/2024	XXXXXXXC84900	SFO	Influenza A virus	negative	NA
4/2024	XXXXXXXB25339	IAD	Influenza A virus	negative	NA
6/2024	XXXXXXXD22722	SFO	Influenza A virus	negative	NA
7/2024	XXXXXXXD11663	SFO	Severe acute respiratory syndrome coronavirus 2	negative	NA
5/2024	XXXXXXXC15030	IAD	Severe acute respiratory syndrome coronavirus 2	negative	NA
2/2024	XXXXXX2-3915	SFO	Severe acute respiratory syndrome coronavirus 2	negative	NA
12/2023	XXXXXX3-2512	SFO	Severe acute respiratory syndrome coronavirus 2	negative	NA
1/2024	XXXXXX7-3157	SFO	Influenza A virus	negative	NA
6/2024	XXXXXXXC88683	SFO	Influenza A virus	negative	NA
10/2023	XXXXXX5-2634	IAD	Severe acute respiratory syndrome coronavirus 2	negative	NA
7/2024	XXXXXXXD62443	SFO	Influenza A virus	negative	NA
1/2024	XXXXXX4-0009	IAD	Influenza A virus	negative	NA
5/2024	XXXXXXXC57907	SFO	Influenza A virus	negative	NA
7/2024	XXXXXXXD06617	SFO	Influenza A virus	negative	NA
3/2024	XXXXXX8-0441	IAD	Influenza A virus	negative	NA
5/2024	XXXXXXXB47638	SFO	Severe acute respiratory syndrome coronavirus 2	negative	NA
6/2024	XXXXXXXB47115	IAD	Influenza A virus	negative	NA
6/2024	XXXXXXXB47011	IAD	Severe acute respiratory syndrome coronavirus 2	negative	NA
5/2024	XXXXXXXC05667	SFO	Severe acute respiratory syndrome coronavirus 2	positive	29.53	CT
3/2024	XXXXXX2-6095	IAD	Severe acute respiratory syndrome coronavirus 2	negative	NA
1/2024	XXXXXX6-8345	SFO	Severe acute respiratory syndrome coronavirus 2	negative	NA
11/2023	XXXXXX8-8043	SFO	Severe acute respiratory syndrome coronavirus 2	negative	NA
10/2023	XXXXXX5-1298	SFO	Influenza A virus	negative	NA
3/2024	XXXXXXXB97355	SFO	Severe acute respiratory syndrome coronavirus 2	negative	NA
3/2024	XXXXXXXB54804	SFO	Influenza A virus	negative	NA
3/2024	XXXXXXXB24223	SFO	Influenza A virus	negative	NA
7/2024	XXXXXXXC88744	SFO	Influenza A virus	negative	NA
7/2024	XXXXXXXC50702	IAD	Severe acute respiratory syndrome coronavirus 2	negative	NA
7/2024	XXXXXXXD61526	SFO	Influenza A virus	negative	NA
11/2023	XXXXXX5-4129	IAD	Severe acute respiratory syndrome coronavirus 2	negative	NA
6/2024	XXXXXXXB38417	SFO	Influenza A virus	negative	NA
3/2024	XXXXXXXB25765	SFO	Influenza A virus	negative	NA
6/2024	XXXXXXXC98851	IAD	Severe acute respiratory syndrome coronavirus 2	negative	NA
6/2024	XXXXXXXD04601	IAD	Severe acute respiratory syndrome coronavirus 2	negative	NA
7/2024	XXXXXXXD34385	SFO	Influenza A virus	negative	NA
2/2024	XXXXXX8-7379	SFO	Influenza A virus	negative	NA
1/2024	XXXXXX3-1297	IAD	Severe acute respiratory syndrome coronavirus 2	negative	NA
10/2023	XXXXXX0-3212	SFO	Severe acute respiratory syndrome coronavirus 2	negative	NA
2/2024	XXXXXX2-0108	SFO	Influenza A virus	negative	NA
5/2024	XXXXXXXC23215	SFO	Severe acute respiratory syndrome coronavirus 2	negative	NA
1/2024	XXXXXX0-0872	IAD	Severe acute respiratory syndrome coronavirus 2	negative	NA
5/2024	XXXXXXXB56089	IAD	Severe acute respiratory syndrome coronavirus 2	negative	NA
2/2024	XXXXXX0-8533	SFO	Influenza A virus	negative	NA
4/2024	XXXXXXXB53963	SFO	Severe acute respiratory syndrome coronavirus 2	negative	NA
6/2024	XXXXXXXB43288	SFO	Influenza A virus	negative	NA
1/2024	XXXXXX8-9044	SFO	Severe acute respiratory syndrome coronavirus 2	negative	NA
6/2024	XXXXXXXD38901	SFO	Influenza A virus	negative	NA
6/2024	XXXXXXXD40508	SFO	Severe acute respiratory syndrome coronavirus 2	negative	NA
8/2024	XXXXXXXD17305	SFO	Severe acute respiratory syndrome coronavirus 2	negative	NA
4/2024	XXXXXXXB20863	SFO	Influenza A virus	negative	NA
4/2024	XXXXXXXB22558	SFO	Severe acute respiratory syndrome coronavirus 2	negative	NA
5/2024	XXXXXX5-4553	IAD	Severe acute respiratory syndrome coronavirus 2	negative	NA
6/2024	XXXXXXXB47118	IAD	Influenza A virus	negative	NA
5/2024	XXXXXXXC57844	SFO	Severe acute respiratory syndrome coronavirus 2	negative	NA
10/2023	XXXXXX5-9455	SFO	Influenza A virus	negative	NA
5/2024	XXXXXXXC14945	IAD	Severe acute respiratory syndrome coronavirus 2	negative	NA
4/2024	XXXXXXXB66779	IAD	Severe acute respiratory syndrome coronavirus 2	negative	NA
5/2024	XXXXXXXC18516	SFO	Severe acute respiratory syndrome coronavirus 2	negative	NA
8/2024	XXXXXXXD12706	IAD	Severe acute respiratory syndrome coronavirus 2	positive	36.45	CT
11/2023	XXXXXX5-4371	IAD	Influenza A virus	negative	NA
8/2024	XXXXXXXD27436	IAD	Influenza A virus	negative	NA
12/2023	XXXXXX3-9340	IAD	Severe acute respiratory syndrome coronavirus 2	negative	NA
7/2024	XXXXXXXD23790	SFO	Influenza A virus	negative	NA
1/2024	XXXXXX0-0150	IAD	Severe acute respiratory syndrome coronavirus 2	negative	NA
5/2024	XXXXXXXC57364	SFO	Severe acute respiratory syndrome coronavirus 2	negative	NA
2/2024	XXXXXX5-3382	IAD	Influenza A virus	negative	NA
4/2024	XXXXXXXB22575	SFO	Severe acute respiratory syndrome coronavirus 2	negative	NA
6/2024	XXXXXX7-3590	IAD	Influenza A virus	negative	NA
3/2024	XXXXXXXB33693	SFO	Influenza A virus	negative	NA
2/2024	XXXXXX5-1173	IAD	Severe acute respiratory syndrome coronavirus 2	negative	NA
7/2024	XXXXXXXD44004	SFO	Severe acute respiratory syndrome coronavirus 2	negative	NA
11/2023	XXXXXX8-5836	SFO	Severe acute respiratory syndrome coronavirus 2	negative	NA
4/2024	XXXXXXXC47452	SFO	Severe acute respiratory syndrome coronavirus 2	negative	NA
8/2024	XXXXXXXC65739	SFO	Influenza A virus	negative	NA
1/2024	XXXXXX9-2528	SFO	Severe acute respiratory syndrome coronavirus 2	negative	NA
10/2023	XXXXXX9-3357	SFO	Severe acute respiratory syndrome coronavirus 2	negative	NA
7/2024	XXXXXXXD59633	IAD	Influenza A virus	negative	NA
6/2024	XXXXXXXD23410	IAD	Influenza A virus	negative	NA
3/2024	XXXXXXXB97354	SFO	Influenza A virus	negative	NA
2/2024	XXXXXX0-4756	SFO	Severe acute respiratory syndrome coronavirus 2	negative	NA
8/2024	XXXXXXXC65750	SFO	Influenza A virus	negative	NA
3/2024	XXXXXX1-0833	SFO	Influenza A virus	negative	NA
6/2024	XXXXXXXC88620	SFO	Influenza A virus	negative	NA
7/2024	XXXXXXXD61158	SFO	Severe acute respiratory syndrome coronavirus 2	negative	NA
7/2024	XXXXXXXD57535	SFO	Influenza A virus	negative	NA
11/2023	XXXXXX5-2025	SFO	Severe acute respiratory syndrome coronavirus 2	negative	NA
1/2024	XXXXXX5-9711	IAD	Influenza A virus	negative	NA
8/2024	XXXXXXXD24236	SFO	Influenza A virus	negative	NA
10/2023	XXXXXX5-2620	IAD	Influenza A virus	negative	NA
7/2024	XXXXXXXB74800	IAD	Severe acute respiratory syndrome coronavirus 2	negative	NA
4/2024	XXXXXXXB34711	SFO	Severe acute respiratory syndrome coronavirus 2	negative	NA
12/2023	XXXXXX4-2635	IAD	Severe acute respiratory syndrome coronavirus 2	negative	NA
4/2024	XXXXXXXB67536	SFO	Influenza A virus	negative	NA
4/2024	XXXXXXXB67794	SFO	Influenza A virus	negative	NA
10/2023	XXXXXX9-3060	SFO	Severe acute respiratory syndrome coronavirus 2	negative	NA
4/2024	XXXXXXXC33617	SFO	Influenza A virus	negative	NA
5/2024	XXXXXXXC06241	SFO	Severe acute respiratory syndrome coronavirus 2	negative	NA
7/2024	XXXXXXXD35895	SFO	Severe acute respiratory syndrome coronavirus 2	negative	NA
4/2024	XXXXXXXB64700	SFO	Severe acute respiratory syndrome coronavirus 2	negative	NA
2/2024	XXXXXX2-8534	IAD	Severe acute respiratory syndrome coronavirus 2	negative	NA
10/2023	XXXXXX5-2763	IAD	Influenza A virus	negative	NA
10/2023	XXXXXX5-9740	SFO	Influenza A virus	negative	NA
5/2024	XXXXXXXC34853	SFO	Influenza A virus	negative	NA
10/2023	XXXXXX9-3090	SFO	Severe acute respiratory syndrome coronavirus 2	negative	NA
5/2024	XXXXXXXB75759	IAD	Influenza A virus	negative	NA
1/2024	XXXXXX8-5008	IAD	Influenza A virus	negative	NA
2/2024	XXXXXX5-2910	IAD	Severe acute respiratory syndrome coronavirus 2	negative	NA
3/2024	XXXXXX5-7921	IAD	Influenza A virus	negative	NA
1/2024	XXXXXX6-7682	SFO	Influenza A virus	negative	NA
5/2024	XXXXXXXB24660	IAD	Influenza A virus	negative	NA
2/2024	XXXXXX0-4763	SFO	Severe acute respiratory syndrome coronavirus 2	negative	NA
5/2024	XXXXXXXC30685	IAD	Severe acute respiratory syndrome coronavirus 2	negative	NA
10/2023	XXXXXX9-3632	IAD	Severe acute respiratory syndrome coronavirus 2	negative	NA
6/2024	XXXXXXXC88624	SFO	Influenza A virus	negative	NA
3/2024	XXXXXX6-9494	IAD	Influenza A virus	negative	NA
11/2023	XXXXXX8-7537	SFO	Influenza A virus	negative	NA
12/2023	XXXXXX0-7060	IAD	Influenza A virus	negative	NA
6/2024	XXXXXXXD04195	IAD	Influenza A virus	negative	NA
7/2024	XXXXXXXD35467	SFO	Influenza A virus	negative	NA
5/2024	XXXXXXXC14611	IAD	Severe acute respiratory syndrome coronavirus 2	negative	NA
1/2024	XXXXXX7-1284	SFO	Severe acute respiratory syndrome coronavirus 2	negative	NA
8/2024	XXXXXXXD16260	SFO	Severe acute respiratory syndrome coronavirus 2	negative	NA
11/2023	XXXXXX0-0242	IAD	Severe acute respiratory syndrome coronavirus 2	negative	NA
5/2024	XXXXXXXC28272	IAD	Influenza A virus	negative	NA
7/2024	XXXXXXXD12813	SFO	Influenza A virus	negative	NA
3/2024	XXXXXX1-1066	SFO	Influenza A virus	negative	NA
6/2024	XXXXXXXB48129	SFO	Influenza A virus	negative	NA
1/2024	XXXXXX9-7907	IAD	Influenza A virus	negative	NA
6/2024	XXXXXXXD04266	IAD	Severe acute respiratory syndrome coronavirus 2	negative	NA
12/2023	XXXXXX6-6563	SFO	Influenza A virus	negative	NA
2/2024	XXXXXX2-3956	SFO	Severe acute respiratory syndrome coronavirus 2	negative	NA
11/2023	XXXXXX8-7277	SFO	Severe acute respiratory syndrome coronavirus 2	negative	NA
8/2024	XXXXXXXD07039	SFO	Severe acute respiratory syndrome coronavirus 2	positive	23.96	CT
10/2023	XXXXXX3-9243	IAD	Influenza A virus	negative	NA
7/2024	XXXXXXXD48559	SFO	Influenza A virus	negative	NA
4/2024	XXXXXXXB21498	SFO	Influenza A virus	negative	NA
4/2024	XXXXXXXB20805	SFO	Severe acute respiratory syndrome coronavirus 2	negative	NA
2/2024	XXXXXX0-6143	SFO	Influenza A virus	negative	NA
7/2024	XXXXXXXD62522	SFO	Severe acute respiratory syndrome coronavirus 2	negative	NA
2/2024	XXXXXX5-9487	IAD	Influenza A virus	negative	NA
5/2024	XXXXXXXC58731	SFO	Influenza A virus	negative	NA
6/2024	XXXXXXXC01668	IAD	Influenza A virus	negative	NA
1/2024	XXXXXX5-3652	SFO	Influenza A virus	negative	NA
7/2024	XXXXXXXC85532	SFO	Severe acute respiratory syndrome coronavirus 2	negative	NA
4/2024	XXXXXXXB23874	SFO	Severe acute respiratory syndrome coronavirus 2	negative	NA
5/2024	XXXXXXXC50434	IAD	Influenza A virus	negative	NA
6/2024	XXXXXXXE02015	IAD	Severe acute respiratory syndrome coronavirus 2	negative	NA
7/2024	XXXXXXXD40953	SFO	Severe acute respiratory syndrome coronavirus 2	negative	NA
7/2024	XXXXXXXD08933	SFO	Influenza A virus	negative	NA
4/2024	XXXXXXXB66204	SFO	Influenza A virus	negative	NA
3/2024	XXXXXXXB93543	SFO	Severe acute respiratory syndrome coronavirus 2	negative	NA
4/2024	XXXXXXXB55079	SFO	Influenza A virus	negative	NA
8/2024	XXXXXXXD06714	SFO	Severe acute respiratory syndrome coronavirus 2	negative	NA
2/2024	XXXXXX8-4404	IAD	Severe acute respiratory syndrome coronavirus 2	negative	NA
8/2024	XXXXXXXD19277	SFO	Influenza A virus	negative	NA
3/2024	XXXXXX3-1423	IAD	Influenza A virus	negative	NA
7/2024	XXXXXXXD20387	SFO	Severe acute respiratory syndrome coronavirus 2	negative	NA
3/2024	XXXXXXXB24231	SFO	Severe acute respiratory syndrome coronavirus 2	negative	NA
6/2024	XXXXXXXD00992	SFO	Influenza A virus	negative	NA
4/2024	XXXXXXXC34585	SFO	Influenza A virus	negative	NA
5/2024	XXXXXXXB47887	SFO	Severe acute respiratory syndrome coronavirus 2	negative	NA
7/2024	XXXXXXXD60984	IAD	Influenza A virus	negative	NA
11/2023	XXXXXX5-7977	IAD	Severe acute respiratory syndrome coronavirus 2	negative	NA
7/2024	XXXXXXXC85328	SFO	Influenza A virus	negative	NA
10/2023	XXXXXX3-9275	SFO	Influenza A virus	negative	NA
6/2024	XXXXXXXB77102	SFO	Severe acute respiratory syndrome coronavirus 2	negative	NA
12/2023	XXXXXX3-8082	SFO	Severe acute respiratory syndrome coronavirus 2	negative	NA
4/2024	XXXXXXXB55110	SFO	Severe acute respiratory syndrome coronavirus 2	negative	NA
8/2024	XXXXXXXD11332	SFO	Severe acute respiratory syndrome coronavirus 2	negative	NA
3/2024	XXXXXX2-0812	SFO	Severe acute respiratory syndrome coronavirus 2	negative	NA
5/2024	XXXXXXXC15404	IAD	Influenza A virus	negative	NA
10/2023	XXXXXX5-2733	IAD	Severe acute respiratory syndrome coronavirus 2	negative	NA
5/2024	XXXXXXXC28183	IAD	Severe acute respiratory syndrome coronavirus 2	negative	NA
4/2024	XXXXXXXB94871	IAD	Influenza A virus	negative	NA
7/2024	XXXXXXXC90332	SFO	Severe acute respiratory syndrome coronavirus 2	negative	NA
4/2024	XXXXXXXC31873	IAD	Influenza A virus	negative	NA
8/2024	XXXXXXXC72505	SFO	Severe acute respiratory syndrome coronavirus 2	positive	17.81	CT
7/2024	XXXXXXXD43903	SFO	Influenza A virus	negative	NA
4/2024	XXXXXXXC31452	IAD	Severe acute respiratory syndrome coronavirus 2	negative	NA
1/2024	XXXXXX8-5195	SFO	Severe acute respiratory syndrome coronavirus 2	negative	NA
12/2023	XXXXXX9-8407	IAD	Severe acute respiratory syndrome coronavirus 2	negative	NA
4/2024	XXXXXXXB23092	SFO	Influenza A virus	negative	NA
1/2024	XXXXXX7-1275	SFO	Influenza A virus	negative	NA
6/2024	XXXXXXXC95084	IAD	Severe acute respiratory syndrome coronavirus 2	negative	NA
1/2024	XXXXXX5-6164	SFO	Influenza A virus	negative	NA
6/2024	XXXXXXXB36987	SFO	Influenza A virus	negative	NA
1/2024	XXXXXX7-8256	SFO	Influenza A virus	negative	NA
8/2024	XXXXXXXD42849	IAD	Severe acute respiratory syndrome coronavirus 2	negative	NA
12/2023	XXXXXX4-9996	SFO	Severe acute respiratory syndrome coronavirus 2	negative	NA
11/2023	XXXXXX8-9622	SFO	Influenza A virus	negative	NA
4/2024	XXXXXXXB60903	IAD	Influenza A virus	negative	NA
10/2023	XXXXXX5-3916	SFO	Severe acute respiratory syndrome coronavirus 2	negative	NA
4/2024	XXXXXXXB63623	IAD	Severe acute respiratory syndrome coronavirus 2	negative	NA
3/2024	XXXXXX1-1960	SFO	Influenza A virus	negative	NA
7/2024	XXXXXXXD01878	IAD	Influenza A virus	negative	NA
4/2024	XXXXXXXB96422	SFO	Influenza A virus	negative	NA
3/2024	XXXXXX1-5843	SFO	Influenza A virus	negative	NA
6/2024	XXXXXXXD48617	SFO	Severe acute respiratory syndrome coronavirus 2	positive	37.45	CT
5/2024	XXXXXXXC14689	IAD	Influenza A virus	negative	NA
12/2023	XXXXXX3-3609	IAD	Influenza A virus	negative	NA
5/2024	XXXXXXXC15067	IAD	Influenza A virus	negative	NA
7/2024	XXXXXXXC88846	SFO	Severe acute respiratory syndrome coronavirus 2	positive	27.24	CT
5/2024	XXXXXXXC04717	SFO	Influenza A virus	negative	NA
6/2024	XXXXXXXB42464	SFO	Influenza A virus	negative	NA
8/2024	XXXXXXXC64553	IAD	Influenza A virus	negative	NA
3/2024	XXXXXXXB93538	SFO	Severe acute respiratory syndrome coronavirus 2	negative	NA
6/2024	XXXXXXXB49361	IAD	Influenza A virus	negative	NA
2/2024	XXXXXX7-0999	SFO	Influenza A virus	negative	NA
10/2023	XXXXXX5-3692	SFO	Influenza A virus	negative	NA
1/2024	XXXXXX6-1663	SFO	Influenza A virus	negative	NA
10/2023	XXXXXX5-7879	IAD	Severe acute respiratory syndrome coronavirus 2	negative	NA
2/2024	XXXXXX0-3463	SFO	Influenza A virus	negative	NA
8/2024	XXXXXXXC66592	IAD	Severe acute respiratory syndrome coronavirus 2	negative	NA
7/2024	XXXXXXXD43479	SFO	Influenza A virus	negative	NA
7/2024	XXXXXXXD48538	SFO	Influenza A virus	negative	NA
7/2024	XXXXXXXD44036	SFO	Severe acute respiratory syndrome coronavirus 2	negative	NA
6/2024	XXXXXXXC01963	SFO	Influenza A virus	negative	NA
3/2024	XXXXXXXB95995	IAD	Influenza A virus	negative	NA
10/2023	XXXXXX4-2600	SFO	Severe acute respiratory syndrome coronavirus 2	negative	NA
5/2024	XXXXXX7-3636	IAD	Influenza A virus	negative	NA
12/2023	XXXXXX3-0510	IAD	Severe acute respiratory syndrome coronavirus 2	negative	NA
11/2023	XXXXXX8-7699	SFO	Severe acute respiratory syndrome coronavirus 2	negative	NA
1/2024	XXXXXX3-1251	IAD	Influenza A virus	negative	NA
5/2024	XXXXXXXC28143	IAD	Severe acute respiratory syndrome coronavirus 2	negative	NA
8/2024	XXXXXXXD19270	SFO	Influenza A virus	negative	NA
8/2024	XXXXXXXC92181	IAD	Severe acute respiratory syndrome coronavirus 2	negative	NA
1/2024	XXXXXX8-0294	SFO	Severe acute respiratory syndrome coronavirus 2	negative	NA
8/2024	XXXXXXXC92298	IAD	Influenza A virus	negative	NA
11/2023	XXXXXX5-4943	IAD	Influenza A virus	negative	NA
12/2023	XXXXXX3-8132	SFO	Severe acute respiratory syndrome coronavirus 2	negative	NA
6/2024	XXXXXXXB44188	SFO	Severe acute respiratory syndrome coronavirus 2	negative	NA
11/2023	XXXXXX8-5974	SFO	Severe acute respiratory syndrome coronavirus 2	negative	NA
5/2024	XXXXXXXC01442	SFO	Influenza A virus	negative	NA
11/2023	XXXXXX9-9080	SFO	Severe acute respiratory syndrome coronavirus 2	positive	23.87	CT
11/2023	XXXXXX5-8166	IAD	Severe acute respiratory syndrome coronavirus 2	negative	NA
10/2023	XXXXXX8-9304	SFO	Severe acute respiratory syndrome coronavirus 2	negative	NA
7/2024	XXXXXXXC85774	SFO	Influenza A virus	negative	NA
5/2024	XXXXXXXC18241	SFO	Severe acute respiratory syndrome coronavirus 2	negative	NA
6/2024	XXXXXXXD01898	IAD	Influenza A virus	negative	NA
10/2023	XXXXXX8-5244	SFO	Severe acute respiratory syndrome coronavirus 2	negative	NA
6/2024	XXXXXXXB41811	SFO	Severe acute respiratory syndrome coronavirus 2	negative	NA
6/2024	XXXXXXXB80087	SFO	Severe acute respiratory syndrome coronavirus 2	negative	NA
2/2024	XXXXXX2-8678	IAD	Severe acute respiratory syndrome coronavirus 2	positive	36.52	CT
2/2024	XXXXXX0-3416	SFO	Severe acute respiratory syndrome coronavirus 2	negative	NA
7/2024	XXXXXXXD35356	SFO	Severe acute respiratory syndrome coronavirus 2	negative	NA
7/2024	XXXXXXXD21658	SFO	Severe acute respiratory syndrome coronavirus 2	positive	17.87	CT
5/2024	XXXXXXXB72306	SFO	Severe acute respiratory syndrome coronavirus 2	negative	NA
1/2024	XXXXXX9-7701	IAD	Severe acute respiratory syndrome coronavirus 2	positive	36.31	CT
7/2024	XXXXXXXD43850	SFO	Severe acute respiratory syndrome coronavirus 2	negative	NA
6/2024	XXXXXXXD04548	IAD	Influenza A virus	negative	NA
7/2024	XXXXXXXD55729	SFO	Severe acute respiratory syndrome coronavirus 2	negative	NA
6/2024	XXXXXXXB41844	SFO	Influenza A virus	negative	NA
2/2024	XXXXXX0-4558	SFO	Severe acute respiratory syndrome coronavirus 2	positive	26.76	CT
4/2024	XXXXXXXB96385	SFO	Influenza A virus	negative	NA
12/2023	XXXXXX4-9954	SFO	Severe acute respiratory syndrome coronavirus 2	positive	37.83	CT
7/2024	XXXXXXXC86475	SFO	Influenza A virus	negative	NA
1/2024	XXXXXX6-7817	SFO	Influenza A virus	negative	NA
5/2024	XXXXXXXC61117	SFO	Severe acute respiratory syndrome coronavirus 2	negative	NA
4/2024	XXXXXXXB67500	SFO	Severe acute respiratory syndrome coronavirus 2	negative	NA
6/2024	XXXXXXXC92750	IAD	Influenza A virus	negative	NA
8/2024	XXXXXXXD21983	IAD	Influenza A virus	negative	NA
5/2024	XXXXXXXC57485	SFO	Influenza A virus	negative	NA
1/2024	XXXXXX3-8406	IAD	Influenza A virus	negative	NA
7/2024	XXXXXXXD34468	SFO	Severe acute respiratory syndrome coronavirus 2	negative	NA
10/2023	XXXXXX3-9196	IAD	Influenza A virus	negative	NA
4/2024	XXXXXXXB29054	IAD	Severe acute respiratory syndrome coronavirus 2	negative	NA
3/2024	XXXXXXXB89027	SFO	Severe acute respiratory syndrome coronavirus 2	negative	NA
1/2024	XXXXXX7-3874	SFO	Influenza A virus	negative	NA
7/2024	XXXXXXXD23761	SFO	Influenza A virus	negative	NA
6/2024	XXXXXXXB79724	SFO	Severe acute respiratory syndrome coronavirus 2	negative	NA
11/2023	XXXXXX5-4918	IAD	Influenza A virus	negative	NA
6/2024	XXXXXXXB40076	SFO	Severe acute respiratory syndrome coronavirus 2	negative	NA
11/2023	XXXXXX9-4936	SFO	Influenza A virus	negative	NA
3/2024	XXXXXXXB97333	SFO	Severe acute respiratory syndrome coronavirus 2	negative	NA
1/2024	XXXXXX3-2293	IAD	Influenza A virus	negative	NA
8/2024	XXXXXXXC66424	SFO	Influenza A virus	negative	NA
10/2023	XXXXXX5-9685	SFO	Influenza A virus	negative	NA
5/2024	XXXXXXXC48908	IAD	Severe acute respiratory syndrome coronavirus 2	negative	NA
5/2024	XXXXXXXC20484	SFO	Influenza A virus	negative	NA
12/2023	XXXXXX4-7415	IAD	Severe acute respiratory syndrome coronavirus 2	negative	NA
12/2023	XXXXXX3-4032	SFO	Severe acute respiratory syndrome coronavirus 2	negative	NA
7/2024	XXXXXXXC86434	SFO	Severe acute respiratory syndrome coronavirus 2	negative	NA
7/2024	XXXXXXXD12184	SFO	Influenza A virus	negative	NA
7/2024	XXXXXXXD32659	IAD	Severe acute respiratory syndrome coronavirus 2	negative	NA
7/2024	XXXXXXXD36322	IAD	Influenza A virus	negative	NA
12/2023	XXXXXX6-3405	SFO	Severe acute respiratory syndrome coronavirus 2	positive	26.77	CT
8/2024	XXXXXXXD22070	IAD	Severe acute respiratory syndrome coronavirus 2	negative	NA
7/2024	XXXXXXXD23848	SFO	Influenza A virus	negative	NA
6/2024	XXXXXXXB37417	SFO	Influenza A virus	negative	NA
6/2024	XXXXXXXB91649	SFO	Severe acute respiratory syndrome coronavirus 2	negative	NA
2/2024	XXXXXX8-4923	IAD	Severe acute respiratory syndrome coronavirus 2	negative	NA
6/2024	XXXXXXXB40888	SFO	Influenza A virus	negative	NA
11/2023	XXXXXX8-7692	SFO	Severe acute respiratory syndrome coronavirus 2	negative	NA
1/2024	XXXXXX5-9425	IAD	Severe acute respiratory syndrome coronavirus 2	negative	NA
8/2024	XXXXXXXD41200	IAD	Severe acute respiratory syndrome coronavirus 2	negative	NA
2/2024	XXXXXX0-8638	SFO	Severe acute respiratory syndrome coronavirus 2	negative	NA
5/2024	XXXXXXXC20021	SFO	Severe acute respiratory syndrome coronavirus 2	negative	NA
3/2024	XXXXXXXB28352	SFO	Severe acute respiratory syndrome coronavirus 2	negative	NA
8/2024	XXXXXXXD36431	SFO	Influenza A virus	negative	NA
4/2024	XXXXXXXB21419	SFO	Influenza A virus	negative	NA
1/2024	XXXXXX7-8340	SFO	Severe acute respiratory syndrome coronavirus 2	negative	NA
3/2024	XXXXXX8-0930	IAD	Severe acute respiratory syndrome coronavirus 2	negative	NA
12/2023	XXXXXX6-6470	SFO	Severe acute respiratory syndrome coronavirus 2	negative	NA
8/2024	XXXXXXXC65878	SFO	Severe acute respiratory syndrome coronavirus 2	negative	NA
4/2024	XXXXXXXC47903	SFO	Influenza A virus	negative	NA
11/2023	XXXXXX8-7310	SFO	Influenza A virus	negative	NA
3/2024	XXXXXXXB24232	SFO	Influenza A virus	negative	NA
7/2024	XXXXXXXD42822	IAD	Influenza A virus	negative	NA
7/2024	XXXXXXXD42103	SFO	Influenza A virus	negative	NA
3/2024	XXXXXX2-2349	SFO	Severe acute respiratory syndrome coronavirus 2	negative	NA
10/2023	XXXXXX4-7386	SFO	Influenza A virus	negative	NA
4/2024	XXXXXXXB95376	SFO	Influenza A virus	negative	NA
11/2023	XXXXXX9-8452	SFO	Severe acute respiratory syndrome coronavirus 2	negative	NA
7/2024	XXXXXXXC86673	SFO	Severe acute respiratory syndrome coronavirus 2	negative	NA
5/2024	XXXXXX5-9025	IAD	Influenza A virus	negative	NA
7/2024	XXXXXXXC86000	SFO	Influenza A virus	negative	NA
5/2024	XXXXXXXC10922	IAD	Influenza A virus	negative	NA
4/2024	XXXXXXXB23016	SFO	Severe acute respiratory syndrome coronavirus 2	negative	NA
3/2024	XXXXXX8-0894	IAD	Severe acute respiratory syndrome coronavirus 2	negative	NA
8/2024	XXXXXXXC71118	SFO	Influenza A virus	negative	NA
6/2024	XXXXXXXC88540	SFO	Influenza A virus	negative	NA
7/2024	XXXXXXXD32094	SFO	Influenza A virus	negative	NA
6/2024	XXXXXXXD04540	IAD	Influenza A virus	negative	NA
10/2023	XXXXXX4-1792	SFO	Influenza A virus	negative	NA
7/2024	XXXXXXXD17621	IAD	Severe acute respiratory syndrome coronavirus 2	negative	NA
1/2024	XXXXXX3-5158	IAD	Influenza A virus	negative	NA
8/2024	XXXXXXXD20231	SFO	Severe acute respiratory syndrome coronavirus 2	negative	NA
6/2024	XXXXXXXB39810	SFO	Severe acute respiratory syndrome coronavirus 2	negative	NA
11/2023	XXXXXX8-6079	IAD	Influenza A virus	negative	NA
2/2024	XXXXXX0-7717	SFO	Severe acute respiratory syndrome coronavirus 2	negative	NA
2/2024	XXXXXX8-4273	IAD	Severe acute respiratory syndrome coronavirus 2	negative	NA
3/2024	XXXXXX8-0159	IAD	Influenza A virus	negative	NA
7/2024	XXXXXXXD35194	SFO	Influenza A virus	negative	NA
2/2024	XXXXXX4-5187	SFO	Influenza A virus	negative	NA
7/2024	XXXXXXXD01871	IAD	Influenza A virus	negative	NA
4/2024	XXXXXXXC31871	IAD	Severe acute respiratory syndrome coronavirus 2	negative	NA
8/2024	XXXXXXXD51614	SFO	Severe acute respiratory syndrome coronavirus 2	negative	NA
1/2024	XXXXXX8-0735	SFO	Influenza A virus	negative	NA
12/2023	XXXXXX8-7451	SFO	Severe acute respiratory syndrome coronavirus 2	negative	NA
6/2024	XXXXXXXB79900	SFO	Influenza A virus	negative	NA
2/2024	XXXXXX4-5426	SFO	Influenza A virus	negative	NA
6/2024	XXXXXXXC93954	IAD	Severe acute respiratory syndrome coronavirus 2	negative	NA
2/2024	XXXXXX1-7395	SFO	Influenza A virus	negative	NA
5/2024	XXXXXXXC55931	SFO	Influenza A virus	negative	NA
12/2023	XXXXXX6-4220	SFO	Severe acute respiratory syndrome coronavirus 2	negative	NA
10/2023	XXXXXX9-3360	SFO	Influenza A virus	negative	NA
10/2023	XXXXXX3-9380	SFO	Influenza A virus	positive	31.52	CT
6/2024	XXXXXXXD49043	IAD	Influenza A virus	negative	NA
6/2024	XXXXXXXB51115	SFO	Influenza A virus	negative	NA
11/2023	XXXXXX9-8939	SFO	Influenza A virus	positive	18.97	CT
6/2024	XXXXXXXE02011	IAD	Influenza A virus	negative	NA
8/2024	XXXXXXXC70938	SFO	Severe acute respiratory syndrome coronavirus 2	negative	NA
10/2023	XXXXXX3-6190	SFO	Influenza A virus	negative	NA
5/2024	XXXXXXXC38100	SFO	Severe acute respiratory syndrome coronavirus 2	negative	NA
3/2024	XXXXXX1-6022	SFO	Severe acute respiratory syndrome coronavirus 2	positive	32.74	CT
4/2024	XXXXXXXB67877	SFO	Severe acute respiratory syndrome coronavirus 2	negative	NA
6/2024	XXXXXXXC87906	SFO	Severe acute respiratory syndrome coronavirus 2	positive	25.56	CT
5/2024	XXXXXXXC01364	SFO	Severe acute respiratory syndrome coronavirus 2	negative	NA
5/2024	XXXXXXXC51837	SFO	Severe acute respiratory syndrome coronavirus 2	negative	NA
8/2024	XXXXXXXD51651	SFO	Severe acute respiratory syndrome coronavirus 2	negative	NA
11/2023	XXXXXX0-7097	IAD	Severe acute respiratory syndrome coronavirus 2	positive	34.38	CT
5/2024	XXXXXXXB48116	SFO	Influenza A virus	negative	NA
6/2024	XXXXXXXD08985	SFO	Severe acute respiratory syndrome coronavirus 2	negative	NA
7/2024	XXXXXXXD41110	SFO	Severe acute respiratory syndrome coronavirus 2	positive	22.32	CT
11/2023	XXXXXX5-4844	IAD	Influenza A virus	negative	NA
6/2024	XXXXXXXD23331	IAD	Influenza A virus	negative	NA
12/2023	XXXXXX6-1807	SFO	Influenza A virus	negative	NA
11/2023	XXXXXX5-4973	IAD	Severe acute respiratory syndrome coronavirus 2	negative	NA
7/2024	XXXXXXXD21185	IAD	Influenza A virus	negative	NA
5/2024	XXXXXXXB68607	IAD	Severe acute respiratory syndrome coronavirus 2	negative	NA
8/2024	XXXXXXXC72517	SFO	Influenza A virus	negative	NA
12/2023	XXXXXX9-7879	IAD	Influenza A virus	negative	NA
6/2024	XXXXXXXB43839	SFO	Influenza A virus	negative	NA
7/2024	XXXXXXXC92389	IAD	Influenza A virus	negative	NA
5/2024	XXXXXX9-8545	IAD	Severe acute respiratory syndrome coronavirus 2	negative	NA
12/2023	XXXXXX6-1950	SFO	Influenza A virus	negative	NA
12/2023	XXXXXX0-7396	IAD	Severe acute respiratory syndrome coronavirus 2	negative	NA
3/2024	XXXXXXXB24241	SFO	Influenza A virus	negative	NA
1/2024	XXXXXX9-8094	IAD	Severe acute respiratory syndrome coronavirus 2	negative	NA
7/2024	XXXXXXXD43433	SFO	Influenza A virus	negative	NA
8/2024	XXXXXXXC92499	IAD	Severe acute respiratory syndrome coronavirus 2	positive	35.86	CT
4/2024	XXXXXXXB58325	IAD	Influenza A virus	negative	NA
11/2023	XXXXXX8-7682	SFO	Severe acute respiratory syndrome coronavirus 2	negative	NA
7/2024	XXXXXXXD34963	SFO	Influenza A virus	negative	NA
8/2024	XXXXXXXC70978	SFO	Severe acute respiratory syndrome coronavirus 2	negative	NA
8/2024	XXXXXXXC94850	IAD	Severe acute respiratory syndrome coronavirus 2	negative	NA
7/2024	XXXXXXXD63757	SFO	Severe acute respiratory syndrome coronavirus 2	negative	NA
11/2023	XXXXXX6-6180	SFO	Severe acute respiratory syndrome coronavirus 2	negative	NA
3/2024	XXXXXX7-2506	IAD	Severe acute respiratory syndrome coronavirus 2	negative	NA
4/2024	XXXXXXXB57112	SFO	Influenza A virus	negative	NA
11/2023	XXXXXX7-5407	IAD	Severe acute respiratory syndrome coronavirus 2	negative	NA
5/2024	XXXXXXXC58914	SFO	Influenza A virus	negative	NA
2/2024	XXXXXX1-9651	SFO	Severe acute respiratory syndrome coronavirus 2	negative	NA
11/2023	XXXXXX9-7449	IAD	Severe acute respiratory syndrome coronavirus 2	negative	NA
7/2024	XXXXXXXD12668	IAD	Severe acute respiratory syndrome coronavirus 2	negative	NA
6/2024	XXXXXXXC96725	IAD	Influenza A virus	negative	NA
1/2024	XXXXXX3-3052	IAD	Severe acute respiratory syndrome coronavirus 2	negative	NA
5/2024	XXXXXXXC51545	SFO	Influenza A virus	negative	NA
5/2024	XXXXXXXB24943	IAD	Severe acute respiratory syndrome coronavirus 2	negative	NA
6/2024	XXXXXXXB76936	SFO	Influenza A virus	negative	NA
3/2024	XXXXXX2-1871	SFO	Severe acute respiratory syndrome coronavirus 2	negative	NA
5/2024	XXXXXXXC15532	IAD	Influenza A virus	negative	NA
5/2024	XXXXXXXC04591	SFO	Severe acute respiratory syndrome coronavirus 2	negative	NA
10/2023	XXXXXX5-9471	SFO	Influenza A virus	negative	NA
10/2023	XXXXXX5-6681	IAD	Influenza A virus	negative	NA
12/2023	XXXXXX5-0424	IAD	Severe acute respiratory syndrome coronavirus 2	negative	NA
5/2024	XXXXXXXB46060	SFO	Severe acute respiratory syndrome coronavirus 2	negative	NA
6/2024	XXXXXXXB39124	SFO	Influenza A virus	negative	NA
8/2024	XXXXXXXC92175	IAD	Influenza A virus	negative	NA
11/2023	XXXXXX4-7980	IAD	Severe acute respiratory syndrome coronavirus 2	negative	NA
11/2023	XXXXXX4-5725	IAD	Severe acute respiratory syndrome coronavirus 2	negative	NA
11/2023	XXXXXX4-8079	IAD	Severe acute respiratory syndrome coronavirus 2	positive	17.03	CT
5/2024	XXXXXXXC02879	SFO	Severe acute respiratory syndrome coronavirus 2	negative	NA
10/2023	XXXXXX0-0503	IAD	Severe acute respiratory syndrome coronavirus 2	negative	NA
7/2024	XXXXXXXC85293	SFO	Influenza A virus	negative	NA
5/2024	XXXXXX0-0802	IAD	Influenza A virus	negative	NA
3/2024	XXXXXX2-2250	SFO	Influenza A virus	negative	NA
5/2024	XXXXXXXC20965	SFO	Severe acute respiratory syndrome coronavirus 2	negative	NA
8/2024	XXXXXXXD51661	SFO	Severe acute respiratory syndrome coronavirus 2	negative	NA
6/2024	XXXXXXXB39260	SFO	Influenza A virus	negative	NA
10/2023	XXXXXX3-8566	IAD	Severe acute respiratory syndrome coronavirus 2	negative	NA
3/2024	XXXXXX8-4175	IAD	Severe acute respiratory syndrome coronavirus 2	negative	NA
10/2023	XXXXXX9-5991	IAD	Severe acute respiratory syndrome coronavirus 2	negative	NA
6/2024	XXXXXXXB36284	SFO	Severe acute respiratory syndrome coronavirus 2	negative	NA
12/2023	XXXXXX6-6470	SFO	Influenza A virus	negative	NA
5/2024	XXXXXXXB24678	IAD	Influenza A virus	negative	NA
8/2024	XXXXXXXD51626	SFO	Severe acute respiratory syndrome coronavirus 2	negative	NA
1/2024	XXXXXX6-4603	SFO	Influenza A virus	negative	NA
7/2024	XXXXXXXD57656	SFO	Severe acute respiratory syndrome coronavirus 2	negative	NA
11/2023	XXXXXX5-4863	IAD	Severe acute respiratory syndrome coronavirus 2	negative	NA
5/2024	XXXXXXXC61105	SFO	Influenza A virus	negative	NA
2/2024	XXXXXX4-4991	SFO	Influenza A virus	negative	NA
11/2023	XXXXXX8-9632	SFO	Severe acute respiratory syndrome coronavirus 2	positive	26.24	CT
2/2024	XXXXXX2-0014	SFO	Influenza A virus	negative	NA
5/2024	XXXXXXXC34748	SFO	Severe acute respiratory syndrome coronavirus 2	negative	NA
6/2024	XXXXXXXB45302	IAD	Influenza A virus	negative	NA
6/2024	XXXXXXXB78789	SFO	Influenza A virus	negative	NA
3/2024	XXXXXX7-9105	IAD	Severe acute respiratory syndrome coronavirus 2	negative	NA
6/2024	XXXXXXXB45695	SFO	Influenza A virus	negative	NA
6/2024	XXXXXXXB39123	SFO	Influenza A virus	negative	NA
3/2024	XXXXXXXB94645	SFO	Severe acute respiratory syndrome coronavirus 2	negative	NA
12/2023	XXXXXX5-0034	IAD	Severe acute respiratory syndrome coronavirus 2	positive	19.56	CT
5/2024	XXXXXXXC47766	SFO	Severe acute respiratory syndrome coronavirus 2	positive	24.32	CT
11/2023	XXXXXX2-8452	IAD	Severe acute respiratory syndrome coronavirus 2	negative	NA
6/2024	XXXXXXXB38472	SFO	Influenza A virus	negative	NA
6/2024	XXXXXXXB78884	SFO	Influenza A virus	negative	NA
4/2024	XXXXXXXB58433	IAD	Severe acute respiratory syndrome coronavirus 2	negative	NA
2/2024	XXXXXX1-5256	SFO	Influenza A virus	negative	NA
5/2024	XXXXXXXC08464	SFO	Severe acute respiratory syndrome coronavirus 2	negative	NA
4/2024	XXXXXXXB20852	SFO	Influenza A virus	negative	NA
6/2024	XXXXXXXD01765	IAD	Severe acute respiratory syndrome coronavirus 2	negative	NA
5/2024	XXXXXXXB47214	SFO	Influenza A virus	negative	NA
8/2024	XXXXXXXD46372	IAD	Severe acute respiratory syndrome coronavirus 2	negative	NA
11/2023	XXXXXX0-7401	IAD	Influenza A virus	negative	NA
3/2024	XXXXXX6-4936	IAD	Severe acute respiratory syndrome coronavirus 2	negative	NA
4/2024	XXXXXXXB20266	SFO	Influenza A virus	negative	NA
7/2024	XXXXXXXD36131	IAD	Influenza A virus	negative	NA
12/2023	XXXXXX4-6630	IAD	Severe acute respiratory syndrome coronavirus 2	negative	NA
7/2024	XXXXXXXD12745	SFO	Severe acute respiratory syndrome coronavirus 2	positive	28.64	CT
7/2024	XXXXXXXD43403	SFO	Influenza A virus	negative	NA
5/2024	XXXXXXXC23625	SFO	Severe acute respiratory syndrome coronavirus 2	negative	NA
6/2024	XXXXXXXC98859	IAD	Severe acute respiratory syndrome coronavirus 2	negative	NA
6/2024	XXXXXXXB78799	SFO	Severe acute respiratory syndrome coronavirus 2	positive	23.25	CT
3/2024	XXXXXXXB97042	SFO	Influenza A virus	negative	NA
8/2024	XXXXXXXD18787	SFO	Severe acute respiratory syndrome coronavirus 2	negative	NA
7/2024	XXXXXXXC91030	SFO	Severe acute respiratory syndrome coronavirus 2	negative	NA
11/2023	XXXXXX8-8096	SFO	Severe acute respiratory syndrome coronavirus 2	negative	NA
5/2024	XXXXXXXC02203	SFO	Severe acute respiratory syndrome coronavirus 2	negative	NA
6/2024	XXXXXXXB45216	IAD	Severe acute respiratory syndrome coronavirus 2	negative	NA
10/2023	XXXXXX4-1902	SFO	Influenza A virus	negative	NA
1/2024	XXXXXX5-5826	SFO	Severe acute respiratory syndrome coronavirus 2	negative	NA
1/2024	XXXXXX6-7723	SFO	Influenza A virus	negative	NA
5/2024	XXXXXX0-4235	IAD	Severe acute respiratory syndrome coronavirus 2	negative	NA
6/2024	XXXXXXXD04714	IAD	Severe acute respiratory syndrome coronavirus 2	positive	23.51	CT
3/2024	XXXXXXXB33613	SFO	Influenza A virus	negative	NA
6/2024	XXXXXXXC98874	IAD	Influenza A virus	negative	NA
5/2024	XXXXXXXC52530	IAD	Severe acute respiratory syndrome coronavirus 2	negative	NA
8/2024	XXXXXXXD07103	SFO	Influenza A virus	negative	NA
3/2024	XXXXXXXB93561	SFO	Severe acute respiratory syndrome coronavirus 2	positive	21.66	CT
6/2024	XXXXXXXC88570	SFO	Severe acute respiratory syndrome coronavirus 2	negative	NA
5/2024	XXXXXXXB47807	SFO	Severe acute respiratory syndrome coronavirus 2	negative	NA
3/2024	XXXXXX7-3855	IAD	Severe acute respiratory syndrome coronavirus 2	negative	NA
7/2024	XXXXXXXD48249	IAD	Severe acute respiratory syndrome coronavirus 2	negative	NA
8/2024	XXXXXXXD19266	SFO	Influenza A virus	negative	NA
7/2024	XXXXXXXD07628	SFO	Severe acute respiratory syndrome coronavirus 2	negative	NA
8/2024	XXXXXXXD18421	SFO	Influenza A virus	negative	NA
7/2024	XXXXXXXC84860	SFO	Severe acute respiratory syndrome coronavirus 2	negative	NA
10/2023	XXXXXX4-0131	IAD	Influenza A virus	negative	NA
3/2024	XXXXXXXB94698	SFO	Influenza A virus	negative	NA
2/2024	XXXXXX1-6820	SFO	Severe acute respiratory syndrome coronavirus 2	negative	NA
10/2023	XXXXXX8-9355	SFO	Severe acute respiratory syndrome coronavirus 2	negative	NA
11/2023	XXXXXX0-0942	IAD	Influenza A virus	negative	NA
6/2024	XXXXXXXB76588	SFO	Influenza A virus	negative	NA
6/2024	XXXXXXXB49348	IAD	Severe acute respiratory syndrome coronavirus 2	negative	NA
6/2024	XXXXXXXB89779	SFO	Severe acute respiratory syndrome coronavirus 2	positive	28.43	CT
6/2024	XXXXXXXB50190	SFO	Influenza A virus	negative	NA
11/2023	XXXXXX9-8844	SFO	Severe acute respiratory syndrome coronavirus 2	negative	NA
2/2024	XXXXXX1-5069	SFO	Severe acute respiratory syndrome coronavirus 2	negative	NA
1/2024	XXXXXX9-2477	SFO	Influenza A virus	negative	NA
6/2024	XXXXXXXC52594	IAD	Influenza A virus	negative	NA
6/2024	XXXXXXXB38849	SFO	Severe acute respiratory syndrome coronavirus 2	negative	NA
2/2024	XXXXXX2-8348	IAD	Severe acute respiratory syndrome coronavirus 2	negative	NA
10/2023	XXXXXX5-9428	SFO	Influenza A virus	negative	NA
3/2024	XXXXXXXB93627	SFO	Influenza A virus	negative	NA
12/2023	XXXXXX0-3097	IAD	Severe acute respiratory syndrome coronavirus 2	negative	NA
6/2024	XXXXXXXB41204	SFO	Severe acute respiratory syndrome coronavirus 2	negative	NA
7/2024	XXXXXXXC85178	SFO	Influenza A virus	negative	NA
1/2024	XXXXXX4-3009	SFO	Influenza A virus	negative	NA
11/2023	XXXXXX9-1710	SFO	Influenza A virus	negative	NA
8/2024	XXXXXXXD24843	SFO	Influenza A virus	negative	NA
7/2024	XXXXXXXD07638	SFO	Severe acute respiratory syndrome coronavirus 2	negative	NA
8/2024	XXXXXXXC64555	IAD	Severe acute respiratory syndrome coronavirus 2	negative	NA
4/2024	XXXXXXXB96461	SFO	Influenza A virus	negative	NA
6/2024	XXXXXXXB41400	SFO	Severe acute respiratory syndrome coronavirus 2	negative	NA
7/2024	XXXXXXXD32122	SFO	Influenza A virus	negative	NA
4/2024	XXXXXXXB67573	SFO	Severe acute respiratory syndrome coronavirus 2	negative	NA
5/2024	XXXXXX6-9034	IAD	Severe acute respiratory syndrome coronavirus 2	negative	NA
6/2024	XXXXXXXD09088	SFO	Severe acute respiratory syndrome coronavirus 2	negative	NA
5/2024	XXXXXXXC56820	SFO	Influenza A virus	negative	NA
7/2024	XXXXXXXC86474	SFO	Influenza A virus	negative	NA
6/2024	XXXXXXXB45068	IAD	Influenza A virus	negative	NA
1/2024	XXXXXX8-0738	SFO	Severe acute respiratory syndrome coronavirus 2	negative	NA
1/2024	XXXXXX5-1429	IAD	Influenza A virus	positive	37.85	CT
6/2024	XXXXXXXB49234	IAD	Influenza A virus	negative	NA
10/2023	XXXXXX3-8757	IAD	Severe acute respiratory syndrome coronavirus 2	negative	NA
2/2024	XXXXXX4-6004	SFO	Severe acute respiratory syndrome coronavirus 2	positive	25.71	CT
6/2024	XXXXXXXB80048	SFO	Influenza A virus	negative	NA
4/2024	XXXXXXXB66917	IAD	Influenza A virus	negative	NA
7/2024	XXXXXXXC91092	SFO	Severe acute respiratory syndrome coronavirus 2	positive	20.13	CT
6/2024	XXXXXXXC92788	IAD	Severe acute respiratory syndrome coronavirus 2	negative	NA
6/2024	XXXXXXXC96919	IAD	Severe acute respiratory syndrome coronavirus 2	negative	NA
2/2024	XXXXXX9-1478	SFO	Influenza A virus	negative	NA
4/2024	XXXXXXXC47405	SFO	Influenza A virus	negative	NA
3/2024	XXXXXX0-2784	SFO	Influenza A virus	negative	NA
11/2023	XXXXXX8-9609	SFO	Influenza A virus	negative	NA
10/2023	XXXXXX5-3819	SFO	Influenza A virus	negative	NA
10/2023	XXXXXX3-9093	IAD	Influenza A virus	negative	NA
7/2024	XXXXXXXC86631	SFO	Influenza A virus	negative	NA
6/2024	XXXXXXXD04621	IAD	Influenza A virus	negative	NA
7/2024	XXXXXXXD62375	SFO	Severe acute respiratory syndrome coronavirus 2	negative	NA
7/2024	XXXXXXXC86324	SFO	Severe acute respiratory syndrome coronavirus 2	negative	NA
4/2024	XXXXXXXB55119	SFO	Severe acute respiratory syndrome coronavirus 2	positive	28.1	CT
3/2024	XXXXXX1-1575	SFO	Severe acute respiratory syndrome coronavirus 2	negative	NA
7/2024	XXXXXXXD20509	SFO	Severe acute respiratory syndrome coronavirus 2	negative	NA
10/2023	XXXXXX9-3067	SFO	Severe acute respiratory syndrome coronavirus 2	negative	NA
8/2024	XXXXXXXC41402	SFO	Severe acute respiratory syndrome coronavirus 2	negative	NA
6/2024	XXXXXXXC98795	IAD	Influenza A virus	negative	NA
12/2023	XXXXXX8-7437	SFO	Influenza A virus	negative	NA
4/2024	XXXXXXXB62021	SFO	Influenza A virus	negative	NA
4/2024	XXXXXXXB61927	SFO	Influenza A virus	negative	NA
5/2024	XXXXXXXC18927	SFO	Severe acute respiratory syndrome coronavirus 2	negative	NA
5/2024	XXXXXX7-7201	IAD	Severe acute respiratory syndrome coronavirus 2	negative	NA
8/2024	XXXXXXXD06947	SFO	Influenza A virus	negative	NA
4/2024	XXXXXXXB34700	SFO	Influenza A virus	negative	NA
12/2023	XXXXXX3-8659	SFO	Influenza A virus	negative	NA
5/2024	XXXXXXXB56120	IAD	Influenza A virus	negative	NA
1/2024	XXXXXX3-5156	IAD	Severe acute respiratory syndrome coronavirus 2	negative	NA
5/2024	XXXXXXXB99712	IAD	Severe acute respiratory syndrome coronavirus 2	negative	NA
5/2024	XXXXXXXC14529	IAD	Influenza A virus	negative	NA
2/2024	XXXXXX1-7606	SFO	Severe acute respiratory syndrome coronavirus 2	negative	NA
10/2023	XXXXXX5-3031	SFO	Influenza A virus	negative	NA
12/2023	XXXXXX6-1470	SFO	Severe acute respiratory syndrome coronavirus 2	negative	NA
3/2024	XXXXXX3-1427	IAD	Influenza A virus	negative	NA
8/2024	XXXXXXXD28011	IAD	Influenza A virus	negative	NA
8/2024	XXXXXXXD18571	SFO	Influenza A virus	negative	NA
7/2024	XXXXXXXD37279	IAD	Influenza A virus	negative	NA
4/2024	XXXXXXXC47509	SFO	Severe acute respiratory syndrome coronavirus 2	negative	NA
7/2024	XXXXXXXD43872	SFO	Influenza A virus	negative	NA
7/2024	XXXXXXXD21718	SFO	Influenza A virus	negative	NA
12/2023	XXXXXX6-1950	SFO	Severe acute respiratory syndrome coronavirus 2	negative	NA
6/2024	XXXXXXXC92913	IAD	Influenza A virus	negative	NA
11/2023	XXXXXX8-7677	SFO	Influenza A virus	negative	NA
7/2024	XXXXXXXD20730	SFO	Influenza A virus	negative	NA
3/2024	XXXXXX7-0655	IAD	Influenza A virus	negative	NA
11/2023	XXXXXX3-5402	IAD	Severe acute respiratory syndrome coronavirus 2	negative	NA
1/2024	XXXXXX4-0587	IAD	Severe acute respiratory syndrome coronavirus 2	negative	NA
7/2024	XXXXXXXD35464	SFO	Severe acute respiratory syndrome coronavirus 2	negative	NA
4/2024	XXXXXXXB66778	IAD	Severe acute respiratory syndrome coronavirus 2	negative	NA
10/2023	XXXXXX5-9651	SFO	Influenza A virus	negative	NA
5/2024	XXXXXXXB68688	IAD	Influenza A virus	negative	NA
7/2024	XXXXXXXD19340	SFO	Influenza A virus	negative	NA
1/2024	XXXXXX5-5361	IAD	Influenza A virus	negative	NA
7/2024	XXXXXXXD20522	SFO	Influenza A virus	negative	NA
6/2024	XXXXXXXB39645	SFO	Influenza A virus	negative	NA
1/2024	XXXXXX8-9962	SFO	Severe acute respiratory syndrome coronavirus 2	negative	NA
6/2024	XXXXXXXC94447	IAD	Severe acute respiratory syndrome coronavirus 2	negative	NA
12/2023	XXXXXX4-2515	IAD	Influenza A virus	negative	NA
6/2024	XXXXXXXB77019	SFO	Severe acute respiratory syndrome coronavirus 2	negative	NA
6/2024	XXXXXXXC20987	SFO	Severe acute respiratory syndrome coronavirus 2	negative	NA
10/2023	XXXXXX5-3980	SFO	Severe acute respiratory syndrome coronavirus 2	negative	NA
6/2024	XXXXXXXD23331	IAD	Severe acute respiratory syndrome coronavirus 2	negative	NA
4/2024	XXXXXXXC31375	IAD	Severe acute respiratory syndrome coronavirus 2	negative	NA
3/2024	XXXXXXXB97070	SFO	Influenza A virus	negative	NA
5/2024	XXXXXXXC19076	SFO	Severe acute respiratory syndrome coronavirus 2	negative	NA
8/2024	XXXXXXXD42981	IAD	Influenza A virus	negative	NA
7/2024	XXXXXXXD63062	IAD	Influenza A virus	negative	NA
7/2024	XXXXXXXD61041	IAD	Influenza A virus	negative	NA
3/2024	XXXXXXXB96277	SFO	Severe acute respiratory syndrome coronavirus 2	negative	NA
5/2024	XXXXXXXC23300	SFO	Influenza A virus	negative	NA
8/2024	XXXXXXXD42967	IAD	Influenza A virus	negative	NA
1/2024	XXXXXX6-7391	SFO	Influenza A virus	negative	NA
7/2024	XXXXXXXD34384	SFO	Influenza A virus	negative	NA
10/2023	XXXXXX4-0801	SFO	Severe acute respiratory syndrome coronavirus 2	negative	NA
8/2024	XXXXXXXB55498	IAD	Influenza A virus	negative	NA
5/2024	XXXXXXXC06220	SFO	Influenza A virus	negative	NA
6/2024	XXXXXXXC98489	IAD	Severe acute respiratory syndrome coronavirus 2	negative	NA
6/2024	XXXXXXXC88768	SFO	Influenza A virus	negative	NA
5/2024	XXXXXXXB91430	SFO	Influenza A virus	negative	NA
6/2024	XXXXXXXB91644	SFO	Influenza A virus	negative	NA
7/2024	XXXXXXXC84865	SFO	Severe acute respiratory syndrome coronavirus 2	negative	NA
1/2024	XXXXXX7-1420	SFO	Severe acute respiratory syndrome coronavirus 2	negative	NA
11/2023	XXXXXX8-7281	SFO	Severe acute respiratory syndrome coronavirus 2	positive	34.06	CT
7/2024	XXXXXXXD38373	IAD	Influenza A virus	negative	NA
10/2023	XXXXXX8-7941	IAD	Influenza A virus	negative	NA
12/2023	XXXXXX2-9928	IAD	Influenza A virus	negative	NA
7/2024	XXXXXXXD12269	SFO	Severe acute respiratory syndrome coronavirus 2	negative	NA
5/2024	XXXXXXXC21025	SFO	Severe acute respiratory syndrome coronavirus 2	negative	NA
3/2024	XXXXXX2-6046	IAD	Influenza A virus	negative	NA
3/2024	XXXXXXXB96276	SFO	Influenza A virus	negative	NA
7/2024	XXXXXXXD61602	SFO	Severe acute respiratory syndrome coronavirus 2	negative	NA
3/2024	XXXXXXXB26627	SFO	Influenza A virus	negative	NA
10/2023	XXXXXX8-9020	SFO	Severe acute respiratory syndrome coronavirus 2	negative	NA
12/2023	XXXXXX3-8706	SFO	Severe acute respiratory syndrome coronavirus 2	negative	NA
5/2024	XXXXXXXB24926	IAD	Influenza A virus	negative	NA
6/2024	XXXXXXXD04634	IAD	Influenza A virus	negative	NA
10/2023	XXXXXX9-7074	IAD	Influenza A virus	negative	NA
8/2024	XXXXXXXC70997	SFO	Severe acute respiratory syndrome coronavirus 2	negative	NA
12/2023	XXXXXX4-6444	SFO	Severe acute respiratory syndrome coronavirus 2	negative	NA
5/2024	XXXXXXXB62915	IAD	Influenza A virus	negative	NA
11/2023	XXXXXX2-8274	IAD	Influenza A virus	negative	NA
8/2024	XXXXXXXD18634	SFO	Influenza A virus	negative	NA
5/2024	XXXXXXXC57400	SFO	Severe acute respiratory syndrome coronavirus 2	negative	NA
11/2023	XXXXXX0-7787	IAD	Severe acute respiratory syndrome coronavirus 2	negative	NA
2/2024	XXXXXX1-8502	SFO	Influenza A virus	negative	NA
7/2024	XXXXXXXC50538	IAD	Severe acute respiratory syndrome coronavirus 2	negative	NA
11/2023	XXXXXX5-4874	IAD	Influenza A virus	negative	NA
10/2023	XXXXXX9-3360	SFO	Severe acute respiratory syndrome coronavirus 2	positive	21.91	CT
12/2023	XXXXXX0-2623	IAD	Influenza A virus	negative	NA
1/2024	XXXXXX9-7993	IAD	Severe acute respiratory syndrome coronavirus 2	negative	NA
7/2024	XXXXXXXC90338	SFO	Influenza A virus	negative	NA
4/2024	XXXXXXXB66130	SFO	Influenza A virus	negative	NA
8/2024	XXXXXXXC72114	SFO	Severe acute respiratory syndrome coronavirus 2	negative	NA
7/2024	XXXXXXXD62114	SFO	Severe acute respiratory syndrome coronavirus 2	positive	29.26	CT
8/2024	XXXXXXXC67930	SFO	Influenza A virus	negative	NA
1/2024	XXXXXX6-8162	SFO	Influenza A virus	negative	NA
12/2023	XXXXXX9-6353	SFO	Influenza A virus	negative	NA
5/2024	XXXXXXXC15631	IAD	Influenza A virus	negative	NA
4/2024	XXXXXXXC31282	SFO	Influenza A virus	negative	NA
11/2023	XXXXXX0-1087	IAD	Influenza A virus	negative	NA
4/2024	XXXXXXXB96461	SFO	Severe acute respiratory syndrome coronavirus 2	negative	NA
1/2024	XXXXXX5-9782	IAD	Influenza A virus	negative	NA
8/2024	XXXXXXXD24165	SFO	Influenza A virus	negative	NA
5/2024	XXXXXXXC59686	SFO	Influenza A virus	negative	NA
10/2023	XXXXXX5-6675	IAD	Severe acute respiratory syndrome coronavirus 2	negative	NA
6/2024	XXXXXXXC96842	IAD	Influenza A virus	negative	NA
5/2024	XXXXXXXC28141	IAD	Severe acute respiratory syndrome coronavirus 2	negative	NA
5/2024	XXXXXXXC63702	SFO	Influenza A virus	negative	NA
5/2024	XXXXXXXC07087	SFO	Influenza A virus	negative	NA
8/2024	XXXXXXXD17180	SFO	Influenza A virus	negative	NA
6/2024	XXXXXXXB45095	IAD	Influenza A virus	negative	NA
7/2024	XXXXXXXD43874	SFO	Influenza A virus	negative	NA
3/2024	XXXXXX1-0326	SFO	Influenza A virus	negative	NA
7/2024	XXXXXXXD36204	IAD	Influenza A virus	negative	NA
5/2024	XXXXXXXC50349	IAD	Influenza A virus	negative	NA
1/2024	XXXXXX3-1479	IAD	Severe acute respiratory syndrome coronavirus 2	negative	NA
7/2024	XXXXXXXD36304	IAD	Severe acute respiratory syndrome coronavirus 2	negative	NA
7/2024	XXXXXXXD59644	IAD	Severe acute respiratory syndrome coronavirus 2	negative	NA
10/2023	XXXXXX5-9478	SFO	Severe acute respiratory syndrome coronavirus 2	negative	NA
4/2024	XXXXXXXB64691	SFO	Influenza A virus	negative	NA
1/2024	XXXXXXXB94927	SFO	Severe acute respiratory syndrome coronavirus 2	negative	NA
6/2024	XXXXXXXB44570	SFO	Severe acute respiratory syndrome coronavirus 2	negative	NA
3/2024	XXXXXXXB30776	IAD	Severe acute respiratory syndrome coronavirus 2	positive	30.53	CT
11/2023	XXXXXX8-5883	SFO	Severe acute respiratory syndrome coronavirus 2	negative	NA
6/2024	XXXXXXXB41474	SFO	Severe acute respiratory syndrome coronavirus 2	negative	NA
7/2024	XXXXXXXD38336	IAD	Severe acute respiratory syndrome coronavirus 2	negative	NA
12/2023	XXXXXX6-3142	SFO	Severe acute respiratory syndrome coronavirus 2	positive	33.23	CT
7/2024	XXXXXXXD32554	IAD	Severe acute respiratory syndrome coronavirus 2	negative	NA
5/2024	XXXXXXXC20053	SFO	Influenza A virus	negative	NA
6/2024	XXXXXXXB44537	SFO	Influenza A virus	negative	NA
7/2024	XXXXXXXC49759	IAD	Influenza A virus	negative	NA
6/2024	XXXXXXXB42982	SFO	Influenza A virus	negative	NA
5/2024	XXXXXXXB24678	IAD	Severe acute respiratory syndrome coronavirus 2	negative	NA
10/2023	XXXXXX3-9004	IAD	Severe acute respiratory syndrome coronavirus 2	negative	NA
6/2024	XXXXXXXB48270	SFO	Influenza A virus	negative	NA
12/2023	XXXXXX3-1092	IAD	Severe acute respiratory syndrome coronavirus 2	positive	33.1	CT
5/2024	XXXXXXXB75791	IAD	Severe acute respiratory syndrome coronavirus 2	negative	NA
3/2024	XXXXXXXB33056	SFO	Influenza A virus	negative	NA
3/2024	XXXXXXXB25195	IAD	Severe acute respiratory syndrome coronavirus 2	negative	NA
11/2023	XXXXXX9-3760	IAD	Influenza A virus	negative	NA
2/2024	XXXXXX0-9066	SFO	Severe acute respiratory syndrome coronavirus 2	negative	NA
4/2024	XXXXXXXC47442	SFO	Severe acute respiratory syndrome coronavirus 2	positive	32.89	CT
5/2024	XXXXXXXC57841	SFO	Severe acute respiratory syndrome coronavirus 2	negative	NA
6/2024	XXXXXXXD22538	SFO	Severe acute respiratory syndrome coronavirus 2	negative	NA
11/2023	XXXXXX5-5024	IAD	Severe acute respiratory syndrome coronavirus 2	positive	32.08	CT
5/2024	XXXXXXXC61469	SFO	Influenza A virus	negative	NA
3/2024	XXXXXXXB89402	SFO	Influenza A virus	negative	NA
7/2024	XXXXXXXD19392	SFO	Influenza A virus	negative	NA
8/2024	XXXXXXXC85586	SFO	Severe acute respiratory syndrome coronavirus 2	negative	NA
6/2024	XXXXXXXB42692	SFO	Severe acute respiratory syndrome coronavirus 2	negative	NA
12/2023	XXXXXX3-4228	SFO	Influenza A virus	negative	NA
8/2024	XXXXXXXD27834	IAD	Severe acute respiratory syndrome coronavirus 2	negative	NA
12/2023	XXXXXX3-8754	SFO	Severe acute respiratory syndrome coronavirus 2	negative	NA
3/2024	XXXXXXXB24259	SFO	Influenza A virus	negative	NA
6/2024	XXXXXXXB43410	SFO	Influenza A virus	negative	NA
3/2024	XXXXXXXB95414	SFO	Influenza A virus	negative	NA
7/2024	XXXXXXXC85677	SFO	Influenza A virus	negative	NA
3/2024	XXXXXXXB26707	SFO	Influenza A virus	negative	NA
11/2023	XXXXXX2-8373	IAD	Severe acute respiratory syndrome coronavirus 2	negative	NA
8/2024	XXXXXXXD27965	IAD	Influenza A virus	negative	NA
6/2024	XXXXXXXB39745	SFO	Influenza A virus	negative	NA
7/2024	XXXXXXXD59602	IAD	Influenza A virus	negative	NA
4/2024	XXXXXXXC33646	SFO	Influenza A virus	negative	NA
6/2024	XXXXXXXB43225	SFO	Influenza A virus	negative	NA
8/2024	XXXXXXXC65656	IAD	Severe acute respiratory syndrome coronavirus 2	negative	NA
3/2024	XXXXXX1-0442	SFO	Severe acute respiratory syndrome coronavirus 2	negative	NA
6/2024	XXXXXXXB42390	SFO	Influenza A virus	negative	NA
3/2024	XXXXXXXB94643	SFO	Influenza A virus	negative	NA
10/2023	XXXXXX3-9371	SFO	Influenza A virus	negative	NA
7/2024	XXXXXXXD43589	SFO	Severe acute respiratory syndrome coronavirus 2	negative	NA
6/2024	XXXXXXXC92798	IAD	Severe acute respiratory syndrome coronavirus 2	negative	NA
5/2024	XXXXXXXC54344	IAD	Severe acute respiratory syndrome coronavirus 2	negative	NA
8/2024	XXXXXXXD27937	IAD	Influenza A virus	negative	NA
12/2023	XXXXXX0-3189	IAD	Severe acute respiratory syndrome coronavirus 2	negative	NA
11/2023	XXXXXX9-4555	IAD	Influenza A virus	negative	NA
3/2024	XXXXXXXB30756	IAD	Influenza A virus	negative	NA
6/2024	XXXXXXXE00179	IAD	Influenza A virus	negative	NA
7/2024	XXXXXXXC70149	SFO	Influenza A virus	negative	NA
10/2023	XXXXXX0-8158	IAD	Severe acute respiratory syndrome coronavirus 2	negative	NA
3/2024	XXXXXX0-5508	SFO	Influenza A virus	negative	NA
5/2024	XXXXXXXB25095	IAD	Severe acute respiratory syndrome coronavirus 2	negative	NA
10/2023	XXXXXX8-5276	SFO	Influenza A virus	negative	NA
5/2024	XXXXXXXB72192	SFO	Influenza A virus	negative	NA
5/2024	XXXXXXXC13896	IAD	Severe acute respiratory syndrome coronavirus 2	negative	NA
3/2024	XXXXXXXB33054	SFO	Severe acute respiratory syndrome coronavirus 2	negative	NA
5/2024	XXXXXXXC31882	IAD	Influenza A virus	negative	NA
5/2024	XXXXXXXC06171	SFO	Severe acute respiratory syndrome coronavirus 2	negative	NA
5/2024	XXXXXXXC19934	SFO	Influenza A virus	negative	NA
8/2024	XXXXXXXC70207	SFO	Influenza A virus	negative	NA
5/2024	XXXXXXXC20117	SFO	Influenza A virus	negative	NA
10/2023	XXXXXX0-8015	IAD	Severe acute respiratory syndrome coronavirus 2	negative	NA
2/2024	XXXXXX7-1003	SFO	Severe acute respiratory syndrome coronavirus 2	negative	NA
2/2024	XXXXXX6-2768	IAD	Influenza A virus	negative	NA
4/2024	XXXXXXXB20855	SFO	Influenza A virus	negative	NA
7/2024	XXXXXXXD00565	IAD	Severe acute respiratory syndrome coronavirus 2	negative	NA
5/2024	XXXXXXXB91365	SFO	Influenza A virus	negative	NA
7/2024	XXXXXXXD32540	IAD	Severe acute respiratory syndrome coronavirus 2	negative	NA
10/2023	XXXXXX5-9963	SFO	Influenza A virus	negative	NA
6/2024	XXXXXXXC94331	IAD	Severe acute respiratory syndrome coronavirus 2	negative	NA
3/2024	XXXXXX1-0945	SFO	Influenza A virus	negative	NA
5/2024	XXXXXXXC14965	IAD	Severe acute respiratory syndrome coronavirus 2	negative	NA
7/2024	XXXXXXXC92405	IAD	Influenza A virus	negative	NA
7/2024	XXXXXXXD02026	IAD	Severe acute respiratory syndrome coronavirus 2	negative	NA
1/2024	XXXXXX9-2578	SFO	Severe acute respiratory syndrome coronavirus 2	negative	NA
2/2024	XXXXXX4-5557	IAD	Severe acute respiratory syndrome coronavirus 2	negative	NA
11/2023	XXXXXX8-7748	SFO	Influenza A virus	negative	NA
5/2024	XXXXXXXC61003	SFO	Severe acute respiratory syndrome coronavirus 2	negative	NA
4/2024	XXXXXXXB66884	IAD	Influenza A virus	negative	NA
4/2024	XXXXXXXC31139	SFO	Influenza A virus	negative	NA
10/2023	XXXXXX8-5239	SFO	Severe acute respiratory syndrome coronavirus 2	negative	NA
7/2024	XXXXXXXC49760	IAD	Severe acute respiratory syndrome coronavirus 2	negative	NA
5/2024	XXXXXXXB68586	IAD	Severe acute respiratory syndrome coronavirus 2	negative	NA
7/2024	XXXXXXXD23881	SFO	Severe acute respiratory syndrome coronavirus 2	negative	NA
6/2024	XXXXXXXD02046	IAD	Influenza A virus	negative	NA
7/2024	XXXXXXXD07146	SFO	Severe acute respiratory syndrome coronavirus 2	positive	21.2	CT
11/2023	XXXXXX8-8125	SFO	Severe acute respiratory syndrome coronavirus 2	negative	NA
5/2024	XXXXXXXC48872	IAD	Severe acute respiratory syndrome coronavirus 2	positive	22.06	CT
6/2024	XXXXXXXB38439	SFO	Influenza A virus	negative	NA
12/2023	XXXXXX5-0323	IAD	Severe acute respiratory syndrome coronavirus 2	negative	NA
6/2024	XXXXXXXD01170	IAD	Severe acute respiratory syndrome coronavirus 2	negative	NA
6/2024	XXXXXXXD04653	IAD	Influenza A virus	negative	NA
7/2024	XXXXXXXD23817	SFO	Influenza A virus	negative	NA
6/2024	XXXXXXXB39700	SFO	Influenza A virus	negative	NA
3/2024	XXXXXXXB94693	SFO	Severe acute respiratory syndrome coronavirus 2	negative	NA
7/2024	XXXXXXXD59627	IAD	Severe acute respiratory syndrome coronavirus 2	negative	NA
7/2024	XXXXXXXD30623	SFO	Severe acute respiratory syndrome coronavirus 2	negative	NA
10/2023	XXXXXX5-7936	IAD	Severe acute respiratory syndrome coronavirus 2	negative	NA
1/2024	XXXXXXXB96535	SFO	Severe acute respiratory syndrome coronavirus 2	negative	NA
6/2024	XXXXXXXB46670	SFO	Severe acute respiratory syndrome coronavirus 2	negative	NA
10/2023	XXXXXX5-4767	SFO	Influenza A virus	negative	NA
1/2024	XXXXXX3-2830	IAD	Influenza A virus	negative	NA
5/2024	XXXXXXXC63698	SFO	Influenza A virus	negative	NA
10/2023	XXXXXX5-8054	SFO	Influenza A virus	negative	NA
5/2024	XXXXXXXC61479	SFO	Severe acute respiratory syndrome coronavirus 2	negative	NA
12/2023	XXXXXX4-4235	SFO	Influenza A virus	negative	NA
4/2024	XXXXXXXB62179	SFO	Severe acute respiratory syndrome coronavirus 2	negative	NA
5/2024	XXXXXXXC57812	SFO	Severe acute respiratory syndrome coronavirus 2	negative	NA
6/2024	XXXXXXXB43735	SFO	Influenza A virus	negative	NA
11/2023	XXXXXX7-3484	IAD	Influenza A virus	negative	NA
1/2024	XXXXXX7-3873	SFO	Severe acute respiratory syndrome coronavirus 2	negative	NA
2/2024	XXXXXX7-2541	SFO	Severe acute respiratory syndrome coronavirus 2	negative	NA
6/2024	XXXXXXXD01059	SFO	Severe acute respiratory syndrome coronavirus 2	negative	NA
4/2024	XXXXXXXB63574	IAD	Severe acute respiratory syndrome coronavirus 2	negative	NA
7/2024	XXXXXXXD61543	SFO	Influenza A virus	negative	NA
6/2024	XXXXXXXD39435	SFO	Severe acute respiratory syndrome coronavirus 2	negative	NA
8/2024	XXXXXXXD19135	SFO	Severe acute respiratory syndrome coronavirus 2	positive	22.42	CT
5/2024	XXXXXXXC04903	SFO	Influenza A virus	negative	NA
3/2024	XXXXXXXB96936	SFO	Influenza A virus	negative	NA
12/2023	XXXXXX6-1250	SFO	Influenza A virus	negative	NA
3/2024	XXXXXXXB97686	SFO	Influenza A virus	negative	NA
4/2024	XXXXXXXB62262	SFO	Influenza A virus	negative	NA
7/2024	XXXXXXXD35125	SFO	Severe acute respiratory syndrome coronavirus 2	negative	NA
10/2023	XXXXXX3-7659	IAD	Severe acute respiratory syndrome coronavirus 2	positive	20.46	CT
6/2024	XXXXXXXC98746	IAD	Influenza A virus	negative	NA
4/2024	XXXXXXXB58332	IAD	Influenza A virus	negative	NA
2/2024	XXXXXX5-2905	IAD	Severe acute respiratory syndrome coronavirus 2	negative	NA
6/2024	XXXXXXXC96816	IAD	Influenza A virus	negative	NA
6/2024	XXXXXXXB40071	SFO	Severe acute respiratory syndrome coronavirus 2	negative	NA
1/2024	XXXXXX8-9182	SFO	Influenza A virus	negative	NA
7/2024	XXXXXXXC90475	SFO	Influenza A virus	negative	NA
5/2024	XXXXXXXC18205	SFO	Influenza A virus	negative	NA
2/2024	XXXXXX2-8822	IAD	Influenza A virus	negative	NA
8/2024	XXXXXXXD27466	IAD	Severe acute respiratory syndrome coronavirus 2	negative	NA
5/2024	XXXXXXXB91445	SFO	Severe acute respiratory syndrome coronavirus 2	negative	NA
7/2024	XXXXXXXD18502	SFO	Influenza A virus	negative	NA
1/2024	XXXXXX9-8046	IAD	Severe acute respiratory syndrome coronavirus 2	negative	NA
3/2024	XXXXXXXB29122	IAD	Influenza A virus	negative	NA
2/2024	XXXXXX2-8146	IAD	Severe acute respiratory syndrome coronavirus 2	negative	NA
6/2024	XXXXXXXD01223	IAD	Influenza A virus	negative	NA
6/2024	XXXXXXXD01198	IAD	Influenza A virus	negative	NA
4/2024	XXXXXXXB98387	IAD	Influenza A virus	negative	NA
3/2024	XXXXXXXB95360	SFO	Severe acute respiratory syndrome coronavirus 2	positive	35.83	CT
11/2023	XXXXXX8-9661	SFO	Severe acute respiratory syndrome coronavirus 2	negative	NA
10/2023	XXXXXX8-7999	IAD	Influenza A virus	negative	NA
7/2024	XXXXXXXD18094	SFO	Severe acute respiratory syndrome coronavirus 2	negative	NA
5/2024	XXXXXXXC50432	IAD	Influenza A virus	positive	27.19	CT
4/2024	XXXXXXXB67589	SFO	Influenza A virus	negative	NA
7/2024	XXXXXXXD30000	SFO	Severe acute respiratory syndrome coronavirus 2	positive	30.21	CT
5/2024	XXXXXXXC06331	SFO	Influenza A virus	negative	NA
12/2023	XXXXXX6-6667	SFO	Influenza A virus	negative	NA
1/2024	XXXXXX8-9327	SFO	Severe acute respiratory syndrome coronavirus 2	positive	27.86	CT
6/2024	XXXXXXXB45569	SFO	Influenza A virus	negative	NA
11/2023	XXXXXX9-8838	SFO	Severe acute respiratory syndrome coronavirus 2	negative	NA
12/2023	XXXXXX9-9995	IAD	Influenza A virus	negative	NA
8/2024	XXXXXXXC94815	IAD	Severe acute respiratory syndrome coronavirus 2	negative	NA
4/2024	XXXXXXXB34568	SFO	Influenza A virus	negative	NA
5/2024	XXXXXXXB75855	IAD	Severe acute respiratory syndrome coronavirus 2	negative	NA
8/2024	XXXXXXXD17321	SFO	Influenza A virus	negative	NA
4/2024	XXXXXXXB62146	SFO	Severe acute respiratory syndrome coronavirus 2	negative	NA
1/2024	XXXXXX5-3411	SFO	Severe acute respiratory syndrome coronavirus 2	negative	NA
8/2024	XXXXXXXC64599	IAD	Influenza A virus	negative	NA
1/2024	XXXXXX5-4279	SFO	Severe acute respiratory syndrome coronavirus 2	negative	NA
1/2024	XXXXXX4-2914	IAD	Severe acute respiratory syndrome coronavirus 2	negative	NA
7/2024	XXXXXXXD48541	SFO	Severe acute respiratory syndrome coronavirus 2	negative	NA
6/2024	XXXXXXXB41335	SFO	Influenza A virus	negative	NA
5/2024	XXXXXXXC23235	SFO	Influenza A virus	negative	NA
8/2024	XXXXXXXD26174	IAD	Severe acute respiratory syndrome coronavirus 2	negative	NA
7/2024	XXXXXXXD31052	SFO	Influenza A virus	negative	NA
6/2024	XXXXXXXC00651	IAD	Severe acute respiratory syndrome coronavirus 2	negative	NA
5/2024	XXXXXXXC23211	SFO	Severe acute respiratory syndrome coronavirus 2	negative	NA
6/2024	XXXXXXXB47117	IAD	Influenza A virus	negative	NA
12/2023	XXXXXX0-6770	IAD	Severe acute respiratory syndrome coronavirus 2	negative	NA
12/2023	XXXXXX9-8987	SFO	Influenza A virus	negative	NA
8/2024	XXXXXXXC68651	SFO	Severe acute respiratory syndrome coronavirus 2	negative	NA
6/2024	XXXXXXXB36568	SFO	Influenza A virus	negative	NA
11/2023	XXXXXX8-7306	SFO	Severe acute respiratory syndrome coronavirus 2	negative	NA
4/2024	XXXXXXXC34653	SFO	Severe acute respiratory syndrome coronavirus 2	negative	NA
7/2024	XXXXXXXD43768	SFO	Influenza A virus	negative	NA
7/2024	XXXXXXXD41939	SFO	Severe acute respiratory syndrome coronavirus 2	positive	28.71	CT
11/2023	XXXXXX0-0938	IAD	Influenza A virus	negative	NA
8/2024	XXXXXXXC64548	IAD	Severe acute respiratory syndrome coronavirus 2	negative	NA
5/2024	XXXXXXXC17571	SFO	Influenza A virus	negative	NA
1/2024	XXXXXX5-2602	SFO	Severe acute respiratory syndrome coronavirus 2	negative	NA
1/2024	XXXXXX0-0766	IAD	Influenza A virus	negative	NA
12/2023	XXXXXX3-8857	SFO	Influenza A virus	negative	NA
6/2024	XXXXXXXE00510	SFO	Influenza A virus	negative	NA
6/2024	XXXXXXXC92768	IAD	Influenza A virus	negative	NA
12/2023	XXXXXX0-3418	IAD	Influenza A virus	negative	NA
1/2024	XXXXXX7-4011	SFO	Influenza A virus	negative	NA
6/2024	XXXXXXXD04998	IAD	Influenza A virus	negative	NA
7/2024	XXXXXXXC50556	IAD	Severe acute respiratory syndrome coronavirus 2	negative	NA
3/2024	XXXXXX8-1212	IAD	Severe acute respiratory syndrome coronavirus 2	negative	NA
7/2024	XXXXXXXD07198	SFO	Severe acute respiratory syndrome coronavirus 2	negative	NA
8/2024	XXXXXXXD27471	IAD	Severe acute respiratory syndrome coronavirus 2	negative	NA
4/2024	XXXXXXXB55101	SFO	Influenza A virus	negative	NA
2/2024	XXXXXX4-6049	SFO	Influenza A virus	negative	NA
7/2024	XXXXXXXC91096	SFO	Influenza A virus	negative	NA
3/2024	XXXXXX6-8723	IAD	Severe acute respiratory syndrome coronavirus 2	negative	NA
4/2024	XXXXXXXC33707	SFO	Severe acute respiratory syndrome coronavirus 2	negative	NA
6/2024	XXXXXXXD04317	IAD	Influenza A virus	negative	NA
3/2024	XXXXXX8-0547	IAD	Severe acute respiratory syndrome coronavirus 2	negative	NA
6/2024	XXXXXXXB44136	SFO	Severe acute respiratory syndrome coronavirus 2	positive	16.84	CT
2/2024	XXXXXX2-3955	SFO	Severe acute respiratory syndrome coronavirus 2	negative	NA
10/2023	XXXXXX5-3960	SFO	Severe acute respiratory syndrome coronavirus 2	negative	NA
6/2024	XXXXXXXD04570	IAD	Severe acute respiratory syndrome coronavirus 2	negative	NA
6/2024	XXXXXXXB50077	SFO	Influenza A virus	negative	NA
7/2024	XXXXXXXD60941	IAD	Severe acute respiratory syndrome coronavirus 2	negative	NA
7/2024	XXXXXXXD01954	IAD	Severe acute respiratory syndrome coronavirus 2	negative	NA
12/2023	XXXXXX0-4719	IAD	Severe acute respiratory syndrome coronavirus 2	negative	NA
4/2024	XXXXXXXB64647	SFO	Severe acute respiratory syndrome coronavirus 2	negative	NA
2/2024	XXXXXX1-9916	SFO	Severe acute respiratory syndrome coronavirus 2	negative	NA
5/2024	XXXXXXXC14190	IAD	Influenza A virus	negative	NA
5/2024	XXXXXXXB47257	SFO	Severe acute respiratory syndrome coronavirus 2	positive	30.93	CT
11/2023	XXXXXX9-5043	SFO	Severe acute respiratory syndrome coronavirus 2	positive	20.67	CT
10/2023	XXXXXX5-7208	IAD	Influenza A virus	negative	NA
6/2024	XXXXXXXB36695	SFO	Severe acute respiratory syndrome coronavirus 2	positive	37.43	CT
6/2024	XXXXXXXD38576	SFO	Influenza A virus	negative	NA
5/2024	XXXXXXXC15576	IAD	Severe acute respiratory syndrome coronavirus 2	positive	31.11	CT
4/2024	XXXXXXXC34703	SFO	Severe acute respiratory syndrome coronavirus 2	negative	NA
4/2024	XXXXXXXB32027	IAD	Severe acute respiratory syndrome coronavirus 2	negative	NA
6/2024	XXXXXXXD23503	IAD	Severe acute respiratory syndrome coronavirus 2	negative	NA
6/2024	XXXXXXXC88956	SFO	Influenza A virus	negative	NA
12/2023	XXXXXX4-7604	IAD	Severe acute respiratory syndrome coronavirus 2	negative	NA
7/2024	XXXXXXXD12361	SFO	Severe acute respiratory syndrome coronavirus 2	negative	NA
5/2024	XXXXXXXC18145	SFO	Influenza A virus	negative	NA
10/2023	XXXXXX9-4180	SFO	Severe acute respiratory syndrome coronavirus 2	negative	NA
6/2024	XXXXXXXC01527	IAD	Influenza A virus	negative	NA
10/2023	XXXXXX5-6617	IAD	Influenza A virus	negative	NA
6/2024	XXXXXXXB41094	SFO	Influenza A virus	negative	NA
10/2023	XXXXXX5-3829	SFO	Severe acute respiratory syndrome coronavirus 2	negative	NA
3/2024	XXXXXX0-2970	SFO	Influenza A virus	negative	NA
6/2024	XXXXXXXD38609	SFO	Severe acute respiratory syndrome coronavirus 2	negative	NA
8/2024	XXXXXXXD16457	SFO	Influenza A virus	negative	NA
10/2023	XXXXXX5-9950	SFO	Influenza A virus	negative	NA
5/2024	XXXXXXXC01336	SFO	Severe acute respiratory syndrome coronavirus 2	negative	NA
6/2024	XXXXXXXD39393	SFO	Severe acute respiratory syndrome coronavirus 2	positive	31.02	CT
2/2024	XXXXXX0-3021	SFO	Severe acute respiratory syndrome coronavirus 2	negative	NA
5/2024	XXXXXXXC50134	IAD	Influenza A virus	negative	NA
8/2024	XXXXXXXD06937	SFO	Influenza A virus	negative	NA
10/2023	XXXXXX3-8412	IAD	Severe acute respiratory syndrome coronavirus 2	negative	NA
4/2024	XXXXXXXB61982	SFO	Severe acute respiratory syndrome coronavirus 2	negative	NA
7/2024	XXXXXXXC90937	SFO	Severe acute respiratory syndrome coronavirus 2	negative	NA
12/2023	XXXXXX2-9930	IAD	Severe acute respiratory syndrome coronavirus 2	negative	NA
8/2024	XXXXXXXB55484	IAD	Influenza A virus	negative	NA
8/2024	XXXXXXXC72435	SFO	Severe acute respiratory syndrome coronavirus 2	negative	NA
7/2024	XXXXXXXC50719	IAD	Severe acute respiratory syndrome coronavirus 2	negative	NA
5/2024	XXXXXXXB70174	IAD	Severe acute respiratory syndrome coronavirus 2	negative	NA
8/2024	XXXXXXXC94763	IAD	Influenza A virus	negative	NA
10/2023	XXXXXX8-5228	SFO	Severe acute respiratory syndrome coronavirus 2	negative	NA
4/2024	XXXXXXXC33343	SFO	Severe acute respiratory syndrome coronavirus 2	negative	NA
6/2024	XXXXXXXB38701	SFO	Severe acute respiratory syndrome coronavirus 2	negative	NA
10/2023	XXXXXX5-8010	SFO	Influenza A virus	negative	NA
6/2024	XXXXXXXE02180	IAD	Influenza A virus	negative	NA
4/2024	XXXXXXXC47907	SFO	Influenza A virus	negative	NA
8/2024	XXXXXXXD07852	IAD	Influenza A virus	negative	NA
5/2024	XXXXXXXC34977	SFO	Influenza A virus	negative	NA
7/2024	XXXXXXXD60001	IAD	Severe acute respiratory syndrome coronavirus 2	negative	NA
1/2024	XXXXXX3-5064	IAD	Severe acute respiratory syndrome coronavirus 2	negative	NA
2/2024	XXXXXX8-8680	SFO	Influenza A virus	negative	NA
7/2024	XXXXXXXD30050	SFO	Influenza A virus	negative	NA
12/2023	XXXXXX6-1231	SFO	Influenza A virus	negative	NA
6/2024	XXXXXXXB41767	SFO	Influenza A virus	negative	NA
3/2024	XXXXXX2-2421	SFO	Influenza A virus	negative	NA
6/2024	XXXXXXXB79143	IAD	Severe acute respiratory syndrome coronavirus 2	negative	NA
5/2024	XXXXXXXC59610	SFO	Severe acute respiratory syndrome coronavirus 2	negative	NA
6/2024	XXXXXXXB49327	IAD	Severe acute respiratory syndrome coronavirus 2	negative	NA
10/2023	XXXXXX8-4053	SFO	Influenza A virus	negative	NA
4/2024	XXXXXXXB54069	SFO	Influenza A virus	negative	NA
2/2024	XXXXXX0-3073	SFO	Influenza A virus	negative	NA
11/2023	XXXXXX9-1670	SFO	Severe acute respiratory syndrome coronavirus 2	positive	18.71	CT
7/2024	XXXXXXXD62917	IAD	Severe acute respiratory syndrome coronavirus 2	negative	NA
7/2024	XXXXXXXD42140	SFO	Influenza A virus	negative	NA
2/2024	XXXXXX8-4567	IAD	Influenza A virus	negative	NA
7/2024	XXXXXXXD35477	SFO	Influenza A virus	negative	NA
6/2024	XXXXXXXB39849	SFO	Severe acute respiratory syndrome coronavirus 2	negative	NA
11/2023	XXXXXX9-7161	IAD	Severe acute respiratory syndrome coronavirus 2	negative	NA
7/2024	XXXXXXXD43530	SFO	Severe acute respiratory syndrome coronavirus 2	negative	NA
7/2024	XXXXXXXD30087	SFO	Severe acute respiratory syndrome coronavirus 2	negative	NA
4/2024	XXXXXXXB98396	IAD	Severe acute respiratory syndrome coronavirus 2	negative	NA
11/2023	XXXXXX0-1223	IAD	Severe acute respiratory syndrome coronavirus 2	negative	NA
7/2024	XXXXXXXD32950	IAD	Influenza A virus	negative	NA
5/2024	XXXXXXXB47134	SFO	Severe acute respiratory syndrome coronavirus 2	negative	NA
8/2024	XXXXXXXD20550	SFO	Severe acute respiratory syndrome coronavirus 2	negative	NA
7/2024	XXXXXXXC85447	SFO	Influenza A virus	positive	34.74	CT
7/2024	XXXXXXXD34070	SFO	Severe acute respiratory syndrome coronavirus 2	negative	NA
8/2024	XXXXXXXD19231	SFO	Severe acute respiratory syndrome coronavirus 2	negative	NA
3/2024	XXXXXXXB93700	SFO	Influenza A virus	negative	NA
6/2024	XXXXXXXB79387	SFO	Severe acute respiratory syndrome coronavirus 2	negative	NA
8/2024	XXXXXXXD24313	SFO	Severe acute respiratory syndrome coronavirus 2	negative	NA
5/2024	XXXXXXXC57862	SFO	Severe acute respiratory syndrome coronavirus 2	negative	NA
6/2024	XXXXXXXE02060	IAD	Severe acute respiratory syndrome coronavirus 2	positive	36.68	CT
7/2024	XXXXXXXD43631	SFO	Influenza A virus	negative	NA
2/2024	XXXXXX4-5280	SFO	Severe acute respiratory syndrome coronavirus 2	negative	NA
6/2024	XXXXXXXB38645	SFO	Influenza A virus	negative	NA
2/2024	XXXXXX0-9302	SFO	Influenza A virus	negative	NA
6/2024	XXXXXXXD09114	SFO	Influenza A virus	negative	NA
4/2024	XXXXXXXB29051	IAD	Influenza A virus	negative	NA
3/2024	XXXXXX1-5639	SFO	Severe acute respiratory syndrome coronavirus 2	negative	NA
2/2024	XXXXXX0-4366	SFO	Severe acute respiratory syndrome coronavirus 2	negative	NA
7/2024	XXXXXXXC95641	IAD	Severe acute respiratory syndrome coronavirus 2	negative	NA
8/2024	XXXXXXXD19293	SFO	Influenza A virus	negative	NA
2/2024	XXXXXX1-5349	SFO	Influenza A virus	negative	NA
2/2024	XXXXXX2-3242	IAD	Severe acute respiratory syndrome coronavirus 2	negative	NA
7/2024	XXXXXXXD35132	SFO	Severe acute respiratory syndrome coronavirus 2	positive	23.63	CT
7/2024	XXXXXXXD20450	SFO	Influenza A virus	negative	NA
2/2024	XXXXXX1-8022	SFO	Influenza A virus	negative	NA
3/2024	XXXXXXXB94641	SFO	Severe acute respiratory syndrome coronavirus 2	positive	35	CT
6/2024	XXXXXXXC96824	IAD	Influenza A virus	negative	NA
7/2024	XXXXXXXD23834	SFO	Severe acute respiratory syndrome coronavirus 2	negative	NA
7/2024	XXXXXXXD32548	IAD	Influenza A virus	negative	NA
2/2024	XXXXXX5-6690	IAD	Severe acute respiratory syndrome coronavirus 2	negative	NA
4/2024	XXXXXXXC33502	SFO	Influenza A virus	negative	NA
4/2024	XXXXXXXB61997	SFO	Severe acute respiratory syndrome coronavirus 2	negative	NA
7/2024	XXXXXXXD35014	SFO	Influenza A virus	negative	NA
1/2024	XXXXXX5-2564	SFO	Influenza A virus	negative	NA
6/2024	XXXXXXXB49248	IAD	Severe acute respiratory syndrome coronavirus 2	negative	NA
1/2024	XXXXXX7-3018	SFO	Severe acute respiratory syndrome coronavirus 2	negative	NA
12/2023	XXXXXX4-6825	SFO	Severe acute respiratory syndrome coronavirus 2	negative	NA
2/2024	XXXXXX3-5349	IAD	Influenza A virus	negative	NA
8/2024	XXXXXXXD22073	IAD	Influenza A virus	negative	NA
2/2024	XXXXXX9-1864	SFO	Influenza A virus	negative	NA
2/2024	XXXXXX1-7445	SFO	Severe acute respiratory syndrome coronavirus 2	negative	NA
10/2023	XXXXXX5-4708	SFO	Severe acute respiratory syndrome coronavirus 2	negative	NA
4/2024	XXXXXXXC38579	SFO	Severe acute respiratory syndrome coronavirus 2	positive	36.54	CT
12/2023	XXXXXX3-8998	SFO	Influenza A virus	negative	NA
6/2024	XXXXXXXB45112	IAD	Severe acute respiratory syndrome coronavirus 2	negative	NA
11/2023	XXXXXX9-9125	SFO	Severe acute respiratory syndrome coronavirus 2	negative	NA
5/2024	XXXXXXXC51626	SFO	Influenza A virus	negative	NA
7/2024	XXXXXXXD63502	SFO	Influenza A virus	negative	NA
8/2024	XXXXXXXD11694	SFO	Severe acute respiratory syndrome coronavirus 2	negative	NA
7/2024	XXXXXXXC50681	IAD	Severe acute respiratory syndrome coronavirus 2	negative	NA
1/2024	XXXXXX9-8047	IAD	Severe acute respiratory syndrome coronavirus 2	negative	NA
7/2024	XXXXXXXD43832	SFO	Severe acute respiratory syndrome coronavirus 2	negative	NA
4/2024	XXXXXXXB62218	SFO	Severe acute respiratory syndrome coronavirus 2	negative	NA
2/2024	XXXXXX2-3310	IAD	Severe acute respiratory syndrome coronavirus 2	negative	NA
10/2023	XXXXXX5-6467	SFO	Severe acute respiratory syndrome coronavirus 2	negative	NA
6/2024	XXXXXXXE02140	IAD	Influenza A virus	negative	NA
4/2024	XXXXXXXB20770	SFO	Severe acute respiratory syndrome coronavirus 2	negative	NA
7/2024	XXXXXXXC86700	SFO	Influenza A virus	negative	NA
2/2024	XXXXXX7-1095	SFO	Influenza A virus	negative	NA
8/2024	XXXXXXXD19253	SFO	Severe acute respiratory syndrome coronavirus 2	negative	NA
12/2023	XXXXXX3-2023	SFO	Severe acute respiratory syndrome coronavirus 2	negative	NA
6/2024	XXXXXXXB36729	SFO	Severe acute respiratory syndrome coronavirus 2	negative	NA
7/2024	XXXXXXXD42262	SFO	Severe acute respiratory syndrome coronavirus 2	negative	NA
1/2024	XXXXXX4-6972	IAD	Severe acute respiratory syndrome coronavirus 2	negative	NA
6/2024	XXXXXXXB36541	SFO	Influenza A virus	negative	NA
7/2024	XXXXXXXD35892	SFO	Severe acute respiratory syndrome coronavirus 2	negative	NA
10/2023	XXXXXX5-4610	IAD	Severe acute respiratory syndrome coronavirus 2	negative	NA
2/2024	XXXXXX1-7346	IAD	Severe acute respiratory syndrome coronavirus 2	negative	NA
12/2023	XXXXXX4-6686	IAD	Influenza A virus	negative	NA
6/2024	XXXXXXXB78795	SFO	Influenza A virus	negative	NA
7/2024	XXXXXXXC86408	SFO	Influenza A virus	negative	NA
2/2024	XXXXXX9-2076	IAD	Severe acute respiratory syndrome coronavirus 2	positive	37.75	CT
1/2024	XXXXXX7-5497	SFO	Severe acute respiratory syndrome coronavirus 2	negative	NA
6/2024	XXXXXXXD38587	SFO	Influenza A virus	negative	NA
8/2024	XXXXXXXD11470	SFO	Severe acute respiratory syndrome coronavirus 2	negative	NA
3/2024	XXXXXX1-0561	SFO	Severe acute respiratory syndrome coronavirus 2	negative	NA
6/2024	XXXXXXXC89064	SFO	Severe acute respiratory syndrome coronavirus 2	negative	NA
10/2023	XXXXXX3-6431	SFO	Severe acute respiratory syndrome coronavirus 2	positive	20.79	CT
2/2024	XXXXXX8-3135	IAD	Influenza A virus	negative	NA
4/2024	XXXXXXXB94789	IAD	Influenza A virus	negative	NA
6/2024	XXXXXXXB50958	SFO	Influenza A virus	negative	NA
6/2024	XXXXXXXB91578	SFO	Influenza A virus	negative	NA
10/2023	XXXXXX5-3975	SFO	Severe acute respiratory syndrome coronavirus 2	negative	NA
5/2024	XXXXXXXC59679	SFO	Severe acute respiratory syndrome coronavirus 2	negative	NA
12/2023	XXXXXX6-6321	SFO	Severe acute respiratory syndrome coronavirus 2	negative	NA
7/2024	XXXXXXXC85128	SFO	Influenza A virus	negative	NA
5/2024	XXXXXXXC17128	SFO	Severe acute respiratory syndrome coronavirus 2	negative	NA
3/2024	XXXXXX1-5837	SFO	Severe acute respiratory syndrome coronavirus 2	negative	NA
6/2024	XXXXXXXB38623	SFO	Severe acute respiratory syndrome coronavirus 2	positive	17.85	CT
6/2024	XXXXXXXB49936	SFO	Influenza A virus	negative	NA
11/2023	XXXXXX5-4806	IAD	Severe acute respiratory syndrome coronavirus 2	negative	NA
7/2024	XXXXXXXD61222	SFO	Severe acute respiratory syndrome coronavirus 2	negative	NA
4/2024	XXXXXXXB62018	SFO	Severe acute respiratory syndrome coronavirus 2	negative	NA
2/2024	XXXXXX1-8450	SFO	Influenza A virus	negative	NA
6/2024	XXXXXXXB36146	SFO	Severe acute respiratory syndrome coronavirus 2	negative	NA
7/2024	XXXXXXXC85218	SFO	Influenza A virus	negative	NA
1/2024	XXXXXX5-6010	SFO	Severe acute respiratory syndrome coronavirus 2	negative	NA
7/2024	XXXXXXXC49831	IAD	Severe acute respiratory syndrome coronavirus 2	positive	26.57	CT
6/2024	XXXXXXXD01233	IAD	Severe acute respiratory syndrome coronavirus 2	negative	NA
5/2024	XXXXXXXC14942	IAD	Influenza A virus	negative	NA
5/2024	XXXXXXXC37990	SFO	Influenza A virus	negative	NA
10/2023	XXXXXX5-9881	SFO	Influenza A virus	negative	NA
5/2024	XXXXXXXC22843	SFO	Severe acute respiratory syndrome coronavirus 2	negative	NA
4/2024	XXXXXXXB62022	SFO	Severe acute respiratory syndrome coronavirus 2	negative	NA
7/2024	XXXXXXXC86094	SFO	Influenza A virus	negative	NA
10/2023	XXXXXX9-3055	SFO	Severe acute respiratory syndrome coronavirus 2	negative	NA
5/2024	XXXXXXXB68554	IAD	Influenza A virus	negative	NA
3/2024	XXXXXX5-8117	IAD	Influenza A virus	negative	NA
7/2024	XXXXXXXD63729	SFO	Influenza A virus	negative	NA
8/2024	XXXXXXXC70998	SFO	Severe acute respiratory syndrome coronavirus 2	negative	NA
12/2023	XXXXXX0-3102	IAD	Influenza A virus	negative	NA
1/2024	XXXXXX3-2929	IAD	Influenza A virus	negative	NA
5/2024	XXXXXXXC18201	SFO	Severe acute respiratory syndrome coronavirus 2	negative	NA
7/2024	XXXXXXXC86641	SFO	Influenza A virus	negative	NA
6/2024	XXXXXXXC92903	IAD	Influenza A virus	negative	NA
4/2024	XXXXXXXB55168	IAD	Influenza A virus	negative	NA
4/2024	XXXXXXXB67709	SFO	Influenza A virus	negative	NA
4/2024	XXXXXXXB66745	IAD	Severe acute respiratory syndrome coronavirus 2	negative	NA
6/2024	XXXXXXXB38523	SFO	Severe acute respiratory syndrome coronavirus 2	negative	NA
5/2024	XXXXXXXC16135	SFO	Severe acute respiratory syndrome coronavirus 2	negative	NA
1/2024	XXXXXX9-7801	IAD	Severe acute respiratory syndrome coronavirus 2	negative	NA
7/2024	XXXXXXXC86358	SFO	Influenza A virus	negative	NA
6/2024	XXXXXXXC89097	SFO	Severe acute respiratory syndrome coronavirus 2	negative	NA
5/2024	XXXXXXXB27389	IAD	Severe acute respiratory syndrome coronavirus 2	positive	21.41	CT
6/2024	XXXXXXXB49176	IAD	Influenza A virus	negative	NA
3/2024	XXXXXX2-1774	SFO	Influenza A virus	negative	NA
6/2024	XXXXXXXB76722	SFO	Severe acute respiratory syndrome coronavirus 2	positive	22.27	CT
6/2024	XXXXXXXB91531	SFO	Severe acute respiratory syndrome coronavirus 2	positive	37.08	CT
12/2023	XXXXXX6-6854	SFO	Influenza A virus	negative	NA
11/2023	XXXXXX9-9267	SFO	Severe acute respiratory syndrome coronavirus 2	negative	NA
12/2023	XXXXXX3-8376	SFO	Influenza A virus	negative	NA
12/2023	XXXXXX3-1133	IAD	Influenza A virus	negative	NA
12/2023	XXXXXX4-3691	IAD	Severe acute respiratory syndrome coronavirus 2	negative	NA
7/2024	XXXXXXXD34926	SFO	Severe acute respiratory syndrome coronavirus 2	negative	NA
6/2024	XXXXXXXB50210	SFO	Severe acute respiratory syndrome coronavirus 2	positive	27.53	CT
7/2024	XXXXXXXC85292	SFO	Severe acute respiratory syndrome coronavirus 2	negative	NA
2/2024	XXXXXX0-5143	SFO	Influenza A virus	negative	NA
6/2024	XXXXXXXC88611	SFO	Severe acute respiratory syndrome coronavirus 2	positive	23.9	CT
7/2024	XXXXXXXD18165	SFO	Severe acute respiratory syndrome coronavirus 2	negative	NA
7/2024	XXXXXXXC86017	SFO	Influenza A virus	negative	NA
5/2024	XXXXXXXC06136	SFO	Severe acute respiratory syndrome coronavirus 2	negative	NA
1/2024	XXXXXX7-1713	SFO	Influenza A virus	negative	NA
1/2024	XXXXXX6-4660	SFO	Influenza A virus	negative	NA
12/2023	XXXXXX5-1574	IAD	Severe acute respiratory syndrome coronavirus 2	negative	NA
6/2024	XXXXXXXB79048	SFO	Severe acute respiratory syndrome coronavirus 2	negative	NA
4/2024	XXXXXXXB34616	SFO	Influenza A virus	negative	NA
4/2024	XXXXXXXB62047	SFO	Influenza A virus	negative	NA
7/2024	XXXXXXXD12287	SFO	Severe acute respiratory syndrome coronavirus 2	negative	NA
5/2024	XXXXXXXC27160	SFO	Severe acute respiratory syndrome coronavirus 2	negative	NA
11/2023	XXXXXX9-4887	SFO	Severe acute respiratory syndrome coronavirus 2	negative	NA
6/2024	XXXXXXXB36854	SFO	Influenza A virus	negative	NA
11/2023	XXXXXX8-7309	SFO	Influenza A virus	negative	NA
6/2024	XXXXXXXC99447	IAD	Influenza A virus	negative	NA
5/2024	XXXXXXXC02807	SFO	Severe acute respiratory syndrome coronavirus 2	negative	NA
5/2024	XXXXXXXB22434	IAD	Severe acute respiratory syndrome coronavirus 2	negative	NA
5/2024	XXXXXXXB99592	IAD	Influenza A virus	negative	NA
5/2024	XXXXXXXB62791	IAD	Severe acute respiratory syndrome coronavirus 2	negative	NA
8/2024	XXXXXXXD42985	IAD	Influenza A virus	negative	NA
11/2023	XXXXXX9-4877	SFO	Severe acute respiratory syndrome coronavirus 2	negative	NA
5/2024	XXXXXXXC11256	SFO	Severe acute respiratory syndrome coronavirus 2	negative	NA
5/2024	XXXXXXXC25040	SFO	Influenza A virus	negative	NA
2/2024	XXXXXX9-1806	SFO	Influenza A virus	negative	NA
6/2024	XXXXXXXC20987	SFO	Influenza A virus	negative	NA
7/2024	XXXXXXXC92241	IAD	Severe acute respiratory syndrome coronavirus 2	negative	NA
7/2024	XXXXXXXC92257	IAD	Severe acute respiratory syndrome coronavirus 2	negative	NA
11/2023	XXXXXX8-6262	SFO	Severe acute respiratory syndrome coronavirus 2	negative	NA
6/2024	XXXXXXXB37355	SFO	Influenza A virus	negative	NA
7/2024	XXXXXXXC85654	SFO	Influenza A virus	negative	NA
2/2024	XXXXXX4-4945	SFO	Severe acute respiratory syndrome coronavirus 2	negative	NA
1/2024	XXXXXX8-8756	SFO	Severe acute respiratory syndrome coronavirus 2	negative	NA
10/2023	XXXXXX4-1789	SFO	Influenza A virus	negative	NA
6/2024	XXXXXXXC87874	SFO	Severe acute respiratory syndrome coronavirus 2	negative	NA
7/2024	XXXXXXXC86416	SFO	Severe acute respiratory syndrome coronavirus 2	negative	NA
8/2024	XXXXXXXB55436	IAD	Influenza A virus	negative	NA
7/2024	XXXXXXXD34352	SFO	Severe acute respiratory syndrome coronavirus 2	negative	NA
6/2024	XXXXXXXB79852	SFO	Influenza A virus	negative	NA
11/2023	XXXXXX8-7339	SFO	Influenza A virus	negative	NA
10/2023	XXXXXX4-5018	SFO	Influenza A virus	negative	NA
4/2024	XXXXXXXC36781	SFO	Severe acute respiratory syndrome coronavirus 2	negative	NA
12/2023	XXXXXX3-8156	SFO	Severe acute respiratory syndrome coronavirus 2	negative	NA
1/2024	XXXXXX7-1965	SFO	Severe acute respiratory syndrome coronavirus 2	negative	NA
7/2024	XXXXXXXD23840	SFO	Severe acute respiratory syndrome coronavirus 2	negative	NA
3/2024	XXXXXXXB97401	SFO	Influenza A virus	negative	NA
8/2024	XXXXXXXC16807	IAD	Influenza A virus	negative	NA
7/2024	XXXXXXXC70184	SFO	Influenza A virus	negative	NA
1/2024	XXXXXX7-5745	SFO	Influenza A virus	negative	NA
4/2024	XXXXXXXB64666	SFO	Severe acute respiratory syndrome coronavirus 2	negative	NA
5/2024	XXXXXXXC20082	SFO	Influenza A virus	negative	NA
6/2024	XXXXXXXB78724	SFO	Influenza A virus	negative	NA
7/2024	XXXXXXXD07533	SFO	Severe acute respiratory syndrome coronavirus 2	negative	NA
4/2024	XXXXXXXB54066	SFO	Severe acute respiratory syndrome coronavirus 2	negative	NA
2/2024	XXXXXX8-6358	IAD	Severe acute respiratory syndrome coronavirus 2	negative	NA
7/2024	XXXXXXXD48184	IAD	Severe acute respiratory syndrome coronavirus 2	negative	NA
7/2024	XXXXXXXC86709	SFO	Influenza A virus	negative	NA
3/2024	XXXXXX8-8561	IAD	Severe acute respiratory syndrome coronavirus 2	negative	NA
7/2024	XXXXXXXD20914	SFO	Severe acute respiratory syndrome coronavirus 2	negative	NA
3/2024	XXXXXX1-1430	SFO	Severe acute respiratory syndrome coronavirus 2	negative	NA
6/2024	XXXXXXXB79666	SFO	Influenza A virus	negative	NA
1/2024	XXXXXX5-5463	IAD	Influenza A virus	negative	NA
3/2024	XXXXXXXB96133	SFO	Influenza A virus	negative	NA
3/2024	XXXXXX1-1047	SFO	Severe acute respiratory syndrome coronavirus 2	negative	NA
12/2023	XXXXXX6-2447	SFO	Severe acute respiratory syndrome coronavirus 2	negative	NA
12/2023	XXXXXX4-4950	SFO	Influenza A virus	negative	NA
3/2024	XXXXXX1-0949	SFO	Influenza A virus	negative	NA
7/2024	XXXXXXXD19439	SFO	Influenza A virus	negative	NA
10/2023	XXXXXX5-3100	SFO	Influenza A virus	negative	NA
8/2024	XXXXXXXD17231	SFO	Influenza A virus	negative	NA
6/2024	XXXXXXXC52631	IAD	Severe acute respiratory syndrome coronavirus 2	positive	27.36	CT
3/2024	XXXXXX8-0538	IAD	Severe acute respiratory syndrome coronavirus 2	negative	NA
7/2024	XXXXXXXD55778	SFO	Severe acute respiratory syndrome coronavirus 2	negative	NA
6/2024	XXXXXXXB89840	SFO	Influenza A virus	negative	NA
6/2024	XXXXXXXD23387	IAD	Influenza A virus	negative	NA
6/2024	XXXXXXXB76673	SFO	Influenza A virus	negative	NA
6/2024	XXXXXXXB51194	SFO	Severe acute respiratory syndrome coronavirus 2	negative	NA
11/2023	XXXXXX5-4838	IAD	Influenza A virus	negative	NA
4/2024	XXXXXXXB56830	IAD	Influenza A virus	negative	NA
7/2024	XXXXXXXD43479	SFO	Severe acute respiratory syndrome coronavirus 2	negative	NA
1/2024	XXXXXX4-7155	IAD	Severe acute respiratory syndrome coronavirus 2	negative	NA
1/2024	XXXXXX6-7102	SFO	Influenza A virus	negative	NA
1/2024	XXXXXX8-9741	SFO	Influenza A virus	negative	NA
1/2024	XXXXXX6-7818	SFO	Severe acute respiratory syndrome coronavirus 2	negative	NA
4/2024	XXXXXXXB57052	SFO	Influenza A virus	negative	NA
6/2024	XXXXXXXB37491	SFO	Influenza A virus	negative	NA
5/2024	XXXXXXXC21029	SFO	Influenza A virus	negative	NA
11/2023	XXXXXX7-6609	IAD	Severe acute respiratory syndrome coronavirus 2	negative	NA
7/2024	XXXXXXXC90508	SFO	Severe acute respiratory syndrome coronavirus 2	positive	28.21	CT
2/2024	XXXXXX8-8773	SFO	Influenza A virus	negative	NA
6/2024	XXXXXXXC88532	SFO	Influenza A virus	negative	NA
7/2024	XXXXXXXD23744	SFO	Severe acute respiratory syndrome coronavirus 2	positive	21.73	CT
3/2024	XXXXXX2-0528	SFO	Influenza A virus	negative	NA
10/2023	XXXXXX9-3310	SFO	Influenza A virus	negative	NA
5/2024	XXXXXXXC25090	SFO	Influenza A virus	negative	NA
12/2023	XXXXXX3-4150	IAD	Severe acute respiratory syndrome coronavirus 2	negative	NA
1/2024	XXXXXX7-5505	SFO	Severe acute respiratory syndrome coronavirus 2	negative	NA
11/2023	XXXXXX8-9471	IAD	Influenza A virus	negative	NA
6/2024	XXXXXXXC92919	IAD	Influenza A virus	negative	NA
7/2024	XXXXXXXC54788	IAD	Severe acute respiratory syndrome coronavirus 2	negative	NA
8/2024	XXXXXXXD25907	IAD	Severe acute respiratory syndrome coronavirus 2	positive	27.66	CT
7/2024	XXXXXXXD42275	SFO	Influenza A virus	negative	NA
7/2024	XXXXXXXD21606	SFO	Influenza A virus	negative	NA
6/2024	XXXXXXXB41259	SFO	Influenza A virus	negative	NA
12/2023	XXXXXX4-6838	IAD	Influenza A virus	negative	NA
4/2024	XXXXXXXB20630	IAD	Severe acute respiratory syndrome coronavirus 2	negative	NA
6/2024	XXXXXXXB37358	SFO	Influenza A virus	negative	NA
7/2024	XXXXXXXD35397	SFO	Influenza A virus	negative	NA
6/2024	XXXXXXXB76530	SFO	Severe acute respiratory syndrome coronavirus 2	negative	NA
1/2024	XXXXXX7-5168	SFO	Severe acute respiratory syndrome coronavirus 2	negative	NA
4/2024	XXXXXXXB20793	SFO	Influenza A virus	negative	NA
3/2024	XXXXXXXB54755	SFO	Influenza A virus	negative	NA
12/2023	XXXXXX6-3001	SFO	Influenza A virus	negative	NA
12/2023	XXXXXX9-8262	IAD	Influenza A virus	negative	NA
4/2024	XXXXXXXB62029	SFO	Severe acute respiratory syndrome coronavirus 2	negative	NA
5/2024	XXXXXXXC27168	SFO	Influenza A virus	negative	NA
7/2024	XXXXXXXD12532	IAD	Influenza A virus	negative	NA
8/2024	XXXXXXXD42650	SFO	Influenza A virus	negative	NA
5/2024	XXXXXXXC05608	SFO	Influenza A virus	negative	NA
6/2024	XXXXXXXC98824	IAD	Influenza A virus	negative	NA
4/2024	XXXXXXXB57070	SFO	Severe acute respiratory syndrome coronavirus 2	negative	NA
8/2024	XXXXXXXC69035	SFO	Influenza A virus	negative	NA
1/2024	XXXXXX7-7919	SFO	Influenza A virus	negative	NA
7/2024	XXXXXXXC84318	SFO	Severe acute respiratory syndrome coronavirus 2	negative	NA
10/2023	XXXXXX5-3313	SFO	Influenza A virus	negative	NA
1/2024	XXXXXX9-2532	SFO	Influenza A virus	negative	NA
5/2024	XXXXXXXC10793	IAD	Influenza A virus	negative	NA
8/2024	XXXXXXXC92275	IAD	Influenza A virus	negative	NA
5/2024	XXXXXXXC56824	SFO	Severe acute respiratory syndrome coronavirus 2	negative	NA
4/2024	XXXXXXXC47324	SFO	Influenza A virus	negative	NA
6/2024	XXXXXXXC88562	SFO	Influenza A virus	negative	NA
2/2024	XXXXXX1-9911	SFO	Severe acute respiratory syndrome coronavirus 2	negative	NA
7/2024	XXXXXXXD18190	SFO	Severe acute respiratory syndrome coronavirus 2	negative	NA
2/2024	XXXXXX2-1120	SFO	Influenza A virus	negative	NA
3/2024	XXXXXX2-6020	IAD	Severe acute respiratory syndrome coronavirus 2	positive	24.84	CT
7/2024	XXXXXXXD12186	SFO	Influenza A virus	negative	NA
7/2024	XXXXXXXD42913	IAD	Influenza A virus	negative	NA
3/2024	XXXXXXXB33645	SFO	Severe acute respiratory syndrome coronavirus 2	negative	NA
10/2023	XXXXXX5-3277	SFO	Influenza A virus	negative	NA
3/2024	XXXXXX0-7034	SFO	Influenza A virus	negative	NA
2/2024	XXXXXX0-0914	SFO	Influenza A virus	negative	NA
4/2024	XXXXXXXB66397	SFO	Severe acute respiratory syndrome coronavirus 2	negative	NA
3/2024	XXXXXX1-0811	SFO	Severe acute respiratory syndrome coronavirus 2	negative	NA
11/2023	XXXXXX0-5697	IAD	Severe acute respiratory syndrome coronavirus 2	negative	NA
7/2024	XXXXXXXD32055	SFO	Severe acute respiratory syndrome coronavirus 2	positive	22.32	CT
1/2024	XXXXXX8-9570	SFO	Severe acute respiratory syndrome coronavirus 2	negative	NA
7/2024	XXXXXXXC85730	SFO	Influenza A virus	negative	NA
8/2024	XXXXXXXD27771	IAD	Severe acute respiratory syndrome coronavirus 2	negative	NA
8/2024	XXXXXXXD42569	SFO	Severe acute respiratory syndrome coronavirus 2	positive	25.5	CT
6/2024	XXXXXXXC96918	IAD	Influenza A virus	negative	NA
11/2023	XXXXXX8-9171	SFO	Severe acute respiratory syndrome coronavirus 2	positive	37.75	CT
5/2024	XXXXXXXC48733	IAD	Severe acute respiratory syndrome coronavirus 2	negative	NA
6/2024	XXXXXXXC98911	IAD	Influenza A virus	negative	NA
7/2024	XXXXXXXC91321	SFO	Influenza A virus	negative	NA
4/2024	XXXXXXXB63661	IAD	Severe acute respiratory syndrome coronavirus 2	negative	NA
3/2024	XXXXXXXB95736	SFO	Influenza A virus	negative	NA
1/2024	XXXXXX8-5049	IAD	Influenza A virus	negative	NA
6/2024	XXXXXXXB51030	SFO	Severe acute respiratory syndrome coronavirus 2	negative	NA
7/2024	XXXXXXXD44069	SFO	Severe acute respiratory syndrome coronavirus 2	negative	NA
1/2024	XXXXXXXB96668	SFO	Influenza A virus	negative	NA
5/2024	XXXXXXXB70304	IAD	Severe acute respiratory syndrome coronavirus 2	negative	NA
6/2024	XXXXXXXB36568	SFO	Severe acute respiratory syndrome coronavirus 2	negative	NA
2/2024	XXXXXX7-2249	SFO	Influenza A virus	negative	NA
12/2023	XXXXXX6-6660	SFO	Influenza A virus	negative	NA
10/2023	XXXXXX5-9595	SFO	Influenza A virus	negative	NA
3/2024	XXXXXXXB95723	SFO	Influenza A virus	negative	NA
10/2023	XXXXXX5-6714	SFO	Severe acute respiratory syndrome coronavirus 2	negative	NA
1/2024	XXXXXX7-8254	SFO	Influenza A virus	negative	NA
5/2024	XXXXXXXC21901	SFO	Influenza A virus	negative	NA
7/2024	XXXXXXXD12578	IAD	Influenza A virus	negative	NA
6/2024	XXXXXXXC99354	IAD	Severe acute respiratory syndrome coronavirus 2	positive	24.21	CT
8/2024	XXXXXXXD18455	SFO	Influenza A virus	negative	NA
6/2024	XXXXXXXB47374	SFO	Severe acute respiratory syndrome coronavirus 2	negative	NA
6/2024	XXXXXXXB91622	SFO	Influenza A virus	negative	NA
12/2023	XXXXXX4-5289	SFO	Influenza A virus	negative	NA
6/2024	XXXXXXXD01128	IAD	Severe acute respiratory syndrome coronavirus 2	negative	NA
4/2024	XXXXXXXB21588	SFO	Severe acute respiratory syndrome coronavirus 2	negative	NA
3/2024	XXXXXXXB25839	SFO	Severe acute respiratory syndrome coronavirus 2	negative	NA
11/2023	XXXXXX8-9642	SFO	Influenza A virus	negative	NA
2/2024	XXXXXX2-0630	SFO	Severe acute respiratory syndrome coronavirus 2	negative	NA
8/2024	XXXXXXXD11720	SFO	Severe acute respiratory syndrome coronavirus 2	negative	NA
7/2024	XXXXXXXD35133	SFO	Influenza A virus	negative	NA
1/2024	XXXXXX9-8083	IAD	Influenza A virus	negative	NA
10/2023	XXXXXX5-9483	SFO	Severe acute respiratory syndrome coronavirus 2	negative	NA
7/2024	XXXXXXXD37885	SFO	Influenza A virus	negative	NA
8/2024	XXXXXXXC92344	IAD	Influenza A virus	negative	NA
1/2024	XXXXXX6-2395	SFO	Influenza A virus	negative	NA
4/2024	XXXXXXXB94786	IAD	Influenza A virus	negative	NA
12/2023	XXXXXX3-4252	IAD	Influenza A virus	negative	NA
2/2024	XXXXXX9-1863	SFO	Influenza A virus	negative	NA
5/2024	XXXXXXXB94175	IAD	Severe acute respiratory syndrome coronavirus 2	negative	NA
5/2024	XXXXXXXC61056	SFO	Influenza A virus	negative	NA
6/2024	XXXXXXXB41080	SFO	Severe acute respiratory syndrome coronavirus 2	negative	NA
5/2024	XXXXXXXC14250	IAD	Influenza A virus	negative	NA
6/2024	XXXXXXXB41379	SFO	Severe acute respiratory syndrome coronavirus 2	negative	NA
7/2024	XXXXXXXD37150	IAD	Influenza A virus	negative	NA
5/2024	XXXXXXXC50410	IAD	Severe acute respiratory syndrome coronavirus 2	negative	NA
6/2024	XXXXXXXE00442	SFO	Severe acute respiratory syndrome coronavirus 2	negative	NA
7/2024	XXXXXXXD30536	SFO	Severe acute respiratory syndrome coronavirus 2	negative	NA
6/2024	XXXXXXXB41868	SFO	Severe acute respiratory syndrome coronavirus 2	negative	NA
7/2024	XXXXXXXD60411	IAD	Severe acute respiratory syndrome coronavirus 2	negative	NA
3/2024	XXXXXX0-1490	SFO	Severe acute respiratory syndrome coronavirus 2	negative	NA
7/2024	XXXXXXXD42285	SFO	Severe acute respiratory syndrome coronavirus 2	negative	NA
1/2024	XXXXXX8-9763	SFO	Severe acute respiratory syndrome coronavirus 2	negative	NA
7/2024	XXXXXXXC85016	SFO	Influenza A virus	negative	NA
3/2024	XXXXXXXB32945	SFO	Influenza A virus	negative	NA
6/2024	XXXXXXXB36508	SFO	Severe acute respiratory syndrome coronavirus 2	negative	NA
7/2024	XXXXXXXD06540	SFO	Severe acute respiratory syndrome coronavirus 2	positive	21.92	CT
2/2024	XXXXXX0-4714	SFO	Influenza A virus	negative	NA
1/2024	XXXXXX7-5795	SFO	Influenza A virus	negative	NA
5/2024	XXXXXXXC37943	SFO	Influenza A virus	negative	NA
7/2024	XXXXXXXC84845	SFO	Severe acute respiratory syndrome coronavirus 2	negative	NA
4/2024	XXXXXXXB96422	SFO	Severe acute respiratory syndrome coronavirus 2	negative	NA
2/2024	XXXXXX1-5120	SFO	Influenza A virus	negative	NA
7/2024	XXXXXXXD42778	IAD	Severe acute respiratory syndrome coronavirus 2	positive	28.21	CT
7/2024	XXXXXXXD06636	SFO	Influenza A virus	negative	NA
6/2024	XXXXXXXB47430	SFO	Influenza A virus	negative	NA
10/2023	XXXXXX5-2711	SFO	Influenza A virus	negative	NA
1/2024	XXXXXX7-5843	SFO	Influenza A virus	negative	NA
7/2024	XXXXXXXD35209	SFO	Influenza A virus	negative	NA
1/2024	XXXXXX7-1609	SFO	Influenza A virus	negative	NA
1/2024	XXXXXX8-3947	SFO	Influenza A virus	negative	NA
1/2024	XXXXXX7-2880	SFO	Severe acute respiratory syndrome coronavirus 2	positive	33.81	CT
4/2024	XXXXXXXC31414	IAD	Severe acute respiratory syndrome coronavirus 2	negative	NA
6/2024	XXXXXXXB44399	SFO	Influenza A virus	negative	NA
7/2024	XXXXXXXD12663	IAD	Severe acute respiratory syndrome coronavirus 2	negative	NA
5/2024	XXXXXXXC56923	SFO	Severe acute respiratory syndrome coronavirus 2	negative	NA
6/2024	XXXXXXXC95069	IAD	Severe acute respiratory syndrome coronavirus 2	negative	NA
5/2024	XXXXXXXC51694	SFO	Severe acute respiratory syndrome coronavirus 2	negative	NA
2/2024	XXXXXX9-9380	IAD	Influenza A virus	negative	NA
7/2024	XXXXXXXC91048	SFO	Influenza A virus	negative	NA
2/2024	XXXXXX3-4982	IAD	Influenza A virus	negative	NA
6/2024	XXXXXXXE02099	IAD	Influenza A virus	negative	NA
6/2024	XXXXXXXB41075	SFO	Influenza A virus	negative	NA
7/2024	XXXXXXXC88784	SFO	Influenza A virus	negative	NA
3/2024	XXXXXX8-1836	IAD	Severe acute respiratory syndrome coronavirus 2	negative	NA
1/2024	XXXXXX7-7765	SFO	Influenza A virus	negative	NA
4/2024	XXXXXXXC31876	IAD	Severe acute respiratory syndrome coronavirus 2	positive	18.64	CT
4/2024	XXXXXXXB94847	IAD	Severe acute respiratory syndrome coronavirus 2	negative	NA
5/2024	XXXXXXXC14248	IAD	Influenza A virus	negative	NA
10/2023	XXXXXX5-7297	IAD	Severe acute respiratory syndrome coronavirus 2	positive	20.46	CT
6/2024	XXXXXXXC91320	SFO	Influenza A virus	negative	NA
6/2024	XXXXXXXB78885	SFO	Influenza A virus	negative	NA
3/2024	XXXXXXXB25819	SFO	Severe acute respiratory syndrome coronavirus 2	negative	NA
7/2024	XXXXXXXD58736	IAD	Severe acute respiratory syndrome coronavirus 2	negative	NA
10/2023	XXXXXX8-2320	IAD	Severe acute respiratory syndrome coronavirus 2	negative	NA
6/2024	XXXXXXXB79113	SFO	Influenza A virus	negative	NA
10/2023	XXXXXX9-7050	IAD	Influenza A virus	negative	NA
10/2023	XXXXXX5-7967	SFO	Severe acute respiratory syndrome coronavirus 2	positive	20.93	CT
6/2024	XXXXXXXD22593	SFO	Influenza A virus	negative	NA
1/2024	XXXXXX3-1298	IAD	Severe acute respiratory syndrome coronavirus 2	negative	NA
3/2024	XXXXXXXB33683	SFO	Influenza A virus	negative	NA
8/2024	XXXXXXXD36330	SFO	Severe acute respiratory syndrome coronavirus 2	negative	NA
1/2024	XXXXXX6-7347	SFO	Influenza A virus	negative	NA
3/2024	XXXXXX8-1370	IAD	Severe acute respiratory syndrome coronavirus 2	negative	NA
7/2024	XXXXXXXC54771	IAD	Severe acute respiratory syndrome coronavirus 2	negative	NA
7/2024	XXXXXXXD34944	SFO	Severe acute respiratory syndrome coronavirus 2	negative	NA
1/2024	XXXXXX8-9721	SFO	Severe acute respiratory syndrome coronavirus 2	negative	NA
5/2024	XXXXXXXB47840	SFO	Influenza A virus	negative	NA
10/2023	XXXXXX5-6608	IAD	Influenza A virus	negative	NA
1/2024	XXXXXX5-3598	SFO	Influenza A virus	negative	NA
3/2024	XXXXXX2-0574	SFO	Influenza A virus	negative	NA
2/2024	XXXXXX7-4098	IAD	Influenza A virus	negative	NA
11/2023	XXXXXX5-4905	IAD	Severe acute respiratory syndrome coronavirus 2	negative	NA
5/2024	XXXXXXXC08467	SFO	Severe acute respiratory syndrome coronavirus 2	negative	NA
4/2024	XXXXXXXB55170	IAD	Severe acute respiratory syndrome coronavirus 2	negative	NA
10/2023	XXXXXX3-7070	SFO	Influenza A virus	negative	NA
5/2024	XXXXXXXC05510	SFO	Influenza A virus	negative	NA
8/2024	XXXXXXXD20669	SFO	Severe acute respiratory syndrome coronavirus 2	positive	21.46	CT
2/2024	XXXXXX0-7920	SFO	Influenza A virus	negative	NA
12/2023	XXXXXX6-1321	SFO	Severe acute respiratory syndrome coronavirus 2	negative	NA
2/2024	XXXXXX9-9681	IAD	Influenza A virus	negative	NA
10/2023	XXXXXX9-3075	SFO	Severe acute respiratory syndrome coronavirus 2	negative	NA
3/2024	XXXXXXXB97048	SFO	Severe acute respiratory syndrome coronavirus 2	negative	NA
2/2024	XXXXXX8-7811	SFO	Influenza A virus	negative	NA
7/2024	XXXXXXXD43816	SFO	Influenza A virus	negative	NA
2/2024	XXXXXX4-3057	IAD	Influenza A virus	negative	NA
7/2024	XXXXXXXD30581	SFO	Severe acute respiratory syndrome coronavirus 2	negative	NA
11/2023	XXXXXX9-8839	SFO	Severe acute respiratory syndrome coronavirus 2	negative	NA
7/2024	XXXXXXXD62371	SFO	Severe acute respiratory syndrome coronavirus 2	positive	31.19	CT
6/2024	XXXXXXXB47419	SFO	Severe acute respiratory syndrome coronavirus 2	negative	NA
7/2024	XXXXXXXD48647	SFO	Severe acute respiratory syndrome coronavirus 2	negative	NA
11/2023	XXXXXX5-5078	IAD	Severe acute respiratory syndrome coronavirus 2	negative	NA
7/2024	XXXXXXXD17631	IAD	Influenza A virus	negative	NA
5/2024	XXXXXXXC57866	SFO	Influenza A virus	negative	NA
1/2024	XXXXXX9-8093	IAD	Severe acute respiratory syndrome coronavirus 2	negative	NA
4/2024	XXXXXXXB66805	IAD	Influenza A virus	negative	NA
8/2024	XXXXXXXD27851	IAD	Influenza A virus	negative	NA
6/2024	XXXXXXXB36137	SFO	Influenza A virus	negative	NA
7/2024	XXXXXXXC86508	SFO	Influenza A virus	negative	NA
7/2024	XXXXXXXD61585	SFO	Severe acute respiratory syndrome coronavirus 2	negative	NA
11/2023	XXXXXX9-5417	SFO	Influenza A virus	negative	NA
7/2024	XXXXXXXD61302	SFO	Influenza A virus	negative	NA
7/2024	XXXXXXXC85131	SFO	Influenza A virus	negative	NA
2/2024	XXXXXX0-6472	SFO	Severe acute respiratory syndrome coronavirus 2	negative	NA
1/2024	XXXXXX7-6266	SFO	Severe acute respiratory syndrome coronavirus 2	negative	NA
4/2024	XXXXXXXB66506	SFO	Severe acute respiratory syndrome coronavirus 2	negative	NA
8/2024	XXXXXXXC66534	IAD	Influenza A virus	negative	NA
1/2024	XXXXXX9-7998	IAD	Severe acute respiratory syndrome coronavirus 2	negative	NA
6/2024	XXXXXXXB43713	SFO	Influenza A virus	negative	NA
10/2023	XXXXXX8-7994	IAD	Influenza A virus	negative	NA
3/2024	XXXXXX1-7036	SFO	Influenza A virus	negative	NA
7/2024	XXXXXXXD35106	SFO	Influenza A virus	negative	NA
8/2024	XXXXXXXD17129	SFO	Severe acute respiratory syndrome coronavirus 2	negative	NA
8/2024	XXXXXXXD22075	IAD	Influenza A virus	negative	NA
10/2023	XXXXXX9-5511	SFO	Influenza A virus	positive	22.66	CT
11/2023	XXXXXX8-7803	SFO	Severe acute respiratory syndrome coronavirus 2	negative	NA
2/2024	XXXXXX1-7426	IAD	Influenza A virus	negative	NA
10/2023	XXXXXX4-1934	SFO	Influenza A virus	negative	NA
6/2024	XXXXXXXB44926	IAD	Influenza A virus	negative	NA
6/2024	XXXXXXXC94076	IAD	Influenza A virus	negative	NA
7/2024	XXXXXXXC86427	SFO	Influenza A virus	negative	NA
6/2024	XXXXXXXB45055	IAD	Severe acute respiratory syndrome coronavirus 2	negative	NA
5/2024	XXXXXX0-4234	IAD	Influenza A virus	negative	NA
12/2023	XXXXXX3-4180	SFO	Severe acute respiratory syndrome coronavirus 2	negative	NA
8/2024	XXXXXXXD25651	IAD	Severe acute respiratory syndrome coronavirus 2	positive	34.6	CT
2/2024	XXXXXX4-4220	SFO	Severe acute respiratory syndrome coronavirus 2	negative	NA
1/2024	XXXXXX7-7869	SFO	Severe acute respiratory syndrome coronavirus 2	negative	NA
3/2024	XXXXXXXB26528	SFO	Influenza A virus	negative	NA
11/2023	XXXXXX5-4828	IAD	Influenza A virus	negative	NA
5/2024	XXXXXXXC57889	SFO	Influenza A virus	negative	NA
10/2023	XXXXXX4-5076	SFO	Severe acute respiratory syndrome coronavirus 2	negative	NA
5/2024	XXXXXXXC18384	SFO	Influenza A virus	negative	NA
11/2023	XXXXXX9-9073	SFO	Severe acute respiratory syndrome coronavirus 2	negative	NA
12/2023	XXXXXX3-0705	IAD	Severe acute respiratory syndrome coronavirus 2	positive	27.76	CT
7/2024	XXXXXXXC91249	SFO	Influenza A virus	negative	NA
11/2023	XXXXXX9-4575	IAD	Severe acute respiratory syndrome coronavirus 2	negative	NA
4/2024	XXXXXXXB66521	SFO	Influenza A virus	negative	NA
6/2024	XXXXXXXB36304	SFO	Influenza A virus	negative	NA
6/2024	XXXXXXXB50999	SFO	Influenza A virus	negative	NA
2/2024	XXXXXX0-7160	IAD	Severe acute respiratory syndrome coronavirus 2	negative	NA
6/2024	XXXXXXXC87767	SFO	Influenza A virus	negative	NA
12/2023	XXXXXX0-0040	IAD	Severe acute respiratory syndrome coronavirus 2	negative	NA
7/2024	XXXXXXXD58883	IAD	Influenza A virus	negative	NA
7/2024	XXXXXXXD12313	SFO	Severe acute respiratory syndrome coronavirus 2	negative	NA
5/2024	XXXXXXXC49307	IAD	Influenza A virus	negative	NA
4/2024	XXXXXXXB67792	SFO	Influenza A virus	negative	NA
5/2024	XXXXXXXB68658	IAD	Severe acute respiratory syndrome coronavirus 2	negative	NA
4/2024	XXXXXXXB53993	SFO	Severe acute respiratory syndrome coronavirus 2	negative	NA
5/2024	XXXXXXXC51658	SFO	Severe acute respiratory syndrome coronavirus 2	negative	NA
7/2024	XXXXXXXD12519	SFO	Influenza A virus	negative	NA
1/2024	XXXXXX7-5652	SFO	Influenza A virus	negative	NA
3/2024	XXXXXXXB89369	SFO	Severe acute respiratory syndrome coronavirus 2	negative	NA
6/2024	XXXXXXXB49386	IAD	Severe acute respiratory syndrome coronavirus 2	positive	23.55	CT
5/2024	XXXXXXXC07114	SFO	Influenza A virus	negative	NA
2/2024	XXXXXX8-8365	IAD	Influenza A virus	negative	NA
6/2024	XXXXXXXB51008	SFO	Severe acute respiratory syndrome coronavirus 2	negative	NA
10/2023	XXXXXX5-4757	SFO	Influenza A virus	negative	NA
7/2024	XXXXXXXD11574	SFO	Influenza A virus	negative	NA
1/2024	XXXXXX9-9298	IAD	Influenza A virus	negative	NA
3/2024	XXXXXX8-2368	IAD	Influenza A virus	negative	NA
12/2023	XXXXXX6-4466	SFO	Severe acute respiratory syndrome coronavirus 2	negative	NA
7/2024	XXXXXXXD06720	SFO	Severe acute respiratory syndrome coronavirus 2	negative	NA
7/2024	XXXXXXXD30707	SFO	Severe acute respiratory syndrome coronavirus 2	negative	NA
3/2024	XXXXXX1-1050	SFO	Influenza A virus	negative	NA
1/2024	XXXXXX7-3022	SFO	Severe acute respiratory syndrome coronavirus 2	negative	NA
11/2023	XXXXXX5-5467	IAD	Influenza A virus	negative	NA
7/2024	XXXXXXXD63057	IAD	Influenza A virus	negative	NA
8/2024	XXXXXXXC72063	SFO	Influenza A virus	negative	NA
8/2024	XXXXXXXD18335	SFO	Influenza A virus	negative	NA
3/2024	XXXXXX1-8291	SFO	Severe acute respiratory syndrome coronavirus 2	negative	NA
7/2024	XXXXXXXD20738	SFO	Influenza A virus	negative	NA
10/2023	XXXXXX5-3060	SFO	Influenza A virus	negative	NA
4/2024	XXXXXXXC33573	SFO	Severe acute respiratory syndrome coronavirus 2	positive	26.57	CT
6/2024	XXXXXXXD40405	SFO	Severe acute respiratory syndrome coronavirus 2	negative	NA
7/2024	XXXXXXXC90388	SFO	Influenza A virus	negative	NA
5/2024	XXXXXXXC48702	IAD	Influenza A virus	negative	NA
3/2024	XXXXXXXB33584	SFO	Severe acute respiratory syndrome coronavirus 2	negative	NA
5/2024	XXXXXXXC20032	SFO	Influenza A virus	negative	NA
2/2024	XXXXXX4-4849	SFO	Influenza A virus	negative	NA
10/2023	XXXXXX3-6137	SFO	Influenza A virus	negative	NA
6/2024	XXXXXXXC87886	SFO	Influenza A virus	negative	NA
4/2024	XXXXXXXB98374	IAD	Influenza A virus	negative	NA
7/2024	XXXXXXXD33020	IAD	Influenza A virus	negative	NA
6/2024	XXXXXXXC91195	SFO	Influenza A virus	negative	NA
7/2024	XXXXXXXD32072	SFO	Severe acute respiratory syndrome coronavirus 2	negative	NA
2/2024	XXXXXX6-3124	IAD	Severe acute respiratory syndrome coronavirus 2	negative	NA
5/2024	XXXXXXXC28318	IAD	Influenza A virus	negative	NA
2/2024	XXXXXX1-5355	SFO	Severe acute respiratory syndrome coronavirus 2	negative	NA
8/2024	XXXXXXXD11429	SFO	Influenza A virus	positive	22.86	CT
2/2024	XXXXXX1-7008	SFO	Influenza A virus	negative	NA
2/2024	XXXXXX1-7351	SFO	Influenza A virus	negative	NA
8/2024	XXXXXXXD51566	SFO	Influenza A virus	negative	NA
11/2023	XXXXXX0-5796	IAD	Influenza A virus	negative	NA
1/2024	XXXXXX7-8246	SFO	Influenza A virus	negative	NA
10/2023	XXXXXX5-4709	SFO	Severe acute respiratory syndrome coronavirus 2	negative	NA
2/2024	XXXXXX8-5785	IAD	Influenza A virus	negative	NA
5/2024	XXXXXXXC21866	SFO	Influenza A virus	negative	NA
5/2024	XXXXXXXC48038	IAD	Severe acute respiratory syndrome coronavirus 2	negative	NA
6/2024	XXXXXXXB39355	SFO	Influenza A virus	negative	NA
3/2024	XXXXXX5-4739	IAD	Severe acute respiratory syndrome coronavirus 2	negative	NA
12/2023	XXXXXX4-2853	IAD	Influenza A virus	negative	NA
4/2024	XXXXXXXB66881	IAD	Influenza A virus	negative	NA
4/2024	XXXXXXXC47412	SFO	Influenza A virus	negative	NA
5/2024	XXXXXXXC04896	SFO	Influenza A virus	negative	NA
7/2024	XXXXXXXB74774	IAD	Severe acute respiratory syndrome coronavirus 2	negative	NA
10/2023	XXXXXX8-5382	SFO	Severe acute respiratory syndrome coronavirus 2	negative	NA
4/2024	XXXXXXXB62001	SFO	Influenza A virus	negative	NA
5/2024	XXXXXXXC20029	SFO	Influenza A virus	negative	NA
3/2024	XXXXXXXB96134	SFO	Severe acute respiratory syndrome coronavirus 2	negative	NA
10/2023	XXXXXX3-8613	IAD	Severe acute respiratory syndrome coronavirus 2	negative	NA
6/2024	XXXXXXXC94935	IAD	Influenza A virus	negative	NA
1/2024	XXXXXX7-2685	SFO	Influenza A virus	negative	NA
2/2024	XXXXXX8-5646	IAD	Severe acute respiratory syndrome coronavirus 2	negative	NA
2/2024	XXXXXX0-3371	SFO	Influenza A virus	negative	NA
5/2024	XXXXXXXC18346	SFO	Influenza A virus	negative	NA
7/2024	XXXXXXXD09094	SFO	Severe acute respiratory syndrome coronavirus 2	negative	NA
6/2024	XXXXXXXC94462	IAD	Severe acute respiratory syndrome coronavirus 2	negative	NA
5/2024	XXXXXXXC18396	SFO	Severe acute respiratory syndrome coronavirus 2	positive	26.71	CT
4/2024	XXXXXXXB24064	SFO	Severe acute respiratory syndrome coronavirus 2	negative	NA
4/2024	XXXXXXXB57221	IAD	Influenza A virus	negative	NA
11/2023	XXXXXX8-7694	SFO	Influenza A virus	negative	NA
5/2024	XXXXXXXC63620	SFO	Influenza A virus	negative	NA
11/2023	XXXXXX8-6299	SFO	Influenza A virus	negative	NA
5/2024	XXXXXXXC13411	IAD	Influenza A virus	negative	NA
6/2024	XXXXXXXB48278	SFO	Influenza A virus	negative	NA
4/2024	XXXXXXXB53971	SFO	Influenza A virus	negative	NA
7/2024	XXXXXXXD06183	SFO	Severe acute respiratory syndrome coronavirus 2	negative	NA
8/2024	XXXXXXXD23289	IAD	Influenza A virus	negative	NA
8/2024	XXXXXXXB55391	IAD	Severe acute respiratory syndrome coronavirus 2	negative	NA
8/2024	XXXXXXXD24741	SFO	Influenza A virus	negative	NA
7/2024	XXXXXXXC94913	IAD	Severe acute respiratory syndrome coronavirus 2	negative	NA
1/2024	XXXXXX9-8138	IAD	Severe acute respiratory syndrome coronavirus 2	negative	NA
6/2024	XXXXXXXB40070	SFO	Influenza A virus	negative	NA
8/2024	XXXXXXXC16774	IAD	Influenza A virus	negative	NA
1/2024	XXXXXX7-1569	SFO	Severe acute respiratory syndrome coronavirus 2	negative	NA
10/2023	XXXXXX4-1837	SFO	Influenza A virus	negative	NA
7/2024	XXXXXXXD61019	IAD	Influenza A virus	negative	NA
8/2024	XXXXXXXD17226	SFO	Severe acute respiratory syndrome coronavirus 2	positive	32.96	CT
2/2024	XXXXXX1-7400	SFO	Influenza A virus	negative	NA
12/2023	XXXXXX3-2360	SFO	Severe acute respiratory syndrome coronavirus 2	negative	NA
12/2023	XXXXXX3-9241	SFO	Severe acute respiratory syndrome coronavirus 2	negative	NA
1/2024	XXXXXX7-7813	SFO	Severe acute respiratory syndrome coronavirus 2	negative	NA
5/2024	XXXXXXXC14936	IAD	Influenza A virus	negative	NA
8/2024	XXXXXXXC70159	SFO	Severe acute respiratory syndrome coronavirus 2	negative	NA
12/2023	XXXXXX3-8331	SFO	Influenza A virus	negative	NA
10/2023	XXXXXX7-7000	IAD	Influenza A virus	negative	NA
4/2024	XXXXXXXB57232	IAD	Influenza A virus	negative	NA
4/2024	XXXXXXXB25442	IAD	Severe acute respiratory syndrome coronavirus 2	negative	NA
5/2024	XXXXXXXC59640	SFO	Influenza A virus	negative	NA
6/2024	XXXXXXXB49923	SFO	Influenza A virus	negative	NA
7/2024	XXXXXXXD18058	SFO	Severe acute respiratory syndrome coronavirus 2	negative	NA
4/2024	XXXXXXXB56812	IAD	Severe acute respiratory syndrome coronavirus 2	negative	NA
8/2024	XXXXXXXD19282	SFO	Severe acute respiratory syndrome coronavirus 2	negative	NA
8/2024	XXXXXXXD27696	SFO	Severe acute respiratory syndrome coronavirus 2	negative	NA
10/2023	XXXXXX9-4173	SFO	Influenza A virus	negative	NA
12/2023	XXXXXX6-8202	SFO	Influenza A virus	negative	NA
8/2024	XXXXXXXD42614	SFO	Influenza A virus	negative	NA
12/2023	XXXXXX4-2685	IAD	Influenza A virus	negative	NA
2/2024	XXXXXX5-9868	IAD	Influenza A virus	negative	NA
6/2024	XXXXXXXC94501	IAD	Influenza A virus	negative	NA
8/2024	XXXXXXXD26839	SFO	Influenza A virus	negative	NA
12/2023	XXXXXX4-6584	SFO	Influenza A virus	negative	NA
3/2024	XXXXXX1-0273	SFO	Severe acute respiratory syndrome coronavirus 2	negative	NA
2/2024	XXXXXX4-3056	IAD	Influenza A virus	negative	NA
7/2024	XXXXXXXD30075	SFO	Severe acute respiratory syndrome coronavirus 2	negative	NA
4/2024	XXXXXXXB67768	SFO	Influenza A virus	negative	NA
1/2024	XXXXXX8-9188	SFO	Severe acute respiratory syndrome coronavirus 2	negative	NA
11/2023	XXXXXX5-4907	IAD	Influenza A virus	negative	NA
3/2024	XXXXXX5-7684	IAD	Influenza A virus	negative	NA
5/2024	XXXXXXXC63581	SFO	Influenza A virus	negative	NA
11/2023	XXXXXX5-8024	IAD	Severe acute respiratory syndrome coronavirus 2	negative	NA
3/2024	XXXXXX2-2065	SFO	Influenza A virus	negative	NA
1/2024	XXXXXX7-5594	SFO	Influenza A virus	negative	NA
7/2024	XXXXXXXC88892	SFO	Severe acute respiratory syndrome coronavirus 2	negative	NA
4/2024	XXXXXXXB57088	SFO	Severe acute respiratory syndrome coronavirus 2	negative	NA
1/2024	XXXXXX7-1518	SFO	Influenza A virus	negative	NA
5/2024	XXXXXXXC54471	IAD	Severe acute respiratory syndrome coronavirus 2	negative	NA
5/2024	XXXXXXXB75843	IAD	Severe acute respiratory syndrome coronavirus 2	negative	NA
10/2023	XXXXXX8-8007	IAD	Severe acute respiratory syndrome coronavirus 2	negative	NA
12/2023	XXXXXX4-6407	IAD	Influenza A virus	negative	NA
5/2024	XXXXXXXB47595	SFO	Severe acute respiratory syndrome coronavirus 2	positive	22.04	CT
1/2024	XXXXXX6-1666	SFO	Influenza A virus	negative	NA
10/2023	XXXXXX3-8349	SFO	Severe acute respiratory syndrome coronavirus 2	positive	16.46	CT
6/2024	XXXXXXXD22697	SFO	Influenza A virus	negative	NA
6/2024	XXXXXXXD56089	SFO	Severe acute respiratory syndrome coronavirus 2	negative	NA
12/2023	XXXXXX3-4025	SFO	Influenza A virus	negative	NA
1/2024	XXXXXX7-1717	SFO	Severe acute respiratory syndrome coronavirus 2	negative	NA
11/2023	XXXXXX8-7355	SFO	Severe acute respiratory syndrome coronavirus 2	positive	25.79	CT
4/2024	XXXXXXXC33674	SFO	Influenza A virus	negative	NA
6/2024	XXXXXXXC98523	IAD	Severe acute respiratory syndrome coronavirus 2	negative	NA
3/2024	XXXXXXXB97060	SFO	Influenza A virus	negative	NA
3/2024	XXXXXX5-7992	IAD	Influenza A virus	negative	NA
1/2024	XXXXXX3-2098	IAD	Severe acute respiratory syndrome coronavirus 2	positive	20.44	CT
3/2024	XXXXXX1-7036	SFO	Severe acute respiratory syndrome coronavirus 2	negative	NA
3/2024	XXXXXX0-6505	SFO	Severe acute respiratory syndrome coronavirus 2	negative	NA
10/2023	XXXXXX3-7675	IAD	Severe acute respiratory syndrome coronavirus 2	positive	29.15	CT
7/2024	XXXXXXXD20352	SFO	Influenza A virus	negative	NA
7/2024	XXXXXXXC86923	SFO	Influenza A virus	negative	NA
5/2024	XXXXXXXC05339	SFO	Severe acute respiratory syndrome coronavirus 2	negative	NA
6/2024	XXXXXXXB48266	SFO	Influenza A virus	negative	NA
8/2024	XXXXXXXD19228	SFO	Severe acute respiratory syndrome coronavirus 2	negative	NA
10/2023	XXXXXX4-7397	SFO	Severe acute respiratory syndrome coronavirus 2	negative	NA
7/2024	XXXXXXXD30984	SFO	Severe acute respiratory syndrome coronavirus 2	negative	NA
7/2024	XXXXXXXD62758	IAD	Influenza A virus	negative	NA
10/2023	XXXXXX5-4703	SFO	Severe acute respiratory syndrome coronavirus 2	negative	NA
7/2024	XXXXXXXD06224	SFO	Severe acute respiratory syndrome coronavirus 2	negative	NA
12/2023	XXXXXX6-1317	SFO	Influenza A virus	negative	NA
1/2024	XXXXXX5-3077	SFO	Severe acute respiratory syndrome coronavirus 2	negative	NA
4/2024	XXXXXXXB67637	SFO	Influenza A virus	negative	NA
7/2024	XXXXXXXC84938	SFO	Severe acute respiratory syndrome coronavirus 2	negative	NA
8/2024	XXXXXXXD17284	SFO	Severe acute respiratory syndrome coronavirus 2	positive	18.68	CT
5/2024	XXXXXXXC23610	SFO	Influenza A virus	negative	NA
5/2024	XXXXXXXC07094	SFO	Influenza A virus	negative	NA
4/2024	XXXXXXXB34625	SFO	Influenza A virus	negative	NA
2/2024	XXXXXX1-7976	SFO	Influenza A virus	negative	NA
5/2024	XXXXXXXB70234	IAD	Influenza A virus	negative	NA
3/2024	XXXXXX8-0978	IAD	Severe acute respiratory syndrome coronavirus 2	negative	NA
7/2024	XXXXXXXD32115	SFO	Severe acute respiratory syndrome coronavirus 2	negative	NA
6/2024	XXXXXXXC91154	SFO	Severe acute respiratory syndrome coronavirus 2	negative	NA
6/2024	XXXXXXXB42553	SFO	Influenza A virus	negative	NA
8/2024	XXXXXXXD26850	SFO	Influenza A virus	negative	NA
2/2024	XXXXXX0-7155	IAD	Influenza A virus	negative	NA
8/2024	XXXXXXXC64653	IAD	Influenza A virus	negative	NA
7/2024	XXXXXXXC91035	SFO	Influenza A virus	negative	NA
5/2024	XXXXXXXC52715	IAD	Severe acute respiratory syndrome coronavirus 2	negative	NA
8/2024	XXXXXXXD41203	IAD	Severe acute respiratory syndrome coronavirus 2	negative	NA
3/2024	XXXXXX6-4938	IAD	Influenza A virus	negative	NA
6/2024	XXXXXXXC01712	IAD	Influenza A virus	negative	NA
4/2024	XXXXXX7-1183	IAD	Severe acute respiratory syndrome coronavirus 2	positive	31.17	CT
7/2024	XXXXXXXD41987	SFO	Influenza A virus	negative	NA
6/2024	XXXXXXXD09018	SFO	Severe acute respiratory syndrome coronavirus 2	negative	NA
1/2024	XXXXXX0-0671	IAD	Influenza A virus	negative	NA
6/2024	XXXXXXXB40016	SFO	Severe acute respiratory syndrome coronavirus 2	negative	NA
7/2024	XXXXXXXC85363	SFO	Influenza A virus	negative	NA
6/2024	XXXXXXXC96725	IAD	Severe acute respiratory syndrome coronavirus 2	negative	NA
8/2024	XXXXXXXC65663	IAD	Influenza A virus	negative	NA
8/2024	XXXXXXXD20289	SFO	Influenza A virus	negative	NA
3/2024	XXXXXX7-9153	IAD	Severe acute respiratory syndrome coronavirus 2	negative	NA
6/2024	XXXXXXXB79423	SFO	Influenza A virus	negative	NA
6/2024	XXXXXXXB36142	SFO	Severe acute respiratory syndrome coronavirus 2	negative	NA
3/2024	XXXXXX3-1436	IAD	Influenza A virus	negative	NA
10/2023	XXXXXX5-6598	IAD	Severe acute respiratory syndrome coronavirus 2	negative	NA
6/2024	XXXXXXXB41400	SFO	Influenza A virus	negative	NA
6/2024	XXXXXXXD01758	IAD	Severe acute respiratory syndrome coronavirus 2	negative	NA
2/2024	XXXXXX2-8059	IAD	Influenza A virus	negative	NA
6/2024	XXXXXXXB42360	SFO	Influenza A virus	negative	NA
6/2024	XXXXXXXD01127	IAD	Influenza A virus	negative	NA
1/2024	XXXXXX7-2730	SFO	Severe acute respiratory syndrome coronavirus 2	negative	NA
6/2024	XXXXXXXC88585	SFO	Influenza A virus	negative	NA
4/2024	XXXXXXXB67709	SFO	Severe acute respiratory syndrome coronavirus 2	negative	NA
4/2024	XXXXXXXB62123	SFO	Severe acute respiratory syndrome coronavirus 2	negative	NA
7/2024	XXXXXXXD35195	SFO	Influenza A virus	negative	NA
7/2024	XXXXXXXD61933	SFO	Influenza A virus	negative	NA
4/2024	XXXXXXXB25399	IAD	Severe acute respiratory syndrome coronavirus 2	negative	NA
1/2024	XXXXXXXB94992	SFO	Influenza A virus	negative	NA
7/2024	XXXXXXXD42197	SFO	Influenza A virus	negative	NA
11/2023	XXXXXX8-7186	SFO	Severe acute respiratory syndrome coronavirus 2	negative	NA
10/2023	XXXXXX2-5171	IAD	Severe acute respiratory syndrome coronavirus 2	negative	NA
5/2024	XXXXXXXC52703	IAD	Severe acute respiratory syndrome coronavirus 2	negative	NA
3/2024	XXXXXXXB97336	SFO	Severe acute respiratory syndrome coronavirus 2	negative	NA
1/2024	XXXXXX8-0481	SFO	Influenza A virus	negative	NA
11/2023	XXXXXX7-3511	IAD	Severe acute respiratory syndrome coronavirus 2	negative	NA
7/2024	XXXXXXXC90394	SFO	Severe acute respiratory syndrome coronavirus 2	negative	NA
5/2024	XXXXXXXB91341	SFO	Severe acute respiratory syndrome coronavirus 2	positive	35.37	CT
2/2024	XXXXXX4-5712	SFO	Influenza A virus	negative	NA
2/2024	XXXXXX0-6714	SFO	Influenza A virus	negative	NA
5/2024	XXXXXXXB56061	IAD	Severe acute respiratory syndrome coronavirus 2	negative	NA
5/2024	XXXXXXXB27519	IAD	Influenza A virus	negative	NA
3/2024	XXXXXXXB97089	SFO	Influenza A virus	negative	NA
6/2024	XXXXXXXC94089	IAD	Severe acute respiratory syndrome coronavirus 2	negative	NA
5/2024	XXXXXXXB68680	IAD	Severe acute respiratory syndrome coronavirus 2	negative	NA
10/2023	XXXXXX5-3284	SFO	Influenza A virus	negative	NA
3/2024	XXXXXXXB97675	SFO	Influenza A virus	negative	NA
3/2024	XXXXXX8-1885	IAD	Influenza A virus	negative	NA
8/2024	XXXXXXXD12118	SFO	Influenza A virus	negative	NA
7/2024	XXXXXXXC86643	SFO	Influenza A virus	negative	NA
10/2023	XXXXXX5-6709	SFO	Influenza A virus	negative	NA
5/2024	XXXXXXXC22821	SFO	Influenza A virus	negative	NA
3/2024	XXXXXX1-5742	SFO	Influenza A virus	negative	NA
8/2024	XXXXXXXC70929	SFO	Influenza A virus	negative	NA
3/2024	XXXXXX6-5076	IAD	Severe acute respiratory syndrome coronavirus 2	negative	NA
2/2024	XXXXXX8-7666	SFO	Severe acute respiratory syndrome coronavirus 2	negative	NA
6/2024	XXXXXXXE00197	IAD	Severe acute respiratory syndrome coronavirus 2	positive	18	CT
10/2023	XXXXXX3-8960	IAD	Severe acute respiratory syndrome coronavirus 2	positive	19.49	CT
5/2024	XXXXXXXC22598	SFO	Severe acute respiratory syndrome coronavirus 2	negative	NA
8/2024	XXXXXXXC70947	SFO	Influenza A virus	negative	NA
1/2024	XXXXXX7-7978	IAD	Influenza A virus	negative	NA
2/2024	XXXXXX2-3268	IAD	Severe acute respiratory syndrome coronavirus 2	negative	NA
4/2024	XXXXXXXB57052	SFO	Severe acute respiratory syndrome coronavirus 2	negative	NA
8/2024	XXXXXXXD11498	SFO	Severe acute respiratory syndrome coronavirus 2	negative	NA
7/2024	XXXXXXXD20920	SFO	Severe acute respiratory syndrome coronavirus 2	positive	27.8	CT
12/2023	XXXXXX3-1984	SFO	Severe acute respiratory syndrome coronavirus 2	negative	NA
12/2023	XXXXXX3-3080	IAD	Severe acute respiratory syndrome coronavirus 2	negative	NA
6/2024	XXXXXXXB37996	SFO	Severe acute respiratory syndrome coronavirus 2	negative	NA
5/2024	XXXXXXXC34734	SFO	Severe acute respiratory syndrome coronavirus 2	negative	NA
7/2024	XXXXXXXD34098	SFO	Influenza A virus	negative	NA
3/2024	XXXXXX5-7591	IAD	Severe acute respiratory syndrome coronavirus 2	negative	NA
7/2024	XXXXXXXD51427	SFO	Influenza A virus	negative	NA
1/2024	XXXXXX9-7564	IAD	Influenza A virus	negative	NA
6/2024	XXXXXXXB44266	SFO	Severe acute respiratory syndrome coronavirus 2	negative	NA
12/2023	XXXXXX0-3046	IAD	Influenza A virus	negative	NA
12/2023	XXXXXX3-2411	SFO	Influenza A virus	negative	NA
5/2024	XXXXXXXB70149	IAD	Severe acute respiratory syndrome coronavirus 2	negative	NA
1/2024	XXXXXX7-1968	SFO	Influenza A virus	negative	NA
2/2024	XXXXXX9-1861	SFO	Influenza A virus	negative	NA
8/2024	XXXXXXXD27945	IAD	Severe acute respiratory syndrome coronavirus 2	negative	NA
7/2024	XXXXXXXD35801	SFO	Severe acute respiratory syndrome coronavirus 2	negative	NA
7/2024	XXXXXXXC54836	IAD	Severe acute respiratory syndrome coronavirus 2	negative	NA
10/2023	XXXXXX5-3980	SFO	Influenza A virus	negative	NA
6/2024	XXXXXXXD01733	IAD	Severe acute respiratory syndrome coronavirus 2	negative	NA
2/2024	XXXXXX0-8303	SFO	Influenza A virus	negative	NA
12/2023	XXXXXX9-8882	SFO	Severe acute respiratory syndrome coronavirus 2	negative	NA
4/2024	XXXXXXXC38594	SFO	Severe acute respiratory syndrome coronavirus 2	negative	NA
6/2024	XXXXXXXD23398	IAD	Influenza A virus	negative	NA
10/2023	XXXXXX8-9368	SFO	Severe acute respiratory syndrome coronavirus 2	negative	NA
6/2024	XXXXXXXB36370	SFO	Influenza A virus	negative	NA
3/2024	XXXXXXXB54724	SFO	Severe acute respiratory syndrome coronavirus 2	negative	NA
6/2024	XXXXXXXE02165	IAD	Influenza A virus	negative	NA
6/2024	XXXXXXXC94458	IAD	Severe acute respiratory syndrome coronavirus 2	negative	NA
2/2024	XXXXXX3-9756	IAD	Severe acute respiratory syndrome coronavirus 2	negative	NA
6/2024	XXXXXXXB42567	SFO	Severe acute respiratory syndrome coronavirus 2	negative	NA
7/2024	XXXXXXXC85824	SFO	Influenza A virus	negative	NA
6/2024	XXXXXXXC94543	IAD	Severe acute respiratory syndrome coronavirus 2	positive	22.35	CT
5/2024	XXXXXXXC05380	SFO	Influenza A virus	negative	NA
3/2024	XXXXXX2-2421	SFO	Severe acute respiratory syndrome coronavirus 2	negative	NA
2/2024	XXXXXX2-9393	IAD	Severe acute respiratory syndrome coronavirus 2	negative	NA
11/2023	XXXXXX5-4917	IAD	Influenza A virus	negative	NA
5/2024	XXXXXXXC50129	IAD	Influenza A virus	negative	NA
3/2024	XXXXXXXB97657	SFO	Severe acute respiratory syndrome coronavirus 2	negative	NA
2/2024	XXXXXX0-3077	SFO	Severe acute respiratory syndrome coronavirus 2	negative	NA
4/2024	XXXXXXXB64616	SFO	Influenza A virus	negative	NA
6/2024	XXXXXXXB45017	IAD	Influenza A virus	negative	NA
12/2023	XXXXXX5-1202	SFO	Influenza A virus	negative	NA
6/2024	XXXXXXXB36553	SFO	Influenza A virus	negative	NA
4/2024	XXXXXXXB67674	SFO	Severe acute respiratory syndrome coronavirus 2	negative	NA
2/2024	XXXXXX7-2347	SFO	Severe acute respiratory syndrome coronavirus 2	positive	22.74	CT
10/2023	XXXXXX4-2598	SFO	Influenza A virus	negative	NA
8/2024	XXXXXXXD16976	SFO	Severe acute respiratory syndrome coronavirus 2	negative	NA
3/2024	XXXXXX2-2086	SFO	Influenza A virus	negative	NA
2/2024	XXXXXX8-8128	IAD	Influenza A virus	negative	NA
2/2024	XXXXXX5-7118	IAD	Severe acute respiratory syndrome coronavirus 2	negative	NA
1/2024	XXXXXX3-3142	IAD	Influenza A virus	negative	NA
7/2024	XXXXXXXD51510	SFO	Severe acute respiratory syndrome coronavirus 2	positive	17.86	CT
5/2024	XXXXXXXC02248	SFO	Severe acute respiratory syndrome coronavirus 2	negative	NA
5/2024	XXXXXXXB46062	SFO	Severe acute respiratory syndrome coronavirus 2	negative	NA
6/2024	XXXXXXXB80096	SFO	Severe acute respiratory syndrome coronavirus 2	negative	NA
3/2024	XXXXXX1-1478	SFO	Severe acute respiratory syndrome coronavirus 2	positive	18.58	CT
5/2024	XXXXXXXC14301	IAD	Severe acute respiratory syndrome coronavirus 2	negative	NA
3/2024	XXXXXXXB97000	SFO	Severe acute respiratory syndrome coronavirus 2	negative	NA
4/2024	XXXXXXXB34654	SFO	Severe acute respiratory syndrome coronavirus 2	negative	NA
3/2024	XXXXXX0-0537	SFO	Severe acute respiratory syndrome coronavirus 2	negative	NA
7/2024	XXXXXXXD21705	SFO	Influenza A virus	negative	NA
3/2024	XXXXXX5-4641	IAD	Influenza A virus	negative	NA
5/2024	XXXXXXXC31336	IAD	Influenza A virus	negative	NA
10/2023	XXXXXX5-6511	IAD	Influenza A virus	negative	NA
1/2024	XXXXXX5-4180	SFO	Severe acute respiratory syndrome coronavirus 2	positive	29.71	CT
6/2024	XXXXXXXB43700	SFO	Influenza A virus	negative	NA
4/2024	XXXXXXXC31612	SFO	Severe acute respiratory syndrome coronavirus 2	negative	NA
8/2024	XXXXXXXC68653	SFO	Severe acute respiratory syndrome coronavirus 2	positive	28.08	CT
8/2024	XXXXXXXD17047	SFO	Severe acute respiratory syndrome coronavirus 2	positive	20.22	CT
2/2024	XXXXXX2-0632	SFO	Severe acute respiratory syndrome coronavirus 2	negative	NA
4/2024	XXXXXXXB55040	SFO	Severe acute respiratory syndrome coronavirus 2	negative	NA
6/2024	XXXXXXXB38038	SFO	Severe acute respiratory syndrome coronavirus 2	negative	NA
3/2024	XXXXXX2-1701	SFO	Influenza A virus	negative	NA
2/2024	XXXXXX8-7721	SFO	Severe acute respiratory syndrome coronavirus 2	negative	NA
11/2023	XXXXXX5-2651	SFO	Influenza A virus	negative	NA
3/2024	XXXXXXXB57135	IAD	Influenza A virus	negative	NA
5/2024	XXXXXXXC06248	SFO	Influenza A virus	negative	NA
4/2024	XXXXXXXB67552	SFO	Severe acute respiratory syndrome coronavirus 2	negative	NA
7/2024	XXXXXXXC86616	SFO	Severe acute respiratory syndrome coronavirus 2	negative	NA
6/2024	XXXXXXXB39477	SFO	Severe acute respiratory syndrome coronavirus 2	positive	32.84	CT
10/2023	XXXXXX8-9077	SFO	Severe acute respiratory syndrome coronavirus 2	negative	NA
5/2024	XXXXXXXC56919	SFO	Severe acute respiratory syndrome coronavirus 2	negative	NA
6/2024	XXXXXXXD23935	SFO	Influenza A virus	negative	NA
1/2024	XXXXXX4-5619	IAD	Influenza A virus	negative	NA
5/2024	XXXXXXXB47236	SFO	Severe acute respiratory syndrome coronavirus 2	negative	NA
1/2024	XXXXXX7-6611	SFO	Influenza A virus	negative	NA
7/2024	XXXXXXXD12330	SFO	Influenza A virus	negative	NA
8/2024	XXXXXXXD46580	IAD	Influenza A virus	negative	NA
5/2024	XXXXXXXC01462	SFO	Influenza A virus	negative	NA
6/2024	XXXXXXXB50212	SFO	Severe acute respiratory syndrome coronavirus 2	negative	NA
3/2024	XXXXXXXB31751	SFO	Influenza A virus	negative	NA
4/2024	XXXXXXXB98422	IAD	Severe acute respiratory syndrome coronavirus 2	negative	NA
5/2024	XXXXXXXB70222	IAD	Severe acute respiratory syndrome coronavirus 2	negative	NA
6/2024	XXXXXXXC92796	IAD	Influenza A virus	negative	NA
10/2023	XXXXXX3-9408	SFO	Severe acute respiratory syndrome coronavirus 2	negative	NA
12/2023	XXXXXX6-1275	SFO	Severe acute respiratory syndrome coronavirus 2	negative	NA
7/2024	XXXXXXXC49917	IAD	Influenza A virus	negative	NA
2/2024	XXXXXX1-5662	SFO	Severe acute respiratory syndrome coronavirus 2	negative	NA
10/2023	XXXXXX4-1096	SFO	Influenza A virus	negative	NA
1/2024	XXXXXX8-0240	SFO	Influenza A virus	negative	NA
7/2024	XXXXXXXD32582	IAD	Influenza A virus	negative	NA
11/2023	XXXXXX8-7655	SFO	Severe acute respiratory syndrome coronavirus 2	negative	NA
4/2024	XXXXXXXB28940	IAD	Influenza A virus	negative	NA
10/2023	XXXXXX5-2468	SFO	Influenza A virus	negative	NA
6/2024	XXXXXXXB76714	SFO	Influenza A virus	negative	NA
5/2024	XXXXXXXC56867	SFO	Severe acute respiratory syndrome coronavirus 2	negative	NA
7/2024	XXXXXXXD12279	SFO	Influenza A virus	negative	NA
7/2024	XXXXXXXD35166	SFO	Severe acute respiratory syndrome coronavirus 2	negative	NA
3/2024	XXXXXX5-7587	IAD	Influenza A virus	negative	NA
6/2024	XXXXXXXC92911	IAD	Severe acute respiratory syndrome coronavirus 2	negative	NA
8/2024	XXXXXXXC41517	SFO	Severe acute respiratory syndrome coronavirus 2	negative	NA
12/2023	XXXXXX3-8097	SFO	Influenza A virus	negative	NA
3/2024	XXXXXXXB97544	SFO	Severe acute respiratory syndrome coronavirus 2	negative	NA
10/2023	XXXXXX3-6198	SFO	Influenza A virus	negative	NA
7/2024	XXXXXXXD12419	SFO	Severe acute respiratory syndrome coronavirus 2	negative	NA
3/2024	XXXXXXXB97057	SFO	Severe acute respiratory syndrome coronavirus 2	negative	NA
4/2024	XXXXXXXB34672	SFO	Severe acute respiratory syndrome coronavirus 2	negative	NA
7/2024	XXXXXXXD35910	SFO	Influenza A virus	negative	NA
1/2024	XXXXXX6-1661	SFO	Influenza A virus	negative	NA
8/2024	XXXXXXXD26775	SFO	Influenza A virus	negative	NA
7/2024	XXXXXXXD33023	IAD	Severe acute respiratory syndrome coronavirus 2	negative	NA
12/2023	XXXXXX0-7496	IAD	Severe acute respiratory syndrome coronavirus 2	negative	NA
2/2024	XXXXXX1-5425	SFO	Influenza A virus	negative	NA
4/2024	XXXXXXXC28837	IAD	Severe acute respiratory syndrome coronavirus 2	negative	NA
1/2024	XXXXXX8-0726	SFO	Influenza A virus	negative	NA
10/2023	XXXXXX3-6167	SFO	Influenza A virus	negative	NA
2/2024	XXXXXX1-2784	IAD	Severe acute respiratory syndrome coronavirus 2	negative	NA
7/2024	XXXXXXXC86900	SFO	Influenza A virus	negative	NA
10/2023	XXXXXX4-7953	IAD	Influenza A virus	positive	29.27	CT
1/2024	XXXXXX3-3312	IAD	Severe acute respiratory syndrome coronavirus 2	negative	NA
5/2024	XXXXXXXC23262	SFO	Influenza A virus	negative	NA
6/2024	XXXXXXXB78936	SFO	Influenza A virus	negative	NA
5/2024	XXXXXXXB79505	SFO	Severe acute respiratory syndrome coronavirus 2	negative	NA
12/2023	XXXXXX5-1044	IAD	Severe acute respiratory syndrome coronavirus 2	negative	NA
8/2024	XXXXXXXD27833	IAD	Severe acute respiratory syndrome coronavirus 2	negative	NA
7/2024	XXXXXXXC94919	IAD	Influenza A virus	negative	NA
6/2024	XXXXXXXD04247	IAD	Severe acute respiratory syndrome coronavirus 2	negative	NA
11/2023	XXXXXX5-5136	IAD	Influenza A virus	negative	NA
6/2024	XXXXXXXB79779	SFO	Influenza A virus	negative	NA
7/2024	XXXXXXXD19484	SFO	Severe acute respiratory syndrome coronavirus 2	negative	NA
5/2024	XXXXXXXC48442	SFO	Influenza A virus	negative	NA
10/2023	XXXXXX5-7833	IAD	Severe acute respiratory syndrome coronavirus 2	negative	NA
5/2024	XXXXXXXC01466	SFO	Influenza A virus	negative	NA
6/2024	XXXXXXXB79800	SFO	Influenza A virus	negative	NA
6/2024	XXXXXXXD49018	IAD	Influenza A virus	negative	NA
6/2024	XXXXXXXB44901	SFO	Severe acute respiratory syndrome coronavirus 2	negative	NA
4/2024	XXXXXXXB34587	SFO	Severe acute respiratory syndrome coronavirus 2	negative	NA
6/2024	XXXXXXXB41445	SFO	Severe acute respiratory syndrome coronavirus 2	negative	NA
6/2024	XXXXXXXD04681	IAD	Severe acute respiratory syndrome coronavirus 2	negative	NA
2/2024	XXXXXX2-8153	IAD	Severe acute respiratory syndrome coronavirus 2	negative	NA
8/2024	XXXXXXXC87126	SFO	Severe acute respiratory syndrome coronavirus 2	positive	21.66	CT
5/2024	XXXXXXXC14326	IAD	Influenza A virus	negative	NA
3/2024	XXXXXX7-2354	IAD	Influenza A virus	negative	NA
1/2024	XXXXXX8-8099	SFO	Influenza A virus	negative	NA
7/2024	XXXXXXXD32016	SFO	Severe acute respiratory syndrome coronavirus 2	negative	NA
12/2023	XXXXXX6-2047	SFO	Severe acute respiratory syndrome coronavirus 2	negative	NA
2/2024	XXXXXX1-9361	SFO	Influenza A virus	negative	NA
1/2024	XXXXXX8-4975	IAD	Influenza A virus	negative	NA
2/2024	XXXXXX3-4690	IAD	Severe acute respiratory syndrome coronavirus 2	negative	NA
12/2023	XXXXXX5-2275	SFO	Influenza A virus	negative	NA
7/2024	XXXXXXXC84736	SFO	Influenza A virus	negative	NA
2/2024	XXXXXX1-5571	SFO	Influenza A virus	negative	NA
11/2023	XXXXXX8-7357	SFO	Influenza A virus	negative	NA
4/2024	XXXXXXXB32044	IAD	Severe acute respiratory syndrome coronavirus 2	negative	NA
6/2024	XXXXXXXB78580	SFO	Influenza A virus	negative	NA
11/2023	XXXXXX8-7381	SFO	Severe acute respiratory syndrome coronavirus 2	negative	NA
6/2024	XXXXXXXC00685	IAD	Severe acute respiratory syndrome coronavirus 2	negative	NA
3/2024	XXXXXXXB24237	SFO	Severe acute respiratory syndrome coronavirus 2	negative	NA
8/2024	XXXXXXXD26821	SFO	Severe acute respiratory syndrome coronavirus 2	negative	NA
1/2024	XXXXXX5-3655	SFO	Severe acute respiratory syndrome coronavirus 2	negative	NA
11/2023	XXXXXX9-4936	SFO	Severe acute respiratory syndrome coronavirus 2	negative	NA
2/2024	XXXXXX0-9306	SFO	Severe acute respiratory syndrome coronavirus 2	negative	NA
4/2024	XXXXXXXB33704	SFO	Severe acute respiratory syndrome coronavirus 2	negative	NA
7/2024	XXXXXXXC90977	SFO	Severe acute respiratory syndrome coronavirus 2	negative	NA
12/2023	XXXXXX9-7783	IAD	Severe acute respiratory syndrome coronavirus 2	negative	NA
11/2023	XXXXXX2-8398	IAD	Severe acute respiratory syndrome coronavirus 2	negative	NA
11/2023	XXXXXX3-9577	IAD	Severe acute respiratory syndrome coronavirus 2	negative	NA
12/2023	XXXXXX0-2713	IAD	Influenza A virus	negative	NA
5/2024	XXXXXXXC59577	SFO	Influenza A virus	negative	NA
2/2024	XXXXXX7-1102	SFO	Severe acute respiratory syndrome coronavirus 2	negative	NA
6/2024	XXXXXXXC87763	SFO	Severe acute respiratory syndrome coronavirus 2	positive	31.54	CT
1/2024	XXXXXX7-2971	SFO	Severe acute respiratory syndrome coronavirus 2	negative	NA
5/2024	XXXXXXXC63540	SFO	Influenza A virus	negative	NA
7/2024	XXXXXXXE00407	SFO	Influenza A virus	negative	NA
8/2024	XXXXXXXD11639	SFO	Severe acute respiratory syndrome coronavirus 2	negative	NA
11/2023	XXXXXX9-1618	SFO	Influenza A virus	negative	NA
3/2024	XXXXXX2-2395	SFO	Influenza A virus	negative	NA
7/2024	XXXXXXXD21139	IAD	Influenza A virus	negative	NA
6/2024	XXXXXXXD23358	IAD	Severe acute respiratory syndrome coronavirus 2	negative	NA
3/2024	XXXXXXXB93598	SFO	Severe acute respiratory syndrome coronavirus 2	negative	NA
6/2024	XXXXXXXC95187	IAD	Severe acute respiratory syndrome coronavirus 2	positive	29.22	CT
7/2024	XXXXXXXD12905	SFO	Influenza A virus	negative	NA
6/2024	XXXXXXXD05952	IAD	Severe acute respiratory syndrome coronavirus 2	negative	NA
10/2023	XXXXXX3-8926	SFO	Influenza A virus	negative	NA
7/2024	XXXXXXXD34346	SFO	Influenza A virus	negative	NA
8/2024	XXXXXXXD46518	IAD	Influenza A virus	negative	NA
7/2024	XXXXXXXD18521	SFO	Severe acute respiratory syndrome coronavirus 2	negative	NA
6/2024	XXXXXXXB49323	IAD	Severe acute respiratory syndrome coronavirus 2	negative	NA
5/2024	XXXXXXXC13865	IAD	Influenza A virus	negative	NA
2/2024	XXXXXX2-1603	SFO	Severe acute respiratory syndrome coronavirus 2	negative	NA
3/2024	XXXXXXXB97662	SFO	Severe acute respiratory syndrome coronavirus 2	negative	NA
3/2024	XXXXXX1-5790	SFO	Influenza A virus	negative	NA
3/2024	XXXXXX8-0260	IAD	Severe acute respiratory syndrome coronavirus 2	negative	NA
6/2024	XXXXXXXB49486	IAD	Severe acute respiratory syndrome coronavirus 2	negative	NA
6/2024	XXXXXXXC95023	IAD	Severe acute respiratory syndrome coronavirus 2	negative	NA
4/2024	XXXXXXXB23049	SFO	Severe acute respiratory syndrome coronavirus 2	negative	NA
4/2024	XXXXXXXC47338	SFO	Influenza A virus	negative	NA
6/2024	XXXXXXXC98354	IAD	Severe acute respiratory syndrome coronavirus 2	negative	NA
12/2023	XXXXXX8-4332	IAD	Influenza A virus	negative	NA
4/2024	XXXXXXXB67725	SFO	Severe acute respiratory syndrome coronavirus 2	negative	NA
11/2023	XXXXXX0-7329	IAD	Severe acute respiratory syndrome coronavirus 2	negative	NA
4/2024	XXXXXXXB23292	IAD	Influenza A virus	negative	NA
6/2024	XXXXXXXB40728	SFO	Influenza A virus	negative	NA
12/2023	XXXXXX4-8080	IAD	Severe acute respiratory syndrome coronavirus 2	negative	NA
10/2023	XXXXXX8-2221	IAD	Severe acute respiratory syndrome coronavirus 2	negative	NA
7/2024	XXXXXXXC84308	SFO	Severe acute respiratory syndrome coronavirus 2	negative	NA
12/2023	XXXXXX4-2444	IAD	Influenza A virus	negative	NA
5/2024	XXXXXXXC13411	IAD	Severe acute respiratory syndrome coronavirus 2	negative	NA
12/2023	XXXXXX3-4822	IAD	Influenza A virus	negative	NA
1/2024	XXXXXX5-2757	SFO	Influenza A virus	negative	NA
1/2024	XXXXXX6-8010	SFO	Severe acute respiratory syndrome coronavirus 2	negative	NA
11/2023	XXXXXX9-9224	SFO	Influenza A virus	negative	NA
7/2024	XXXXXXXD61206	SFO	Severe acute respiratory syndrome coronavirus 2	negative	NA
5/2024	XXXXXXXC54428	IAD	Influenza A virus	negative	NA
5/2024	XXXXXXXB94249	IAD	Severe acute respiratory syndrome coronavirus 2	negative	NA
3/2024	XXXXXX1-0520	SFO	Influenza A virus	negative	NA
7/2024	XXXXXXXD34433	SFO	Influenza A virus	negative	NA
10/2023	XXXXXX3-6141	SFO	Influenza A virus	negative	NA
4/2024	XXXXXXXB58316	SFO	Severe acute respiratory syndrome coronavirus 2	negative	NA
5/2024	XXXXXXXC15120	IAD	Severe acute respiratory syndrome coronavirus 2	negative	NA
5/2024	XXXXXXXC23714	SFO	Influenza A virus	negative	NA
8/2024	XXXXXXXC68689	SFO	Influenza A virus	negative	NA
11/2023	XXXXXX0-3061	SFO	Influenza A virus	negative	NA
3/2024	XXXXXXXB26974	SFO	Severe acute respiratory syndrome coronavirus 2	negative	NA
6/2024	XXXXXXXC92784	IAD	Influenza A virus	negative	NA
10/2023	XXXXXX5-3029	SFO	Influenza A virus	negative	NA
5/2024	XXXXXXXB24548	IAD	Severe acute respiratory syndrome coronavirus 2	negative	NA
6/2024	XXXXXXXB91720	SFO	Influenza A virus	negative	NA
7/2024	XXXXXXXD44086	SFO	Influenza A virus	negative	NA
6/2024	XXXXXXXE02073	IAD	Severe acute respiratory syndrome coronavirus 2	negative	NA
3/2024	XXXXXXXB25761	SFO	Influenza A virus	negative	NA
6/2024	XXXXXXXB47037	IAD	Influenza A virus	negative	NA
10/2023	XXXXXX5-7911	IAD	Influenza A virus	negative	NA
11/2023	XXXXXX0-5578	IAD	Influenza A virus	negative	NA
1/2024	XXXXXX7-5795	SFO	Severe acute respiratory syndrome coronavirus 2	negative	NA
10/2023	XXXXXX5-2481	SFO	Severe acute respiratory syndrome coronavirus 2	negative	NA
8/2024	XXXXXXXD24828	SFO	Severe acute respiratory syndrome coronavirus 2	positive	20.41	CT
6/2024	XXXXXXXD02017	IAD	Severe acute respiratory syndrome coronavirus 2	negative	NA
5/2024	XXXXXXXC14990	IAD	Influenza A virus	negative	NA
4/2024	XXXXXXXC47407	SFO	Severe acute respiratory syndrome coronavirus 2	negative	NA
10/2023	XXXXXX5-9668	SFO	Influenza A virus	negative	NA
8/2024	XXXXXXXD17132	SFO	Severe acute respiratory syndrome coronavirus 2	negative	NA
2/2024	XXXXXX1-7670	SFO	Influenza A virus	negative	NA
6/2024	XXXXXXXB79705	SFO	Severe acute respiratory syndrome coronavirus 2	negative	NA
4/2024	XXXXXXXC31728	IAD	Severe acute respiratory syndrome coronavirus 2	negative	NA
3/2024	XXXXXXXB30855	IAD	Influenza A virus	negative	NA
7/2024	XXXXXXXD37841	SFO	Severe acute respiratory syndrome coronavirus 2	negative	NA
6/2024	XXXXXXXB46169	IAD	Severe acute respiratory syndrome coronavirus 2	negative	NA
5/2024	XXXXXXXC63617	SFO	Influenza A virus	negative	NA
4/2024	XXXXXXXB34702	SFO	Severe acute respiratory syndrome coronavirus 2	negative	NA
11/2023	XXXXXX8-7656	SFO	Influenza A virus	negative	NA
11/2023	XXXXXX5-4804	IAD	Influenza A virus	negative	NA
4/2024	XXXXXXXB24022	SFO	Influenza A virus	negative	NA
11/2023	XXXXXX9-6434	IAD	Influenza A virus	negative	NA
4/2024	XXXXXXXB56838	IAD	Severe acute respiratory syndrome coronavirus 2	negative	NA
7/2024	XXXXXXXC92445	IAD	Influenza A virus	negative	NA
8/2024	XXXXXXXC65902	SFO	Severe acute respiratory syndrome coronavirus 2	negative	NA
6/2024	XXXXXXXB79413	SFO	Severe acute respiratory syndrome coronavirus 2	negative	NA
7/2024	XXXXXXXD18013	SFO	Severe acute respiratory syndrome coronavirus 2	negative	NA
8/2024	XXXXXXXD24191	SFO	Severe acute respiratory syndrome coronavirus 2	negative	NA
4/2024	XXXXXXXB23065	SFO	Severe acute respiratory syndrome coronavirus 2	negative	NA
4/2024	XXXXXXXB34579	SFO	Severe acute respiratory syndrome coronavirus 2	negative	NA
8/2024	XXXXXXXD20180	SFO	Influenza A virus	negative	NA
7/2024	XXXXXXXC54789	IAD	Influenza A virus	negative	NA
6/2024	XXXXXXXB42547	SFO	Severe acute respiratory syndrome coronavirus 2	negative	NA
2/2024	XXXXXX3-5593	IAD	Severe acute respiratory syndrome coronavirus 2	negative	NA
7/2024	XXXXXXXD06200	SFO	Influenza A virus	negative	NA
6/2024	XXXXXXXC15994	IAD	Influenza A virus	negative	NA
11/2023	XXXXXX8-5809	SFO	Influenza A virus	negative	NA
10/2023	XXXXXX5-4743	SFO	Severe acute respiratory syndrome coronavirus 2	negative	NA
7/2024	XXXXXXXD59606	IAD	Severe acute respiratory syndrome coronavirus 2	negative	NA
6/2024	XXXXXXXB79418	SFO	Severe acute respiratory syndrome coronavirus 2	negative	NA
2/2024	XXXXXX8-8030	IAD	Severe acute respiratory syndrome coronavirus 2	negative	NA
7/2024	XXXXXXXD23779	SFO	Severe acute respiratory syndrome coronavirus 2	negative	NA
1/2024	XXXXXX4-6800	IAD	Influenza A virus	negative	NA
5/2024	XXXXXXXB47196	SFO	Severe acute respiratory syndrome coronavirus 2	negative	NA
7/2024	XXXXXXXC91047	SFO	Influenza A virus	negative	NA
8/2024	XXXXXXXD27944	IAD	Severe acute respiratory syndrome coronavirus 2	negative	NA
10/2023	XXXXXX5-6596	IAD	Influenza A virus	negative	NA
4/2024	XXXXXXXB32052	IAD	Influenza A virus	negative	NA
7/2024	XXXXXXXD61054	IAD	Influenza A virus	negative	NA
6/2024	XXXXXXXB51234	SFO	Severe acute respiratory syndrome coronavirus 2	negative	NA
6/2024	XXXXXXXD00722	IAD	Influenza A virus	negative	NA
3/2024	XXXXXX6-4886	IAD	Influenza A virus	negative	NA
5/2024	XXXXXXXC57362	SFO	Severe acute respiratory syndrome coronavirus 2	negative	NA
2/2024	XXXXXX5-7213	IAD	Influenza A virus	negative	NA
5/2024	XXXXXXXB47540	SFO	Influenza A virus	negative	NA
5/2024	XXXXXXXC61476	SFO	Influenza A virus	negative	NA
4/2024	XXXXXXXB24122	SFO	Severe acute respiratory syndrome coronavirus 2	negative	NA
7/2024	XXXXXXXD55805	SFO	Severe acute respiratory syndrome coronavirus 2	negative	NA
5/2024	XXXXXXXC57822	SFO	Influenza A virus	negative	NA
2/2024	XXXXXX4-2962	IAD	Influenza A virus	negative	NA
7/2024	XXXXXXXD61977	SFO	Severe acute respiratory syndrome coronavirus 2	negative	NA
7/2024	XXXXXXXC91167	SFO	Influenza A virus	negative	NA
6/2024	XXXXXXXB78939	SFO	Severe acute respiratory syndrome coronavirus 2	negative	NA
5/2024	XXXXXXXC61112	SFO	Influenza A virus	negative	NA
5/2024	XXXXXXXC04678	SFO	Influenza A virus	negative	NA
12/2023	XXXXXX7-0416	SFO	Influenza A virus	negative	NA
5/2024	XXXXXXXC21014	SFO	Influenza A virus	negative	NA
6/2024	XXXXXXXB45358	IAD	Influenza A virus	negative	NA
6/2024	XXXXXXXE00124	IAD	Severe acute respiratory syndrome coronavirus 2	negative	NA
10/2023	XXXXXX8-9233	SFO	Influenza A virus	negative	NA
2/2024	XXXXXX7-5271	IAD	Influenza A virus	negative	NA
5/2024	XXXXXXXC57371	SFO	Influenza A virus	negative	NA
3/2024	XXXXXX6-5032	IAD	Severe acute respiratory syndrome coronavirus 2	negative	NA
3/2024	XXXXXX7-0664	IAD	Influenza A virus	negative	NA
5/2024	XXXXXXXC08324	SFO	Influenza A virus	negative	NA
11/2023	XXXXXX9-6972	IAD	Influenza A virus	negative	NA
1/2024	XXXXXX8-3950	SFO	Influenza A virus	negative	NA
5/2024	XXXXXXXB45957	SFO	Influenza A virus	negative	NA
11/2023	XXXXXX8-7734	SFO	Influenza A virus	negative	NA
12/2023	XXXXXX6-6668	SFO	Influenza A virus	negative	NA
2/2024	XXXXXX5-9632	IAD	Influenza A virus	negative	NA
8/2024	XXXXXXXB55510	IAD	Influenza A virus	negative	NA
7/2024	XXXXXXXD37889	SFO	Severe acute respiratory syndrome coronavirus 2	negative	NA
7/2024	XXXXXXXD17394	SFO	Severe acute respiratory syndrome coronavirus 2	negative	NA
8/2024	XXXXXXXC72491	SFO	Influenza A virus	negative	NA
1/2024	XXXXXXXB96577	SFO	Severe acute respiratory syndrome coronavirus 2	negative	NA
5/2024	XXXXXXXC18464	SFO	Severe acute respiratory syndrome coronavirus 2	negative	NA
7/2024	XXXXXXXD30924	SFO	Influenza A virus	negative	NA
3/2024	XXXXXXXB89464	SFO	Influenza A virus	negative	NA
12/2023	XXXXXX4-6632	IAD	Severe acute respiratory syndrome coronavirus 2	negative	NA
6/2024	XXXXXXXB37372	SFO	Severe acute respiratory syndrome coronavirus 2	negative	NA
12/2023	XXXXXX4-6681	IAD	Severe acute respiratory syndrome coronavirus 2	negative	NA
6/2024	XXXXXXXD06002	IAD	Influenza A virus	negative	NA
6/2024	XXXXXXXD22667	SFO	Influenza A virus	negative	NA
3/2024	XXXXXXXB54751	SFO	Influenza A virus	negative	NA
6/2024	XXXXXXXC11177	SFO	Influenza A virus	negative	NA
6/2024	XXXXXXXD39013	IAD	Severe acute respiratory syndrome coronavirus 2	negative	NA
5/2024	XXXXXXXC51600	SFO	Severe acute respiratory syndrome coronavirus 2	negative	NA
1/2024	XXXXXX7-6033	SFO	Severe acute respiratory syndrome coronavirus 2	negative	NA
4/2024	XXXXXXXB62180	SFO	Severe acute respiratory syndrome coronavirus 2	negative	NA
6/2024	XXXXXXXC94501	IAD	Severe acute respiratory syndrome coronavirus 2	positive	36.91	CT
8/2024	XXXXXXXC72377	SFO	Severe acute respiratory syndrome coronavirus 2	negative	NA
6/2024	XXXXXXXC00627	IAD	Severe acute respiratory syndrome coronavirus 2	negative	NA
5/2024	XXXXXXXC20966	SFO	Influenza A virus	negative	NA
6/2024	XXXXXXXB39295	SFO	Severe acute respiratory syndrome coronavirus 2	negative	NA
1/2024	XXXXXX3-3141	IAD	Severe acute respiratory syndrome coronavirus 2	negative	NA
10/2023	XXXXXX4-2143	SFO	Severe acute respiratory syndrome coronavirus 2	negative	NA
6/2024	XXXXXXXD00955	SFO	Influenza A virus	negative	NA
6/2024	XXXXXXXC88937	SFO	Severe acute respiratory syndrome coronavirus 2	negative	NA
8/2024	XXXXXXXC65884	SFO	Influenza A virus	negative	NA
8/2024	XXXXXXXD07012	SFO	Influenza A virus	negative	NA
1/2024	XXXXXX5-3600	SFO	Severe acute respiratory syndrome coronavirus 2	negative	NA
2/2024	XXXXXX2-8004	IAD	Influenza A virus	negative	NA
7/2024	XXXXXXXD33002	IAD	Influenza A virus	negative	NA
8/2024	XXXXXXXC68040	SFO	Influenza A virus	negative	NA
12/2023	XXXXXX5-1846	SFO	Influenza A virus	negative	NA
11/2023	XXXXXX5-4870	IAD	Influenza A virus	negative	NA
4/2024	XXXXXXXB25471	IAD	Severe acute respiratory syndrome coronavirus 2	negative	NA
6/2024	XXXXXXXE02077	IAD	Influenza A virus	negative	NA
11/2023	XXXXXX8-5925	SFO	Influenza A virus	negative	NA
7/2024	XXXXXXXD33955	SFO	Severe acute respiratory syndrome coronavirus 2	negative	NA
2/2024	XXXXXX7-1052	SFO	Severe acute respiratory syndrome coronavirus 2	negative	NA
5/2024	XXXXXXXC54430	IAD	Influenza A virus	negative	NA
6/2024	XXXXXXXE00404	SFO	Influenza A virus	negative	NA
7/2024	XXXXXXXD61668	SFO	Influenza A virus	negative	NA
6/2024	XXXXXXXB36649	SFO	Influenza A virus	negative	NA
6/2024	XXXXXXXB76353	SFO	Severe acute respiratory syndrome coronavirus 2	negative	NA
8/2024	XXXXXXXD22039	IAD	Influenza A virus	negative	NA
2/2024	XXXXXX2-8481	IAD	Severe acute respiratory syndrome coronavirus 2	negative	NA
4/2024	XXXXXXXB60834	IAD	Severe acute respiratory syndrome coronavirus 2	negative	NA
2/2024	XXXXXX1-9222	SFO	Severe acute respiratory syndrome coronavirus 2	negative	NA
11/2023	XXXXXX2-8378	IAD	Severe acute respiratory syndrome coronavirus 2	negative	NA
7/2024	XXXXXXXD63433	SFO	Influenza A virus	negative	NA
11/2023	XXXXXX8-9736	SFO	Influenza A virus	negative	NA
7/2024	XXXXXXXD62371	SFO	Influenza A virus	negative	NA
6/2024	XXXXXXXB78992	SFO	Severe acute respiratory syndrome coronavirus 2	negative	NA
3/2024	XXXXXXXB95306	SFO	Severe acute respiratory syndrome coronavirus 2	positive	17.02	CT
1/2024	XXXXXX7-1574	SFO	Influenza A virus	negative	NA
2/2024	XXXXXX0-8775	SFO	Severe acute respiratory syndrome coronavirus 2	negative	NA
4/2024	XXXXXXXC47483	SFO	Severe acute respiratory syndrome coronavirus 2	negative	NA
3/2024	XXXXXX7-0111	IAD	Influenza A virus	negative	NA
1/2024	XXXXXX9-0010	SFO	Severe acute respiratory syndrome coronavirus 2	negative	NA
2/2024	XXXXXX2-8338	IAD	Influenza A virus	negative	NA
11/2023	XXXXXX5-2510	IAD	Severe acute respiratory syndrome coronavirus 2	negative	NA
10/2023	XXXXXX5-2786	IAD	Severe acute respiratory syndrome coronavirus 2	negative	NA
1/2024	XXXXXX3-1857	IAD	Severe acute respiratory syndrome coronavirus 2	negative	NA
7/2024	XXXXXXXD42074	SFO	Influenza A virus	negative	NA
7/2024	XXXXXXXC90394	SFO	Influenza A virus	negative	NA
1/2024	XXXXXX4-1959	IAD	Severe acute respiratory syndrome coronavirus 2	negative	NA
10/2023	XXXXXX3-6223	SFO	Severe acute respiratory syndrome coronavirus 2	negative	NA
12/2023	XXXXXX4-9662	SFO	Influenza A virus	negative	NA
3/2024	XXXXXX2-1943	SFO	Severe acute respiratory syndrome coronavirus 2	negative	NA
6/2024	XXXXXXXD23437	IAD	Influenza A virus	negative	NA
5/2024	XXXXXXXC16141	SFO	Influenza A virus	negative	NA
11/2023	XXXXXX9-8787	SFO	Severe acute respiratory syndrome coronavirus 2	negative	NA
5/2024	XXXXXXXC23696	SFO	Severe acute respiratory syndrome coronavirus 2	negative	NA
6/2024	XXXXXXXD02021	IAD	Influenza A virus	negative	NA
6/2024	XXXXXXXB36828	SFO	Influenza A virus	negative	NA
6/2024	XXXXXXXC00643	IAD	Severe acute respiratory syndrome coronavirus 2	negative	NA
1/2024	XXXXXX6-4841	SFO	Influenza A virus	negative	NA
11/2023	XXXXXX5-4861	IAD	Influenza A virus	negative	NA
12/2023	XXXXXX4-5137	SFO	Severe acute respiratory syndrome coronavirus 2	negative	NA
8/2024	XXXXXXXC85661	SFO	Influenza A virus	negative	NA
5/2024	XXXXXXXB62815	IAD	Influenza A virus	negative	NA
7/2024	XXXXXXXD36219	IAD	Influenza A virus	negative	NA
10/2023	XXXXXX5-6446	SFO	Severe acute respiratory syndrome coronavirus 2	negative	NA
5/2024	XXXXXXXC06161	SFO	Influenza A virus	negative	NA
5/2024	XXXXXXXB27509	IAD	Severe acute respiratory syndrome coronavirus 2	negative	NA
8/2024	XXXXXXXD24152	SFO	Influenza A virus	negative	NA
7/2024	XXXXXXXD41094	SFO	Influenza A virus	negative	NA
1/2024	XXXXXX5-3413	SFO	Influenza A virus	negative	NA
5/2024	XXXXXXXC13889	IAD	Severe acute respiratory syndrome coronavirus 2	negative	NA
7/2024	XXXXXXXD43441	SFO	Influenza A virus	negative	NA
1/2024	XXXXXX8-5534	SFO	Severe acute respiratory syndrome coronavirus 2	negative	NA
1/2024	XXXXXX4-3023	IAD	Influenza A virus	negative	NA
6/2024	XXXXXXXC98842	IAD	Severe acute respiratory syndrome coronavirus 2	negative	NA
12/2023	XXXXXX3-4087	IAD	Influenza A virus	negative	NA
7/2024	XXXXXXXD06711	SFO	Severe acute respiratory syndrome coronavirus 2	negative	NA
7/2024	XXXXXXXD20397	SFO	Severe acute respiratory syndrome coronavirus 2	negative	NA
10/2023	XXXXXX5-1389	IAD	Influenza A virus	negative	NA
10/2023	XXXXXX4-3053	IAD	Severe acute respiratory syndrome coronavirus 2	negative	NA
1/2024	XXXXXX9-8366	IAD	Influenza A virus	negative	NA
5/2024	XXXXXXXB46502	SFO	Influenza A virus	negative	NA
7/2024	XXXXXXXC84125	SFO	Influenza A virus	negative	NA
7/2024	XXXXXXXC85820	SFO	Influenza A virus	negative	NA
11/2023	XXXXXX5-4889	IAD	Severe acute respiratory syndrome coronavirus 2	negative	NA
12/2023	XXXXXX4-6820	SFO	Influenza A virus	negative	NA
7/2024	XXXXXXXC85460	SFO	Severe acute respiratory syndrome coronavirus 2	negative	NA
10/2023	XXXXXX2-5098	IAD	Severe acute respiratory syndrome coronavirus 2	positive	20.84	CT
7/2024	XXXXXXXD18180	SFO	Influenza A virus	negative	NA
11/2023	XXXXXX5-3837	IAD	Severe acute respiratory syndrome coronavirus 2	negative	NA
7/2024	XXXXXXXC54728	IAD	Influenza A virus	negative	NA
12/2023	XXXXXX3-7994	SFO	Influenza A virus	negative	NA
12/2023	XXXXXX0-7485	IAD	Influenza A virus	positive	20.68	CT
7/2024	XXXXXXXC86655	SFO	Severe acute respiratory syndrome coronavirus 2	negative	NA
1/2024	XXXXXX7-3875	SFO	Severe acute respiratory syndrome coronavirus 2	negative	NA
3/2024	XXXXXX6-4938	IAD	Severe acute respiratory syndrome coronavirus 2	negative	NA
3/2024	XXXXXX0-6993	SFO	Influenza A virus	negative	NA
5/2024	XXXXXXXB79497	SFO	Severe acute respiratory syndrome coronavirus 2	negative	NA
4/2024	XXXXXXXB20882	SFO	Severe acute respiratory syndrome coronavirus 2	negative	NA
7/2024	XXXXXXXD32529	IAD	Influenza A virus	negative	NA
5/2024	XXXXXXXC59690	SFO	Influenza A virus	positive	29.72	CT
4/2024	XXXXXXXB58195	SFO	Influenza A virus	negative	NA
6/2024	XXXXXXXD48640	SFO	Severe acute respiratory syndrome coronavirus 2	negative	NA
7/2024	XXXXXXXC54774	IAD	Influenza A virus	negative	NA
6/2024	XXXXXXXB77482	SFO	Influenza A virus	negative	NA
10/2023	XXXXXX4-5068	SFO	Influenza A virus	negative	NA
3/2024	XXXXXX0-8624	IAD	Severe acute respiratory syndrome coronavirus 2	negative	NA
4/2024	XXXXXXXC31690	SFO	Severe acute respiratory syndrome coronavirus 2	negative	NA
3/2024	XXXXXX0-6986	SFO	Severe acute respiratory syndrome coronavirus 2	negative	NA
5/2024	XXXXXXXC06359	SFO	Influenza A virus	negative	NA
5/2024	XXXXXXXC18345	SFO	Influenza A virus	negative	NA
2/2024	XXXXXX1-5410	SFO	Severe acute respiratory syndrome coronavirus 2	negative	NA
10/2023	XXXXXX8-5259	SFO	Severe acute respiratory syndrome coronavirus 2	negative	NA
7/2024	XXXXXXXD35223	SFO	Influenza A virus	negative	NA
2/2024	XXXXXX0-4994	SFO	Influenza A virus	negative	NA
10/2023	XXXXXX5-1296	SFO	Severe acute respiratory syndrome coronavirus 2	negative	NA
8/2024	XXXXXXXD23127	IAD	Influenza A virus	negative	NA
3/2024	XXXXXX1-5660	SFO	Influenza A virus	negative	NA
7/2024	XXXXXXXC85708	SFO	Influenza A virus	negative	NA
10/2023	XXXXXX5-7587	IAD	Influenza A virus	negative	NA
5/2024	XXXXXXXC50312	IAD	Severe acute respiratory syndrome coronavirus 2	negative	NA
12/2023	XXXXXX8-6256	SFO	Influenza A virus	negative	NA
10/2023	XXXXXX5-9740	SFO	Severe acute respiratory syndrome coronavirus 2	negative	NA
5/2024	XXXXXXXC23624	SFO	Influenza A virus	negative	NA
6/2024	XXXXXXXB76616	SFO	Severe acute respiratory syndrome coronavirus 2	negative	NA
1/2024	XXXXXX2-9545	IAD	Influenza A virus	negative	NA
11/2023	XXXXXX8-4284	IAD	Influenza A virus	negative	NA
7/2024	XXXXXXXD20868	SFO	Severe acute respiratory syndrome coronavirus 2	negative	NA
3/2024	XXXXXX8-1498	IAD	Severe acute respiratory syndrome coronavirus 2	negative	NA
10/2023	XXXXXX4-5448	SFO	Influenza A virus	negative	NA
6/2024	XXXXXXXD09073	SFO	Severe acute respiratory syndrome coronavirus 2	negative	NA
10/2023	XXXXXX5-3627	SFO	Severe acute respiratory syndrome coronavirus 2	negative	NA
10/2023	XXXXXX5-7884	IAD	Severe acute respiratory syndrome coronavirus 2	negative	NA
12/2023	XXXXXX4-9801	SFO	Influenza A virus	negative	NA
10/2023	XXXXXX5-3855	SFO	Influenza A virus	negative	NA
12/2023	XXXXXX6-6134	SFO	Influenza A virus	negative	NA
7/2024	XXXXXXXD43730	SFO	Influenza A virus	negative	NA
4/2024	XXXXXXXB67485	SFO	Influenza A virus	negative	NA
6/2024	XXXXXXXB49960	SFO	Severe acute respiratory syndrome coronavirus 2	negative	NA
5/2024	XXXXXXXC50245	IAD	Severe acute respiratory syndrome coronavirus 2	negative	NA
5/2024	XXXXXXXC51687	SFO	Severe acute respiratory syndrome coronavirus 2	negative	NA
6/2024	XXXXXXXC01982	SFO	Severe acute respiratory syndrome coronavirus 2	negative	NA
6/2024	XXXXXXXB39097	SFO	Severe acute respiratory syndrome coronavirus 2	negative	NA
4/2024	XXXXXXXB28997	IAD	Severe acute respiratory syndrome coronavirus 2	negative	NA
4/2024	XXXXXXXB96305	SFO	Severe acute respiratory syndrome coronavirus 2	positive	21.87	CT
10/2023	XXXXXX9-4080	SFO	Severe acute respiratory syndrome coronavirus 2	negative	NA
8/2024	XXXXXXXC72481	SFO	Influenza A virus	negative	NA
7/2024	XXXXXXXD42273	SFO	Severe acute respiratory syndrome coronavirus 2	negative	NA
8/2024	XXXXXXXC69089	SFO	Severe acute respiratory syndrome coronavirus 2	negative	NA
10/2023	XXXXXX5-8108	IAD	Severe acute respiratory syndrome coronavirus 2	negative	NA
3/2024	XXXXXX1-0426	SFO	Influenza A virus	negative	NA
3/2024	XXXXXX5-8356	IAD	Severe acute respiratory syndrome coronavirus 2	negative	NA
6/2024	XXXXXXXC20996	SFO	Influenza A virus	negative	NA
7/2024	XXXXXXXD43864	SFO	Severe acute respiratory syndrome coronavirus 2	positive	22.9	CT
2/2024	XXXXXX0-9357	SFO	Severe acute respiratory syndrome coronavirus 2	negative	NA
3/2024	XXXXXX0-6899	SFO	Influenza A virus	negative	NA
6/2024	XXXXXXXB80099	SFO	Severe acute respiratory syndrome coronavirus 2	negative	NA
2/2024	XXXXXX5-3052	IAD	Influenza A virus	negative	NA
7/2024	XXXXXXXD18156	SFO	Severe acute respiratory syndrome coronavirus 2	negative	NA
10/2023	XXXXXX5-9919	SFO	Influenza A virus	negative	NA
3/2024	XXXXXXXB25197	IAD	Influenza A virus	negative	NA
4/2024	XXXXXXXB65190	IAD	Severe acute respiratory syndrome coronavirus 2	positive	14.92	CT
1/2024	XXXXXX6-7252	SFO	Influenza A virus	negative	NA
4/2024	XXXXXXXB60786	IAD	Severe acute respiratory syndrome coronavirus 2	positive	28.28	CT
1/2024	XXXXXX6-8738	SFO	Influenza A virus	negative	NA
6/2024	XXXXXXXD01240	IAD	Severe acute respiratory syndrome coronavirus 2	negative	NA
7/2024	XXXXXXXD23807	SFO	Severe acute respiratory syndrome coronavirus 2	negative	NA
7/2024	XXXXXXXD62102	SFO	Severe acute respiratory syndrome coronavirus 2	negative	NA
10/2023	XXXXXX4-2562	SFO	Influenza A virus	negative	NA
6/2024	XXXXXXXB79712	SFO	Severe acute respiratory syndrome coronavirus 2	negative	NA
5/2024	XXXXXXXC30638	IAD	Severe acute respiratory syndrome coronavirus 2	negative	NA
6/2024	XXXXXXXD01140	IAD	Severe acute respiratory syndrome coronavirus 2	positive	22.49	CT
8/2024	XXXXXXXC16828	IAD	Influenza A virus	negative	NA
6/2024	XXXXXXXB50359	SFO	Severe acute respiratory syndrome coronavirus 2	positive	24.11	CT
3/2024	XXXXXX4-3163	IAD	Influenza A virus	negative	NA
10/2023	XXXXXX3-6998	SFO	Severe acute respiratory syndrome coronavirus 2	negative	NA
3/2024	XXXXXXXB26604	SFO	Severe acute respiratory syndrome coronavirus 2	negative	NA
2/2024	XXXXXX0-3272	SFO	Influenza A virus	negative	NA
10/2023	XXXXXX5-9664	SFO	Severe acute respiratory syndrome coronavirus 2	negative	NA
6/2024	XXXXXXXD06026	IAD	Severe acute respiratory syndrome coronavirus 2	negative	NA
4/2024	XXXXXXXC33654	SFO	Influenza A virus	negative	NA
5/2024	XXXXXXXC15600	IAD	Influenza A virus	negative	NA
6/2024	XXXXXXXC01625	IAD	Influenza A virus	negative	NA
7/2024	XXXXXXXD55908	SFO	Influenza A virus	negative	NA
10/2023	XXXXXX5-6598	IAD	Influenza A virus	negative	NA
11/2023	XXXXXX9-8551	SFO	Influenza A virus	negative	NA
3/2024	XXXXXX2-2428	SFO	Influenza A virus	negative	NA
11/2023	XXXXXX8-6357	SFO	Influenza A virus	negative	NA
10/2023	XXXXXX3-9250	SFO	Influenza A virus	negative	NA
7/2024	XXXXXXXC84137	SFO	Influenza A virus	negative	NA
3/2024	XXXXXX5-7636	IAD	Influenza A virus	negative	NA
6/2024	XXXXXXXD38601	SFO	Severe acute respiratory syndrome coronavirus 2	negative	NA
5/2024	XXXXXXXB49363	IAD	Severe acute respiratory syndrome coronavirus 2	negative	NA
2/2024	XXXXXX1-5462	SFO	Severe acute respiratory syndrome coronavirus 2	negative	NA
1/2024	XXXXXX9-6695	IAD	Severe acute respiratory syndrome coronavirus 2	negative	NA
11/2023	XXXXXX9-8839	SFO	Influenza A virus	negative	NA
3/2024	XXXXXX5-5126	IAD	Influenza A virus	negative	NA
10/2023	XXXXXX5-6825	IAD	Severe acute respiratory syndrome coronavirus 2	negative	NA
5/2024	XXXXXXXC57643	SFO	Influenza A virus	negative	NA
12/2023	XXXXXX6-1105	SFO	Severe acute respiratory syndrome coronavirus 2	negative	NA
8/2024	XXXXXXXC68553	SFO	Influenza A virus	negative	NA
7/2024	XXXXXXXD29952	SFO	Severe acute respiratory syndrome coronavirus 2	negative	NA
7/2024	XXXXXXXD12527	IAD	Severe acute respiratory syndrome coronavirus 2	negative	NA
3/2024	XXXXXXXB24239	SFO	Severe acute respiratory syndrome coronavirus 2	negative	NA
2/2024	XXXXXX0-5141	SFO	Influenza A virus	negative	NA
5/2024	XXXXXXXC08484	SFO	Severe acute respiratory syndrome coronavirus 2	negative	NA
4/2024	XXXXXXXB34702	SFO	Influenza A virus	negative	NA
5/2024	XXXXXXXB25060	IAD	Severe acute respiratory syndrome coronavirus 2	negative	NA
5/2024	XXXXXXXC05643	SFO	Severe acute respiratory syndrome coronavirus 2	negative	NA
12/2023	XXXXXX0-3274	IAD	Influenza A virus	negative	NA
7/2024	XXXXXXXD55763	SFO	Influenza A virus	negative	NA
5/2024	XXXXXXXC18271	SFO	Influenza A virus	negative	NA
8/2024	XXXXXXXC42624	IAD	Influenza A virus	negative	NA
7/2024	XXXXXXXD33084	IAD	Influenza A virus	negative	NA
6/2024	XXXXXXXB40652	SFO	Severe acute respiratory syndrome coronavirus 2	negative	NA
4/2024	XXXXXX6-4550	IAD	Influenza A virus	negative	NA
12/2023	XXXXXX5-0759	IAD	Influenza A virus	negative	NA
6/2024	XXXXXXXB49734	SFO	Severe acute respiratory syndrome coronavirus 2	negative	NA
7/2024	XXXXXXXC90514	SFO	Severe acute respiratory syndrome coronavirus 2	negative	NA
7/2024	XXXXXXXD59999	IAD	Influenza A virus	negative	NA
1/2024	XXXXXX9-2336	SFO	Influenza A virus	negative	NA
6/2024	XXXXXXXC00667	IAD	Severe acute respiratory syndrome coronavirus 2	negative	NA
3/2024	XXXXXX6-7137	IAD	Severe acute respiratory syndrome coronavirus 2	negative	NA
8/2024	XXXXXXXC72496	SFO	Influenza A virus	negative	NA
7/2024	XXXXXXXC94871	IAD	Influenza A virus	negative	NA
3/2024	XXXXXX7-0640	IAD	Influenza A virus	negative	NA
4/2024	XXXXXXXC47885	SFO	Severe acute respiratory syndrome coronavirus 2	negative	NA
8/2024	XXXXXXXC67956	SFO	Severe acute respiratory syndrome coronavirus 2	negative	NA
6/2024	XXXXXXXD22545	SFO	Influenza A virus	negative	NA
2/2024	XXXXXX1-9870	SFO	Severe acute respiratory syndrome coronavirus 2	negative	NA
11/2023	XXXXXX5-3737	IAD	Influenza A virus	negative	NA
12/2023	XXXXXX3-8856	SFO	Severe acute respiratory syndrome coronavirus 2	negative	NA
4/2024	XXXXXXXB31897	SFO	Influenza A virus	negative	NA
4/2024	XXXXXXXB67860	SFO	Severe acute respiratory syndrome coronavirus 2	negative	NA
6/2024	XXXXXXXB51042	SFO	Influenza A virus	negative	NA
6/2024	XXXXXXXD56026	SFO	Influenza A virus	negative	NA
3/2024	XXXXXX7-0654	IAD	Severe acute respiratory syndrome coronavirus 2	negative	NA
8/2024	XXXXXXXD26159	IAD	Influenza A virus	negative	NA
1/2024	XXXXXX6-4895	SFO	Severe acute respiratory syndrome coronavirus 2	negative	NA
12/2023	XXXXXX3-8849	SFO	Severe acute respiratory syndrome coronavirus 2	negative	NA
7/2024	XXXXXXXD62488	SFO	Severe acute respiratory syndrome coronavirus 2	negative	NA
8/2024	XXXXXXXD27575	SFO	Influenza A virus	negative	NA
10/2023	XXXXXX4-5065	SFO	Severe acute respiratory syndrome coronavirus 2	negative	NA
10/2023	XXXXXX2-5057	IAD	Severe acute respiratory syndrome coronavirus 2	negative	NA
3/2024	XXXXXX7-1832	IAD	Influenza A virus	negative	NA
6/2024	XXXXXXXB76645	SFO	Severe acute respiratory syndrome coronavirus 2	negative	NA
11/2023	XXXXXX8-4257	IAD	Severe acute respiratory syndrome coronavirus 2	negative	NA
6/2024	XXXXXXXD05992	IAD	Severe acute respiratory syndrome coronavirus 2	positive	31.71	CT
8/2024	XXXXXXXD20567	SFO	Severe acute respiratory syndrome coronavirus 2	negative	NA
1/2024	XXXXXX8-5202	SFO	Severe acute respiratory syndrome coronavirus 2	negative	NA
1/2024	XXXXXX0-6529	IAD	Severe acute respiratory syndrome coronavirus 2	negative	NA
8/2024	XXXXXXXD13173	SFO	Severe acute respiratory syndrome coronavirus 2	negative	NA
5/2024	XXXXXXXC05547	SFO	Severe acute respiratory syndrome coronavirus 2	negative	NA
7/2024	XXXXXXXD43675	SFO	Severe acute respiratory syndrome coronavirus 2	negative	NA
10/2023	XXXXXX9-3203	SFO	Influenza A virus	negative	NA
8/2024	XXXXXXXD16188	SFO	Severe acute respiratory syndrome coronavirus 2	negative	NA
7/2024	XXXXXXXD61599	SFO	Severe acute respiratory syndrome coronavirus 2	negative	NA
3/2024	XXXXXX6-6561	IAD	Severe acute respiratory syndrome coronavirus 2	negative	NA
5/2024	XXXXXXXC05559	SFO	Severe acute respiratory syndrome coronavirus 2	negative	NA
2/2024	XXXXXX8-8602	IAD	Severe acute respiratory syndrome coronavirus 2	negative	NA
6/2024	XXXXXXXC88647	SFO	Severe acute respiratory syndrome coronavirus 2	negative	NA
6/2024	XXXXXXXD38960	IAD	Severe acute respiratory syndrome coronavirus 2	negative	NA
7/2024	XXXXXXXD38863	SFO	Severe acute respiratory syndrome coronavirus 2	negative	NA
3/2024	XXXXXX6-9918	IAD	Severe acute respiratory syndrome coronavirus 2	negative	NA
8/2024	XXXXXXXC68054	SFO	Influenza A virus	negative	NA
1/2024	XXXXXX7-2871	SFO	Severe acute respiratory syndrome coronavirus 2	negative	NA
7/2024	XXXXXXXC92241	IAD	Influenza A virus	negative	NA
6/2024	XXXXXXXB47085	IAD	Influenza A virus	negative	NA
1/2024	XXXXXX4-2046	IAD	Severe acute respiratory syndrome coronavirus 2	negative	NA
7/2024	XXXXXXXD42895	IAD	Influenza A virus	negative	NA
4/2024	XXXXXXXB67398	SFO	Severe acute respiratory syndrome coronavirus 2	negative	NA
7/2024	XXXXXXXD30554	SFO	Severe acute respiratory syndrome coronavirus 2	negative	NA
1/2024	XXXXXX6-8879	SFO	Severe acute respiratory syndrome coronavirus 2	negative	NA
5/2024	XXXXXXXC13513	IAD	Influenza A virus	negative	NA
8/2024	XXXXXXXC72465	SFO	Severe acute respiratory syndrome coronavirus 2	negative	NA
4/2024	XXXXXXXB66321	SFO	Influenza A virus	negative	NA
3/2024	XXXXXXXB33109	SFO	Influenza A virus	negative	NA
7/2024	XXXXXXXD61623	SFO	Severe acute respiratory syndrome coronavirus 2	negative	NA
6/2024	XXXXXXXB42566	SFO	Influenza A virus	negative	NA
8/2024	XXXXXXXD42723	SFO	Influenza A virus	negative	NA
6/2024	XXXXXXXB41155	SFO	Severe acute respiratory syndrome coronavirus 2	negative	NA
3/2024	XXXXXX0-0530	SFO	Influenza A virus	negative	NA
5/2024	XXXXXXXC28277	IAD	Severe acute respiratory syndrome coronavirus 2	negative	NA
10/2023	XXXXXX3-9098	SFO	Influenza A virus	negative	NA
1/2024	XXXXXX7-8397	SFO	Severe acute respiratory syndrome coronavirus 2	negative	NA
10/2023	XXXXXX3-6195	SFO	Severe acute respiratory syndrome coronavirus 2	negative	NA
3/2024	XXXXXX1-0324	SFO	Influenza A virus	negative	NA
8/2024	XXXXXXXD24214	SFO	Influenza A virus	negative	NA
8/2024	XXXXXXXD23226	IAD	Severe acute respiratory syndrome coronavirus 2	negative	NA
10/2023	XXXXXX5-9706	SFO	Severe acute respiratory syndrome coronavirus 2	negative	NA
10/2023	XXXXXX2-4240	IAD	Severe acute respiratory syndrome coronavirus 2	negative	NA
12/2023	XXXXXX3-3887	SFO	Influenza A virus	negative	NA
7/2024	XXXXXXXD60420	IAD	Influenza A virus	negative	NA
11/2023	XXXXXX3-9671	IAD	Severe acute respiratory syndrome coronavirus 2	negative	NA
1/2024	XXXXXX5-5818	SFO	Influenza A virus	negative	NA
5/2024	XXXXXXXC17577	SFO	Severe acute respiratory syndrome coronavirus 2	negative	NA
3/2024	XXXXXX6-8625	IAD	Influenza A virus	negative	NA
4/2024	XXXXXXXB97652	SFO	Influenza A virus	negative	NA
1/2024	XXXXXX6-2705	SFO	Influenza A virus	negative	NA
12/2023	XXXXXX6-4459	SFO	Severe acute respiratory syndrome coronavirus 2	negative	NA
4/2024	XXXXXXXC31446	IAD	Severe acute respiratory syndrome coronavirus 2	negative	NA
3/2024	XXXXXX1-8183	IAD	Influenza A virus	negative	NA
3/2024	XXXXXX2-3739	SFO	Severe acute respiratory syndrome coronavirus 2	negative	NA
4/2024	XXXXXXXB20369	SFO	Influenza A virus	negative	NA
8/2024	XXXXXXXC66711	IAD	Severe acute respiratory syndrome coronavirus 2	negative	NA
5/2024	XXXXXXXB62827	IAD	Influenza A virus	negative	NA
10/2023	XXXXXX8-2275	IAD	Influenza A virus	negative	NA
1/2024	XXXXXX8-5578	SFO	Influenza A virus	negative	NA
7/2024	XXXXXXXC90423	SFO	Influenza A virus	negative	NA
4/2024	XXXXXXXB67676	SFO	Influenza A virus	negative	NA
8/2024	XXXXXXXC72344	SFO	Severe acute respiratory syndrome coronavirus 2	negative	NA
7/2024	XXXXXXXD07578	SFO	Influenza A virus	negative	NA
3/2024	XXXXXX0-2877	SFO	Severe acute respiratory syndrome coronavirus 2	negative	NA
6/2024	XXXXXXXD04560	IAD	Influenza A virus	negative	NA
12/2023	XXXXXX6-6522	SFO	Influenza A virus	negative	NA
8/2024	XXXXXXXC66531	IAD	Influenza A virus	negative	NA
1/2024	XXXXXX6-1669	SFO	Severe acute respiratory syndrome coronavirus 2	negative	NA
6/2024	XXXXXXXD48696	SFO	Influenza A virus	negative	NA
1/2024	XXXXXX5-5555	IAD	Severe acute respiratory syndrome coronavirus 2	negative	NA
3/2024	XXXXXXXB96170	SFO	Influenza A virus	negative	NA
6/2024	XXXXXXXB39318	SFO	Severe acute respiratory syndrome coronavirus 2	negative	NA
5/2024	XXXXXXXC04705	SFO	Severe acute respiratory syndrome coronavirus 2	negative	NA
12/2023	XXXXXX6-6804	SFO	Severe acute respiratory syndrome coronavirus 2	negative	NA
6/2024	XXXXXXXC00668	IAD	Severe acute respiratory syndrome coronavirus 2	negative	NA
12/2023	XXXXXX4-4369	SFO	Influenza A virus	negative	NA
10/2023	XXXXXX8-1891	IAD	Influenza A virus	negative	NA
7/2024	XXXXXXXD35359	SFO	Severe acute respiratory syndrome coronavirus 2	negative	NA
6/2024	XXXXXXXB38371	SFO	Influenza A virus	negative	NA
2/2024	XXXXXX1-8312	SFO	Influenza A virus	negative	NA
3/2024	XXXXXXXB95947	IAD	Severe acute respiratory syndrome coronavirus 2	negative	NA
2/2024	XXXXXX2-0678	SFO	Influenza A virus	negative	NA
11/2023	XXXXXX0-3065	SFO	Severe acute respiratory syndrome coronavirus 2	negative	NA
12/2023	XXXXXX3-9235	SFO	Influenza A virus	negative	NA
10/2023	XXXXXX3-9091	SFO	Influenza A virus	negative	NA
7/2024	XXXXXXXD21205	IAD	Influenza A virus	negative	NA
3/2024	XXXXXX3-1447	IAD	Influenza A virus	negative	NA
10/2023	XXXXXX3-9243	IAD	Severe acute respiratory syndrome coronavirus 2	negative	NA
8/2024	XXXXXXXD25713	IAD	Severe acute respiratory syndrome coronavirus 2	negative	NA
4/2024	XXXXXXXB94837	IAD	Severe acute respiratory syndrome coronavirus 2	negative	NA
8/2024	XXXXXXXD23212	IAD	Severe acute respiratory syndrome coronavirus 2	positive	19.55	CT
2/2024	XXXXXX5-9827	IAD	Influenza A virus	negative	NA
3/2024	XXXXXXXB27038	SFO	Severe acute respiratory syndrome coronavirus 2	negative	NA
7/2024	XXXXXXXC16895	IAD	Severe acute respiratory syndrome coronavirus 2	negative	NA
7/2024	XXXXXXXD59566	IAD	Influenza A virus	negative	NA
11/2023	XXXXXX4-6981	IAD	Influenza A virus	negative	NA
1/2024	XXXXXX3-1055	IAD	Influenza A virus	negative	NA
6/2024	XXXXXXXB41443	SFO	Severe acute respiratory syndrome coronavirus 2	negative	NA
10/2023	XXXXXX4-3091	IAD	Severe acute respiratory syndrome coronavirus 2	negative	NA
6/2024	XXXXXXXB46732	SFO	Influenza A virus	negative	NA
3/2024	XXXXXXXB33695	SFO	Severe acute respiratory syndrome coronavirus 2	negative	NA
5/2024	XXXXXXXC15031	IAD	Influenza A virus	negative	NA
4/2024	XXXXXXXC33398	SFO	Influenza A virus	negative	NA
8/2024	XXXXXXXC95588	IAD	Influenza A virus	negative	NA
10/2023	XXXXXX9-3410	SFO	Influenza A virus	negative	NA
7/2024	XXXXXXXC84929	SFO	Severe acute respiratory syndrome coronavirus 2	negative	NA
10/2023	XXXXXX9-3152	SFO	Severe acute respiratory syndrome coronavirus 2	negative	NA
3/2024	XXXXXX2-1989	SFO	Influenza A virus	negative	NA
6/2024	XXXXXXXB50145	SFO	Severe acute respiratory syndrome coronavirus 2	negative	NA
5/2024	XXXXXXXC61468	SFO	Influenza A virus	negative	NA
6/2024	XXXXXXXD37780	SFO	Severe acute respiratory syndrome coronavirus 2	negative	NA
7/2024	XXXXXXXC54788	IAD	Influenza A virus	negative	NA
11/2023	XXXXXX9-1731	SFO	Severe acute respiratory syndrome coronavirus 2	negative	NA
1/2024	XXXXXX4-3486	SFO	Severe acute respiratory syndrome coronavirus 2	negative	NA
7/2024	XXXXXXXC70181	SFO	Influenza A virus	negative	NA
6/2024	XXXXXXXD41511	SFO	Severe acute respiratory syndrome coronavirus 2	negative	NA
3/2024	XXXXXXXB26530	SFO	Influenza A virus	negative	NA
10/2023	XXXXXX8-5271	SFO	Severe acute respiratory syndrome coronavirus 2	negative	NA
6/2024	XXXXXXXB39971	SFO	Severe acute respiratory syndrome coronavirus 2	negative	NA
3/2024	XXXXXXXB24189	SFO	Severe acute respiratory syndrome coronavirus 2	negative	NA
12/2023	XXXXXX4-9766	SFO	Severe acute respiratory syndrome coronavirus 2	negative	NA
11/2023	XXXXXX5-4798	IAD	Severe acute respiratory syndrome coronavirus 2	negative	NA
7/2024	XXXXXXXD61684	SFO	Severe acute respiratory syndrome coronavirus 2	negative	NA
6/2024	XXXXXXXD39024	IAD	Influenza A virus	negative	NA
6/2024	XXXXXXXD04972	IAD	Influenza A virus	negative	NA
10/2023	XXXXXX5-8085	SFO	Severe acute respiratory syndrome coronavirus 2	negative	NA
4/2024	XXXXXXXC33516	SFO	Influenza A virus	negative	NA
5/2024	XXXXXXXC18980	SFO	Influenza A virus	negative	NA
11/2023	XXXXXX5-4805	IAD	Severe acute respiratory syndrome coronavirus 2	negative	NA
12/2023	XXXXXX6-6757	SFO	Influenza A virus	negative	NA
3/2024	XXXXXX3-1420	IAD	Severe acute respiratory syndrome coronavirus 2	negative	NA
12/2023	XXXXXX3-9428	SFO	Severe acute respiratory syndrome coronavirus 2	negative	NA
6/2024	XXXXXXXB38323	SFO	Influenza A virus	negative	NA
8/2024	XXXXXXXD13248	SFO	Influenza A virus	negative	NA
10/2023	XXXXXX4-5051	SFO	Influenza A virus	negative	NA
7/2024	XXXXXXXD34325	SFO	Severe acute respiratory syndrome coronavirus 2	negative	NA
11/2023	XXXXXX8-9164	SFO	Influenza A virus	negative	NA
6/2024	XXXXXXXB47323	SFO	Severe acute respiratory syndrome coronavirus 2	negative	NA
8/2024	XXXXXXXD24800	SFO	Severe acute respiratory syndrome coronavirus 2	negative	NA
5/2024	XXXXXXXC02744	SFO	Influenza A virus	negative	NA
3/2024	XXXXXX8-2219	IAD	Influenza A virus	negative	NA
12/2023	XXXXXX4-6100	SFO	Severe acute respiratory syndrome coronavirus 2	negative	NA
5/2024	XXXXXXXC57531	SFO	Influenza A virus	negative	NA
7/2024	XXXXXXXD32981	IAD	Severe acute respiratory syndrome coronavirus 2	negative	NA
6/2024	XXXXXXXB45381	IAD	Influenza A virus	negative	NA
10/2023	XXXXXX5-7154	IAD	Influenza A virus	negative	NA
6/2024	XXXXXXXC94708	IAD	Severe acute respiratory syndrome coronavirus 2	negative	NA
5/2024	XXXXXXXB91396	SFO	Severe acute respiratory syndrome coronavirus 2	negative	NA
5/2024	XXXXXXXC14694	IAD	Influenza A virus	negative	NA
7/2024	XXXXXXXD35025	SFO	Influenza A virus	negative	NA
10/2023	XXXXXX4-2542	SFO	Severe acute respiratory syndrome coronavirus 2	negative	NA
5/2024	XXXXXXXC20426	SFO	Severe acute respiratory syndrome coronavirus 2	negative	NA
3/2024	XXXXXXXB26650	SFO	Influenza A virus	negative	NA
1/2024	XXXXXX6-2708	SFO	Influenza A virus	negative	NA
10/2023	XXXXXX5-4740	SFO	Severe acute respiratory syndrome coronavirus 2	negative	NA
11/2023	XXXXXX5-3907	SFO	Severe acute respiratory syndrome coronavirus 2	negative	NA
3/2024	XXXXXX1-1244	SFO	Influenza A virus	negative	NA
2/2024	XXXXXX8-5782	IAD	Influenza A virus	negative	NA
10/2023	XXXXXX2-5007	IAD	Severe acute respiratory syndrome coronavirus 2	negative	NA
8/2024	XXXXXXXD18912	SFO	Severe acute respiratory syndrome coronavirus 2	negative	NA
1/2024	XXXXXX5-3551	SFO	Influenza A virus	negative	NA
7/2024	XXXXXXXC88803	SFO	Severe acute respiratory syndrome coronavirus 2	negative	NA
3/2024	XXXXXX1-1337	SFO	Influenza A virus	negative	NA
7/2024	XXXXXXXD59556	IAD	Influenza A virus	negative	NA
6/2024	XXXXXXXD08936	SFO	Influenza A virus	negative	NA
11/2023	XXXXXX8-8063	SFO	Severe acute respiratory syndrome coronavirus 2	negative	NA
7/2024	XXXXXXXC91219	SFO	Influenza A virus	negative	NA
6/2024	XXXXXXXB76534	SFO	Severe acute respiratory syndrome coronavirus 2	negative	NA
3/2024	XXXXXXXB28428	SFO	Severe acute respiratory syndrome coronavirus 2	negative	NA
7/2024	XXXXXXXC49895	IAD	Severe acute respiratory syndrome coronavirus 2	negative	NA
7/2024	XXXXXXXC95721	IAD	Severe acute respiratory syndrome coronavirus 2	negative	NA
6/2024	XXXXXXXC88595	SFO	Influenza A virus	negative	NA
6/2024	XXXXXXXD26511	IAD	Severe acute respiratory syndrome coronavirus 2	negative	NA
6/2024	XXXXXXXB38837	SFO	Influenza A virus	negative	NA
12/2023	XXXXXX6-6756	SFO	Severe acute respiratory syndrome coronavirus 2	negative	NA
11/2023	XXXXXX8-7574	SFO	Severe acute respiratory syndrome coronavirus 2	negative	NA
11/2023	XXXXXX7-6710	IAD	Influenza A virus	negative	NA
6/2024	XXXXXXXC88662	SFO	Influenza A virus	negative	NA
6/2024	XXXXXXXB76629	SFO	Influenza A virus	negative	NA
5/2024	XXXXXXXC31880	IAD	Influenza A virus	negative	NA
4/2024	XXXXXXXB34611	SFO	Influenza A virus	negative	NA
5/2024	XXXXXXXC57398	SFO	Severe acute respiratory syndrome coronavirus 2	negative	NA
7/2024	XXXXXXXD31057	SFO	Severe acute respiratory syndrome coronavirus 2	positive	37.13	CT
6/2024	XXXXXXXB41069	SFO	Severe acute respiratory syndrome coronavirus 2	positive	17.23	CT
12/2023	XXXXXX3-3648	SFO	Severe acute respiratory syndrome coronavirus 2	negative	NA
6/2024	XXXXXXXB47483	SFO	Influenza A virus	negative	NA
8/2024	XXXXXXXD41316	IAD	Severe acute respiratory syndrome coronavirus 2	negative	NA
2/2024	XXXXXX7-4005	IAD	Influenza A virus	negative	NA
5/2024	XXXXXXXC06329	SFO	Severe acute respiratory syndrome coronavirus 2	negative	NA
7/2024	XXXXXXXD31999	SFO	Severe acute respiratory syndrome coronavirus 2	negative	NA
7/2024	XXXXXXXC49894	IAD	Influenza A virus	negative	NA
5/2024	XXXXXXXC18234	SFO	Severe acute respiratory syndrome coronavirus 2	positive	32.86	CT
6/2024	XXXXXXXC92907	IAD	Influenza A virus	negative	NA
10/2023	XXXXXX5-3290	SFO	Severe acute respiratory syndrome coronavirus 2	negative	NA
2/2024	XXXXXX9-9339	IAD	Influenza A virus	negative	NA
8/2024	XXXXXXXD26912	SFO	Severe acute respiratory syndrome coronavirus 2	negative	NA
6/2024	XXXXXXXB49434	IAD	Severe acute respiratory syndrome coronavirus 2	negative	NA
7/2024	XXXXXXXD32527	IAD	Severe acute respiratory syndrome coronavirus 2	negative	NA
12/2023	XXXXXX4-5041	SFO	Severe acute respiratory syndrome coronavirus 2	negative	NA
4/2024	XXXXXXXC33430	SFO	Severe acute respiratory syndrome coronavirus 2	negative	NA
10/2023	XXXXXX8-5374	SFO	Influenza A virus	negative	NA
6/2024	XXXXXXXB43889	SFO	Influenza A virus	negative	NA
10/2023	XXXXXX3-9078	SFO	Influenza A virus	negative	NA
6/2024	XXXXXXXB80109	SFO	Influenza A virus	negative	NA
6/2024	XXXXXXXC94445	IAD	Severe acute respiratory syndrome coronavirus 2	negative	NA
7/2024	XXXXXXXD33035	IAD	Severe acute respiratory syndrome coronavirus 2	negative	NA
6/2024	XXXXXXXD38898	SFO	Severe acute respiratory syndrome coronavirus 2	negative	NA
1/2024	XXXXXX3-1006	IAD	Influenza A virus	negative	NA
5/2024	XXXXXXXB24940	IAD	Severe acute respiratory syndrome coronavirus 2	negative	NA
12/2023	XXXXXX6-1367	SFO	Severe acute respiratory syndrome coronavirus 2	negative	NA
6/2024	XXXXXXXC94555	IAD	Influenza A virus	negative	NA
6/2024	XXXXXXXD05045	IAD	Influenza A virus	negative	NA
12/2023	XXXXXX5-0142	SFO	Severe acute respiratory syndrome coronavirus 2	negative	NA
2/2024	XXXXXX4-5184	SFO	Severe acute respiratory syndrome coronavirus 2	negative	NA
11/2023	XXXXXX0-7048	IAD	Influenza A virus	negative	NA
7/2024	XXXXXXXD61289	SFO	Severe acute respiratory syndrome coronavirus 2	negative	NA
6/2024	XXXXXXXD56052	SFO	Influenza A virus	negative	NA
2/2024	XXXXXX2-0060	SFO	Influenza A virus	negative	NA
6/2024	XXXXXXXB39961	SFO	Severe acute respiratory syndrome coronavirus 2	negative	NA
4/2024	XXXXXXXB61934	SFO	Influenza A virus	negative	NA
12/2023	XXXXXX3-4182	IAD	Influenza A virus	negative	NA
6/2024	XXXXXXXB43473	SFO	Severe acute respiratory syndrome coronavirus 2	negative	NA
10/2023	XXXXXX5-9483	SFO	Influenza A virus	negative	NA
7/2024	XXXXXXXD48601	SFO	Influenza A virus	negative	NA
2/2024	XXXXXX1-5463	SFO	Severe acute respiratory syndrome coronavirus 2	negative	NA
8/2024	XXXXXXXD43059	IAD	Severe acute respiratory syndrome coronavirus 2	negative	NA
3/2024	XXXXXX8-1373	IAD	Influenza A virus	negative	NA
5/2024	XXXXXXXC05548	SFO	Influenza A virus	negative	NA
7/2024	XXXXXXXD34463	SFO	Influenza A virus	negative	NA
8/2024	XXXXXXXD27889	IAD	Influenza A virus	negative	NA
8/2024	XXXXXXXD20675	SFO	Influenza A virus	negative	NA
11/2023	XXXXXX5-4753	IAD	Influenza A virus	negative	NA
8/2024	XXXXXXXC65739	SFO	Severe acute respiratory syndrome coronavirus 2	negative	NA
7/2024	XXXXXXXD36135	IAD	Severe acute respiratory syndrome coronavirus 2	negative	NA
6/2024	XXXXXXXC91307	SFO	Influenza A virus	negative	NA
6/2024	XXXXXXXE02163	IAD	Influenza A virus	negative	NA
6/2024	XXXXXXXB50280	SFO	Severe acute respiratory syndrome coronavirus 2	negative	NA
10/2023	XXXXXX3-7602	IAD	Influenza A virus	negative	NA
7/2024	XXXXXXXD38406	IAD	Influenza A virus	negative	NA
7/2024	XXXXXXXD23775	SFO	Severe acute respiratory syndrome coronavirus 2	negative	NA
7/2024	XXXXXXXD21616	SFO	Influenza A virus	negative	NA
10/2023	XXXXXX9-3149	SFO	Influenza A virus	negative	NA
4/2024	XXXXXXXC33699	SFO	Severe acute respiratory syndrome coronavirus 2	negative	NA
7/2024	XXXXXXXD32068	SFO	Severe acute respiratory syndrome coronavirus 2	negative	NA
8/2024	XXXXXXXC67094	SFO	Severe acute respiratory syndrome coronavirus 2	negative	NA
7/2024	XXXXXXXD41062	SFO	Influenza A virus	negative	NA
8/2024	XXXXXXXD24153	SFO	Influenza A virus	negative	NA
6/2024	XXXXXXXB55956	IAD	Influenza A virus	negative	NA
11/2023	XXXXXX5-4462	IAD	Severe acute respiratory syndrome coronavirus 2	negative	NA
11/2023	XXXXXX8-7270	SFO	Influenza A virus	negative	NA
5/2024	XXXXXXXC14932	IAD	Severe acute respiratory syndrome coronavirus 2	negative	NA
4/2024	XXXXXXXB56777	IAD	Influenza A virus	negative	NA
12/2023	XXXXXX5-0292	SFO	Severe acute respiratory syndrome coronavirus 2	negative	NA
5/2024	XXXXXXXC07614	SFO	Severe acute respiratory syndrome coronavirus 2	negative	NA
12/2023	XXXXXX3-3562	IAD	Influenza A virus	negative	NA
1/2024	XXXXXX9-7073	IAD	Influenza A virus	negative	NA
11/2023	XXXXXX9-9270	SFO	Influenza A virus	negative	NA
11/2023	XXXXXX5-8267	IAD	Severe acute respiratory syndrome coronavirus 2	negative	NA
7/2024	XXXXXXXD60617	IAD	Influenza A virus	negative	NA
5/2024	XXXXXXXC59608	SFO	Influenza A virus	negative	NA
8/2024	XXXXXXXB55447	IAD	Influenza A virus	negative	NA
5/2024	XXXXXXXC05705	SFO	Severe acute respiratory syndrome coronavirus 2	negative	NA
4/2024	XXXXXXXB20617	IAD	Severe acute respiratory syndrome coronavirus 2	negative	NA
8/2024	XXXXXXXD25905	IAD	Influenza A virus	negative	NA
3/2024	XXXXXX2-6573	IAD	Severe acute respiratory syndrome coronavirus 2	negative	NA
4/2024	XXXXXXXB66821	IAD	Severe acute respiratory syndrome coronavirus 2	negative	NA
7/2024	XXXXXXXD63047	IAD	Severe acute respiratory syndrome coronavirus 2	negative	NA
11/2023	XXXXXX8-7355	SFO	Influenza A virus	negative	NA
5/2024	XXXXXXXC48692	IAD	Influenza A virus	negative	NA
3/2024	XXXXXX2-0953	SFO	Severe acute respiratory syndrome coronavirus 2	negative	NA
8/2024	XXXXXXXC40595	IAD	Influenza A virus	negative	NA
8/2024	XXXXXXXD28114	IAD	Influenza A virus	negative	NA
1/2024	XXXXXX5-6107	SFO	Influenza A virus	negative	NA
12/2023	XXXXXX0-2668	IAD	Severe acute respiratory syndrome coronavirus 2	negative	NA
3/2024	XXXXXXXB95289	SFO	Severe acute respiratory syndrome coronavirus 2	negative	NA
8/2024	XXXXXXXC71043	SFO	Influenza A virus	negative	NA
3/2024	XXXXXX8-0636	IAD	Influenza A virus	negative	NA
7/2024	XXXXXXXD43855	SFO	Influenza A virus	negative	NA
1/2024	XXXXXX6-8931	SFO	Severe acute respiratory syndrome coronavirus 2	negative	NA
7/2024	XXXXXXXD38923	SFO	Severe acute respiratory syndrome coronavirus 2	negative	NA
1/2024	XXXXXX5-3555	SFO	Influenza A virus	negative	NA
7/2024	XXXXXXXC86684	SFO	Influenza A virus	negative	NA
6/2024	XXXXXXXB37805	SFO	Severe acute respiratory syndrome coronavirus 2	negative	NA
4/2024	XXXXXXXC38623	SFO	Severe acute respiratory syndrome coronavirus 2	positive	32.73	CT
10/2023	XXXXXX5-6338	IAD	Severe acute respiratory syndrome coronavirus 2	negative	NA
6/2024	XXXXXXXD04238	IAD	Severe acute respiratory syndrome coronavirus 2	negative	NA
2/2024	XXXXXX1-7518	SFO	Influenza A virus	negative	NA
12/2023	XXXXXX4-2443	IAD	Severe acute respiratory syndrome coronavirus 2	negative	NA
4/2024	XXXXXXXB32040	IAD	Severe acute respiratory syndrome coronavirus 2	negative	NA
2/2024	XXXXXX2-1120	SFO	Severe acute respiratory syndrome coronavirus 2	negative	NA
2/2024	XXXXXX0-4218	SFO	Severe acute respiratory syndrome coronavirus 2	negative	NA
10/2023	XXXXXX4-1115	SFO	Influenza A virus	negative	NA
3/2024	XXXXXXXB24242	SFO	Severe acute respiratory syndrome coronavirus 2	negative	NA
7/2024	XXXXXXXC88795	SFO	Influenza A virus	negative	NA
8/2024	XXXXXXXD25728	IAD	Severe acute respiratory syndrome coronavirus 2	negative	NA
2/2024	XXXXXX7-3777	SFO	Severe acute respiratory syndrome coronavirus 2	negative	NA
11/2023	XXXXXX8-6177	IAD	Severe acute respiratory syndrome coronavirus 2	negative	NA
7/2024	XXXXXXXC90437	SFO	Influenza A virus	negative	NA
4/2024	XXXXXXXC33706	SFO	Influenza A virus	negative	NA
7/2024	XXXXXXXD60055	IAD	Influenza A virus	negative	NA
6/2024	XXXXXXXD04575	IAD	Influenza A virus	negative	NA
3/2024	XXXXXX2-1852	SFO	Severe acute respiratory syndrome coronavirus 2	negative	NA
6/2024	XXXXXX7-7246	IAD	Severe acute respiratory syndrome coronavirus 2	negative	NA
5/2024	XXXXXXXC04815	SFO	Severe acute respiratory syndrome coronavirus 2	negative	NA
5/2024	XXXXXXXB22332	IAD	Influenza A virus	negative	NA
3/2024	XXXXXXXB32927	SFO	Severe acute respiratory syndrome coronavirus 2	negative	NA
8/2024	XXXXXXXD24781	SFO	Severe acute respiratory syndrome coronavirus 2	negative	NA
1/2024	XXXXXX5-2090	SFO	Severe acute respiratory syndrome coronavirus 2	negative	NA
7/2024	XXXXXXXD35439	SFO	Severe acute respiratory syndrome coronavirus 2	negative	NA
6/2024	XXXXXXXE00498	SFO	Severe acute respiratory syndrome coronavirus 2	negative	NA
2/2024	XXXXXX2-0014	SFO	Severe acute respiratory syndrome coronavirus 2	negative	NA
10/2023	XXXXXX8-8002	IAD	Influenza A virus	negative	NA
7/2024	XXXXXXXC84604	SFO	Severe acute respiratory syndrome coronavirus 2	negative	NA
1/2024	XXXXXX4-3293	SFO	Severe acute respiratory syndrome coronavirus 2	negative	NA
1/2024	XXXXXX5-9623	IAD	Severe acute respiratory syndrome coronavirus 2	negative	NA
12/2023	XXXXXX4-6154	SFO	Influenza A virus	negative	NA
12/2023	XXXXXX3-2126	SFO	Severe acute respiratory syndrome coronavirus 2	negative	NA
2/2024	XXXXXX6-4575	SFO	Influenza A virus	negative	NA
6/2024	XXXXXXXC20988	SFO	Severe acute respiratory syndrome coronavirus 2	negative	NA
6/2024	XXXXXXXB45866	SFO	Influenza A virus	negative	NA
4/2024	XXXXXXXC47328	SFO	Influenza A virus	negative	NA
3/2024	XXXXXXXB97620	SFO	Severe acute respiratory syndrome coronavirus 2	negative	NA
5/2024	XXXXXXXC51560	SFO	Severe acute respiratory syndrome coronavirus 2	negative	NA
3/2024	XXXXXXXB89480	SFO	Influenza A virus	negative	NA
3/2024	XXXXXX7-0511	IAD	Severe acute respiratory syndrome coronavirus 2	negative	NA
3/2024	XXXXXXXB26614	SFO	Influenza A virus	negative	NA
11/2023	XXXXXX5-2211	SFO	Influenza A virus	negative	NA
1/2024	XXXXXX6-1653	SFO	Severe acute respiratory syndrome coronavirus 2	negative	NA
6/2024	XXXXXXXC00672	IAD	Influenza A virus	negative	NA
11/2023	XXXXXX5-2502	IAD	Severe acute respiratory syndrome coronavirus 2	negative	NA
8/2024	XXXXXXXD12088	SFO	Severe acute respiratory syndrome coronavirus 2	negative	NA
4/2024	XXXXXXXB57116	SFO	Severe acute respiratory syndrome coronavirus 2	negative	NA
1/2024	XXXXXX6-3023	SFO	Influenza A virus	negative	NA
7/2024	XXXXXXXD42864	IAD	Influenza A virus	negative	NA
8/2024	XXXXXXXD24130	SFO	Severe acute respiratory syndrome coronavirus 2	negative	NA
8/2024	XXXXXXXD13141	SFO	Influenza A virus	negative	NA
12/2023	XXXXXX6-6759	SFO	Severe acute respiratory syndrome coronavirus 2	negative	NA
5/2024	XXXXXXXC25063	SFO	Influenza A virus	negative	NA
6/2024	XXXXXXXB43768	SFO	Severe acute respiratory syndrome coronavirus 2	negative	NA
6/2024	XXXXXXXB42964	SFO	Influenza A virus	negative	NA
5/2024	XXXXXXXC08337	SFO	Severe acute respiratory syndrome coronavirus 2	negative	NA
8/2024	XXXXXXXC41522	SFO	Severe acute respiratory syndrome coronavirus 2	negative	NA
6/2024	XXXXXXXB39764	SFO	Severe acute respiratory syndrome coronavirus 2	negative	NA
4/2024	XXXXXXXB62218	SFO	Influenza A virus	negative	NA
10/2023	XXXXXX8-8006	IAD	Severe acute respiratory syndrome coronavirus 2	negative	NA
3/2024	XXXXXX8-1323	IAD	Severe acute respiratory syndrome coronavirus 2	negative	NA
1/2024	XXXXXX3-1051	IAD	Influenza A virus	negative	NA
7/2024	XXXXXXXD62382	SFO	Severe acute respiratory syndrome coronavirus 2	negative	NA
10/2023	XXXXXX5-7250	IAD	Severe acute respiratory syndrome coronavirus 2	negative	NA
12/2023	XXXXXX3-4195	IAD	Influenza A virus	negative	NA
7/2024	XXXXXXXD61244	SFO	Influenza A virus	negative	NA
5/2024	XXXXXXXC02815	SFO	Severe acute respiratory syndrome coronavirus 2	negative	NA
1/2024	XXXXXX8-9724	SFO	Severe acute respiratory syndrome coronavirus 2	negative	NA
7/2024	XXXXXXXD12452	SFO	Influenza A virus	negative	NA
11/2023	XXXXXX8-8119	SFO	Severe acute respiratory syndrome coronavirus 2	negative	NA
1/2024	XXXXXX2-9010	IAD	Severe acute respiratory syndrome coronavirus 2	positive	27.25	CT
6/2024	XXXXXXXB48154	SFO	Severe acute respiratory syndrome coronavirus 2	negative	NA
2/2024	XXXXXX2-8529	IAD	Influenza A virus	negative	NA
7/2024	XXXXXXXD38443	IAD	Severe acute respiratory syndrome coronavirus 2	negative	NA
7/2024	XXXXXXXC91176	SFO	Severe acute respiratory syndrome coronavirus 2	negative	NA
2/2024	XXXXXX1-8213	SFO	Influenza A virus	negative	NA
8/2024	XXXXXXXD18404	SFO	Influenza A virus	negative	NA
7/2024	XXXXXXXD38469	IAD	Influenza A virus	negative	NA
1/2024	XXXXXX6-8785	SFO	Influenza A virus	negative	NA
2/2024	XXXXXX0-4134	SFO	Severe acute respiratory syndrome coronavirus 2	negative	NA
8/2024	XXXXXXXC65775	SFO	Influenza A virus	negative	NA
10/2023	XXXXXX5-9932	SFO	Influenza A virus	negative	NA
7/2024	XXXXXXXC94901	IAD	Influenza A virus	negative	NA
4/2024	XXXXXXXC47329	SFO	Influenza A virus	negative	NA
3/2024	XXXXXXXB30868	IAD	Severe acute respiratory syndrome coronavirus 2	negative	NA
10/2023	XXXXXX5-7815	IAD	Influenza A virus	negative	NA
2/2024	XXXXXX0-4713	SFO	Influenza A virus	negative	NA
6/2024	XXXXXXXD04175	IAD	Influenza A virus	negative	NA
6/2024	XXXXXXXD48315	IAD	Influenza A virus	negative	NA
7/2024	XXXXXXXD32551	IAD	Severe acute respiratory syndrome coronavirus 2	negative	NA
11/2023	XXXXXX0-1372	IAD	Severe acute respiratory syndrome coronavirus 2	negative	NA
5/2024	XXXXXXXC05639	SFO	Influenza A virus	negative	NA
4/2024	XXXXXXXB64595	SFO	Severe acute respiratory syndrome coronavirus 2	negative	NA
6/2024	XXXXXXXB49292	IAD	Influenza A virus	negative	NA
10/2023	XXXXXX5-6404	SFO	Influenza A virus	negative	NA
6/2024	XXXXXXXD26483	IAD	Severe acute respiratory syndrome coronavirus 2	positive	34.18	CT
7/2024	XXXXXXXC86655	SFO	Influenza A virus	negative	NA
10/2023	XXXXXX3-7058	SFO	Severe acute respiratory syndrome coronavirus 2	negative	NA
12/2023	XXXXXX5-0708	IAD	Severe acute respiratory syndrome coronavirus 2	negative	NA
6/2024	XXXXXXXC95059	IAD	Influenza A virus	negative	NA
1/2024	XXXXXX9-8096	IAD	Severe acute respiratory syndrome coronavirus 2	negative	NA
5/2024	XXXXXXXC47984	IAD	Influenza A virus	negative	NA
10/2023	XXXXXX3-9004	IAD	Influenza A virus	negative	NA
7/2024	XXXXXXXD30551	SFO	Influenza A virus	negative	NA
2/2024	XXXXXX1-9965	SFO	Severe acute respiratory syndrome coronavirus 2	negative	NA
5/2024	XXXXXXXC19963	SFO	Severe acute respiratory syndrome coronavirus 2	negative	NA
7/2024	XXXXXXXD43768	SFO	Severe acute respiratory syndrome coronavirus 2	negative	NA
5/2024	XXXXXXXC14333	IAD	Severe acute respiratory syndrome coronavirus 2	negative	NA
5/2024	XXXXXXXC15045	IAD	Influenza A virus	negative	NA
3/2024	XXXXXX1-1717	SFO	Severe acute respiratory syndrome coronavirus 2	negative	NA
5/2024	XXXXXXXC48867	IAD	Severe acute respiratory syndrome coronavirus 2	negative	NA
2/2024	XXXXXX4-4898	SFO	Severe acute respiratory syndrome coronavirus 2	negative	NA
7/2024	XXXXXXXD20882	SFO	Severe acute respiratory syndrome coronavirus 2	negative	NA
12/2023	XXXXXX5-5752	IAD	Influenza A virus	negative	NA
5/2024	XXXXXXXC51579	SFO	Influenza A virus	negative	NA
4/2024	XXXXXXXC31419	IAD	Influenza A virus	negative	NA
12/2023	XXXXXX5-0083	IAD	Severe acute respiratory syndrome coronavirus 2	negative	NA
8/2024	XXXXXXXC16764	IAD	Severe acute respiratory syndrome coronavirus 2	negative	NA
2/2024	XXXXXX0-4705	SFO	Influenza A virus	negative	NA
3/2024	XXXXXX7-2023	IAD	Influenza A virus	negative	NA
6/2024	XXXXXXXD38931	IAD	Influenza A virus	negative	NA
12/2023	XXXXXX2-9922	IAD	Influenza A virus	negative	NA
4/2024	XXXXXXXB58396	IAD	Influenza A virus	negative	NA
11/2023	XXXXXX8-7697	SFO	Influenza A virus	negative	NA
2/2024	XXXXXX2-1163	SFO	Severe acute respiratory syndrome coronavirus 2	negative	NA
7/2024	XXXXXXXD32542	IAD	Severe acute respiratory syndrome coronavirus 2	negative	NA
6/2024	XXXXXXXB45303	IAD	Influenza A virus	negative	NA
11/2023	XXXXXX5-4906	IAD	Influenza A virus	negative	NA
12/2023	XXXXXX0-6814	IAD	Influenza A virus	negative	NA
6/2024	XXXXXXXC12821	IAD	Severe acute respiratory syndrome coronavirus 2	negative	NA
7/2024	XXXXXXXD42050	SFO	Severe acute respiratory syndrome coronavirus 2	negative	NA
5/2024	XXXXXXXC11221	SFO	Severe acute respiratory syndrome coronavirus 2	negative	NA
7/2024	XXXXXXXD37917	SFO	Influenza A virus	negative	NA
2/2024	XXXXXX9-6927	IAD	Influenza A virus	negative	NA
4/2024	XXXXXXXB24011	SFO	Severe acute respiratory syndrome coronavirus 2	negative	NA
5/2024	XXXXXXXC48491	SFO	Influenza A virus	negative	NA
10/2023	XXXXXX5-5157	IAD	Influenza A virus	negative	NA
6/2024	XXXXXXXD02036	IAD	Influenza A virus	negative	NA
2/2024	XXXXXX3-5395	IAD	Influenza A virus	negative	NA
4/2024	XXXXXXXB56783	IAD	Influenza A virus	negative	NA
7/2024	XXXXXXXD61592	SFO	Influenza A virus	negative	NA
8/2024	XXXXXXXC40588	IAD	Severe acute respiratory syndrome coronavirus 2	negative	NA
3/2024	XXXXXXXB93586	SFO	Influenza A virus	negative	NA
6/2024	XXXXXXXD00592	IAD	Severe acute respiratory syndrome coronavirus 2	negative	NA
6/2024	XXXXXXXB91619	SFO	Severe acute respiratory syndrome coronavirus 2	negative	NA
11/2023	XXXXXX9-9316	SFO	Influenza A virus	negative	NA
1/2024	XXXXXX6-8778	SFO	Influenza A virus	negative	NA
3/2024	XXXXXX0-5693	SFO	Influenza A virus	negative	NA
1/2024	XXXXXX5-4132	SFO	Severe acute respiratory syndrome coronavirus 2	positive	19.3	CT
12/2023	XXXXXX3-4436	IAD	Influenza A virus	negative	NA
7/2024	XXXXXXXD34944	SFO	Influenza A virus	negative	NA
4/2024	XXXXXXXB96463	SFO	Influenza A virus	negative	NA
7/2024	XXXXXXXC91077	SFO	Severe acute respiratory syndrome coronavirus 2	negative	NA
5/2024	XXXXXXXC51763	SFO	Influenza A virus	negative	NA
4/2024	XXXXXXXC33452	SFO	Influenza A virus	negative	NA
5/2024	XXXXXXXC19678	SFO	Severe acute respiratory syndrome coronavirus 2	negative	NA
6/2024	XXXXXXXB56003	IAD	Influenza A virus	negative	NA
6/2024	XXXXXXXB45200	IAD	Severe acute respiratory syndrome coronavirus 2	negative	NA
2/2024	XXXXXX7-1048	SFO	Severe acute respiratory syndrome coronavirus 2	negative	NA
1/2024	XXXXXX7-5547	SFO	Influenza A virus	negative	NA
1/2024	XXXXXX5-2233	SFO	Influenza A virus	negative	NA
10/2023	XXXXXX8-1704	IAD	Severe acute respiratory syndrome coronavirus 2	negative	NA
7/2024	XXXXXXXD42045	SFO	Influenza A virus	negative	NA
6/2024	XXXXXXXB78568	SFO	Influenza A virus	negative	NA
4/2024	XXXXXXXC31372	IAD	Severe acute respiratory syndrome coronavirus 2	negative	NA
10/2023	XXXXXX7-7041	IAD	Influenza A virus	negative	NA
6/2024	XXXXXXXC87862	SFO	Influenza A virus	negative	NA
6/2024	XXXXXXXB89802	SFO	Severe acute respiratory syndrome coronavirus 2	positive	26.3	CT
2/2024	XXXXXX0-1401	SFO	Severe acute respiratory syndrome coronavirus 2	negative	NA
1/2024	XXXXXX0-6583	IAD	Influenza A virus	negative	NA
4/2024	XXXXXXXC36919	SFO	Influenza A virus	positive	27.97	CT
10/2023	XXXXXX4-1979	SFO	Influenza A virus	negative	NA
7/2024	XXXXXXXC85179	SFO	Influenza A virus	negative	NA
4/2024	XXXXXXXB96384	SFO	Influenza A virus	negative	NA
7/2024	XXXXXXXD07186	SFO	Severe acute respiratory syndrome coronavirus 2	positive	19.87	CT
7/2024	XXXXXXXC94886	IAD	Influenza A virus	negative	NA
7/2024	XXXXXXXD07233	SFO	Severe acute respiratory syndrome coronavirus 2	negative	NA
8/2024	XXXXXXXD16137	SFO	Influenza A virus	negative	NA
12/2023	XXXXXX6-6522	SFO	Severe acute respiratory syndrome coronavirus 2	negative	NA
3/2024	XXXXXX2-6545	IAD	Severe acute respiratory syndrome coronavirus 2	negative	NA
10/2023	XXXXXX5-9553	SFO	Severe acute respiratory syndrome coronavirus 2	positive	19.08	CT
6/2024	XXXXXXXB77022	SFO	Severe acute respiratory syndrome coronavirus 2	negative	NA
7/2024	XXXXXXXD63442	SFO	Influenza A virus	negative	NA
2/2024	XXXXXX4-3160	IAD	Influenza A virus	negative	NA
1/2024	XXXXXX6-8356	SFO	Influenza A virus	negative	NA
5/2024	XXXXXXXC18928	SFO	Severe acute respiratory syndrome coronavirus 2	negative	NA
6/2024	XXXXXXXB38669	SFO	Severe acute respiratory syndrome coronavirus 2	positive	22.17	CT
4/2024	XXXXXXXB66416	SFO	Influenza A virus	negative	NA
6/2024	XXXXXXXB42688	SFO	Influenza A virus	negative	NA
6/2024	XXXXXXXB45035	IAD	Influenza A virus	negative	NA
1/2024	XXXXXX5-2557	SFO	Influenza A virus	negative	NA
12/2023	XXXXXX0-3610	IAD	Severe acute respiratory syndrome coronavirus 2	negative	NA
2/2024	XXXXXX9-1569	SFO	Severe acute respiratory syndrome coronavirus 2	negative	NA
7/2024	XXXXXXXB74906	IAD	Severe acute respiratory syndrome coronavirus 2	negative	NA
12/2023	XXXXXX3-0782	SFO	Influenza A virus	negative	NA
5/2024	XXXXXXXB47871	SFO	Severe acute respiratory syndrome coronavirus 2	negative	NA
10/2023	XXXXXX4-1928	SFO	Influenza A virus	negative	NA
10/2023	XXXXXX5-2752	IAD	Influenza A virus	negative	NA
3/2024	XXXXXX8-1121	IAD	Severe acute respiratory syndrome coronavirus 2	negative	NA
7/2024	XXXXXXXD43344	SFO	Influenza A virus	negative	NA
4/2024	XXXXXXXB67756	SFO	Severe acute respiratory syndrome coronavirus 2	negative	NA
6/2024	XXXXXXXD37861	SFO	Severe acute respiratory syndrome coronavirus 2	negative	NA
2/2024	XXXXXX9-1717	SFO	Influenza A virus	negative	NA
10/2023	XXXXXX5-9749	SFO	Severe acute respiratory syndrome coronavirus 2	negative	NA
7/2024	XXXXXXXC86660	SFO	Severe acute respiratory syndrome coronavirus 2	negative	NA
11/2023	XXXXXX8-4233	IAD	Severe acute respiratory syndrome coronavirus 2	negative	NA
2/2024	XXXXXX7-0856	SFO	Severe acute respiratory syndrome coronavirus 2	negative	NA
6/2024	XXXXXXXB78977	SFO	Influenza A virus	negative	NA
6/2024	XXXXXXXD01743	IAD	Influenza A virus	negative	NA
12/2023	XXXXXX4-2631	IAD	Influenza A virus	negative	NA
6/2024	XXXXXXXB77116	SFO	Severe acute respiratory syndrome coronavirus 2	negative	NA
11/2023	XXXXXX8-6252	SFO	Influenza A virus	negative	NA
7/2024	XXXXXXXD17645	IAD	Influenza A virus	negative	NA
3/2024	XXXXXX2-2212	SFO	Influenza A virus	negative	NA
1/2024	XXXXXX8-9674	SFO	Severe acute respiratory syndrome coronavirus 2	negative	NA
7/2024	XXXXXXXC85545	SFO	Influenza A virus	negative	NA
11/2023	XXXXXX9-9084	SFO	Severe acute respiratory syndrome coronavirus 2	negative	NA
7/2024	XXXXXXXC84652	SFO	Influenza A virus	negative	NA
5/2024	XXXXXXXC05505	SFO	Severe acute respiratory syndrome coronavirus 2	negative	NA
1/2024	XXXXXX6-4898	SFO	Influenza A virus	negative	NA
6/2024	XXXXXXXD05970	IAD	Severe acute respiratory syndrome coronavirus 2	negative	NA
5/2024	XXXXXXXB47854	SFO	Severe acute respiratory syndrome coronavirus 2	negative	NA
8/2024	XXXXXXXC68072	SFO	Influenza A virus	negative	NA
7/2024	XXXXXXXC84973	SFO	Influenza A virus	negative	NA
8/2024	XXXXXXXB55515	IAD	Influenza A virus	negative	NA
7/2024	XXXXXXXC84281	SFO	Influenza A virus	negative	NA
5/2024	XXXXXXXC01375	SFO	Influenza A virus	negative	NA
6/2024	XXXXXXXD01186	IAD	Severe acute respiratory syndrome coronavirus 2	negative	NA
1/2024	XXXXXX9-8229	IAD	Influenza A virus	negative	NA
7/2024	XXXXXXXD60514	IAD	Influenza A virus	negative	NA
7/2024	XXXXXXXD31042	SFO	Severe acute respiratory syndrome coronavirus 2	negative	NA
3/2024	XXXXXX0-7003	SFO	Severe acute respiratory syndrome coronavirus 2	negative	NA
2/2024	XXXXXX2-8339	IAD	Influenza A virus	negative	NA
6/2024	XXXXXXXB51321	SFO	Severe acute respiratory syndrome coronavirus 2	positive	29.53	CT
2/2024	XXXXXX0-8873	SFO	Severe acute respiratory syndrome coronavirus 2	negative	NA
2/2024	XXXXXX1-5546	SFO	Severe acute respiratory syndrome coronavirus 2	negative	NA
6/2024	XXXXXXXC02120	SFO	Severe acute respiratory syndrome coronavirus 2	negative	NA
10/2023	XXXXXX5-9515	SFO	Severe acute respiratory syndrome coronavirus 2	negative	NA
6/2024	XXXXXXXC16123	IAD	Influenza A virus	negative	NA
8/2024	XXXXXXXD27825	IAD	Severe acute respiratory syndrome coronavirus 2	negative	NA
7/2024	XXXXXXXD18262	SFO	Severe acute respiratory syndrome coronavirus 2	positive	33.23	CT
7/2024	XXXXXXXD12749	SFO	Severe acute respiratory syndrome coronavirus 2	negative	NA
12/2023	XXXXXX6-2538	SFO	Influenza A virus	negative	NA
5/2024	XXXXXXXC12354	IAD	Severe acute respiratory syndrome coronavirus 2	negative	NA
2/2024	XXXXXX1-0395	SFO	Severe acute respiratory syndrome coronavirus 2	negative	NA
4/2024	XXXXXXXB55062	SFO	Severe acute respiratory syndrome coronavirus 2	negative	NA
2/2024	XXXXXX5-3391	IAD	Severe acute respiratory syndrome coronavirus 2	negative	NA
4/2024	XXXXXXXB67764	SFO	Severe acute respiratory syndrome coronavirus 2	negative	NA
4/2024	XXXXXXXC47389	SFO	Severe acute respiratory syndrome coronavirus 2	negative	NA
10/2023	XXXXXX8-2269	IAD	Severe acute respiratory syndrome coronavirus 2	negative	NA
3/2024	XXXXXX1-8188	IAD	Severe acute respiratory syndrome coronavirus 2	negative	NA
7/2024	XXXXXXXD36143	IAD	Severe acute respiratory syndrome coronavirus 2	negative	NA
8/2024	XXXXXXXC85651	SFO	Severe acute respiratory syndrome coronavirus 2	negative	NA
3/2024	XXXXXX2-3793	SFO	Severe acute respiratory syndrome coronavirus 2	negative	NA
5/2024	XXXXXXXC19536	SFO	Severe acute respiratory syndrome coronavirus 2	negative	NA
4/2024	XXXXXXXB20334	SFO	Severe acute respiratory syndrome coronavirus 2	negative	NA
5/2024	XXXXXXXC58503	SFO	Influenza A virus	negative	NA
2/2024	XXXXXX7-1243	SFO	Severe acute respiratory syndrome coronavirus 2	positive	27.27	CT
2/2024	XXXXXX1-7566	SFO	Influenza A virus	negative	NA
7/2024	XXXXXXXD55859	SFO	Severe acute respiratory syndrome coronavirus 2	positive	33.61	CT
10/2023	XXXXXX9-3280	SFO	Influenza A virus	negative	NA
5/2024	XXXXXXXC16297	SFO	Severe acute respiratory syndrome coronavirus 2	negative	NA
6/2024	XXXXXXXB91657	SFO	Influenza A virus	negative	NA
6/2024	XXXXXXXC12843	IAD	Severe acute respiratory syndrome coronavirus 2	positive	28.16	CT
4/2024	XXXXXXXB23214	IAD	Influenza A virus	negative	NA
8/2024	XXXXXXXD41228	IAD	Influenza A virus	negative	NA
10/2023	XXXXXX5-6541	IAD	Influenza A virus	negative	NA
1/2024	XXXXXX4-2954	SFO	Influenza A virus	negative	NA
6/2024	XXXXXXXD05076	IAD	Influenza A virus	negative	NA
6/2024	XXXXXXXB45670	SFO	Influenza A virus	negative	NA
8/2024	XXXXXXXC67989	SFO	Severe acute respiratory syndrome coronavirus 2	negative	NA
1/2024	XXXXXX8-0294	SFO	Influenza A virus	negative	NA
3/2024	XXXXXXXB33684	SFO	Severe acute respiratory syndrome coronavirus 2	negative	NA
5/2024	XXXXXXXC19601	SFO	Influenza A virus	negative	NA
2/2024	XXXXXX0-6533	SFO	Severe acute respiratory syndrome coronavirus 2	negative	NA
2/2024	XXXXXX9-9360	IAD	Influenza A virus	negative	NA
2/2024	XXXXXX4-4316	SFO	Severe acute respiratory syndrome coronavirus 2	negative	NA
4/2024	XXXXXXXB62171	SFO	Severe acute respiratory syndrome coronavirus 2	negative	NA
2/2024	XXXXXX4-5427	SFO	Influenza A virus	negative	NA
2/2024	XXXXXX0-9349	SFO	Severe acute respiratory syndrome coronavirus 2	negative	NA
12/2023	XXXXXX4-2638	IAD	Severe acute respiratory syndrome coronavirus 2	negative	NA
1/2024	XXXXXX5-2188	SFO	Severe acute respiratory syndrome coronavirus 2	negative	NA
8/2024	XXXXXXXD17102	SFO	Influenza A virus	negative	NA
5/2024	XXXXXXXC47964	IAD	Influenza A virus	negative	NA
6/2024	XXXXXXXB44289	SFO	Severe acute respiratory syndrome coronavirus 2	negative	NA
1/2024	XXXXXX7-2966	SFO	Severe acute respiratory syndrome coronavirus 2	negative	NA
12/2023	XXXXXX3-9238	SFO	Influenza A virus	negative	NA
7/2024	XXXXXXXC85693	SFO	Severe acute respiratory syndrome coronavirus 2	negative	NA
6/2024	XXXXXXXD37748	SFO	Severe acute respiratory syndrome coronavirus 2	negative	NA
7/2024	XXXXXXXD35780	SFO	Influenza A virus	negative	NA
5/2024	XXXXXXXC56866	SFO	Influenza A virus	negative	NA
7/2024	XXXXXXXD36254	IAD	Influenza A virus	negative	NA
12/2023	XXXXXX6-6321	SFO	Influenza A virus	negative	NA
4/2024	XXXXXXXB94857	IAD	Severe acute respiratory syndrome coronavirus 2	negative	NA
6/2024	XXXXXXXB49210	IAD	Influenza A virus	negative	NA
6/2024	XXXXXXXD40446	SFO	Influenza A virus	negative	NA
8/2024	XXXXXXXD25768	IAD	Severe acute respiratory syndrome coronavirus 2	negative	NA
1/2024	XXXXXX7-6267	SFO	Influenza A virus	negative	NA
5/2024	XXXXXXXC48381	SFO	Influenza A virus	negative	NA
2/2024	XXXXXX3-4629	IAD	Severe acute respiratory syndrome coronavirus 2	negative	NA
8/2024	XXXXXXXD16451	SFO	Influenza A virus	negative	NA
8/2024	XXXXXXXD51669	SFO	Severe acute respiratory syndrome coronavirus 2	negative	NA
7/2024	XXXXXXXC86452	SFO	Severe acute respiratory syndrome coronavirus 2	negative	NA
4/2024	XXXXXXXB66871	IAD	Severe acute respiratory syndrome coronavirus 2	negative	NA
6/2024	XXXXXXXC01622	IAD	Influenza A virus	negative	NA
6/2024	XXXXXXXB43184	SFO	Severe acute respiratory syndrome coronavirus 2	negative	NA
3/2024	XXXXXX5-4604	IAD	Influenza A virus	negative	NA
7/2024	XXXXXXXC86861	SFO	Severe acute respiratory syndrome coronavirus 2	negative	NA
12/2023	XXXXXX4-6652	IAD	Severe acute respiratory syndrome coronavirus 2	negative	NA
10/2023	XXXXXX5-3886	SFO	Influenza A virus	negative	NA
2/2024	XXXXXX8-7765	SFO	Severe acute respiratory syndrome coronavirus 2	negative	NA
10/2023	XXXXXX9-3190	SFO	Influenza A virus	negative	NA
2/2024	XXXXXX0-6768	SFO	Influenza A virus	negative	NA
7/2024	XXXXXXXD60615	IAD	Influenza A virus	negative	NA
11/2023	XXXXXX0-1221	IAD	Influenza A virus	negative	NA
10/2023	XXXXXX3-9371	SFO	Severe acute respiratory syndrome coronavirus 2	negative	NA
10/2023	XXXXXX4-0135	IAD	Severe acute respiratory syndrome coronavirus 2	negative	NA
6/2024	XXXXXXXB38530	SFO	Influenza A virus	negative	NA
11/2023	XXXXXX9-7020	IAD	Influenza A virus	negative	NA
3/2024	XXXXXX0-8642	IAD	Severe acute respiratory syndrome coronavirus 2	negative	NA
6/2024	XXXXXXXC87769	SFO	Influenza A virus	negative	NA
2/2024	XXXXXX2-8536	IAD	Severe acute respiratory syndrome coronavirus 2	negative	NA
6/2024	XXXXXXXB47010	IAD	Severe acute respiratory syndrome coronavirus 2	negative	NA
6/2024	XXXXXXXD48959	IAD	Influenza A virus	negative	NA
2/2024	XXXXXX7-0960	SFO	Influenza A virus	negative	NA
10/2023	XXXXXX4-1801	SFO	Severe acute respiratory syndrome coronavirus 2	negative	NA
12/2023	XXXXXX6-2642	SFO	Influenza A virus	negative	NA
6/2024	XXXXXXXB89752	SFO	Influenza A virus	negative	NA
5/2024	XXXXXXXC18374	SFO	Influenza A virus	negative	NA
4/2024	XXXXXXXC33517	SFO	Severe acute respiratory syndrome coronavirus 2	negative	NA
1/2024	XXXXXX7-4011	SFO	Severe acute respiratory syndrome coronavirus 2	negative	NA
3/2024	XXXXXXXB96256	SFO	Severe acute respiratory syndrome coronavirus 2	negative	NA
8/2024	XXXXXXXD18470	SFO	Influenza A virus	negative	NA
11/2023	XXXXXX9-8694	SFO	Influenza A virus	positive	31.63	CT
2/2024	XXXXXX1-5232	SFO	Influenza A virus	negative	NA
8/2024	XXXXXXXC41475	SFO	Severe acute respiratory syndrome coronavirus 2	negative	NA
7/2024	XXXXXXXC85079	SFO	Influenza A virus	negative	NA
1/2024	XXXXXX9-8092	IAD	Severe acute respiratory syndrome coronavirus 2	negative	NA
2/2024	XXXXXX1-7471	SFO	Influenza A virus	negative	NA
5/2024	XXXXXXXC56091	SFO	Influenza A virus	negative	NA
8/2024	XXXXXXXD46391	IAD	Influenza A virus	negative	NA
1/2024	XXXXXX7-4206	SFO	Severe acute respiratory syndrome coronavirus 2	negative	NA
8/2024	XXXXXXXC70287	SFO	Severe acute respiratory syndrome coronavirus 2	negative	NA
4/2024	XXXXXXXB20914	SFO	Severe acute respiratory syndrome coronavirus 2	negative	NA
5/2024	XXXXXXXB24980	IAD	Influenza A virus	negative	NA
4/2024	XXXXXXXB58428	IAD	Influenza A virus	negative	NA
6/2024	XXXXXXXD26397	IAD	Severe acute respiratory syndrome coronavirus 2	positive	30.16	CT
7/2024	XXXXXXXD06530	SFO	Severe acute respiratory syndrome coronavirus 2	negative	NA
6/2024	XXXXXXXD22559	SFO	Severe acute respiratory syndrome coronavirus 2	negative	NA
6/2024	XXXXXXXB41483	SFO	Severe acute respiratory syndrome coronavirus 2	negative	NA
3/2024	XXXXXX0-8642	IAD	Influenza A virus	negative	NA
7/2024	XXXXXXXD12301	SFO	Influenza A virus	negative	NA
7/2024	XXXXXXXD20393	SFO	Severe acute respiratory syndrome coronavirus 2	negative	NA
7/2024	XXXXXXXC16895	IAD	Influenza A virus	negative	NA
4/2024	XXXXXXXB25403	IAD	Severe acute respiratory syndrome coronavirus 2	negative	NA
7/2024	XXXXXXXD61143	SFO	Influenza A virus	negative	NA
5/2024	XXXXXXXC07054	SFO	Severe acute respiratory syndrome coronavirus 2	negative	NA
1/2024	XXXXXX8-9035	SFO	Severe acute respiratory syndrome coronavirus 2	negative	NA
10/2023	XXXXXX7-6855	IAD	Influenza A virus	negative	NA
12/2023	XXXXXX3-2271	SFO	Severe acute respiratory syndrome coronavirus 2	negative	NA
1/2024	XXXXXX6-4896	SFO	Severe acute respiratory syndrome coronavirus 2	negative	NA
12/2023	XXXXXX3-9340	IAD	Influenza A virus	negative	NA
3/2024	XXXXXX0-4947	SFO	Severe acute respiratory syndrome coronavirus 2	negative	NA
5/2024	XXXXXXXB47579	SFO	Severe acute respiratory syndrome coronavirus 2	negative	NA
3/2024	XXXXXXXB25197	IAD	Severe acute respiratory syndrome coronavirus 2	negative	NA
7/2024	XXXXXXXC85682	SFO	Influenza A virus	negative	NA
2/2024	XXXXXX1-6820	SFO	Influenza A virus	negative	NA
12/2023	XXXXXX3-5240	IAD	Influenza A virus	negative	NA
10/2023	XXXXXX3-8809	IAD	Influenza A virus	negative	NA
5/2024	XXXXXX9-8599	IAD	Severe acute respiratory syndrome coronavirus 2	negative	NA
8/2024	XXXXXXXC69052	SFO	Influenza A virus	negative	NA
6/2024	XXXXXXXB47470	SFO	Influenza A virus	negative	NA
6/2024	XXXXXXXC00704	IAD	Severe acute respiratory syndrome coronavirus 2	negative	NA
10/2023	XXXXXX5-7830	IAD	Influenza A virus	negative	NA
7/2024	XXXXXXXC85625	SFO	Influenza A virus	negative	NA
7/2024	XXXXXXXD58864	IAD	Severe acute respiratory syndrome coronavirus 2	negative	NA
7/2024	XXXXXXXD32648	IAD	Severe acute respiratory syndrome coronavirus 2	negative	NA
6/2024	XXXXXXXB47085	IAD	Severe acute respiratory syndrome coronavirus 2	negative	NA
6/2024	XXXXXXXD00946	SFO	Influenza A virus	negative	NA
11/2023	XXXXXX8-7768	SFO	Severe acute respiratory syndrome coronavirus 2	negative	NA
4/2024	XXXXXXXB20437	SFO	Influenza A virus	negative	NA
5/2024	XXXXXXXC62056	SFO	Severe acute respiratory syndrome coronavirus 2	negative	NA
4/2024	XXXXXXXB97592	SFO	Influenza A virus	negative	NA
6/2024	XXXXXXXB38487	SFO	Influenza A virus	negative	NA
2/2024	XXXXXX8-4182	IAD	Influenza A virus	negative	NA
7/2024	XXXXXXXD43652	SFO	Influenza A virus	negative	NA
2/2024	XXXXXX2-0349	SFO	Severe acute respiratory syndrome coronavirus 2	negative	NA
3/2024	XXXXXX6-5173	IAD	Influenza A virus	negative	NA
8/2024	XXXXXXXC79056	SFO	Severe acute respiratory syndrome coronavirus 2	negative	NA
5/2024	XXXXXXXB79458	SFO	Severe acute respiratory syndrome coronavirus 2	negative	NA
7/2024	XXXXXXXD24017	SFO	Severe acute respiratory syndrome coronavirus 2	negative	NA
5/2024	XXXXXXXB99666	IAD	Influenza A virus	negative	NA
5/2024	XXXXXXXC56885	SFO	Influenza A virus	negative	NA
10/2023	XXXXXX8-1506	IAD	Influenza A virus	negative	NA
6/2024	XXXXXXXB43253	SFO	Severe acute respiratory syndrome coronavirus 2	negative	NA
1/2024	XXXXXX5-6066	SFO	Influenza A virus	negative	NA
3/2024	XXXXXX2-6078	IAD	Influenza A virus	negative	NA
6/2024	XXXXXXXB38767	SFO	Influenza A virus	negative	NA
1/2024	XXXXXX7-8059	SFO	Severe acute respiratory syndrome coronavirus 2	negative	NA
5/2024	XXXXXXXC15418	IAD	Influenza A virus	negative	NA
8/2024	XXXXXXXD20693	SFO	Influenza A virus	negative	NA
7/2024	XXXXXXXD59965	IAD	Influenza A virus	negative	NA
3/2024	XXXXXX8-0061	IAD	Influenza A virus	negative	NA
6/2024	XXXXXXXC98447	IAD	Influenza A virus	negative	NA
4/2024	XXXXXXXC31276	SFO	Influenza A virus	negative	NA
11/2023	XXXXXX8-6218	SFO	Influenza A virus	positive	23.13	CT
6/2024	XXXXXXXB79566	SFO	Severe acute respiratory syndrome coronavirus 2	negative	NA
3/2024	XXXXXX0-7103	SFO	Influenza A virus	negative	NA
8/2024	XXXXXXXD27374	IAD	Influenza A virus	negative	NA
4/2024	XXXXXXXB98379	IAD	Severe acute respiratory syndrome coronavirus 2	negative	NA
7/2024	XXXXXXXD60338	IAD	Severe acute respiratory syndrome coronavirus 2	negative	NA
7/2024	XXXXXXXD30713	SFO	Influenza A virus	negative	NA
1/2024	XXXXXX6-2955	SFO	Severe acute respiratory syndrome coronavirus 2	negative	NA
10/2023	XXXXXX5-3827	SFO	Severe acute respiratory syndrome coronavirus 2	negative	NA
2/2024	XXXXXX7-5070	IAD	Severe acute respiratory syndrome coronavirus 2	negative	NA
7/2024	XXXXXXXD30537	SFO	Influenza A virus	negative	NA
1/2024	XXXXXX6-2860	SFO	Influenza A virus	negative	NA
4/2024	XXXXXXXB22936	SFO	Influenza A virus	negative	NA
3/2024	XXXXXXXB96217	SFO	Influenza A virus	negative	NA
5/2024	XXXXXXXC52690	IAD	Influenza A virus	positive	10.84	CT
11/2023	XXXXXX5-4943	IAD	Severe acute respiratory syndrome coronavirus 2	negative	NA
11/2023	XXXXXX9-9276	SFO	Severe acute respiratory syndrome coronavirus 2	negative	NA
5/2024	XXXXXXXC05537	SFO	Influenza A virus	negative	NA
7/2024	XXXXXXXD23785	SFO	Severe acute respiratory syndrome coronavirus 2	negative	NA
5/2024	XXXXXXXC02749	SFO	Influenza A virus	negative	NA
6/2024	XXXXXXXB43892	SFO	Severe acute respiratory syndrome coronavirus 2	negative	NA
7/2024	XXXXXXXC86610	SFO	Influenza A virus	negative	NA
12/2023	XXXXXX3-8282	SFO	Severe acute respiratory syndrome coronavirus 2	negative	NA
4/2024	XXXXXXXB66917	IAD	Severe acute respiratory syndrome coronavirus 2	negative	NA
6/2024	XXXXXXXB43057	SFO	Influenza A virus	negative	NA
6/2024	XXXXXXXB39110	SFO	Severe acute respiratory syndrome coronavirus 2	negative	NA
4/2024	XXXXXXXB67331	SFO	Severe acute respiratory syndrome coronavirus 2	negative	NA
8/2024	XXXXXXXD19321	SFO	Severe acute respiratory syndrome coronavirus 2	positive	27.9	CT
8/2024	XXXXXXXC85754	SFO	Severe acute respiratory syndrome coronavirus 2	negative	NA
3/2024	XXXXXXXB89445	SFO	Influenza A virus	negative	NA
4/2024	XXXXXXXB67476	SFO	Influenza A virus	negative	NA
2/2024	XXXXXX1-8111	SFO	Influenza A virus	negative	NA
6/2024	XXXXXXXB43700	SFO	Severe acute respiratory syndrome coronavirus 2	negative	NA
5/2024	XXXXXXXB69709	IAD	Influenza A virus	negative	NA
2/2024	XXXXXX3-5349	IAD	Severe acute respiratory syndrome coronavirus 2	negative	NA
7/2024	XXXXXXXD20414	SFO	Severe acute respiratory syndrome coronavirus 2	negative	NA
7/2024	XXXXXXXD61042	IAD	Severe acute respiratory syndrome coronavirus 2	negative	NA
2/2024	XXXXXX2-0926	SFO	Influenza A virus	negative	NA
10/2023	XXXXXX3-7675	IAD	Influenza A virus	negative	NA
11/2023	XXXXXX8-7434	SFO	Influenza A virus	negative	NA
7/2024	XXXXXXXD21710	SFO	Severe acute respiratory syndrome coronavirus 2	negative	NA
7/2024	XXXXXXXD60054	IAD	Severe acute respiratory syndrome coronavirus 2	negative	NA
10/2023	XXXXXX4-3091	IAD	Influenza A virus	negative	NA
5/2024	XXXXXXXC58467	SFO	Influenza A virus	negative	NA
1/2024	XXXXXX3-3066	IAD	Severe acute respiratory syndrome coronavirus 2	negative	NA
2/2024	XXXXXX8-4178	IAD	Influenza A virus	negative	NA
1/2024	XXXXXX7-8101	SFO	Influenza A virus	negative	NA
6/2024	XXXXXXXB40531	SFO	Severe acute respiratory syndrome coronavirus 2	negative	NA
4/2024	XXXXXXXB20562	IAD	Influenza A virus	negative	NA
3/2024	XXXXXX2-1776	SFO	Severe acute respiratory syndrome coronavirus 2	negative	NA
3/2024	XXXXXX1-1862	SFO	Influenza A virus	negative	NA
5/2024	XXXXXXXC63535	SFO	Influenza A virus	negative	NA
6/2024	XXXXXXXB41162	SFO	Influenza A virus	negative	NA
7/2024	XXXXXXXC70267	SFO	Severe acute respiratory syndrome coronavirus 2	negative	NA
7/2024	XXXXXXXC91119	SFO	Severe acute respiratory syndrome coronavirus 2	negative	NA
1/2024	XXXXXX7-1657	SFO	Influenza A virus	negative	NA
7/2024	XXXXXXXD61136	SFO	Influenza A virus	negative	NA
6/2024	XXXXXXXD05021	IAD	Influenza A virus	negative	NA
1/2024	XXXXXX7-5604	SFO	Influenza A virus	negative	NA
12/2023	XXXXXX3-9566	IAD	Influenza A virus	negative	NA
1/2024	XXXXXX4-1910	IAD	Severe acute respiratory syndrome coronavirus 2	negative	NA
11/2023	XXXXXX8-8140	SFO	Severe acute respiratory syndrome coronavirus 2	negative	NA
4/2024	XXXXXXXB94833	IAD	Influenza A virus	negative	NA
10/2023	XXXXXX9-3180	SFO	Severe acute respiratory syndrome coronavirus 2	negative	NA
6/2024	XXXXXXXB38102	SFO	Influenza A virus	negative	NA
11/2023	XXXXXX8-7733	SFO	Influenza A virus	positive	21.98	CT
7/2024	XXXXXXXD23769	SFO	Influenza A virus	negative	NA
10/2023	XXXXXX4-5035	SFO	Severe acute respiratory syndrome coronavirus 2	negative	NA
5/2024	XXXXXXXB47263	SFO	Severe acute respiratory syndrome coronavirus 2	negative	NA
3/2024	XXXXXX8-1791	IAD	Influenza A virus	negative	NA
4/2024	XXXXXXXB67644	SFO	Influenza A virus	negative	NA
6/2024	XXXXXXXB42618	SFO	Influenza A virus	negative	NA
7/2024	XXXXXXXD17714	IAD	Severe acute respiratory syndrome coronavirus 2	negative	NA
7/2024	XXXXXXXD31967	SFO	Severe acute respiratory syndrome coronavirus 2	negative	NA
6/2024	XXXXXXXB42478	SFO	Severe acute respiratory syndrome coronavirus 2	negative	NA
2/2024	XXXXXX5-1414	IAD	Influenza A virus	negative	NA
8/2024	XXXXXXXD16456	SFO	Severe acute respiratory syndrome coronavirus 2	negative	NA
1/2024	XXXXXX4-5524	IAD	Influenza A virus	negative	NA
8/2024	XXXXXXXD19240	SFO	Influenza A virus	negative	NA
5/2024	XXXXXXXB24970	IAD	Influenza A virus	negative	NA
10/2023	XXXXXX5-7952	SFO	Severe acute respiratory syndrome coronavirus 2	negative	NA
5/2024	XXXXXXXC17598	SFO	Severe acute respiratory syndrome coronavirus 2	negative	NA
1/2024	XXXXXX8-0690	SFO	Severe acute respiratory syndrome coronavirus 2	negative	NA
5/2024	XXXXXXXC57679	SFO	Influenza A virus	negative	NA
6/2024	XXXXXXXE00546	SFO	Severe acute respiratory syndrome coronavirus 2	negative	NA
7/2024	XXXXXXXC84272	SFO	Influenza A virus	negative	NA
12/2023	XXXXXX6-8203	SFO	Influenza A virus	negative	NA
2/2024	XXXXXX7-2492	SFO	Influenza A virus	negative	NA
2/2024	XXXXXX6-4286	SFO	Severe acute respiratory syndrome coronavirus 2	negative	NA
4/2024	XXXXXXXB67676	SFO	Severe acute respiratory syndrome coronavirus 2	negative	NA
1/2024	XXXXXX8-4999	IAD	Influenza A virus	negative	NA
11/2023	XXXXXX3-4365	IAD	Influenza A virus	negative	NA
4/2024	XXXXXXXB56764	IAD	Severe acute respiratory syndrome coronavirus 2	negative	NA
8/2024	XXXXXXXD26914	SFO	Severe acute respiratory syndrome coronavirus 2	negative	NA
7/2024	XXXXXXXC90453	SFO	Influenza A virus	negative	NA
7/2024	XXXXXXXD37210	IAD	Severe acute respiratory syndrome coronavirus 2	negative	NA
2/2024	XXXXXX0-6236	SFO	Influenza A virus	negative	NA
5/2024	XXXXXXXC56874	SFO	Severe acute respiratory syndrome coronavirus 2	negative	NA
7/2024	XXXXXXXC91267	SFO	Severe acute respiratory syndrome coronavirus 2	negative	NA
3/2024	XXXXXXXB93599	SFO	Severe acute respiratory syndrome coronavirus 2	negative	NA
5/2024	XXXXXXXB22363	IAD	Severe acute respiratory syndrome coronavirus 2	negative	NA
5/2024	XXXXXXXC22785	SFO	Severe acute respiratory syndrome coronavirus 2	negative	NA
5/2024	XXXXXXXC06248	SFO	Severe acute respiratory syndrome coronavirus 2	negative	NA
6/2024	XXXXXXXB49956	SFO	Influenza A virus	negative	NA
10/2023	XXXXXX3-9219	SFO	Severe acute respiratory syndrome coronavirus 2	negative	NA
6/2024	XXXXXXXC98775	IAD	Severe acute respiratory syndrome coronavirus 2	negative	NA
7/2024	XXXXXXXD41930	SFO	Influenza A virus	negative	NA
6/2024	XXXXXXXB39672	SFO	Influenza A virus	negative	NA
12/2023	XXXXXX4-9713	SFO	Severe acute respiratory syndrome coronavirus 2	negative	NA
10/2023	XXXXXX8-5260	SFO	Severe acute respiratory syndrome coronavirus 2	negative	NA
1/2024	XXXXXX8-5105	SFO	Influenza A virus	negative	NA
1/2024	XXXXXX7-8340	SFO	Influenza A virus	negative	NA
4/2024	XXXXXXXB96387	SFO	Influenza A virus	negative	NA
12/2023	XXXXXX4-6634	IAD	Severe acute respiratory syndrome coronavirus 2	positive	32.38	CT
7/2024	XXXXXXXC92478	IAD	Severe acute respiratory syndrome coronavirus 2	negative	NA
7/2024	XXXXXXXD60112	IAD	Influenza A virus	negative	NA
6/2024	XXXXXXXC98398	IAD	Influenza A virus	negative	NA
8/2024	XXXXXXXD42997	IAD	Influenza A virus	negative	NA
10/2023	XXXXXX5-1102	SFO	Severe acute respiratory syndrome coronavirus 2	negative	NA
4/2024	XXXXXXXC31215	SFO	Severe acute respiratory syndrome coronavirus 2	negative	NA
7/2024	XXXXXXXD34512	SFO	Influenza A virus	negative	NA
4/2024	XXXXXXXC31275	SFO	Influenza A virus	negative	NA
6/2024	XXXXXXXB78621	SFO	Influenza A virus	negative	NA
7/2024	XXXXXXXC88922	SFO	Severe acute respiratory syndrome coronavirus 2	positive	31.64	CT
1/2024	XXXXXX5-1384	IAD	Influenza A virus	negative	NA
7/2024	XXXXXXXD18082	SFO	Influenza A virus	negative	NA
11/2023	XXXXXX6-6802	SFO	Influenza A virus	negative	NA
8/2024	XXXXXXXC72433	SFO	Influenza A virus	negative	NA
2/2024	XXXXXX0-1257	SFO	Severe acute respiratory syndrome coronavirus 2	negative	NA
3/2024	XXXXXX0-0052	SFO	Severe acute respiratory syndrome coronavirus 2	negative	NA
5/2024	XXXXXXXC51798	SFO	Influenza A virus	negative	NA
3/2024	XXXXXXXB96969	SFO	Severe acute respiratory syndrome coronavirus 2	negative	NA
6/2024	XXXXXXXB79745	SFO	Severe acute respiratory syndrome coronavirus 2	negative	NA
6/2024	XXXXXXXB41809	SFO	Severe acute respiratory syndrome coronavirus 2	positive	18.29	CT
1/2024	XXXXXX3-1098	IAD	Influenza A virus	negative	NA
5/2024	XXXXXXXC18466	SFO	Influenza A virus	negative	NA
6/2024	XXXXXXXB41122	SFO	Severe acute respiratory syndrome coronavirus 2	negative	NA
10/2023	XXXXXX3-8757	IAD	Influenza A virus	negative	NA
11/2023	XXXXXX5-4812	IAD	Severe acute respiratory syndrome coronavirus 2	negative	NA
3/2024	XXXXXX1-0829	SFO	Severe acute respiratory syndrome coronavirus 2	negative	NA
4/2024	XXXXXXXC33385	SFO	Severe acute respiratory syndrome coronavirus 2	negative	NA
10/2023	XXXXXX8-9377	SFO	Severe acute respiratory syndrome coronavirus 2	negative	NA
7/2024	XXXXXXXD20922	SFO	Influenza A virus	negative	NA
6/2024	XXXXXXXB50104	SFO	Severe acute respiratory syndrome coronavirus 2	negative	NA
8/2024	XXXXXXXD21972	IAD	Severe acute respiratory syndrome coronavirus 2	negative	NA
7/2024	XXXXXXXD29947	SFO	Severe acute respiratory syndrome coronavirus 2	negative	NA
2/2024	XXXXXX1-4925	SFO	Influenza A virus	negative	NA
6/2024	XXXXXXXE00560	SFO	Influenza A virus	negative	NA
2/2024	XXXXXX1-5363	SFO	Severe acute respiratory syndrome coronavirus 2	negative	NA
3/2024	XXXXXXXB97590	SFO	Severe acute respiratory syndrome coronavirus 2	negative	NA
5/2024	XXXXXXXC57899	SFO	Influenza A virus	negative	NA
6/2024	XXXXXXXD01788	IAD	Influenza A virus	negative	NA
7/2024	XXXXXXXD62420	SFO	Severe acute respiratory syndrome coronavirus 2	negative	NA
7/2024	XXXXXXXD01848	IAD	Severe acute respiratory syndrome coronavirus 2	positive	32.24	CT
5/2024	XXXXXXXC13800	IAD	Severe acute respiratory syndrome coronavirus 2	negative	NA
6/2024	XXXXXXXB50939	SFO	Influenza A virus	negative	NA
10/2023	XXXXXX5-3038	SFO	Severe acute respiratory syndrome coronavirus 2	positive	23.88	CT
2/2024	XXXXXX2-9638	IAD	Severe acute respiratory syndrome coronavirus 2	positive	33.29	CT
5/2024	XXXXXXXC06410	SFO	Severe acute respiratory syndrome coronavirus 2	negative	NA
8/2024	XXXXXXXC65615	IAD	Influenza A virus	negative	NA
8/2024	XXXXXXXD28118	IAD	Severe acute respiratory syndrome coronavirus 2	negative	NA
5/2024	XXXXXXXC51547	SFO	Severe acute respiratory syndrome coronavirus 2	positive	15.79	CT
4/2024	XXXXXXXB56889	IAD	Severe acute respiratory syndrome coronavirus 2	negative	NA
10/2023	XXXXXX5-2756	IAD	Severe acute respiratory syndrome coronavirus 2	negative	NA
8/2024	XXXXXXXD18364	SFO	Severe acute respiratory syndrome coronavirus 2	negative	NA
5/2024	XXXXXXXC21794	SFO	Severe acute respiratory syndrome coronavirus 2	positive	25.78	CT
6/2024	XXXXXXXD37861	SFO	Influenza A virus	negative	NA
3/2024	XXXXXX1-1569	SFO	Influenza A virus	negative	NA
10/2023	XXXXXX5-3273	SFO	Severe acute respiratory syndrome coronavirus 2	negative	NA
6/2024	XXXXXXXB39149	SFO	Severe acute respiratory syndrome coronavirus 2	negative	NA
6/2024	XXXXXXXD23414	IAD	Influenza A virus	negative	NA
6/2024	XXXXXXXE00538	SFO	Severe acute respiratory syndrome coronavirus 2	negative	NA
6/2024	XXXXXXXB91605	SFO	Influenza A virus	negative	NA
2/2024	XXXXXX0-3465	SFO	Severe acute respiratory syndrome coronavirus 2	positive	29.47	CT
1/2024	XXXXXX8-5538	SFO	Influenza A virus	negative	NA
1/2024	XXXXXX4-3154	SFO	Influenza A virus	negative	NA
7/2024	XXXXXXXD37812	SFO	Influenza A virus	negative	NA
12/2023	XXXXXX4-8278	SFO	Severe acute respiratory syndrome coronavirus 2	positive	34.61	CT
10/2023	XXXXXX8-9281	SFO	Influenza A virus	negative	NA
5/2024	XXXXXXXB25024	IAD	Influenza A virus	negative	NA
4/2024	XXXXXXXC47740	SFO	Severe acute respiratory syndrome coronavirus 2	negative	NA
12/2023	XXXXXX3-4409	SFO	Severe acute respiratory syndrome coronavirus 2	negative	NA
10/2023	XXXXXX5-8167	IAD	Influenza A virus	negative	NA
1/2024	XXXXXX6-8544	SFO	Severe acute respiratory syndrome coronavirus 2	positive	23.75	CT
11/2023	XXXXXX8-6397	SFO	Severe acute respiratory syndrome coronavirus 2	negative	NA
6/2024	XXXXXXXD23398	IAD	Severe acute respiratory syndrome coronavirus 2	negative	NA
5/2024	XXXXXXXC17690	SFO	Influenza A virus	negative	NA
4/2024	XXXXXXXB66171	SFO	Severe acute respiratory syndrome coronavirus 2	negative	NA
5/2024	XXXXXXXC05706	SFO	Severe acute respiratory syndrome coronavirus 2	negative	NA
2/2024	XXXXXX5-0934	IAD	Influenza A virus	negative	NA
5/2024	XXXXXXXC19042	SFO	Severe acute respiratory syndrome coronavirus 2	negative	NA
7/2024	XXXXXXXD07585	SFO	Influenza A virus	negative	NA
12/2023	XXXXXX4-9620	SFO	Severe acute respiratory syndrome coronavirus 2	negative	NA
7/2024	XXXXXXXD61967	SFO	Influenza A virus	negative	NA
6/2024	XXXXXXXD41381	SFO	Influenza A virus	negative	NA
11/2023	XXXXXX5-4783	IAD	Severe acute respiratory syndrome coronavirus 2	negative	NA
4/2024	XXXXXXXB64635	SFO	Influenza A virus	negative	NA
7/2024	XXXXXXXD37867	SFO	Influenza A virus	negative	NA
7/2024	XXXXXXXC86732	SFO	Influenza A virus	negative	NA
7/2024	XXXXXXXD44104	SFO	Influenza A virus	negative	NA
10/2023	XXXXXX5-3074	SFO	Severe acute respiratory syndrome coronavirus 2	negative	NA
8/2024	XXXXXXXC85575	SFO	Influenza A virus	negative	NA
3/2024	XXXXXXXB24313	SFO	Influenza A virus	negative	NA
5/2024	XXXXXXXB47145	SFO	Severe acute respiratory syndrome coronavirus 2	positive	31.29	CT
11/2023	XXXXXX4-5819	IAD	Severe acute respiratory syndrome coronavirus 2	negative	NA
2/2024	XXXXXX1-9864	SFO	Influenza A virus	negative	NA
12/2023	XXXXXX5-2279	SFO	Severe acute respiratory syndrome coronavirus 2	positive	21.36	CT
11/2023	XXXXXX9-1646	SFO	Severe acute respiratory syndrome coronavirus 2	negative	NA
2/2024	XXXXXX2-8012	IAD	Influenza A virus	negative	NA
12/2023	XXXXXX3-2364	SFO	Influenza A virus	negative	NA
5/2024	XXXXXXXC57819	SFO	Influenza A virus	negative	NA
5/2024	XXXXXXXC51725	SFO	Influenza A virus	negative	NA
8/2024	XXXXXXXD51540	SFO	Severe acute respiratory syndrome coronavirus 2	negative	NA
7/2024	XXXXXXXC84201	SFO	Severe acute respiratory syndrome coronavirus 2	negative	NA
7/2024	XXXXXXXC49834	IAD	Influenza A virus	negative	NA
11/2023	XXXXXX9-1623	SFO	Severe acute respiratory syndrome coronavirus 2	negative	NA
7/2024	XXXXXXXD43834	SFO	Severe acute respiratory syndrome coronavirus 2	negative	NA
10/2023	XXXXXX5-1193	SFO	Influenza A virus	negative	NA
1/2024	XXXXXX9-8042	IAD	Influenza A virus	negative	NA
6/2024	XXXXXXXB48178	SFO	Severe acute respiratory syndrome coronavirus 2	negative	NA
11/2023	XXXXXX8-5848	SFO	Influenza A virus	negative	NA
6/2024	XXXXXXXB78819	SFO	Influenza A virus	negative	NA
6/2024	XXXXXXXB36576	SFO	Severe acute respiratory syndrome coronavirus 2	positive	26.31	CT
12/2023	XXXXXX3-7867	SFO	Severe acute respiratory syndrome coronavirus 2	positive	17.78	CT
5/2024	XXXXXXXB69598	IAD	Severe acute respiratory syndrome coronavirus 2	negative	NA
7/2024	XXXXXXXD35789	SFO	Severe acute respiratory syndrome coronavirus 2	negative	NA
5/2024	XXXXXXXC20946	SFO	Severe acute respiratory syndrome coronavirus 2	negative	NA
5/2024	XXXXXXXB25074	IAD	Severe acute respiratory syndrome coronavirus 2	positive	20.38	CT
8/2024	XXXXXXXD18697	SFO	Severe acute respiratory syndrome coronavirus 2	negative	NA
6/2024	XXXXXXXC00720	IAD	Influenza A virus	negative	NA
12/2023	XXXXXX5-0122	SFO	Severe acute respiratory syndrome coronavirus 2	negative	NA
1/2024	XXXXXX5-5915	SFO	Severe acute respiratory syndrome coronavirus 2	negative	NA
6/2024	XXXXXXXB42662	SFO	Severe acute respiratory syndrome coronavirus 2	negative	NA
11/2023	XXXXXX5-4848	IAD	Severe acute respiratory syndrome coronavirus 2	negative	NA
10/2023	XXXXXX5-3155	IAD	Influenza A virus	negative	NA
8/2024	XXXXXXXC68000	SFO	Influenza A virus	negative	NA
7/2024	XXXXXXXD12729	SFO	Severe acute respiratory syndrome coronavirus 2	negative	NA
3/2024	XXXXXXXB89479	SFO	Influenza A virus	negative	NA
1/2024	XXXXXX3-2956	IAD	Severe acute respiratory syndrome coronavirus 2	negative	NA
1/2024	XXXXXX6-4802	SFO	Severe acute respiratory syndrome coronavirus 2	negative	NA
1/2024	XXXXXX5-5419	IAD	Influenza A virus	negative	NA
7/2024	XXXXXXXD18059	SFO	Influenza A virus	negative	NA
3/2024	XXXXXX8-7911	SFO	Influenza A virus	negative	NA
4/2024	XXXXXXXB55228	IAD	Influenza A virus	negative	NA
4/2024	XXXXXXXB23294	IAD	Influenza A virus	negative	NA
4/2024	XXXXXX6-3481	IAD	Influenza A virus	negative	NA
2/2024	XXXXXX9-9771	IAD	Influenza A virus	negative	NA
5/2024	XXXXXXXC28192	IAD	Influenza A virus	negative	NA
7/2024	XXXXXXXD62998	IAD	Influenza A virus	negative	NA
3/2024	XXXXXX6-6609	IAD	Severe acute respiratory syndrome coronavirus 2	negative	NA
5/2024	XXXXXXXC59531	SFO	Influenza A virus	negative	NA
2/2024	XXXXXX1-9551	SFO	Influenza A virus	negative	NA
8/2024	XXXXXXXD24227	SFO	Severe acute respiratory syndrome coronavirus 2	positive	22.42	CT
5/2024	XXXXXXXB72220	SFO	Influenza A virus	negative	NA
1/2024	XXXXXX5-9710	IAD	Influenza A virus	negative	NA
5/2024	XXXXXXXC38042	SFO	Influenza A virus	negative	NA
6/2024	XXXXXXXC88565	SFO	Influenza A virus	negative	NA
7/2024	XXXXXXXD17568	IAD	Influenza A virus	negative	NA
2/2024	XXXXXX1-7972	SFO	Severe acute respiratory syndrome coronavirus 2	negative	NA
12/2023	XXXXXX9-8602	SFO	Severe acute respiratory syndrome coronavirus 2	positive	27.84	CT
4/2024	XXXXXX6-3574	IAD	Severe acute respiratory syndrome coronavirus 2	negative	NA
12/2023	XXXXXX3-1982	SFO	Severe acute respiratory syndrome coronavirus 2	negative	NA
6/2024	XXXXXXXC88645	SFO	Influenza A virus	negative	NA
3/2024	XXXXXXXB96216	SFO	Influenza A virus	negative	NA
11/2023	XXXXXX8-8138	SFO	Severe acute respiratory syndrome coronavirus 2	negative	NA
6/2024	XXXXXXXB51117	SFO	Influenza A virus	negative	NA
6/2024	XXXXXXXB36375	SFO	Influenza A virus	negative	NA
5/2024	XXXXXXXB91370	SFO	Influenza A virus	negative	NA
4/2024	XXXXXXXB22990	SFO	Severe acute respiratory syndrome coronavirus 2	negative	NA
5/2024	XXXXXXXC61057	SFO	Severe acute respiratory syndrome coronavirus 2	negative	NA
7/2024	XXXXXXXD06697	SFO	Severe acute respiratory syndrome coronavirus 2	negative	NA
1/2024	XXXXXX4-2007	IAD	Severe acute respiratory syndrome coronavirus 2	negative	NA
10/2023	XXXXXX4-5059	SFO	Severe acute respiratory syndrome coronavirus 2	negative	NA
5/2024	XXXXXXXC06465	SFO	Severe acute respiratory syndrome coronavirus 2	negative	NA
7/2024	XXXXXXXD42010	SFO	Influenza A virus	negative	NA
12/2023	XXXXXX5-2231	SFO	Influenza A virus	negative	NA
6/2024	XXXXXXXB79853	SFO	Severe acute respiratory syndrome coronavirus 2	negative	NA
5/2024	XXXXXXXC34895	SFO	Influenza A virus	negative	NA
5/2024	XXXXXXXC06136	SFO	Influenza A virus	negative	NA
7/2024	XXXXXXXC85195	SFO	Severe acute respiratory syndrome coronavirus 2	negative	NA
4/2024	XXXXXXXB20800	SFO	Severe acute respiratory syndrome coronavirus 2	negative	NA
10/2023	XXXXXX9-5468	SFO	Influenza A virus	negative	NA
12/2023	XXXXXX3-9712	IAD	Severe acute respiratory syndrome coronavirus 2	negative	NA
6/2024	XXXXXXXD08997	SFO	Severe acute respiratory syndrome coronavirus 2	negative	NA
1/2024	XXXXXX4-3242	SFO	Severe acute respiratory syndrome coronavirus 2	negative	NA
1/2024	XXXXXX7-5171	SFO	Influenza A virus	negative	NA
11/2023	XXXXXX3-6934	SFO	Severe acute respiratory syndrome coronavirus 2	positive	34.27	CT
5/2024	XXXXXXXB24566	IAD	Severe acute respiratory syndrome coronavirus 2	negative	NA
7/2024	XXXXXXXD43804	SFO	Influenza A virus	negative	NA
12/2023	XXXXXX3-4372	SFO	Severe acute respiratory syndrome coronavirus 2	negative	NA
6/2024	XXXXXXXB76373	SFO	Severe acute respiratory syndrome coronavirus 2	negative	NA
4/2024	XXXXXXXC33508	SFO	Influenza A virus	negative	NA
2/2024	XXXXXX7-1151	SFO	Severe acute respiratory syndrome coronavirus 2	negative	NA
7/2024	XXXXXXXD35854	SFO	Influenza A virus	negative	NA
6/2024	XXXXXXXB38646	SFO	Influenza A virus	negative	NA
3/2024	XXXXXX0-2678	SFO	Influenza A virus	negative	NA
2/2024	XXXXXX0-0918	SFO	Severe acute respiratory syndrome coronavirus 2	negative	NA
6/2024	XXXXXXXB43724	SFO	Severe acute respiratory syndrome coronavirus 2	negative	NA
6/2024	XXXXXXXC98438	IAD	Severe acute respiratory syndrome coronavirus 2	negative	NA
7/2024	XXXXXXXC50554	IAD	Influenza A virus	positive	34.5	CT
6/2024	XXXXXXXB37183	SFO	Severe acute respiratory syndrome coronavirus 2	negative	NA
8/2024	XXXXXXXD43102	IAD	Severe acute respiratory syndrome coronavirus 2	negative	NA
7/2024	XXXXXXXC90404	SFO	Severe acute respiratory syndrome coronavirus 2	negative	NA
1/2024	XXXXXX9-8135	IAD	Severe acute respiratory syndrome coronavirus 2	negative	NA
7/2024	XXXXXXXD63446	SFO	Influenza A virus	negative	NA
5/2024	XXXXXXXC11260	SFO	Severe acute respiratory syndrome coronavirus 2	negative	NA
2/2024	XXXXXX0-9403	SFO	Influenza A virus	negative	NA
5/2024	XXXXXXXC48331	SFO	Severe acute respiratory syndrome coronavirus 2	negative	NA
8/2024	XXXXXXXD16466	SFO	Severe acute respiratory syndrome coronavirus 2	negative	NA
12/2023	XXXXXX4-5432	SFO	Influenza A virus	positive	32.23	CT
11/2023	XXXXXX8-7307	SFO	Severe acute respiratory syndrome coronavirus 2	negative	NA
3/2024	XXXXXX8-8206	IAD	Influenza A virus	negative	NA
4/2024	XXXXXXXB96308	SFO	Influenza A virus	negative	NA
6/2024	XXXXXXXD26396	IAD	Severe acute respiratory syndrome coronavirus 2	negative	NA
7/2024	XXXXXXXD06159	SFO	Influenza A virus	negative	NA
7/2024	XXXXXXXC84617	SFO	Severe acute respiratory syndrome coronavirus 2	negative	NA
7/2024	XXXXXXXD32044	SFO	Influenza A virus	negative	NA
3/2024	XXXXXXXB93720	SFO	Severe acute respiratory syndrome coronavirus 2	negative	NA
7/2024	XXXXXXXC86358	SFO	Severe acute respiratory syndrome coronavirus 2	positive	36.18	CT
5/2024	XXXXXXXC57681	SFO	Severe acute respiratory syndrome coronavirus 2	negative	NA
3/2024	XXXXXX8-0057	IAD	Influenza A virus	negative	NA
5/2024	XXXXXXXB62850	IAD	Severe acute respiratory syndrome coronavirus 2	negative	NA
4/2024	XXXXXXXB32095	IAD	Severe acute respiratory syndrome coronavirus 2	negative	NA
1/2024	XXXXXX8-9772	SFO	Influenza A virus	negative	NA
8/2024	XXXXXXXD19130	SFO	Influenza A virus	negative	NA
10/2023	XXXXXX3-7082	SFO	Severe acute respiratory syndrome coronavirus 2	negative	NA
5/2024	XXXXXXXC57762	SFO	Severe acute respiratory syndrome coronavirus 2	negative	NA
1/2024	XXXXXX4-2004	IAD	Severe acute respiratory syndrome coronavirus 2	negative	NA
7/2024	XXXXXXXD12415	SFO	Influenza A virus	negative	NA
6/2024	XXXXXXXC88864	SFO	Severe acute respiratory syndrome coronavirus 2	negative	NA
10/2023	XXXXXX9-3276	SFO	Severe acute respiratory syndrome coronavirus 2	positive	22.96	CT
5/2024	XXXXXXXC27251	SFO	Severe acute respiratory syndrome coronavirus 2	negative	NA
1/2024	XXXXXX4-2680	IAD	Severe acute respiratory syndrome coronavirus 2	negative	NA
5/2024	XXXXXX5-3195	IAD	Influenza A virus	negative	NA
4/2024	XXXXXXXC28881	IAD	Influenza A virus	negative	NA
7/2024	XXXXXXXD61246	SFO	Influenza A virus	negative	NA
10/2023	XXXXXX5-3817	SFO	Severe acute respiratory syndrome coronavirus 2	negative	NA
1/2024	XXXXXX3-3089	IAD	Severe acute respiratory syndrome coronavirus 2	negative	NA
7/2024	XXXXXXXD48710	SFO	Severe acute respiratory syndrome coronavirus 2	negative	NA
8/2024	XXXXXXXD19302	SFO	Influenza A virus	negative	NA
1/2024	XXXXXX8-5003	IAD	Severe acute respiratory syndrome coronavirus 2	negative	NA
3/2024	XXXXXXXB24127	SFO	Influenza A virus	negative	NA
12/2023	XXXXXX4-6633	IAD	Influenza A virus	negative	NA
12/2023	XXXXXX4-3299	IAD	Influenza A virus	negative	NA
12/2023	XXXXXX4-5195	SFO	Influenza A virus	negative	NA
6/2024	XXXXXXXD02114	IAD	Severe acute respiratory syndrome coronavirus 2	negative	NA
2/2024	XXXXXX3-5272	IAD	Influenza A virus	negative	NA
4/2024	XXXXXXXB20603	IAD	Influenza A virus	negative	NA
5/2024	XXXXXXXC05529	SFO	Influenza A virus	negative	NA
12/2023	XXXXXX9-6312	SFO	Influenza A virus	negative	NA
8/2024	XXXXXXXD43042	IAD	Influenza A virus	negative	NA
4/2024	XXXXXXXC47907	SFO	Severe acute respiratory syndrome coronavirus 2	negative	NA
10/2023	XXXXXX4-1869	SFO	Influenza A virus	negative	NA
1/2024	XXXXXX4-7105	IAD	Severe acute respiratory syndrome coronavirus 2	negative	NA
6/2024	XXXXXXXD38934	IAD	Severe acute respiratory syndrome coronavirus 2	negative	NA
12/2023	XXXXXX4-4952	SFO	Influenza A virus	negative	NA
10/2023	XXXXXX3-8765	IAD	Influenza A virus	negative	NA
4/2024	XXXXXXXB29012	IAD	Severe acute respiratory syndrome coronavirus 2	negative	NA
6/2024	XXXXXXXB51124	SFO	Influenza A virus	negative	NA
5/2024	XXXXXXXC58885	SFO	Severe acute respiratory syndrome coronavirus 2	negative	NA
5/2024	XXXXXXXC57630	SFO	Influenza A virus	negative	NA
2/2024	XXXXXX2-8482	IAD	Severe acute respiratory syndrome coronavirus 2	negative	NA
3/2024	XXXXXX2-2351	SFO	Severe acute respiratory syndrome coronavirus 2	negative	NA
11/2023	XXXXXX0-7044	IAD	Influenza A virus	negative	NA
5/2024	XXXXXXXC61418	SFO	Severe acute respiratory syndrome coronavirus 2	negative	NA
5/2024	XXXXXXXC02138	SFO	Influenza A virus	negative	NA
2/2024	XXXXXX8-7282	SFO	Influenza A virus	negative	NA
2/2024	XXXXXX0-3515	SFO	Severe acute respiratory syndrome coronavirus 2	negative	NA
1/2024	XXXXXX6-7436	SFO	Severe acute respiratory syndrome coronavirus 2	negative	NA
7/2024	XXXXXXXD34088	SFO	Influenza A virus	negative	NA
6/2024	XXXXXXXC94455	IAD	Severe acute respiratory syndrome coronavirus 2	negative	NA
3/2024	XXXXXX6-6848	IAD	Influenza A virus	negative	NA
8/2024	XXXXXXXD17016	SFO	Influenza A virus	negative	NA
6/2024	XXXXXXXB43710	SFO	Severe acute respiratory syndrome coronavirus 2	negative	NA
7/2024	XXXXXXXD42006	SFO	Influenza A virus	negative	NA
7/2024	XXXXXXXC86715	SFO	Severe acute respiratory syndrome coronavirus 2	negative	NA
10/2023	XXXXXX5-9837	SFO	Severe acute respiratory syndrome coronavirus 2	negative	NA
1/2024	XXXXXX6-5229	SFO	Influenza A virus	negative	NA
10/2023	XXXXXX5-9699	SFO	Severe acute respiratory syndrome coronavirus 2	positive	38.33	CT
7/2024	XXXXXXXD51506	SFO	Influenza A virus	negative	NA
1/2024	XXXXXXXB96562	SFO	Influenza A virus	negative	NA
2/2024	XXXXXX3-5448	IAD	Severe acute respiratory syndrome coronavirus 2	positive	26.39	CT
10/2023	XXXXXX3-9059	SFO	Influenza A virus	negative	NA
2/2024	XXXXXX2-8060	IAD	Severe acute respiratory syndrome coronavirus 2	negative	NA
1/2024	XXXXXX9-0205	SFO	Influenza A virus	negative	NA
10/2023	XXXXXX5-5153	IAD	Influenza A virus	negative	NA
4/2024	XXXXXXXC47327	SFO	Influenza A virus	negative	NA
6/2024	XXXXXXXD39122	IAD	Severe acute respiratory syndrome coronavirus 2	negative	NA
5/2024	XXXXXXXC18261	SFO	Influenza A virus	negative	NA
12/2023	XXXXXX3-9042	SFO	Severe acute respiratory syndrome coronavirus 2	negative	NA
5/2024	XXXXXXXC50331	IAD	Influenza A virus	negative	NA
6/2024	XXXXXXXB38036	SFO	Severe acute respiratory syndrome coronavirus 2	negative	NA
10/2023	XXXXXX5-3874	SFO	Influenza A virus	negative	NA
6/2024	XXXXXXXB46245	IAD	Severe acute respiratory syndrome coronavirus 2	negative	NA
1/2024	XXXXXX9-8144	IAD	Influenza A virus	negative	NA
1/2024	XXXXXX6-5188	SFO	Severe acute respiratory syndrome coronavirus 2	negative	NA
8/2024	XXXXXXXC87163	SFO	Influenza A virus	negative	NA
6/2024	XXXXXXXD39097	IAD	Influenza A virus	negative	NA
11/2023	XXXXXX5-4852	IAD	Severe acute respiratory syndrome coronavirus 2	negative	NA
7/2024	XXXXXXXD30944	SFO	Influenza A virus	negative	NA
11/2023	XXXXXX2-8393	IAD	Influenza A virus	negative	NA
1/2024	XXXXXX7-3961	SFO	Influenza A virus	negative	NA
10/2023	XXXXXX5-7836	IAD	Severe acute respiratory syndrome coronavirus 2	negative	NA
2/2024	XXXXXX8-2704	IAD	Influenza A virus	positive	29.33	CT
4/2024	XXXXXXXB57000	SFO	Severe acute respiratory syndrome coronavirus 2	positive	32.09	CT
3/2024	XXXXXXXB25775	SFO	Severe acute respiratory syndrome coronavirus 2	negative	NA
7/2024	XXXXXXXD42157	SFO	Severe acute respiratory syndrome coronavirus 2	negative	NA
11/2023	XXXXXX8-6276	SFO	Influenza A virus	negative	NA
4/2024	XXXXXXXB67578	SFO	Influenza A virus	negative	NA
10/2023	XXXXXX5-7848	IAD	Severe acute respiratory syndrome coronavirus 2	positive	26.36	CT
12/2023	XXXXXX5-0192	SFO	Severe acute respiratory syndrome coronavirus 2	negative	NA
8/2024	XXXXXXXD24842	SFO	Influenza A virus	negative	NA
12/2023	XXXXXX4-3013	IAD	Severe acute respiratory syndrome coronavirus 2	negative	NA
1/2024	XXXXXX5-9450	IAD	Influenza A virus	negative	NA
1/2024	XXXXXX4-5863	IAD	Severe acute respiratory syndrome coronavirus 2	negative	NA
4/2024	XXXXXXXB62181	SFO	Influenza A virus	negative	NA
12/2023	XXXXXX3-2553	SFO	Severe acute respiratory syndrome coronavirus 2	negative	NA
4/2024	XXXXXXXB31960	IAD	Severe acute respiratory syndrome coronavirus 2	negative	NA
11/2023	XXXXXX8-7612	SFO	Severe acute respiratory syndrome coronavirus 2	negative	NA
11/2023	XXXXXX4-6444	IAD	Influenza A virus	negative	NA
3/2024	XXXXXX2-0483	SFO	Severe acute respiratory syndrome coronavirus 2	negative	NA
6/2024	XXXXXXXB79079	SFO	Influenza A virus	negative	NA
6/2024	XXXXXXXC98452	IAD	Influenza A virus	negative	NA
4/2024	XXXXXXXC47732	SFO	Severe acute respiratory syndrome coronavirus 2	negative	NA
7/2024	XXXXXXXC54832	IAD	Influenza A virus	negative	NA
2/2024	XXXXXX7-2346	SFO	Influenza A virus	negative	NA
8/2024	XXXXXXXD22117	IAD	Severe acute respiratory syndrome coronavirus 2	negative	NA
5/2024	XXXXXXXC23574	SFO	Influenza A virus	negative	NA
3/2024	XXXXXXXB25830	SFO	Severe acute respiratory syndrome coronavirus 2	negative	NA
5/2024	XXXXXXXC57422	SFO	Severe acute respiratory syndrome coronavirus 2	negative	NA
10/2023	XXXXXX5-2488	SFO	Influenza A virus	negative	NA
6/2024	XXXXXXXB43254	SFO	Severe acute respiratory syndrome coronavirus 2	negative	NA
7/2024	XXXXXXXD62446	SFO	Severe acute respiratory syndrome coronavirus 2	negative	NA
3/2024	XXXXXX0-5841	SFO	Influenza A virus	negative	NA
7/2024	XXXXXXXD63013	IAD	Influenza A virus	negative	NA
12/2023	XXXXXX3-2365	SFO	Influenza A virus	positive	32.15	CT
5/2024	XXXXXXXB94318	IAD	Severe acute respiratory syndrome coronavirus 2	negative	NA
10/2023	XXXXXX9-4087	SFO	Severe acute respiratory syndrome coronavirus 2	negative	NA
5/2024	XXXXXXXB27405	IAD	Severe acute respiratory syndrome coronavirus 2	negative	NA
7/2024	XXXXXXXD60120	IAD	Severe acute respiratory syndrome coronavirus 2	negative	NA
8/2024	XXXXXXXD46164	IAD	Influenza A virus	negative	NA
5/2024	XXXXXXXC61413	SFO	Influenza A virus	negative	NA
1/2024	XXXXXX9-8224	IAD	Severe acute respiratory syndrome coronavirus 2	negative	NA
12/2023	XXXXXX8-8182	SFO	Severe acute respiratory syndrome coronavirus 2	positive	23.81	CT
1/2024	XXXXXXXB94962	SFO	Influenza A virus	negative	NA
3/2024	XXXXXXXB97458	SFO	Severe acute respiratory syndrome coronavirus 2	negative	NA
7/2024	XXXXXXXC85380	SFO	Severe acute respiratory syndrome coronavirus 2	negative	NA
10/2023	XXXXXX5-6531	IAD	Influenza A virus	negative	NA
1/2024	XXXXXX6-8642	SFO	Severe acute respiratory syndrome coronavirus 2	negative	NA
7/2024	XXXXXXXD07578	SFO	Severe acute respiratory syndrome coronavirus 2	negative	NA
5/2024	XXXXXXXB49519	IAD	Severe acute respiratory syndrome coronavirus 2	negative	NA
3/2024	XXXXXXXB26537	SFO	Severe acute respiratory syndrome coronavirus 2	negative	NA
8/2024	XXXXXXXD27708	SFO	Influenza A virus	negative	NA
6/2024	XXXXXXXD40440	SFO	Severe acute respiratory syndrome coronavirus 2	negative	NA
8/2024	XXXXXXXD20291	SFO	Influenza A virus	negative	NA
5/2024	XXXXXX6-3299	IAD	Severe acute respiratory syndrome coronavirus 2	negative	NA
4/2024	XXXXXXXB94747	IAD	Severe acute respiratory syndrome coronavirus 2	negative	NA
7/2024	XXXXXXXD42051	SFO	Influenza A virus	negative	NA
6/2024	XXXXXXXC94490	IAD	Influenza A virus	negative	NA
12/2023	XXXXXX4-6683	IAD	Influenza A virus	negative	NA
3/2024	XXXXXXXB94642	SFO	Severe acute respiratory syndrome coronavirus 2	negative	NA
8/2024	XXXXXXXD11924	SFO	Severe acute respiratory syndrome coronavirus 2	negative	NA
7/2024	XXXXXXXD07152	SFO	Influenza A virus	negative	NA
7/2024	XXXXXXXD06189	SFO	Influenza A virus	negative	NA
10/2023	XXXXXX5-3969	SFO	Influenza A virus	negative	NA
3/2024	XXXXXX2-1946	SFO	Influenza A virus	negative	NA
12/2023	XXXXXX3-8899	SFO	Influenza A virus	negative	NA
12/2023	XXXXXX0-7535	IAD	Severe acute respiratory syndrome coronavirus 2	negative	NA
4/2024	XXXXXXXB56939	SFO	Influenza A virus	negative	NA
6/2024	XXXXXXXB49313	IAD	Severe acute respiratory syndrome coronavirus 2	negative	NA
3/2024	XXXXXXXB94635	SFO	Severe acute respiratory syndrome coronavirus 2	negative	NA
10/2023	XXXXXX0-8298	IAD	Influenza A virus	negative	NA
5/2024	XXXXXXXC59632	SFO	Influenza A virus	negative	NA
5/2024	XXXXXXXC06456	SFO	Influenza A virus	negative	NA
2/2024	XXXXXX7-2489	SFO	Influenza A virus	negative	NA
11/2023	XXXXXX8-6295	SFO	Severe acute respiratory syndrome coronavirus 2	positive	16.79	CT
5/2024	XXXXXXXC11232	SFO	Influenza A virus	negative	NA
8/2024	XXXXXXXD16952	SFO	Severe acute respiratory syndrome coronavirus 2	negative	NA
7/2024	XXXXXXXD34515	SFO	Influenza A virus	negative	NA
3/2024	XXXXXXXB94634	SFO	Severe acute respiratory syndrome coronavirus 2	positive	33.43	CT
8/2024	XXXXXXXC94945	IAD	Influenza A virus	negative	NA
12/2023	XXXXXX3-9566	IAD	Severe acute respiratory syndrome coronavirus 2	negative	NA
7/2024	XXXXXXXD59559	IAD	Influenza A virus	negative	NA
3/2024	XXXXXXXB95233	SFO	Severe acute respiratory syndrome coronavirus 2	negative	NA
7/2024	XXXXXXXD01745	IAD	Severe acute respiratory syndrome coronavirus 2	negative	NA
8/2024	XXXXXXXC68625	SFO	Severe acute respiratory syndrome coronavirus 2	negative	NA
6/2024	XXXXXXXD23511	IAD	Influenza A virus	negative	NA
3/2024	XXXXXXXB94606	SFO	Severe acute respiratory syndrome coronavirus 2	negative	NA
8/2024	XXXXXXXC93038	IAD	Severe acute respiratory syndrome coronavirus 2	negative	NA
1/2024	XXXXXX6-3025	SFO	Influenza A virus	negative	NA
4/2024	XXXXXXXB61938	SFO	Severe acute respiratory syndrome coronavirus 2	negative	NA
4/2024	XXXXXXXC36897	SFO	Influenza A virus	negative	NA
5/2024	XXXXXXXC50312	IAD	Influenza A virus	negative	NA
3/2024	XXXXXX2-0762	SFO	Severe acute respiratory syndrome coronavirus 2	negative	NA
1/2024	XXXXXX3-2902	IAD	Influenza A virus	negative	NA
10/2023	XXXXXX4-5016	SFO	Severe acute respiratory syndrome coronavirus 2	negative	NA
4/2024	XXXXXXXB56895	IAD	Influenza A virus	negative	NA
8/2024	XXXXXXXD43030	IAD	Influenza A virus	negative	NA
10/2023	XXXXXX8-9147	SFO	Severe acute respiratory syndrome coronavirus 2	negative	NA
4/2024	XXXXXXXC36841	SFO	Severe acute respiratory syndrome coronavirus 2	negative	NA
10/2023	XXXXXX5-3013	SFO	Severe acute respiratory syndrome coronavirus 2	positive	23.26	CT
1/2024	XXXXXX8-0147	SFO	Influenza A virus	negative	NA
2/2024	XXXXXX1-6968	SFO	Influenza A virus	negative	NA
6/2024	XXXXXXXD23385	IAD	Influenza A virus	negative	NA
5/2024	XXXXXXXC18930	SFO	Influenza A virus	negative	NA
1/2024	XXXXXX9-9343	IAD	Severe acute respiratory syndrome coronavirus 2	negative	NA
2/2024	XXXXXX4-5802	SFO	Influenza A virus	negative	NA
7/2024	XXXXXXXC85984	SFO	Severe acute respiratory syndrome coronavirus 2	negative	NA
4/2024	XXXXXXXC33380	SFO	Severe acute respiratory syndrome coronavirus 2	negative	NA
6/2024	XXXXXXXB43070	SFO	Influenza A virus	negative	NA
3/2024	XXXXXXXB89455	SFO	Influenza A virus	negative	NA
6/2024	XXXXXXXB36999	SFO	Influenza A virus	negative	NA
7/2024	XXXXXXXD34978	SFO	Influenza A virus	negative	NA
12/2023	XXXXXX3-0165	IAD	Influenza A virus	negative	NA
5/2024	XXXXXXXC62053	SFO	Severe acute respiratory syndrome coronavirus 2	negative	NA
5/2024	XXXXXXXC47809	SFO	Severe acute respiratory syndrome coronavirus 2	negative	NA
2/2024	XXXXXX8-7531	SFO	Severe acute respiratory syndrome coronavirus 2	negative	NA
6/2024	XXXXXXXD38762	SFO	Severe acute respiratory syndrome coronavirus 2	negative	NA
7/2024	XXXXXXXD63379	SFO	Influenza A virus	negative	NA
4/2024	XXXXXXXB25368	IAD	Influenza A virus	negative	NA
3/2024	XXXXXXXB24124	SFO	Influenza A virus	negative	NA
2/2024	XXXXXX4-4558	SFO	Severe acute respiratory syndrome coronavirus 2	negative	NA
12/2023	XXXXXX3-4131	SFO	Influenza A virus	negative	NA
12/2023	XXXXXX6-2380	IAD	Influenza A virus	negative	NA
6/2024	XXXXXXXC96859	IAD	Severe acute respiratory syndrome coronavirus 2	negative	NA
7/2024	XXXXXXXD35368	SFO	Influenza A virus	negative	NA
2/2024	XXXXXX4-4650	SFO	Influenza A virus	negative	NA
7/2024	XXXXXXXD43759	SFO	Severe acute respiratory syndrome coronavirus 2	negative	NA
7/2024	XXXXXXXD34420	SFO	Influenza A virus	negative	NA
7/2024	XXXXXXXD35751	SFO	Influenza A virus	negative	NA
8/2024	XXXXXXXD46246	IAD	Severe acute respiratory syndrome coronavirus 2	negative	NA
5/2024	XXXXXXXB62844	IAD	Severe acute respiratory syndrome coronavirus 2	negative	NA
4/2024	XXXXXXXB32030	IAD	Influenza A virus	negative	NA
7/2024	XXXXXXXC95648	IAD	Influenza A virus	negative	NA
5/2024	XXXXXXXC19539	SFO	Severe acute respiratory syndrome coronavirus 2	negative	NA
12/2023	XXXXXX6-2949	SFO	Severe acute respiratory syndrome coronavirus 2	negative	NA
5/2024	XXXXXXXC63635	SFO	Influenza A virus	negative	NA
8/2024	XXXXXXXC92503	IAD	Severe acute respiratory syndrome coronavirus 2	negative	NA
7/2024	XXXXXXXD61642	SFO	Severe acute respiratory syndrome coronavirus 2	negative	NA
5/2024	XXXXXXXC17274	SFO	Severe acute respiratory syndrome coronavirus 2	negative	NA
7/2024	XXXXXXXD18423	SFO	Severe acute respiratory syndrome coronavirus 2	negative	NA
3/2024	XXXXXX2-6551	IAD	Influenza A virus	negative	NA
7/2024	XXXXXXXD32589	IAD	Severe acute respiratory syndrome coronavirus 2	negative	NA
7/2024	XXXXXXXC50591	IAD	Severe acute respiratory syndrome coronavirus 2	negative	NA
6/2024	XXXXXXXE00449	SFO	Severe acute respiratory syndrome coronavirus 2	negative	NA
2/2024	XXXXXX4-3585	IAD	Severe acute respiratory syndrome coronavirus 2	negative	NA
1/2024	XXXXXX9-9490	IAD	Influenza A virus	negative	NA
10/2023	XXXXXX5-2709	SFO	Influenza A virus	negative	NA
6/2024	XXXXXXXD39094	IAD	Influenza A virus	negative	NA
7/2024	XXXXXXXD12137	SFO	Influenza A virus	negative	NA
5/2024	XXXXXXXC15061	IAD	Severe acute respiratory syndrome coronavirus 2	negative	NA
8/2024	XXXXXXXC16795	IAD	Severe acute respiratory syndrome coronavirus 2	negative	NA
7/2024	XXXXXXXD35897	SFO	Influenza A virus	negative	NA
6/2024	XXXXXXXC88716	SFO	Severe acute respiratory syndrome coronavirus 2	negative	NA
2/2024	XXXXXX1-5421	SFO	Influenza A virus	positive	20.82	CT
10/2023	XXXXXX4-2553	SFO	Severe acute respiratory syndrome coronavirus 2	negative	NA
11/2023	XXXXXX9-8744	SFO	Severe acute respiratory syndrome coronavirus 2	negative	NA
3/2024	XXXXXX8-2026	IAD	Severe acute respiratory syndrome coronavirus 2	negative	NA
1/2024	XXXXXX6-5035	SFO	Influenza A virus	negative	NA
8/2024	XXXXXXXD11351	SFO	Influenza A virus	negative	NA
12/2023	XXXXXX6-6469	SFO	Influenza A virus	negative	NA
1/2024	XXXXXX6-4748	SFO	Severe acute respiratory syndrome coronavirus 2	negative	NA
10/2023	XXXXXX5-3362	SFO	Severe acute respiratory syndrome coronavirus 2	negative	NA
6/2024	XXXXXXXB79130	IAD	Influenza A virus	negative	NA
7/2024	XXXXXXXD37271	IAD	Severe acute respiratory syndrome coronavirus 2	positive	22.93	CT
12/2023	XXXXXX4-9465	SFO	Severe acute respiratory syndrome coronavirus 2	negative	NA
6/2024	XXXXXXXD38955	IAD	Influenza A virus	negative	NA
7/2024	XXXXXXXC90474	SFO	Influenza A virus	negative	NA
1/2024	XXXXXX5-5916	SFO	Influenza A virus	negative	NA
6/2024	XXXXXXXD01260	IAD	Influenza A virus	negative	NA
5/2024	XXXXXXXC50432	IAD	Severe acute respiratory syndrome coronavirus 2	negative	NA
2/2024	XXXXXX1-7974	SFO	Influenza A virus	negative	NA
6/2024	XXXXXXXB79881	SFO	Influenza A virus	negative	NA
6/2024	XXXXXXXC98858	IAD	Severe acute respiratory syndrome coronavirus 2	positive	29.36	CT
8/2024	XXXXXXXC70145	SFO	Influenza A virus	negative	NA
7/2024	XXXXXXXD63118	IAD	Influenza A virus	negative	NA
5/2024	XXXXXXXC59672	SFO	Influenza A virus	negative	NA
8/2024	XXXXXXXD27903	IAD	Influenza A virus	negative	NA
10/2023	XXXXXX8-9058	SFO	Severe acute respiratory syndrome coronavirus 2	positive	23.53	CT
5/2024	XXXXXXXC57920	SFO	Severe acute respiratory syndrome coronavirus 2	negative	NA
5/2024	XXXXXXXC28734	IAD	Influenza A virus	negative	NA
10/2023	XXXXXX4-2545	SFO	Severe acute respiratory syndrome coronavirus 2	negative	NA
6/2024	XXXXXXXD48302	IAD	Influenza A virus	negative	NA
8/2024	XXXXXXXD42652	SFO	Influenza A virus	negative	NA
7/2024	XXXXXXXC84955	SFO	Influenza A virus	negative	NA
6/2024	XXXXXXXB80085	SFO	Influenza A virus	negative	NA
12/2023	XXXXXX4-2777	IAD	Severe acute respiratory syndrome coronavirus 2	negative	NA
8/2024	XXXXXXXC68543	SFO	Severe acute respiratory syndrome coronavirus 2	negative	NA
8/2024	XXXXXXXD16136	SFO	Severe acute respiratory syndrome coronavirus 2	negative	NA
4/2024	XXXXXXXB32088	IAD	Influenza A virus	negative	NA
5/2024	XXXXXXXC25042	SFO	Severe acute respiratory syndrome coronavirus 2	negative	NA
5/2024	XXXXXXXC57861	SFO	Influenza A virus	negative	NA
7/2024	XXXXXXXD61205	SFO	Influenza A virus	negative	NA
11/2023	XXXXXX8-7571	SFO	Severe acute respiratory syndrome coronavirus 2	negative	NA
6/2024	XXXXXXXC96818	IAD	Severe acute respiratory syndrome coronavirus 2	negative	NA
4/2024	XXXXXXXB31913	SFO	Influenza A virus	negative	NA
1/2024	XXXXXX7-8016	SFO	Severe acute respiratory syndrome coronavirus 2	negative	NA
5/2024	XXXXXXXC06188	SFO	Influenza A virus	negative	NA
7/2024	XXXXXXXD42859	IAD	Severe acute respiratory syndrome coronavirus 2	negative	NA
3/2024	XXXXXX2-6046	IAD	Severe acute respiratory syndrome coronavirus 2	negative	NA
5/2024	XXXXXX5-4554	IAD	Influenza A virus	negative	NA
7/2024	XXXXXXXD02043	IAD	Severe acute respiratory syndrome coronavirus 2	negative	NA
12/2023	XXXXXX4-8185	SFO	Severe acute respiratory syndrome coronavirus 2	negative	NA
7/2024	XXXXXXXD24028	SFO	Influenza A virus	negative	NA
6/2024	XXXXXXXB36607	SFO	Severe acute respiratory syndrome coronavirus 2	negative	NA
6/2024	XXXXXXXB91541	SFO	Severe acute respiratory syndrome coronavirus 2	negative	NA
10/2023	XXXXXX4-3056	IAD	Influenza A virus	negative	NA
6/2024	XXXXXXXC98785	IAD	Severe acute respiratory syndrome coronavirus 2	negative	NA
3/2024	XXXXXXXB96149	SFO	Influenza A virus	negative	NA
12/2023	XXXXXX0-2666	IAD	Influenza A virus	negative	NA
6/2024	XXXXXXXD04701	IAD	Severe acute respiratory syndrome coronavirus 2	negative	NA
6/2024	XXXXXXXB36233	SFO	Influenza A virus	negative	NA
6/2024	XXXXXXXC00869	IAD	Influenza A virus	negative	NA
3/2024	XXXXXXXB27084	SFO	Influenza A virus	negative	NA
12/2023	XXXXXX3-8946	SFO	Influenza A virus	negative	NA
6/2024	XXXXXXXC12515	IAD	Severe acute respiratory syndrome coronavirus 2	negative	NA
6/2024	XXXXXXXB50374	SFO	Severe acute respiratory syndrome coronavirus 2	positive	18.81	CT
2/2024	XXXXXX0-8447	SFO	Severe acute respiratory syndrome coronavirus 2	positive	31.4	CT
8/2024	XXXXXXXC66651	IAD	Severe acute respiratory syndrome coronavirus 2	negative	NA
6/2024	XXXXXXXB50514	SFO	Severe acute respiratory syndrome coronavirus 2	negative	NA
2/2024	XXXXXX5-3528	IAD	Severe acute respiratory syndrome coronavirus 2	negative	NA
4/2024	XXXXXXXC31422	IAD	Influenza A virus	negative	NA
8/2024	XXXXXXXB55515	IAD	Severe acute respiratory syndrome coronavirus 2	negative	NA
12/2023	XXXXXX6-2957	SFO	Severe acute respiratory syndrome coronavirus 2	negative	NA
1/2024	XXXXXXXB96679	SFO	Influenza A virus	negative	NA
7/2024	XXXXXXXC85658	SFO	Severe acute respiratory syndrome coronavirus 2	positive	27.47	CT
12/2023	XXXXXX4-9463	SFO	Influenza A virus	negative	NA
1/2024	XXXXXX9-9845	IAD	Severe acute respiratory syndrome coronavirus 2	negative	NA
5/2024	XXXXXXXC19997	SFO	Severe acute respiratory syndrome coronavirus 2	negative	NA
2/2024	XXXXXX2-0520	SFO	Influenza A virus	negative	NA
4/2024	XXXXXXXC31270	SFO	Influenza A virus	negative	NA
5/2024	XXXXXXXC18244	SFO	Influenza A virus	positive	31.16	CT
7/2024	XXXXXXXC86811	SFO	Influenza A virus	negative	NA
2/2024	XXXXXX1-5697	SFO	Severe acute respiratory syndrome coronavirus 2	negative	NA
6/2024	XXXXXXXC98780	IAD	Influenza A virus	negative	NA
5/2024	XXXXXXXC61394	SFO	Influenza A virus	negative	NA
1/2024	XXXXXX5-4276	SFO	Influenza A virus	negative	NA
3/2024	XXXXXXXB97022	SFO	Influenza A virus	negative	NA
4/2024	XXXXXXXB31905	SFO	Influenza A virus	negative	NA
6/2024	XXXXXXXD56096	SFO	Severe acute respiratory syndrome coronavirus 2	negative	NA
10/2023	XXXXXX3-9242	IAD	Influenza A virus	negative	NA
6/2024	XXXXXXXC88528	SFO	Severe acute respiratory syndrome coronavirus 2	positive	31.67	CT
12/2023	XXXXXX7-0416	SFO	Severe acute respiratory syndrome coronavirus 2	negative	NA
8/2024	XXXXXXXD27563	SFO	Influenza A virus	negative	NA
5/2024	XXXXXXXB47868	SFO	Influenza A virus	negative	NA
12/2023	XXXXXX7-0421	SFO	Influenza A virus	negative	NA
7/2024	XXXXXXXD38738	SFO	Influenza A virus	negative	NA
6/2024	XXXXXXXC99429	IAD	Influenza A virus	negative	NA
2/2024	XXXXXX8-4421	IAD	Influenza A virus	negative	NA
3/2024	XXXXXXXB25899	SFO	Severe acute respiratory syndrome coronavirus 2	negative	NA
5/2024	XXXXXXXC48072	IAD	Severe acute respiratory syndrome coronavirus 2	negative	NA
6/2024	XXXXXXXC20977	SFO	Influenza A virus	negative	NA
6/2024	XXXXXXXB36362	SFO	Severe acute respiratory syndrome coronavirus 2	negative	NA
8/2024	XXXXXXXD21963	IAD	Influenza A virus	negative	NA
7/2024	XXXXXXXD60119	IAD	Severe acute respiratory syndrome coronavirus 2	negative	NA
3/2024	XXXXXX1-5928	SFO	Severe acute respiratory syndrome coronavirus 2	negative	NA
6/2024	XXXXXXXC01411	SFO	Influenza A virus	negative	NA
3/2024	XXXXXXXB26977	SFO	Influenza A virus	negative	NA
11/2023	XXXXXX4-5958	IAD	Influenza A virus	negative	NA
5/2024	XXXXXXXC34851	SFO	Severe acute respiratory syndrome coronavirus 2	negative	NA
5/2024	XXXXXXXB27507	IAD	Severe acute respiratory syndrome coronavirus 2	negative	NA
11/2023	XXXXXX8-7568	SFO	Influenza A virus	negative	NA
6/2024	XXXXXXXB79719	SFO	Severe acute respiratory syndrome coronavirus 2	positive	37.16	CT
1/2024	XXXXXXXB96531	SFO	Influenza A virus	negative	NA
8/2024	XXXXXXXD26732	SFO	Severe acute respiratory syndrome coronavirus 2	negative	NA
7/2024	XXXXXXXD63350	SFO	Severe acute respiratory syndrome coronavirus 2	negative	NA
11/2023	XXXXXX8-6247	SFO	Severe acute respiratory syndrome coronavirus 2	negative	NA
6/2024	XXXXXXXC87895	SFO	Severe acute respiratory syndrome coronavirus 2	negative	NA
4/2024	XXXXXXXB94889	IAD	Severe acute respiratory syndrome coronavirus 2	positive	21.02	CT
7/2024	XXXXXXXD20325	SFO	Influenza A virus	negative	NA
3/2024	XXXXXXXB89327	SFO	Influenza A virus	negative	NA
6/2024	XXXXXXXD01762	IAD	Severe acute respiratory syndrome coronavirus 2	positive	35.75	CT
6/2024	XXXXXXXB79567	SFO	Severe acute respiratory syndrome coronavirus 2	negative	NA
4/2024	XXXXXXXB57311	IAD	Severe acute respiratory syndrome coronavirus 2	negative	NA
3/2024	XXXXXX5-8305	IAD	Severe acute respiratory syndrome coronavirus 2	positive	36.52	CT
3/2024	XXXXXX0-6614	SFO	Influenza A virus	negative	NA
1/2024	XXXXXX4-1671	IAD	Influenza A virus	negative	NA
4/2024	XXXXXXXC33682	SFO	Influenza A virus	negative	NA
6/2024	XXXXXXXC94332	IAD	Severe acute respiratory syndrome coronavirus 2	negative	NA
5/2024	XXXXXXXC21107	SFO	Severe acute respiratory syndrome coronavirus 2	negative	NA
2/2024	XXXXXX1-5748	SFO	Influenza A virus	negative	NA
7/2024	XXXXXXXC84572	SFO	Severe acute respiratory syndrome coronavirus 2	negative	NA
8/2024	XXXXXXXC41451	SFO	Severe acute respiratory syndrome coronavirus 2	negative	NA
4/2024	XXXXXXXC33408	SFO	Severe acute respiratory syndrome coronavirus 2	negative	NA
12/2023	XXXXXX4-9655	SFO	Influenza A virus	negative	NA
6/2024	XXXXXXXB76530	SFO	Influenza A virus	negative	NA
5/2024	XXXXXXXC04848	SFO	Influenza A virus	negative	NA
8/2024	XXXXXXXD16211	SFO	Influenza A virus	negative	NA
6/2024	XXXXXXXB42721	SFO	Influenza A virus	negative	NA
10/2023	XXXXXX4-1881	SFO	Severe acute respiratory syndrome coronavirus 2	negative	NA
4/2024	XXXXXXXB20756	SFO	Influenza A virus	negative	NA
3/2024	XXXXXXXB25220	IAD	Influenza A virus	negative	NA
1/2024	XXXXXX4-0050	IAD	Severe acute respiratory syndrome coronavirus 2	negative	NA
3/2024	XXXXXX1-5734	SFO	Influenza A virus	negative	NA
4/2024	XXXXXX6-3481	IAD	Severe acute respiratory syndrome coronavirus 2	negative	NA
1/2024	XXXXXX8-0001	SFO	Influenza A virus	negative	NA
6/2024	XXXXXXXB38765	SFO	Severe acute respiratory syndrome coronavirus 2	positive	27.38	CT
1/2024	XXXXXX0-0868	IAD	Influenza A virus	negative	NA
6/2024	XXXXXXXB49905	SFO	Severe acute respiratory syndrome coronavirus 2	negative	NA
4/2024	XXXXXXXB65095	SFO	Severe acute respiratory syndrome coronavirus 2	negative	NA
4/2024	XXXXXXXC28828	IAD	Severe acute respiratory syndrome coronavirus 2	negative	NA
3/2024	XXXXXXXB30785	IAD	Influenza A virus	negative	NA
6/2024	XXXXXXXD55938	SFO	Influenza A virus	negative	NA
8/2024	XXXXXXXC65800	SFO	Severe acute respiratory syndrome coronavirus 2	negative	NA
10/2023	XXXXXX5-9735	SFO	Influenza A virus	negative	NA
6/2024	XXXXXXXB37453	SFO	Severe acute respiratory syndrome coronavirus 2	negative	NA
6/2024	XXXXXXXD39504	SFO	Influenza A virus	negative	NA
4/2024	XXXXXXXB67438	SFO	Severe acute respiratory syndrome coronavirus 2	negative	NA
3/2024	XXXXXX1-1243	SFO	Influenza A virus	negative	NA
12/2023	XXXXXX4-9612	SFO	Influenza A virus	negative	NA
6/2024	XXXXXXXC01613	IAD	Influenza A virus	negative	NA
4/2024	XXXXXXXB55007	SFO	Influenza A virus	negative	NA
2/2024	XXXXXX0-0817	SFO	Influenza A virus	negative	NA
8/2024	XXXXXXXC41483	SFO	Severe acute respiratory syndrome coronavirus 2	negative	NA
4/2024	XXXXXXXB21385	SFO	Severe acute respiratory syndrome coronavirus 2	negative	NA
3/2024	XXXXXX1-1668	SFO	Severe acute respiratory syndrome coronavirus 2	negative	NA
3/2024	XXXXXX8-0011	IAD	Influenza A virus	negative	NA
11/2023	XXXXXX8-6388	SFO	Influenza A virus	negative	NA
5/2024	XXXXXXXC57610	SFO	Influenza A virus	negative	NA
2/2024	XXXXXX1-7416	SFO	Influenza A virus	negative	NA
4/2024	XXXXXXXB66907	IAD	Severe acute respiratory syndrome coronavirus 2	negative	NA
6/2024	XXXXXXXB38026	SFO	Influenza A virus	negative	NA
7/2024	XXXXXXXD20882	SFO	Influenza A virus	negative	NA
2/2024	XXXXXX8-8780	SFO	Influenza A virus	negative	NA
6/2024	XXXXXXXB49831	SFO	Influenza A virus	negative	NA
3/2024	XXXXXXXB26652	SFO	Severe acute respiratory syndrome coronavirus 2	negative	NA
4/2024	XXXXXXXB25496	IAD	Severe acute respiratory syndrome coronavirus 2	negative	NA
1/2024	XXXXXX9-0111	SFO	Influenza A virus	negative	NA
6/2024	XXXXXXXB37367	SFO	Influenza A virus	negative	NA
6/2024	XXXXXXXB38371	SFO	Severe acute respiratory syndrome coronavirus 2	negative	NA
4/2024	XXXXXXXC47518	SFO	Severe acute respiratory syndrome coronavirus 2	negative	NA
2/2024	XXXXXX5-6785	IAD	Severe acute respiratory syndrome coronavirus 2	negative	NA
6/2024	XXXXXXXB40725	SFO	Influenza A virus	negative	NA
10/2023	XXXXXX5-9987	SFO	Severe acute respiratory syndrome coronavirus 2	positive	24.18	CT
7/2024	XXXXXXXD60343	IAD	Severe acute respiratory syndrome coronavirus 2	negative	NA
4/2024	XXXXXXXC38656	SFO	Influenza A virus	negative	NA
5/2024	XXXXXXXC60977	SFO	Severe acute respiratory syndrome coronavirus 2	negative	NA
2/2024	XXXXXX2-0062	SFO	Influenza A virus	negative	NA
12/2023	XXXXXX4-6887	IAD	Influenza A virus	negative	NA
2/2024	XXXXXX2-1264	SFO	Influenza A virus	negative	NA
5/2024	XXXXXXXC61994	SFO	Influenza A virus	negative	NA
12/2023	XXXXXX3-8006	SFO	Severe acute respiratory syndrome coronavirus 2	negative	NA
4/2024	XXXXXXXB66894	IAD	Influenza A virus	negative	NA
1/2024	XXXXXX9-0189	SFO	Influenza A virus	negative	NA
10/2023	XXXXXX9-3273	SFO	Influenza A virus	negative	NA
6/2024	XXXXXXXE00464	SFO	Severe acute respiratory syndrome coronavirus 2	negative	NA
11/2023	XXXXXX0-5631	IAD	Severe acute respiratory syndrome coronavirus 2	negative	NA
7/2024	XXXXXXXD41090	SFO	Influenza A virus	negative	NA
12/2023	XXXXXX3-8850	SFO	Severe acute respiratory syndrome coronavirus 2	negative	NA
10/2023	XXXXXX5-7305	IAD	Severe acute respiratory syndrome coronavirus 2	negative	NA
4/2024	XXXXXXXC33616	SFO	Severe acute respiratory syndrome coronavirus 2	negative	NA
6/2024	XXXXXXXC88593	SFO	Influenza A virus	negative	NA
8/2024	XXXXXXXD36325	SFO	Influenza A virus	negative	NA
2/2024	XXXXXX5-0991	IAD	Severe acute respiratory syndrome coronavirus 2	negative	NA
6/2024	XXXXXXXC88584	SFO	Severe acute respiratory syndrome coronavirus 2	negative	NA
6/2024	XXXXXXXB44301	SFO	Influenza A virus	negative	NA
3/2024	XXXXXX8-0113	IAD	Influenza A virus	negative	NA
1/2024	XXXXXX2-9206	IAD	Severe acute respiratory syndrome coronavirus 2	negative	NA
6/2024	XXXXXXXB76924	SFO	Influenza A virus	negative	NA
6/2024	XXXXXXXB79394	SFO	Severe acute respiratory syndrome coronavirus 2	negative	NA
12/2023	XXXXXX9-6359	SFO	Influenza A virus	negative	NA
4/2024	XXXXXXXB67677	SFO	Severe acute respiratory syndrome coronavirus 2	negative	NA
10/2023	XXXXXX5-7854	IAD	Influenza A virus	negative	NA
8/2024	XXXXXXXD21930	IAD	Influenza A virus	negative	NA
6/2024	XXXXXXXE00159	IAD	Severe acute respiratory syndrome coronavirus 2	negative	NA
3/2024	XXXXXXXB30746	IAD	Influenza A virus	negative	NA
5/2024	XXXXXXXB27460	IAD	Influenza A virus	negative	NA
4/2024	XXXXXXXB22690	SFO	Severe acute respiratory syndrome coronavirus 2	negative	NA
7/2024	XXXXXXXC92331	IAD	Influenza A virus	negative	NA
7/2024	XXXXXXXD18166	SFO	Influenza A virus	negative	NA
8/2024	XXXXXXXD27647	SFO	Influenza A virus	negative	NA
6/2024	XXXXXXXD40409	SFO	Severe acute respiratory syndrome coronavirus 2	negative	NA
7/2024	XXXXXXXD12494	SFO	Influenza A virus	negative	NA
6/2024	XXXXXXXC88611	SFO	Influenza A virus	negative	NA
10/2023	XXXXXX4-0873	SFO	Severe acute respiratory syndrome coronavirus 2	negative	NA
8/2024	XXXXXXXC72490	SFO	Influenza A virus	negative	NA
8/2024	XXXXXXXB55507	IAD	Influenza A virus	negative	NA
1/2024	XXXXXX6-4994	SFO	Influenza A virus	negative	NA
8/2024	XXXXXXXD20582	SFO	Influenza A virus	negative	NA
5/2024	XXXXXXXC28233	IAD	Influenza A virus	negative	NA
6/2024	XXXXXXXC98426	IAD	Influenza A virus	negative	NA
7/2024	XXXXXXXD12759	SFO	Severe acute respiratory syndrome coronavirus 2	negative	NA
4/2024	XXXXXXXB20827	SFO	Influenza A virus	negative	NA
5/2024	XXXXXXXC05675	SFO	Influenza A virus	negative	NA
7/2024	XXXXXXXD31975	SFO	Severe acute respiratory syndrome coronavirus 2	negative	NA
10/2023	XXXXXX5-3639	SFO	Influenza A virus	negative	NA
5/2024	XXXXXXXB24660	IAD	Severe acute respiratory syndrome coronavirus 2	negative	NA
4/2024	XXXXXXXB56971	SFO	Severe acute respiratory syndrome coronavirus 2	negative	NA
12/2023	XXXXXX4-6490	SFO	Severe acute respiratory syndrome coronavirus 2	negative	NA
5/2024	XXXXXXXC18139	SFO	Influenza A virus	negative	NA
7/2024	XXXXXXXD55809	SFO	Severe acute respiratory syndrome coronavirus 2	negative	NA
8/2024	XXXXXXXC68669	SFO	Influenza A virus	negative	NA
3/2024	XXXXXXXB95188	SFO	Severe acute respiratory syndrome coronavirus 2	negative	NA
1/2024	XXXXXX5-5822	SFO	Severe acute respiratory syndrome coronavirus 2	negative	NA
11/2023	XXXXXX9-6821	IAD	Severe acute respiratory syndrome coronavirus 2	negative	NA
5/2024	XXXXXXXC02917	SFO	Severe acute respiratory syndrome coronavirus 2	negative	NA
8/2024	XXXXXXXD26891	SFO	Influenza A virus	negative	NA
8/2024	XXXXXXXD23273	IAD	Severe acute respiratory syndrome coronavirus 2	negative	NA
2/2024	XXXXXX2-3574	SFO	Influenza A virus	negative	NA
12/2023	XXXXXX6-0915	SFO	Severe acute respiratory syndrome coronavirus 2	negative	NA
6/2024	XXXXXXXB38484	SFO	Severe acute respiratory syndrome coronavirus 2	negative	NA
6/2024	XXXXXXXB43133	SFO	Severe acute respiratory syndrome coronavirus 2	negative	NA
7/2024	XXXXXXXC50677	IAD	Severe acute respiratory syndrome coronavirus 2	negative	NA
2/2024	XXXXXX1-8301	SFO	Influenza A virus	negative	NA
6/2024	XXXXXXXD08994	SFO	Severe acute respiratory syndrome coronavirus 2	negative	NA
8/2024	XXXXXXXC72448	SFO	Severe acute respiratory syndrome coronavirus 2	negative	NA
11/2023	XXXXXX7-6373	IAD	Severe acute respiratory syndrome coronavirus 2	negative	NA
4/2024	XXXXXXXB23941	SFO	Influenza A virus	negative	NA
5/2024	XXXXXXXC30557	IAD	Severe acute respiratory syndrome coronavirus 2	negative	NA
5/2024	XXXXXXXC57420	SFO	Influenza A virus	negative	NA
10/2023	XXXXXX5-6653	IAD	Severe acute respiratory syndrome coronavirus 2	negative	NA
3/2024	XXXXXX7-9292	IAD	Influenza A virus	negative	NA
10/2023	XXXXXX3-6163	SFO	Severe acute respiratory syndrome coronavirus 2	negative	NA
8/2024	XXXXXXXD19272	SFO	Influenza A virus	negative	NA
4/2024	XXXXXXXB32053	IAD	Severe acute respiratory syndrome coronavirus 2	negative	NA
5/2024	XXXXXXXC59641	SFO	Influenza A virus	negative	NA
5/2024	XXXXXXXC15573	IAD	Influenza A virus	negative	NA
3/2024	XXXXXX2-2377	SFO	Severe acute respiratory syndrome coronavirus 2	negative	NA
8/2024	XXXXXXXD26260	IAD	Severe acute respiratory syndrome coronavirus 2	positive	23.47	CT
5/2024	XXXXXXXC63680	SFO	Severe acute respiratory syndrome coronavirus 2	negative	NA
7/2024	XXXXXXXD43832	SFO	Influenza A virus	negative	NA
8/2024	XXXXXXXD25887	IAD	Severe acute respiratory syndrome coronavirus 2	negative	NA
2/2024	XXXXXX0-6539	SFO	Influenza A virus	negative	NA
7/2024	XXXXXXXD38848	SFO	Severe acute respiratory syndrome coronavirus 2	negative	NA
5/2024	XXXXXXXB46095	SFO	Influenza A virus	negative	NA
2/2024	XXXXXX1-7152	SFO	Influenza A virus	negative	NA
1/2024	XXXXXX6-8932	SFO	Influenza A virus	negative	NA
5/2024	XXXXXXXC31400	IAD	Severe acute respiratory syndrome coronavirus 2	negative	NA
12/2023	XXXXXX5-1562	SFO	Influenza A virus	negative	NA
12/2023	XXXXXX4-6737	IAD	Severe acute respiratory syndrome coronavirus 2	negative	NA
7/2024	XXXXXXXD30613	SFO	Influenza A virus	negative	NA
12/2023	XXXXXX4-6498	IAD	Severe acute respiratory syndrome coronavirus 2	negative	NA
5/2024	XXXXXXXC23193	SFO	Severe acute respiratory syndrome coronavirus 2	negative	NA
10/2023	XXXXXX5-8177	IAD	Severe acute respiratory syndrome coronavirus 2	negative	NA
6/2024	XXXXXXXC89116	SFO	Influenza A virus	negative	NA
5/2024	XXXXXXXC15641	IAD	Influenza A virus	negative	NA
12/2023	XXXXXX6-1702	SFO	Severe acute respiratory syndrome coronavirus 2	negative	NA
3/2024	XXXXXXXB93597	SFO	Severe acute respiratory syndrome coronavirus 2	negative	NA
11/2023	XXXXXX5-2456	SFO	Influenza A virus	negative	NA
10/2023	XXXXXX4-2565	SFO	Severe acute respiratory syndrome coronavirus 2	negative	NA
12/2023	XXXXXX4-4571	SFO	Severe acute respiratory syndrome coronavirus 2	negative	NA
8/2024	XXXXXXXD16124	SFO	Severe acute respiratory syndrome coronavirus 2	negative	NA
6/2024	XXXXXX7-7246	IAD	Influenza A virus	negative	NA
5/2024	XXXXXXXC51538	SFO	Severe acute respiratory syndrome coronavirus 2	negative	NA
12/2023	XXXXXX3-4775	IAD	Severe acute respiratory syndrome coronavirus 2	negative	NA
6/2024	XXXXXXXB51042	SFO	Severe acute respiratory syndrome coronavirus 2	negative	NA
1/2024	XXXXXX6-3547	SFO	Influenza A virus	negative	NA
12/2023	XXXXXX4-6387	SFO	Influenza A virus	negative	NA
1/2024	XXXXXX5-6255	SFO	Severe acute respiratory syndrome coronavirus 2	negative	NA
4/2024	XXXXXXXB62051	SFO	Severe acute respiratory syndrome coronavirus 2	negative	NA
5/2024	XXXXXXXC20969	SFO	Influenza A virus	negative	NA
6/2024	XXXXXXXB42973	SFO	Severe acute respiratory syndrome coronavirus 2	negative	NA
6/2024	XXXXXXXD00615	IAD	Severe acute respiratory syndrome coronavirus 2	negative	NA
7/2024	XXXXXXXD07603	SFO	Influenza A virus	negative	NA
3/2024	XXXXXXXB54817	SFO	Severe acute respiratory syndrome coronavirus 2	negative	NA
6/2024	XXXXXXXC00680	IAD	Influenza A virus	negative	NA
10/2023	XXXXXX3-8718	IAD	Severe acute respiratory syndrome coronavirus 2	negative	NA
6/2024	XXXXXXXC94697	IAD	Severe acute respiratory syndrome coronavirus 2	negative	NA
8/2024	XXXXXXXD18452	SFO	Influenza A virus	negative	NA
3/2024	XXXXXX1-8300	SFO	Influenza A virus	negative	NA
2/2024	XXXXXX8-7426	SFO	Severe acute respiratory syndrome coronavirus 2	negative	NA
6/2024	XXXXXXXB76646	SFO	Influenza A virus	negative	NA
10/2023	XXXXXX3-9315	SFO	Influenza A virus	negative	NA
7/2024	XXXXXXXD62852	IAD	Severe acute respiratory syndrome coronavirus 2	positive	26.68	CT
3/2024	XXXXXX0-7082	SFO	Influenza A virus	negative	NA
1/2024	XXXXXX6-8018	SFO	Severe acute respiratory syndrome coronavirus 2	negative	NA
6/2024	XXXXXXXC12501	IAD	Severe acute respiratory syndrome coronavirus 2	negative	NA
4/2024	XXXXXXXC34673	SFO	Influenza A virus	negative	NA
7/2024	XXXXXXXC94875	IAD	Influenza A virus	negative	NA
6/2024	XXXXXXXC94553	IAD	Severe acute respiratory syndrome coronavirus 2	positive	35.88	CT
1/2024	XXXXXX5-5460	IAD	Severe acute respiratory syndrome coronavirus 2	negative	NA
8/2024	XXXXXXXD28049	IAD	Severe acute respiratory syndrome coronavirus 2	negative	NA
8/2024	XXXXXXXC67052	SFO	Severe acute respiratory syndrome coronavirus 2	positive	25.15	CT
7/2024	XXXXXXXC49759	IAD	Severe acute respiratory syndrome coronavirus 2	negative	NA
12/2023	XXXXXX0-3144	IAD	Influenza A virus	negative	NA
11/2023	XXXXXX8-5155	SFO	Severe acute respiratory syndrome coronavirus 2	negative	NA
3/2024	XXXXXX0-6511	SFO	Severe acute respiratory syndrome coronavirus 2	negative	NA
12/2023	XXXXXX4-4954	SFO	Influenza A virus	negative	NA
2/2024	XXXXXX8-8218	IAD	Influenza A virus	negative	NA
12/2023	XXXXXX4-2678	IAD	Severe acute respiratory syndrome coronavirus 2	negative	NA
5/2024	XXXXXXXC13838	IAD	Severe acute respiratory syndrome coronavirus 2	negative	NA
5/2024	XXXXXXXC20341	SFO	Severe acute respiratory syndrome coronavirus 2	positive	29.19	CT
2/2024	XXXXXX4-2765	IAD	Severe acute respiratory syndrome coronavirus 2	negative	NA
5/2024	XXXXXXXB60805	IAD	Influenza A virus	negative	NA
10/2023	XXXXXX5-2718	SFO	Influenza A virus	negative	NA
6/2024	XXXXXXXB79402	SFO	Severe acute respiratory syndrome coronavirus 2	negative	NA
7/2024	XXXXXXXD07579	SFO	Influenza A virus	negative	NA
4/2024	XXXXXXXB25473	IAD	Severe acute respiratory syndrome coronavirus 2	negative	NA
11/2023	XXXXXX3-5447	IAD	Severe acute respiratory syndrome coronavirus 2	negative	NA
2/2024	XXXXXX8-2462	IAD	Influenza A virus	negative	NA
6/2024	XXXXXXXD02007	IAD	Severe acute respiratory syndrome coronavirus 2	negative	NA
7/2024	XXXXXXXD42124	SFO	Severe acute respiratory syndrome coronavirus 2	positive	33.45	CT
4/2024	XXXXXXXC36800	SFO	Influenza A virus	negative	NA
1/2024	XXXXXX8-3296	SFO	Severe acute respiratory syndrome coronavirus 2	negative	NA
6/2024	XXXXXXXB42721	SFO	Severe acute respiratory syndrome coronavirus 2	negative	NA
10/2023	XXXXXX7-6895	IAD	Severe acute respiratory syndrome coronavirus 2	negative	NA
1/2024	XXXXXX7-5356	SFO	Influenza A virus	negative	NA
8/2024	XXXXXXXD17116	SFO	Severe acute respiratory syndrome coronavirus 2	negative	NA
11/2023	XXXXXX9-8697	SFO	Severe acute respiratory syndrome coronavirus 2	negative	NA
8/2024	XXXXXXXD42608	SFO	Influenza A virus	negative	NA
2/2024	XXXXXX7-3997	IAD	Severe acute respiratory syndrome coronavirus 2	negative	NA
4/2024	XXXXXXXB20860	SFO	Influenza A virus	negative	NA
5/2024	XXXXXXXC57673	SFO	Severe acute respiratory syndrome coronavirus 2	negative	NA
5/2024	XXXXXXXC05678	SFO	Influenza A virus	negative	NA
6/2024	XXXXXXXC99500	IAD	Influenza A virus	negative	NA
5/2024	XXXXXXXC49280	IAD	Influenza A virus	negative	NA
6/2024	XXXXXXXB77041	SFO	Severe acute respiratory syndrome coronavirus 2	positive	18.99	CT
5/2024	XXXXXXXC51703	SFO	Influenza A virus	negative	NA
7/2024	XXXXXXXD61553	SFO	Severe acute respiratory syndrome coronavirus 2	negative	NA
5/2024	XXXXXXXC06281	SFO	Severe acute respiratory syndrome coronavirus 2	negative	NA
5/2024	XXXXXXXC48511	SFO	Influenza A virus	negative	NA
2/2024	XXXXXX6-4382	SFO	Severe acute respiratory syndrome coronavirus 2	negative	NA
7/2024	XXXXXXXD20477	SFO	Severe acute respiratory syndrome coronavirus 2	negative	NA
5/2024	XXXXXXXB24975	IAD	Severe acute respiratory syndrome coronavirus 2	negative	NA
6/2024	XXXXXXXC87840	SFO	Influenza A virus	negative	NA
12/2023	XXXXXX5-0620	IAD	Influenza A virus	negative	NA
5/2024	XXXXXXXB70460	IAD	Severe acute respiratory syndrome coronavirus 2	negative	NA
5/2024	XXXXXXXC48066	IAD	Influenza A virus	negative	NA
3/2024	XXXXXX8-1452	IAD	Severe acute respiratory syndrome coronavirus 2	negative	NA
6/2024	XXXXXXXB45705	SFO	Influenza A virus	negative	NA
8/2024	XXXXXXXD12070	SFO	Influenza A virus	negative	NA
11/2023	XXXXXX5-1980	SFO	Severe acute respiratory syndrome coronavirus 2	negative	NA
3/2024	XXXXXXXB95167	SFO	Influenza A virus	negative	NA
4/2024	XXXXXXXC33476	SFO	Severe acute respiratory syndrome coronavirus 2	negative	NA
5/2024	XXXXXXXC56093	SFO	Severe acute respiratory syndrome coronavirus 2	negative	NA
5/2024	XXXXXXXB99673	IAD	Influenza A virus	positive	35.1	CT
6/2024	XXXXXXXB44792	SFO	Influenza A virus	negative	NA
2/2024	XXXXXX0-4464	SFO	Severe acute respiratory syndrome coronavirus 2	negative	NA
7/2024	XXXXXXXD23762	SFO	Severe acute respiratory syndrome coronavirus 2	negative	NA
5/2024	XXXXXXXB24970	IAD	Severe acute respiratory syndrome coronavirus 2	negative	NA
12/2023	XXXXXX5-4501	IAD	Influenza A virus	negative	NA
7/2024	XXXXXXXC84125	SFO	Severe acute respiratory syndrome coronavirus 2	negative	NA
5/2024	XXXXXXXC38082	SFO	Severe acute respiratory syndrome coronavirus 2	positive	26.95	CT
1/2024	XXXXXX6-8830	SFO	Severe acute respiratory syndrome coronavirus 2	negative	NA
6/2024	XXXXXXXC88548	SFO	Severe acute respiratory syndrome coronavirus 2	negative	NA
3/2024	XXXXXXXB24236	SFO	Severe acute respiratory syndrome coronavirus 2	negative	NA
6/2024	XXXXXXXD22694	SFO	Severe acute respiratory syndrome coronavirus 2	negative	NA
6/2024	XXXXXXXB51176	SFO	Influenza A virus	negative	NA
3/2024	XXXXXX2-1969	SFO	Severe acute respiratory syndrome coronavirus 2	negative	NA
6/2024	XXXXXXXB37505	SFO	Severe acute respiratory syndrome coronavirus 2	positive	18.02	CT
5/2024	XXXXXXXC20123	SFO	Influenza A virus	negative	NA
7/2024	XXXXXXXD57714	SFO	Influenza A virus	negative	NA
7/2024	XXXXXXXD42157	SFO	Influenza A virus	negative	NA
10/2023	XXXXXX8-1844	IAD	Severe acute respiratory syndrome coronavirus 2	negative	NA
1/2024	XXXXXX7-4107	SFO	Severe acute respiratory syndrome coronavirus 2	negative	NA
3/2024	XXXXXX6-9729	IAD	Severe acute respiratory syndrome coronavirus 2	negative	NA
6/2024	XXXXXXXB91669	SFO	Influenza A virus	negative	NA
8/2024	XXXXXXXD27540	SFO	Influenza A virus	negative	NA
1/2024	XXXXXXXB94976	SFO	Influenza A virus	negative	NA
5/2024	XXXXXXXC13369	IAD	Influenza A virus	negative	NA
7/2024	XXXXXXXD48636	SFO	Influenza A virus	negative	NA
6/2024	XXXXXXXD39051	IAD	Severe acute respiratory syndrome coronavirus 2	negative	NA
3/2024	XXXXXXXB54760	SFO	Severe acute respiratory syndrome coronavirus 2	negative	NA
8/2024	XXXXXXXD18367	SFO	Influenza A virus	negative	NA
6/2024	XXXXXXXC95035	IAD	Influenza A virus	negative	NA
6/2024	XXXXXXXB38710	SFO	Severe acute respiratory syndrome coronavirus 2	negative	NA
7/2024	XXXXXXXD42233	SFO	Severe acute respiratory syndrome coronavirus 2	positive	26.28	CT
7/2024	XXXXXXXD32595	IAD	Influenza A virus	negative	NA
6/2024	XXXXXXXB50441	SFO	Severe acute respiratory syndrome coronavirus 2	negative	NA
1/2024	XXXXXX8-9720	SFO	Influenza A virus	negative	NA
6/2024	XXXXXXXB43470	SFO	Severe acute respiratory syndrome coronavirus 2	negative	NA
7/2024	XXXXXXXC85879	SFO	Influenza A virus	negative	NA
5/2024	XXXXXXXC57670	SFO	Severe acute respiratory syndrome coronavirus 2	negative	NA
7/2024	XXXXXXXC85626	SFO	Severe acute respiratory syndrome coronavirus 2	negative	NA
8/2024	XXXXXXXD42637	SFO	Influenza A virus	negative	NA
7/2024	XXXXXXXD37901	SFO	Influenza A virus	negative	NA
1/2024	XXXXXX4-5723	IAD	Influenza A virus	negative	NA
6/2024	XXXXXXXB47330	SFO	Severe acute respiratory syndrome coronavirus 2	positive	23.11	CT
3/2024	XXXXXX8-1883	IAD	Influenza A virus	negative	NA
5/2024	XXXXXXXC21826	SFO	Influenza A virus	negative	NA
3/2024	XXXXXX0-6417	SFO	Severe acute respiratory syndrome coronavirus 2	negative	NA
8/2024	XXXXXXXD51547	SFO	Severe acute respiratory syndrome coronavirus 2	negative	NA
7/2024	XXXXXXXC86088	SFO	Influenza A virus	negative	NA
8/2024	XXXXXXXC70164	SFO	Influenza A virus	negative	NA
1/2024	XXXXXX2-9259	IAD	Influenza A virus	negative	NA
6/2024	XXXXXXXB78923	SFO	Severe acute respiratory syndrome coronavirus 2	negative	NA
1/2024	XXXXXX8-0200	SFO	Severe acute respiratory syndrome coronavirus 2	negative	NA
7/2024	XXXXXXXD57537	SFO	Influenza A virus	negative	NA
7/2024	XXXXXXXC85218	SFO	Severe acute respiratory syndrome coronavirus 2	negative	NA
12/2023	XXXXXX3-0781	SFO	Influenza A virus	negative	NA
10/2023	XXXXXX5-6439	SFO	Severe acute respiratory syndrome coronavirus 2	negative	NA
6/2024	XXXXXXXD04555	IAD	Influenza A virus	negative	NA
5/2024	XXXXXXXC16141	SFO	Severe acute respiratory syndrome coronavirus 2	negative	NA
5/2024	XXXXXXXC63539	SFO	Influenza A virus	negative	NA
1/2024	XXXXXX8-5245	SFO	Severe acute respiratory syndrome coronavirus 2	negative	NA
7/2024	XXXXXXXD06256	SFO	Severe acute respiratory syndrome coronavirus 2	negative	NA
5/2024	XXXXXXXB24966	IAD	Influenza A virus	negative	NA
10/2023	XXXXXX9-3078	SFO	Influenza A virus	negative	NA
4/2024	XXXXXXXB55008	SFO	Severe acute respiratory syndrome coronavirus 2	negative	NA
5/2024	XXXXXXXB47736	SFO	Influenza A virus	negative	NA
7/2024	XXXXXXXD12280	SFO	Severe acute respiratory syndrome coronavirus 2	negative	NA
12/2023	XXXXXX6-2588	SFO	Influenza A virus	negative	NA
7/2024	XXXXXXXD59640	IAD	Influenza A virus	negative	NA
3/2024	XXXXXXXB30756	IAD	Severe acute respiratory syndrome coronavirus 2	negative	NA
3/2024	XXXXXX0-6717	SFO	Severe acute respiratory syndrome coronavirus 2	negative	NA
7/2024	XXXXXXXC85699	SFO	Influenza A virus	negative	NA
1/2024	XXXXXX6-5236	SFO	Severe acute respiratory syndrome coronavirus 2	negative	NA
5/2024	XXXXXXXC59708	SFO	Severe acute respiratory syndrome coronavirus 2	negative	NA
10/2023	XXXXXX5-6517	IAD	Influenza A virus	negative	NA
8/2024	XXXXXXXD26839	SFO	Severe acute respiratory syndrome coronavirus 2	negative	NA
2/2024	XXXXXX7-8330	SFO	Severe acute respiratory syndrome coronavirus 2	negative	NA
3/2024	XXXXXX1-5686	SFO	Severe acute respiratory syndrome coronavirus 2	negative	NA
6/2024	XXXXXXXD01287	IAD	Severe acute respiratory syndrome coronavirus 2	negative	NA
11/2023	XXXXXX9-8645	SFO	Severe acute respiratory syndrome coronavirus 2	negative	NA
7/2024	XXXXXXXD60618	IAD	Severe acute respiratory syndrome coronavirus 2	positive	22.16	CT
5/2024	XXXXXXXC17560	SFO	Influenza A virus	negative	NA
5/2024	XXXXXXXB70504	IAD	Severe acute respiratory syndrome coronavirus 2	negative	NA
1/2024	XXXXXX0-3705	IAD	Influenza A virus	negative	NA
8/2024	XXXXXXXD51722	SFO	Severe acute respiratory syndrome coronavirus 2	negative	NA
7/2024	XXXXXXXD34451	SFO	Severe acute respiratory syndrome coronavirus 2	negative	NA
5/2024	XXXXXXXC19947	SFO	Influenza A virus	negative	NA
3/2024	XXXXXX0-0146	SFO	Influenza A virus	negative	NA
1/2024	XXXXXX8-9945	SFO	Severe acute respiratory syndrome coronavirus 2	positive	17.05	CT
6/2024	XXXXXXXB36689	SFO	Severe acute respiratory syndrome coronavirus 2	negative	NA
5/2024	XXXXXXXC15626	IAD	Influenza A virus	negative	NA
5/2024	XXXXXXXC13784	IAD	Severe acute respiratory syndrome coronavirus 2	negative	NA
7/2024	XXXXXXXD37317	IAD	Influenza A virus	negative	NA
6/2024	XXXXXXXE00526	SFO	Influenza A virus	negative	NA
10/2023	XXXXXX4-5047	SFO	Severe acute respiratory syndrome coronavirus 2	positive	23.2	CT
8/2024	XXXXXXXD13193	SFO	Severe acute respiratory syndrome coronavirus 2	negative	NA
3/2024	XXXXXX8-1463	IAD	Influenza A virus	negative	NA
5/2024	XXXXXX5-3196	IAD	Severe acute respiratory syndrome coronavirus 2	negative	NA
3/2024	XXXXXXXB24134	SFO	Influenza A virus	negative	NA
7/2024	XXXXXXXB74890	IAD	Influenza A virus	negative	NA
2/2024	XXXXXX2-3914	SFO	Influenza A virus	negative	NA
12/2023	XXXXXX6-3006	SFO	Severe acute respiratory syndrome coronavirus 2	positive	26	CT
12/2023	XXXXXX5-0183	IAD	Influenza A virus	negative	NA
1/2024	XXXXXX6-8686	SFO	Severe acute respiratory syndrome coronavirus 2	negative	NA
6/2024	XXXXXXXB43160	SFO	Severe acute respiratory syndrome coronavirus 2	negative	NA
1/2024	XXXXXX8-0146	SFO	Influenza A virus	negative	NA
8/2024	XXXXXXXC66367	SFO	Severe acute respiratory syndrome coronavirus 2	negative	NA
7/2024	XXXXXXXD30529	SFO	Influenza A virus	negative	NA
1/2024	XXXXXX9-9944	IAD	Severe acute respiratory syndrome coronavirus 2	positive	25.33	CT
10/2023	XXXXXX5-1149	SFO	Severe acute respiratory syndrome coronavirus 2	negative	NA
7/2024	XXXXXXXC86115	SFO	Influenza A virus	negative	NA
6/2024	XXXXXXXC94615	IAD	Influenza A virus	negative	NA
4/2024	XXXXXXXB58219	SFO	Severe acute respiratory syndrome coronavirus 2	negative	NA
3/2024	XXXXXXXB54817	SFO	Influenza A virus	negative	NA
1/2024	XXXXXX0-0867	IAD	Severe acute respiratory syndrome coronavirus 2	negative	NA
10/2023	XXXXXX3-7935	SFO	Severe acute respiratory syndrome coronavirus 2	negative	NA
6/2024	XXXXXXXC95170	IAD	Influenza A virus	negative	NA
8/2024	XXXXXXXD18829	SFO	Severe acute respiratory syndrome coronavirus 2	negative	NA
7/2024	XXXXXXXD32949	IAD	Severe acute respiratory syndrome coronavirus 2	negative	NA
5/2024	XXXXXXXC19072	SFO	Influenza A virus	negative	NA
10/2023	XXXXXX5-9928	SFO	Severe acute respiratory syndrome coronavirus 2	negative	NA
4/2024	XXXXXXXB20712	IAD	Influenza A virus	negative	NA
1/2024	XXXXXX4-1901	IAD	Severe acute respiratory syndrome coronavirus 2	negative	NA
1/2024	XXXXXX5-2420	SFO	Severe acute respiratory syndrome coronavirus 2	negative	NA
5/2024	XXXXXXXC01499	SFO	Influenza A virus	negative	NA
4/2024	XXXXXXXC47494	SFO	Severe acute respiratory syndrome coronavirus 2	negative	NA
10/2023	XXXXXX3-6979	SFO	Severe acute respiratory syndrome coronavirus 2	negative	NA
6/2024	XXXXXXXB40852	SFO	Severe acute respiratory syndrome coronavirus 2	negative	NA
6/2024	XXXXXXXB44464	SFO	Severe acute respiratory syndrome coronavirus 2	positive	28.17	CT
8/2024	XXXXXXXD21961	IAD	Severe acute respiratory syndrome coronavirus 2	negative	NA
6/2024	XXXXXXXD01997	IAD	Severe acute respiratory syndrome coronavirus 2	negative	NA
10/2023	XXXXXX4-5003	SFO	Severe acute respiratory syndrome coronavirus 2	negative	NA
1/2024	XXXXXX3-8458	IAD	Influenza A virus	negative	NA
6/2024	XXXXXXXB44449	SFO	Influenza A virus	negative	NA
5/2024	XXXXXXXC48825	IAD	Influenza A virus	negative	NA
2/2024	XXXXXX5-3577	IAD	Influenza A virus	negative	NA
6/2024	XXXXXXXC88640	SFO	Influenza A virus	negative	NA
12/2023	XXXXXX0-3516	IAD	Influenza A virus	negative	NA
1/2024	XXXXXX9-8317	IAD	Severe acute respiratory syndrome coronavirus 2	negative	NA
4/2024	XXXXXXXB66162	SFO	Influenza A virus	negative	NA
1/2024	XXXXXX0-6626	IAD	Severe acute respiratory syndrome coronavirus 2	negative	NA
6/2024	XXXXXXXB79189	IAD	Influenza A virus	negative	NA
5/2024	XXXXXXXC18090	SFO	Influenza A virus	negative	NA
11/2023	XXXXXX5-9941	SFO	Severe acute respiratory syndrome coronavirus 2	negative	NA
6/2024	XXXXXXXB46781	SFO	Influenza A virus	negative	NA
7/2024	XXXXXXXC54818	IAD	Influenza A virus	negative	NA
4/2024	XXXXXXXC31831	IAD	Influenza A virus	negative	NA
6/2024	XXXXXXXC16005	IAD	Severe acute respiratory syndrome coronavirus 2	negative	NA
2/2024	XXXXXX1-7384	IAD	Influenza A virus	negative	NA
7/2024	XXXXXX6-5679	IAD	Influenza A virus	negative	NA
1/2024	XXXXXX7-1232	SFO	Severe acute respiratory syndrome coronavirus 2	negative	NA
12/2023	XXXXXX4-4801	SFO	Severe acute respiratory syndrome coronavirus 2	negative	NA
5/2024	XXXXXXXB99664	IAD	Influenza A virus	negative	NA
11/2023	XXXXXX8-5857	SFO	Influenza A virus	negative	NA
10/2023	XXXXXX3-9051	SFO	Influenza A virus	negative	NA
2/2024	XXXXXX4-4987	SFO	Influenza A virus	negative	NA
2/2024	XXXXXX5-1421	IAD	Influenza A virus	negative	NA
1/2024	XXXXXX5-3128	SFO	Severe acute respiratory syndrome coronavirus 2	negative	NA
3/2024	XXXXXX0-8603	IAD	Influenza A virus	negative	NA
7/2024	XXXXXXXC84177	SFO	Influenza A virus	negative	NA
11/2023	XXXXXX0-0288	IAD	Influenza A virus	negative	NA
1/2024	XXXXXX5-5419	IAD	Severe acute respiratory syndrome coronavirus 2	negative	NA
6/2024	XXXXXXXD02004	IAD	Influenza A virus	negative	NA
5/2024	XXXXXXXC51705	SFO	Influenza A virus	negative	NA
7/2024	XXXXXXXD18299	SFO	Influenza A virus	negative	NA
7/2024	XXXXXXXD38466	IAD	Influenza A virus	negative	NA
6/2024	XXXXXXXB45157	IAD	Severe acute respiratory syndrome coronavirus 2	negative	NA
5/2024	XXXXXXXB46096	SFO	Severe acute respiratory syndrome coronavirus 2	negative	NA
7/2024	XXXXXXXC92234	IAD	Influenza A virus	negative	NA
4/2024	XXXXXXXB21647	SFO	Influenza A virus	negative	NA
8/2024	XXXXXXXD27838	IAD	Influenza A virus	negative	NA
6/2024	XXXXXXXB49960	SFO	Influenza A virus	negative	NA
8/2024	XXXXXXXD11559	SFO	Severe acute respiratory syndrome coronavirus 2	negative	NA
5/2024	XXXXXXXC54448	IAD	Influenza A virus	negative	NA
1/2024	XXXXXX8-5434	SFO	Severe acute respiratory syndrome coronavirus 2	negative	NA
6/2024	XXXXXXXB41470	SFO	Severe acute respiratory syndrome coronavirus 2	negative	NA
12/2023	XXXXXX3-9096	SFO	Severe acute respiratory syndrome coronavirus 2	negative	NA
3/2024	XXXXXX0-6459	SFO	Severe acute respiratory syndrome coronavirus 2	negative	NA
5/2024	XXXXXXXC27160	SFO	Influenza A virus	negative	NA
5/2024	XXXXXXXC07610	SFO	Influenza A virus	negative	NA
3/2024	XXXXXX2-6559	IAD	Influenza A virus	negative	NA
11/2023	XXXXXX7-6611	IAD	Influenza A virus	negative	NA
7/2024	XXXXXXXD59629	IAD	Severe acute respiratory syndrome coronavirus 2	negative	NA
5/2024	XXXXXXXC60984	SFO	Severe acute respiratory syndrome coronavirus 2	negative	NA
11/2023	XXXXXX0-1416	IAD	Influenza A virus	negative	NA
7/2024	XXXXXXXD63076	IAD	Influenza A virus	negative	NA
4/2024	XXXXXXXC33439	SFO	Influenza A virus	negative	NA
10/2023	XXXXXX4-1881	SFO	Influenza A virus	negative	NA
10/2023	XXXXXX5-3984	SFO	Severe acute respiratory syndrome coronavirus 2	negative	NA
5/2024	XXXXXXXB70449	IAD	Severe acute respiratory syndrome coronavirus 2	negative	NA
6/2024	XXXXXXXD48155	IAD	Severe acute respiratory syndrome coronavirus 2	negative	NA
10/2023	XXXXXX0-0465	IAD	Influenza A virus	negative	NA
3/2024	XXXXXX8-1699	IAD	Severe acute respiratory syndrome coronavirus 2	negative	NA
4/2024	XXXXXX1-6879	SFO	Influenza A virus	negative	NA
1/2024	XXXXXX7-7915	SFO	Influenza A virus	negative	NA
2/2024	XXXXXX3-5172	IAD	Influenza A virus	negative	NA
3/2024	XXXXXXXB96292	SFO	Influenza A virus	negative	NA
12/2023	XXXXXX5-8065	SFO	Influenza A virus	negative	NA
6/2024	XXXXXXXE02094	IAD	Severe acute respiratory syndrome coronavirus 2	negative	NA
6/2024	XXXXXXXB49891	SFO	Influenza A virus	negative	NA
1/2024	XXXXXXXB96702	SFO	Influenza A virus	negative	NA
8/2024	XXXXXXXD27661	SFO	Influenza A virus	negative	NA
7/2024	XXXXXXXD18265	SFO	Influenza A virus	negative	NA
8/2024	XXXXXXXD20168	SFO	Severe acute respiratory syndrome coronavirus 2	negative	NA
7/2024	XXXXXXXD12191	SFO	Severe acute respiratory syndrome coronavirus 2	negative	NA
10/2023	XXXXXX3-9373	SFO	Influenza A virus	negative	NA
12/2023	XXXXXX3-4245	IAD	Influenza A virus	negative	NA
6/2024	XXXXXXXB44408	SFO	Severe acute respiratory syndrome coronavirus 2	negative	NA
1/2024	XXXXXX4-2104	IAD	Influenza A virus	negative	NA
5/2024	XXXXXXXC07101	SFO	Influenza A virus	negative	NA
2/2024	XXXXXX6-4184	SFO	Severe acute respiratory syndrome coronavirus 2	negative	NA
6/2024	XXXXXXXD56062	SFO	Influenza A virus	negative	NA
4/2024	XXXXXXXC33709	SFO	Influenza A virus	positive	30.76	CT
6/2024	XXXXXXXB42692	SFO	Influenza A virus	negative	NA
7/2024	XXXXXXXC85115	SFO	Severe acute respiratory syndrome coronavirus 2	negative	NA
3/2024	XXXXXX2-1986	SFO	Severe acute respiratory syndrome coronavirus 2	negative	NA
2/2024	XXXXXX7-2443	SFO	Influenza A virus	negative	NA
2/2024	XXXXXX1-5413	SFO	Severe acute respiratory syndrome coronavirus 2	negative	NA
7/2024	XXXXXXXB74782	IAD	Influenza A virus	negative	NA
6/2024	XXXXXXXB47026	IAD	Severe acute respiratory syndrome coronavirus 2	negative	NA
2/2024	XXXXXX5-9470	IAD	Influenza A virus	positive	33.4	CT
3/2024	XXXXXX5-4651	IAD	Influenza A virus	negative	NA
7/2024	XXXXXXXD32668	IAD	Severe acute respiratory syndrome coronavirus 2	positive	37.4	CT
10/2023	XXXXXX8-1597	IAD	Influenza A virus	negative	NA
3/2024	XXXXXX1-6982	SFO	Severe acute respiratory syndrome coronavirus 2	negative	NA
8/2024	XXXXXXXD46926	IAD	Influenza A virus	negative	NA
10/2023	XXXXXX3-6568	SFO	Influenza A virus	negative	NA
5/2024	XXXXXXXC08369	SFO	Influenza A virus	negative	NA
7/2024	XXXXXXXD20755	SFO	Severe acute respiratory syndrome coronavirus 2	negative	NA
11/2023	XXXXXX0-0190	IAD	Influenza A virus	negative	NA
4/2024	XXXXXXXB66835	IAD	Severe acute respiratory syndrome coronavirus 2	negative	NA
6/2024	XXXXXXXC94539	IAD	Influenza A virus	negative	NA
10/2023	XXXXXX8-7919	IAD	Severe acute respiratory syndrome coronavirus 2	negative	NA
10/2023	XXXXXX3-7113	SFO	Severe acute respiratory syndrome coronavirus 2	negative	NA
6/2024	XXXXXXXD23505	IAD	Severe acute respiratory syndrome coronavirus 2	negative	NA
7/2024	XXXXXXXC84845	SFO	Influenza A virus	negative	NA
5/2024	XXXXXXXC28142	IAD	Influenza A virus	negative	NA
6/2024	XXXXXXXC92746	IAD	Influenza A virus	negative	NA
10/2023	XXXXXX5-9568	SFO	Influenza A virus	negative	NA
6/2024	XXXXXXXC92778	IAD	Influenza A virus	negative	NA
7/2024	XXXXXXXD43622	SFO	Severe acute respiratory syndrome coronavirus 2	negative	NA
3/2024	XXXXXX1-0564	SFO	Influenza A virus	negative	NA
7/2024	XXXXXXXD37219	IAD	Severe acute respiratory syndrome coronavirus 2	negative	NA
6/2024	XXXXXXXB39168	SFO	Influenza A virus	negative	NA
1/2024	XXXXXXXB96524	SFO	Influenza A virus	negative	NA
8/2024	XXXXXXXC16755	IAD	Severe acute respiratory syndrome coronavirus 2	positive	18.07	CT
10/2023	XXXXXX5-9964	SFO	Severe acute respiratory syndrome coronavirus 2	negative	NA
5/2024	XXXXXXXC63628	SFO	Influenza A virus	negative	NA
3/2024	XXXXXXXB28499	SFO	Influenza A virus	negative	NA
6/2024	XXXXXXXB89794	SFO	Severe acute respiratory syndrome coronavirus 2	negative	NA
3/2024	XXXXXX1-5877	SFO	Influenza A virus	negative	NA
5/2024	XXXXXXXC14646	IAD	Severe acute respiratory syndrome coronavirus 2	negative	NA
5/2024	XXXXXXXC18107	SFO	Severe acute respiratory syndrome coronavirus 2	negative	NA
7/2024	XXXXXXXD59572	IAD	Severe acute respiratory syndrome coronavirus 2	negative	NA
1/2024	XXXXXX8-9039	SFO	Influenza A virus	negative	NA
2/2024	XXXXXX9-2056	SFO	Severe acute respiratory syndrome coronavirus 2	negative	NA
10/2023	XXXXXX5-2464	IAD	Severe acute respiratory syndrome coronavirus 2	negative	NA
7/2024	XXXXXXXC49841	IAD	Influenza A virus	negative	NA
3/2024	XXXXXXXB33597	SFO	Severe acute respiratory syndrome coronavirus 2	negative	NA
10/2023	XXXXXX4-3088	IAD	Severe acute respiratory syndrome coronavirus 2	negative	NA
5/2024	XXXXXXXC63577	SFO	Influenza A virus	negative	NA
7/2024	XXXXXXXD59581	IAD	Influenza A virus	negative	NA
7/2024	XXXXXXXC91157	SFO	Influenza A virus	negative	NA
4/2024	XXXXXXXB31949	IAD	Severe acute respiratory syndrome coronavirus 2	negative	NA
10/2023	XXXXXX4-1856	SFO	Influenza A virus	negative	NA
7/2024	XXXXXXXD56869	IAD	Severe acute respiratory syndrome coronavirus 2	negative	NA
5/2024	XXXXXX0-0755	IAD	Severe acute respiratory syndrome coronavirus 2	negative	NA
2/2024	XXXXXX7-7933	IAD	Severe acute respiratory syndrome coronavirus 2	negative	NA
7/2024	XXXXXXXD34357	SFO	Influenza A virus	negative	NA
3/2024	XXXXXXXB96283	SFO	Influenza A virus	negative	NA
7/2024	XXXXXXXD12402	SFO	Influenza A virus	negative	NA
7/2024	XXXXXXXD12853	SFO	Influenza A virus	negative	NA
2/2024	XXXXXX6-3171	IAD	Influenza A virus	negative	NA
7/2024	XXXXXXXD62755	IAD	Severe acute respiratory syndrome coronavirus 2	negative	NA
6/2024	XXXXXXXD04981	IAD	Influenza A virus	negative	NA
5/2024	XXXXXXXC18269	SFO	Influenza A virus	negative	NA
7/2024	XXXXXXXD34359	SFO	Severe acute respiratory syndrome coronavirus 2	negative	NA
10/2023	XXXXXX5-9980	SFO	Severe acute respiratory syndrome coronavirus 2	negative	NA
7/2024	XXXXXXXC86471	SFO	Severe acute respiratory syndrome coronavirus 2	negative	NA
1/2024	XXXXXX4-2911	IAD	Influenza A virus	negative	NA
12/2023	XXXXXX4-7899	IAD	Severe acute respiratory syndrome coronavirus 2	negative	NA
1/2024	XXXXXX8-0292	SFO	Severe acute respiratory syndrome coronavirus 2	positive	28.92	CT
2/2024	XXXXXX5-1237	IAD	Severe acute respiratory syndrome coronavirus 2	negative	NA
10/2023	XXXXXX3-9254	SFO	Influenza A virus	negative	NA
6/2024	XXXXXXXB89805	SFO	Severe acute respiratory syndrome coronavirus 2	negative	NA
10/2023	XXXXXX9-3597	IAD	Influenza A virus	negative	NA
5/2024	XXXXXXXC08461	SFO	Influenza A virus	negative	NA
4/2024	XXXXXXXB67434	SFO	Severe acute respiratory syndrome coronavirus 2	negative	NA
1/2024	XXXXXX5-9738	IAD	Influenza A virus	negative	NA
3/2024	XXXXXX2-2304	SFO	Severe acute respiratory syndrome coronavirus 2	positive	27.96	CT
11/2023	XXXXXX2-8276	IAD	Influenza A virus	negative	NA
6/2024	XXXXXXXB46836	SFO	Severe acute respiratory syndrome coronavirus 2	negative	NA
6/2024	XXXXXXXB37447	SFO	Severe acute respiratory syndrome coronavirus 2	negative	NA
1/2024	XXXXXX7-4156	SFO	Influenza A virus	negative	NA
2/2024	XXXXXX2-1166	SFO	Severe acute respiratory syndrome coronavirus 2	negative	NA
7/2024	XXXXXXXD35439	SFO	Influenza A virus	negative	NA
2/2024	XXXXXX5-1423	IAD	Influenza A virus	negative	NA
7/2024	XXXXXXXD32565	IAD	Influenza A virus	negative	NA
3/2024	XXXXXX2-6564	IAD	Severe acute respiratory syndrome coronavirus 2	positive	20.3	CT
7/2024	XXXXXXXD21183	IAD	Severe acute respiratory syndrome coronavirus 2	negative	NA
1/2024	XXXXXX9-9948	IAD	Severe acute respiratory syndrome coronavirus 2	positive	30.09	CT
12/2023	XXXXXX3-7772	SFO	Influenza A virus	negative	NA
6/2024	XXXXXXXB41295	SFO	Severe acute respiratory syndrome coronavirus 2	negative	NA
8/2024	XXXXXXXD25917	IAD	Severe acute respiratory syndrome coronavirus 2	negative	NA
7/2024	XXXXXXXD07165	SFO	Influenza A virus	negative	NA
7/2024	XXXXXXXD30577	SFO	Influenza A virus	negative	NA
6/2024	XXXXXXXB46993	IAD	Influenza A virus	negative	NA
7/2024	XXXXXXXD59573	IAD	Influenza A virus	negative	NA
2/2024	XXXXXX9-2023	IAD	Influenza A virus	negative	NA
4/2024	XXXXXXXC38588	SFO	Severe acute respiratory syndrome coronavirus 2	negative	NA
7/2024	XXXXXXXD35425	SFO	Severe acute respiratory syndrome coronavirus 2	positive	27	CT
2/2024	XXXXXX4-3312	IAD	Influenza A virus	negative	NA
4/2024	XXXXXXXB65082	SFO	Influenza A virus	negative	NA
1/2024	XXXXXX7-5988	SFO	Severe acute respiratory syndrome coronavirus 2	negative	NA
5/2024	XXXXXXXC54337	IAD	Influenza A virus	negative	NA
8/2024	XXXXXXXD19153	SFO	Influenza A virus	negative	NA
5/2024	XXXXXXXC35058	SFO	Influenza A virus	negative	NA
6/2024	XXXXXXXB38911	SFO	Severe acute respiratory syndrome coronavirus 2	negative	NA
5/2024	XXXXXXXC57874	SFO	Influenza A virus	negative	NA
6/2024	XXXXXXXB49190	IAD	Severe acute respiratory syndrome coronavirus 2	negative	NA
7/2024	XXXXXXXC94481	IAD	Influenza A virus	negative	NA
7/2024	XXXXXXXD35913	SFO	Severe acute respiratory syndrome coronavirus 2	negative	NA
7/2024	XXXXXXXD43564	SFO	Influenza A virus	negative	NA
7/2024	XXXXXXXC90455	SFO	Severe acute respiratory syndrome coronavirus 2	positive	31.93	CT
3/2024	XXXXXX0-0538	SFO	Severe acute respiratory syndrome coronavirus 2	negative	NA
6/2024	XXXXXXXB45009	IAD	Severe acute respiratory syndrome coronavirus 2	negative	NA
7/2024	XXXXXXXC49880	IAD	Severe acute respiratory syndrome coronavirus 2	negative	NA
10/2023	XXXXXX5-7836	IAD	Influenza A virus	negative	NA
2/2024	XXXXXX0-0780	SFO	Influenza A virus	negative	NA
2/2024	XXXXXX5-3626	IAD	Influenza A virus	negative	NA
11/2023	XXXXXX5-2401	SFO	Influenza A virus	negative	NA
12/2023	XXXXXX4-2437	IAD	Severe acute respiratory syndrome coronavirus 2	positive	31.86	CT
8/2024	XXXXXXXD24174	SFO	Severe acute respiratory syndrome coronavirus 2	negative	NA
10/2023	XXXXXX9-5555	SFO	Severe acute respiratory syndrome coronavirus 2	negative	NA
7/2024	XXXXXXXC54765	IAD	Severe acute respiratory syndrome coronavirus 2	positive	31.16	CT
5/2024	XXXXXXXC28218	IAD	Influenza A virus	negative	NA
7/2024	XXXXXXXC86803	SFO	Influenza A virus	negative	NA
7/2024	XXXXXXXD61653	SFO	Severe acute respiratory syndrome coronavirus 2	negative	NA
12/2023	XXXXXX6-6523	SFO	Influenza A virus	negative	NA
2/2024	XXXXXX7-3817	SFO	Influenza A virus	negative	NA
3/2024	XXXXXX1-5606	SFO	Severe acute respiratory syndrome coronavirus 2	negative	NA
2/2024	XXXXXX2-0304	SFO	Severe acute respiratory syndrome coronavirus 2	negative	NA
7/2024	XXXXXXXD51422	SFO	Severe acute respiratory syndrome coronavirus 2	negative	NA
6/2024	XXXXXXXE02083	IAD	Influenza A virus	negative	NA
11/2023	XXXXXX6-6130	SFO	Severe acute respiratory syndrome coronavirus 2	negative	NA
3/2024	XXXXXX0-0345	SFO	Severe acute respiratory syndrome coronavirus 2	negative	NA
7/2024	XXXXXXXD37282	IAD	Severe acute respiratory syndrome coronavirus 2	positive	19.86	CT
12/2023	XXXXXX4-9814	SFO	Severe acute respiratory syndrome coronavirus 2	negative	NA
6/2024	XXXXXXXD23520	IAD	Severe acute respiratory syndrome coronavirus 2	negative	NA
7/2024	XXXXXXXC70295	SFO	Influenza A virus	negative	NA
6/2024	XXXXXXXD01805	IAD	Influenza A virus	negative	NA
7/2024	XXXXXXXD61952	SFO	Influenza A virus	negative	NA
4/2024	XXXXXXXB56884	IAD	Severe acute respiratory syndrome coronavirus 2	positive	19.52	CT
7/2024	XXXXXXXD61691	SFO	Influenza A virus	negative	NA
8/2024	XXXXXXXC72411	SFO	Influenza A virus	negative	NA
12/2023	XXXXXX4-2570	IAD	Influenza A virus	negative	NA
7/2024	XXXXXXXC86723	SFO	Severe acute respiratory syndrome coronavirus 2	negative	NA
12/2023	XXXXXX3-8471	SFO	Influenza A virus	negative	NA
6/2024	XXXXXXXB79342	SFO	Severe acute respiratory syndrome coronavirus 2	negative	NA
2/2024	XXXXXX1-5576	SFO	Severe acute respiratory syndrome coronavirus 2	negative	NA
4/2024	XXXXXXXC31781	IAD	Severe acute respiratory syndrome coronavirus 2	negative	NA
3/2024	XXXXXX6-6611	IAD	Severe acute respiratory syndrome coronavirus 2	negative	NA
2/2024	XXXXXX4-2577	IAD	Severe acute respiratory syndrome coronavirus 2	positive	34.06	CT
5/2024	XXXXXXXC58743	SFO	Severe acute respiratory syndrome coronavirus 2	negative	NA
4/2024	XXXXXXXB32045	IAD	Influenza A virus	negative	NA
8/2024	XXXXXXXD16177	SFO	Influenza A virus	negative	NA
6/2024	XXXXXXXD01281	IAD	Severe acute respiratory syndrome coronavirus 2	negative	NA
7/2024	XXXXXXXC84554	SFO	Influenza A virus	negative	NA
4/2024	XXXXXXXB66126	SFO	Influenza A virus	negative	NA
3/2024	XXXXXX0-6177	SFO	Influenza A virus	negative	NA
10/2023	XXXXXX5-6661	IAD	Severe acute respiratory syndrome coronavirus 2	negative	NA
5/2024	XXXXXXXC21852	SFO	Severe acute respiratory syndrome coronavirus 2	negative	NA
8/2024	XXXXXXXC65658	IAD	Severe acute respiratory syndrome coronavirus 2	negative	NA
7/2024	XXXXXXXD35847	SFO	Influenza A virus	negative	NA
5/2024	XXXXXXXB91520	SFO	Severe acute respiratory syndrome coronavirus 2	negative	NA
6/2024	XXXXXX8-7427	SFO	Influenza A virus	negative	NA
6/2024	XXXXXXXC87890	SFO	Severe acute respiratory syndrome coronavirus 2	negative	NA
5/2024	XXXXXXXC20052	SFO	Influenza A virus	negative	NA
2/2024	XXXXXX4-7166	IAD	Severe acute respiratory syndrome coronavirus 2	negative	NA
1/2024	XXXXXX7-8029	IAD	Severe acute respiratory syndrome coronavirus 2	negative	NA
12/2023	XXXXXX4-3994	SFO	Influenza A virus	negative	NA
3/2024	XXXXXXXB97028	SFO	Influenza A virus	negative	NA
7/2024	XXXXXXXD43562	SFO	Influenza A virus	negative	NA
8/2024	XXXXXXXD27549	SFO	Influenza A virus	negative	NA
5/2024	XXXXXXXB27519	IAD	Severe acute respiratory syndrome coronavirus 2	negative	NA
5/2024	XXXXXXXB24703	IAD	Influenza A virus	negative	NA
7/2024	XXXXXXXD37882	SFO	Severe acute respiratory syndrome coronavirus 2	negative	NA
7/2024	XXXXXXXD23841	SFO	Severe acute respiratory syndrome coronavirus 2	negative	NA
10/2023	XXXXXX9-4042	SFO	Severe acute respiratory syndrome coronavirus 2	negative	NA
5/2024	XXXXXXXC14576	IAD	Influenza A virus	negative	NA
3/2024	XXXXXX5-5175	IAD	Influenza A virus	negative	NA
7/2024	XXXXXXXD61230	SFO	Influenza A virus	negative	NA
1/2024	XXXXXX8-8438	SFO	Influenza A virus	negative	NA
11/2023	XXXXXX5-2166	SFO	Influenza A virus	negative	NA
10/2023	XXXXXX5-9511	SFO	Influenza A virus	negative	NA
4/2024	XXXXXXXC33387	SFO	Severe acute respiratory syndrome coronavirus 2	negative	NA
7/2024	XXXXXXXD32118	SFO	Severe acute respiratory syndrome coronavirus 2	negative	NA
7/2024	XXXXXXXC88762	SFO	Influenza A virus	negative	NA
11/2023	XXXXXX5-4835	IAD	Severe acute respiratory syndrome coronavirus 2	negative	NA
10/2023	XXXXXX5-3265	SFO	Influenza A virus	negative	NA
2/2024	XXXXXX4-2814	IAD	Severe acute respiratory syndrome coronavirus 2	negative	NA
6/2024	XXXXXXXB79712	SFO	Influenza A virus	negative	NA
7/2024	XXXXXXXD35198	SFO	Severe acute respiratory syndrome coronavirus 2	negative	NA
8/2024	XXXXXXXD46316	IAD	Severe acute respiratory syndrome coronavirus 2	negative	NA
1/2024	XXXXXX5-4084	SFO	Influenza A virus	negative	NA
3/2024	XXXXXX6-6664	IAD	Influenza A virus	negative	NA
11/2023	XXXXXX8-7783	SFO	Influenza A virus	negative	NA
5/2024	XXXXXXXC35089	SFO	Influenza A virus	negative	NA
2/2024	XXXXXX1-5590	SFO	Severe acute respiratory syndrome coronavirus 2	negative	NA
7/2024	XXXXXXXD38497	IAD	Severe acute respiratory syndrome coronavirus 2	negative	NA
5/2024	XXXXXXXC34795	SFO	Influenza A virus	negative	NA
1/2024	XXXXXX6-8064	SFO	Severe acute respiratory syndrome coronavirus 2	negative	NA
7/2024	XXXXXXXC84653	SFO	Influenza A virus	positive	23.62	CT
2/2024	XXXXXX7-2586	SFO	Severe acute respiratory syndrome coronavirus 2	positive	24.49	CT
6/2024	XXXXXXXB80006	SFO	Influenza A virus	negative	NA
7/2024	XXXXXXXD12912	SFO	Severe acute respiratory syndrome coronavirus 2	negative	NA
4/2024	XXXXXXXC33442	SFO	Severe acute respiratory syndrome coronavirus 2	negative	NA
5/2024	XXXXXX9-2669	IAD	Severe acute respiratory syndrome coronavirus 2	negative	NA
6/2024	XXXXXXXB40622	SFO	Severe acute respiratory syndrome coronavirus 2	negative	NA
2/2024	XXXXXX0-4319	SFO	Influenza A virus	negative	NA
10/2023	XXXXXX5-9678	SFO	Severe acute respiratory syndrome coronavirus 2	positive	17.62	CT
5/2024	XXXXXXXC51602	SFO	Influenza A virus	negative	NA
7/2024	XXXXXXXC91298	SFO	Severe acute respiratory syndrome coronavirus 2	negative	NA
6/2024	XXXXXXXB39212	SFO	Severe acute respiratory syndrome coronavirus 2	negative	NA
10/2023	XXXXXX3-8301	SFO	Influenza A virus	negative	NA
6/2024	XXXXXXXD23948	SFO	Influenza A virus	negative	NA
3/2024	XXXXXX1-0565	SFO	Severe acute respiratory syndrome coronavirus 2	negative	NA
7/2024	XXXXXXXC84983	SFO	Severe acute respiratory syndrome coronavirus 2	negative	NA
3/2024	XXXXXXXB94643	SFO	Severe acute respiratory syndrome coronavirus 2	negative	NA
11/2023	XXXXXX4-3679	IAD	Severe acute respiratory syndrome coronavirus 2	negative	NA
5/2024	XXXXXXXC48756	IAD	Severe acute respiratory syndrome coronavirus 2	negative	NA
1/2024	XXXXXX6-3407	SFO	Influenza A virus	negative	NA
3/2024	XXXXXXXB24164	SFO	Severe acute respiratory syndrome coronavirus 2	negative	NA
6/2024	XXXXXXXB46850	SFO	Severe acute respiratory syndrome coronavirus 2	negative	NA
7/2024	XXXXXXXD38418	IAD	Severe acute respiratory syndrome coronavirus 2	negative	NA
10/2023	XXXXXX5-1269	SFO	Severe acute respiratory syndrome coronavirus 2	positive	26.79	CT
4/2024	XXXXXXXB58132	SFO	Influenza A virus	negative	NA
1/2024	XXXXXX5-6441	SFO	Influenza A virus	negative	NA
3/2024	XXXXXX5-7629	IAD	Influenza A virus	negative	NA
7/2024	XXXXXXXD12336	SFO	Influenza A virus	negative	NA
5/2024	XXXXXXXC61105	SFO	Severe acute respiratory syndrome coronavirus 2	negative	NA
6/2024	XXXXXXXE00579	SFO	Severe acute respiratory syndrome coronavirus 2	negative	NA
5/2024	XXXXXXXC19939	SFO	Influenza A virus	negative	NA
11/2023	XXXXXX8-6163	IAD	Severe acute respiratory syndrome coronavirus 2	negative	NA
8/2024	XXXXXXXD24917	SFO	Influenza A virus	negative	NA
2/2024	XXXXXX8-7569	SFO	Influenza A virus	negative	NA
7/2024	XXXXXXXD37865	SFO	Influenza A virus	negative	NA
6/2024	XXXXXXXB44861	SFO	Influenza A virus	negative	NA
1/2024	XXXXXX4-7160	IAD	Influenza A virus	negative	NA
4/2024	XXXXXXXC47724	SFO	Severe acute respiratory syndrome coronavirus 2	negative	NA
4/2024	XXXXXXXB58345	IAD	Influenza A virus	negative	NA
6/2024	XXXXXXXD37782	SFO	Severe acute respiratory syndrome coronavirus 2	negative	NA
7/2024	XXXXXXXD35912	SFO	Severe acute respiratory syndrome coronavirus 2	negative	NA
6/2024	XXXXXXXD56052	SFO	Severe acute respiratory syndrome coronavirus 2	negative	NA
4/2024	XXXXXXXB21531	SFO	Influenza A virus	negative	NA
7/2024	XXXXXXXD59556	IAD	Severe acute respiratory syndrome coronavirus 2	positive	28.16	CT
6/2024	XXXXXXXB49770	SFO	Influenza A virus	negative	NA
10/2023	XXXXXX3-9062	SFO	Influenza A virus	negative	NA
12/2023	XXXXXX4-9769	SFO	Influenza A virus	negative	NA
6/2024	XXXXXXXD38536	SFO	Severe acute respiratory syndrome coronavirus 2	negative	NA
7/2024	XXXXXXXD21156	IAD	Severe acute respiratory syndrome coronavirus 2	negative	NA
5/2024	XXXXXXXC20077	SFO	Influenza A virus	negative	NA
6/2024	XXXXXXXB41453	SFO	Influenza A virus	negative	NA
4/2024	XXXXXXXB66132	SFO	Severe acute respiratory syndrome coronavirus 2	positive	25.48	CT
7/2024	XXXXXXXD30702	SFO	Severe acute respiratory syndrome coronavirus 2	negative	NA
8/2024	XXXXXXXC41332	SFO	Severe acute respiratory syndrome coronavirus 2	positive	23.34	CT
5/2024	XXXXXXXC18172	SFO	Severe acute respiratory syndrome coronavirus 2	negative	NA
6/2024	XXXXXXXB36576	SFO	Influenza A virus	negative	NA
7/2024	XXXXXXXD06666	SFO	Influenza A virus	negative	NA
5/2024	XXXXXXXC11206	SFO	Influenza A virus	negative	NA
1/2024	XXXXXXXB96538	SFO	Influenza A virus	negative	NA
11/2023	XXXXXX9-8648	SFO	Severe acute respiratory syndrome coronavirus 2	negative	NA
1/2024	XXXXXX4-0483	IAD	Influenza A virus	negative	NA
4/2024	XXXXXXXC33487	SFO	Influenza A virus	negative	NA
2/2024	XXXXXX1-5431	SFO	Influenza A virus	negative	NA
11/2023	XXXXXX5-8022	IAD	Severe acute respiratory syndrome coronavirus 2	negative	NA
11/2023	XXXXXX5-4811	IAD	Severe acute respiratory syndrome coronavirus 2	negative	NA
4/2024	XXXXXXXB62175	SFO	Influenza A virus	negative	NA
6/2024	XXXXXXXB36249	SFO	Influenza A virus	negative	NA
10/2023	XXXXXX0-8308	IAD	Influenza A virus	negative	NA
10/2023	XXXXXX4-1977	SFO	Severe acute respiratory syndrome coronavirus 2	positive	36.75	CT
11/2023	XXXXXX9-9121	SFO	Severe acute respiratory syndrome coronavirus 2	negative	NA
10/2023	XXXXXX0-4549	IAD	Severe acute respiratory syndrome coronavirus 2	negative	NA
10/2023	XXXXXX8-9263	SFO	Severe acute respiratory syndrome coronavirus 2	positive	21.41	CT
3/2024	XXXXXX7-7925	IAD	Influenza A virus	negative	NA
7/2024	XXXXXXXD43646	SFO	Severe acute respiratory syndrome coronavirus 2	negative	NA
6/2024	XXXXXXXB43467	SFO	Influenza A virus	negative	NA
1/2024	XXXXXX3-1004	IAD	Severe acute respiratory syndrome coronavirus 2	negative	NA
8/2024	XXXXXXXD27551	SFO	Influenza A virus	negative	NA
2/2024	XXXXXX2-3714	SFO	Influenza A virus	negative	NA
7/2024	XXXXXXXD63403	SFO	Influenza A virus	negative	NA
4/2024	XXXXXXXB67571	SFO	Severe acute respiratory syndrome coronavirus 2	negative	NA
5/2024	XXXXXXXC48857	IAD	Severe acute respiratory syndrome coronavirus 2	negative	NA
3/2024	XXXXXXXB30818	IAD	Influenza A virus	negative	NA
10/2023	XXXXXX5-1226	IAD	Influenza A virus	negative	NA
4/2024	XXXXXXXC31454	IAD	Influenza A virus	negative	NA
5/2024	XXXXXXXB46044	SFO	Influenza A virus	negative	NA
10/2023	XXXXXX5-5106	IAD	Severe acute respiratory syndrome coronavirus 2	negative	NA
7/2024	XXXXXXXD63356	SFO	Influenza A virus	negative	NA
5/2024	XXXXXXXB68633	IAD	Influenza A virus	negative	NA
2/2024	XXXXXX6-4288	SFO	Severe acute respiratory syndrome coronavirus 2	negative	NA
12/2023	XXXXXX6-2088	SFO	Influenza A virus	negative	NA
1/2024	XXXXXX5-9400	IAD	Severe acute respiratory syndrome coronavirus 2	negative	NA
6/2024	XXXXXXXB49873	SFO	Influenza A virus	negative	NA
7/2024	XXXXXXXC84190	SFO	Influenza A virus	negative	NA
11/2023	XXXXXX8-7720	SFO	Influenza A virus	negative	NA
5/2024	XXXXXXXC63718	SFO	Influenza A virus	negative	NA
7/2024	XXXXXXXD35157	SFO	Influenza A virus	negative	NA
2/2024	XXXXXX7-3924	SFO	Severe acute respiratory syndrome coronavirus 2	negative	NA
7/2024	XXXXXXXC85722	SFO	Severe acute respiratory syndrome coronavirus 2	negative	NA
3/2024	XXXXXX0-7045	SFO	Severe acute respiratory syndrome coronavirus 2	negative	NA
1/2024	XXXXXX7-5359	SFO	Severe acute respiratory syndrome coronavirus 2	negative	NA
4/2024	XXXXXXXB62301	SFO	Influenza A virus	negative	NA
12/2023	XXXXXX3-0774	SFO	Influenza A virus	positive	25.51	CT
6/2024	XXXXXXXB47073	IAD	Influenza A virus	negative	NA
4/2024	XXXXXXXC34673	SFO	Severe acute respiratory syndrome coronavirus 2	negative	NA
1/2024	XXXXXX0-6573	IAD	Influenza A virus	negative	NA
1/2024	XXXXXX0-0868	IAD	Severe acute respiratory syndrome coronavirus 2	negative	NA
5/2024	XXXXXXXB24571	IAD	Severe acute respiratory syndrome coronavirus 2	negative	NA
12/2023	XXXXXX4-9753	SFO	Severe acute respiratory syndrome coronavirus 2	negative	NA
11/2023	XXXXXX0-5630	IAD	Severe acute respiratory syndrome coronavirus 2	negative	NA
4/2024	XXXXXXXB96476	SFO	Severe acute respiratory syndrome coronavirus 2	negative	NA
10/2023	XXXXXX9-3113	SFO	Severe acute respiratory syndrome coronavirus 2	negative	NA
6/2024	XXXXXXXC52556	IAD	Severe acute respiratory syndrome coronavirus 2	negative	NA
10/2023	XXXXXX9-3425	SFO	Severe acute respiratory syndrome coronavirus 2	negative	NA
12/2023	XXXXXX3-3558	IAD	Severe acute respiratory syndrome coronavirus 2	negative	NA
5/2024	XXXXXXXC23565	SFO	Influenza A virus	negative	NA
5/2024	XXXXXXXC14648	IAD	Severe acute respiratory syndrome coronavirus 2	negative	NA
4/2024	XXXXXXXB67900	SFO	Influenza A virus	negative	NA
7/2024	XXXXXXXD06192	SFO	Influenza A virus	negative	NA
6/2024	XXXXXXXD39455	SFO	Severe acute respiratory syndrome coronavirus 2	negative	NA
6/2024	XXXXXXXC88909	SFO	Influenza A virus	negative	NA
7/2024	XXXXXXXD17388	SFO	Influenza A virus	negative	NA
7/2024	XXXXXXXC91302	SFO	Influenza A virus	negative	NA
2/2024	XXXXXX0-7150	IAD	Severe acute respiratory syndrome coronavirus 2	negative	NA
4/2024	XXXXXXXB98327	IAD	Severe acute respiratory syndrome coronavirus 2	negative	NA
8/2024	XXXXXXXD23244	IAD	Influenza A virus	negative	NA
6/2024	XXXXXXXB50361	SFO	Severe acute respiratory syndrome coronavirus 2	negative	NA
4/2024	XXXXXXXB67474	SFO	Influenza A virus	negative	NA
2/2024	XXXXXX4-5129	IAD	Influenza A virus	negative	NA
2/2024	XXXXXX4-3056	IAD	Severe acute respiratory syndrome coronavirus 2	negative	NA
3/2024	XXXXXXXB27021	SFO	Influenza A virus	negative	NA
5/2024	XXXXXXXC15615	IAD	Influenza A virus	negative	NA
12/2023	XXXXXX9-9988	IAD	Severe acute respiratory syndrome coronavirus 2	negative	NA
6/2024	XXXXXXXD38750	SFO	Influenza A virus	negative	NA
1/2024	XXXXXX4-6896	IAD	Influenza A virus	negative	NA
11/2023	XXXXXX6-6376	SFO	Influenza A virus	negative	NA
8/2024	XXXXXXXD27712	SFO	Influenza A virus	negative	NA
7/2024	XXXXXXXD35077	SFO	Severe acute respiratory syndrome coronavirus 2	negative	NA
10/2023	XXXXXX5-9645	SFO	Severe acute respiratory syndrome coronavirus 2	negative	NA
7/2024	XXXXXXXC86826	SFO	Severe acute respiratory syndrome coronavirus 2	negative	NA
6/2024	XXXXXXXD01300	IAD	Influenza A virus	negative	NA
8/2024	XXXXXXXC92436	IAD	Influenza A virus	negative	NA
4/2024	XXXXXXXB98331	IAD	Severe acute respiratory syndrome coronavirus 2	negative	NA
8/2024	XXXXXXXD22109	IAD	Severe acute respiratory syndrome coronavirus 2	positive	36.62	CT
7/2024	XXXXXXXD21217	IAD	Severe acute respiratory syndrome coronavirus 2	positive	15.94	CT
8/2024	XXXXXXXD24280	SFO	Influenza A virus	negative	NA
6/2024	XXXXXXXC92760	IAD	Severe acute respiratory syndrome coronavirus 2	negative	NA
6/2024	XXXXXXXB45065	IAD	Severe acute respiratory syndrome coronavirus 2	negative	NA
6/2024	XXXXXXXD26496	IAD	Influenza A virus	negative	NA
6/2024	XXXXXXXC88642	SFO	Influenza A virus	negative	NA
3/2024	XXXXXX8-6320	IAD	Severe acute respiratory syndrome coronavirus 2	negative	NA
6/2024	XXXXXXXD48270	IAD	Influenza A virus	negative	NA
12/2023	XXXXXX4-6154	SFO	Severe acute respiratory syndrome coronavirus 2	negative	NA
1/2024	XXXXXX5-9615	IAD	Influenza A virus	negative	NA
6/2024	XXXXXXXC88681	SFO	Influenza A virus	negative	NA
2/2024	XXXXXX4-7174	IAD	Severe acute respiratory syndrome coronavirus 2	negative	NA
4/2024	XXXXXXXC33386	SFO	Severe acute respiratory syndrome coronavirus 2	negative	NA
6/2024	XXXXXXXB40703	SFO	Influenza A virus	negative	NA
5/2024	XXXXXXXB47557	SFO	Influenza A virus	negative	NA
2/2024	XXXXXX9-1479	SFO	Severe acute respiratory syndrome coronavirus 2	negative	NA
5/2024	XXXXXXXB68653	IAD	Influenza A virus	negative	NA
8/2024	XXXXXXXD27707	SFO	Severe acute respiratory syndrome coronavirus 2	negative	NA
5/2024	XXXXXXXC57454	SFO	Severe acute respiratory syndrome coronavirus 2	negative	NA
10/2023	XXXXXX4-2958	IAD	Influenza A virus	negative	NA
5/2024	XXXXXXXC28206	IAD	Influenza A virus	negative	NA
4/2024	XXXXXXXB67813	SFO	Influenza A virus	negative	NA
5/2024	XXXXXXXC25041	SFO	Influenza A virus	negative	NA
4/2024	XXXXXXXB22958	SFO	Influenza A virus	negative	NA
7/2024	XXXXXXXC86895	SFO	Severe acute respiratory syndrome coronavirus 2	negative	NA
6/2024	XXXXXXXB79112	SFO	Severe acute respiratory syndrome coronavirus 2	negative	NA
7/2024	XXXXXXXC85532	SFO	Influenza A virus	negative	NA
6/2024	XXXXXXXB36930	SFO	Influenza A virus	negative	NA
2/2024	XXXXXX2-9393	IAD	Influenza A virus	negative	NA
5/2024	XXXXXXXB25100	IAD	Influenza A virus	negative	NA
3/2024	XXXXXX6-4551	IAD	Influenza A virus	negative	NA
2/2024	XXXXXX9-2217	IAD	Influenza A virus	negative	NA
1/2024	XXXXXX7-4115	SFO	Severe acute respiratory syndrome coronavirus 2	negative	NA
10/2023	XXXXXX4-3485	IAD	Influenza A virus	negative	NA
2/2024	XXXXXX8-2746	IAD	Influenza A virus	negative	NA
8/2024	XXXXXXXD16505	SFO	Severe acute respiratory syndrome coronavirus 2	positive	36.27	CT
2/2024	XXXXXX9-9262	IAD	Severe acute respiratory syndrome coronavirus 2	negative	NA
4/2024	XXXXXXXB67730	SFO	Influenza A virus	negative	NA
12/2023	XXXXXX4-6913	SFO	Severe acute respiratory syndrome coronavirus 2	negative	NA
10/2023	XXXXXX5-4770	SFO	Influenza A virus	negative	NA
6/2024	XXXXXXXB43892	SFO	Influenza A virus	negative	NA
6/2024	XXXXXXXB76344	SFO	Influenza A virus	negative	NA
7/2024	XXXXXXXC86710	SFO	Influenza A virus	negative	NA
3/2024	XXXXXX6-7428	IAD	Severe acute respiratory syndrome coronavirus 2	negative	NA
3/2024	XXXXXXXB24268	SFO	Severe acute respiratory syndrome coronavirus 2	negative	NA
8/2024	XXXXXXXC65732	SFO	Influenza A virus	negative	NA
5/2024	XXXXXXXC59601	SFO	Influenza A virus	negative	NA
12/2023	XXXXXX3-3850	IAD	Influenza A virus	negative	NA
12/2023	XXXXXX3-9751	IAD	Severe acute respiratory syndrome coronavirus 2	negative	NA
6/2024	XXXXXXXC87874	SFO	Influenza A virus	negative	NA
7/2024	XXXXXXXD35300	SFO	Severe acute respiratory syndrome coronavirus 2	positive	21.91	CT
12/2023	XXXXXX7-0376	SFO	Severe acute respiratory syndrome coronavirus 2	negative	NA
12/2023	XXXXXX6-1005	SFO	Influenza A virus	negative	NA
8/2024	XXXXXXXD24786	SFO	Severe acute respiratory syndrome coronavirus 2	negative	NA
5/2024	XXXXXXXC18994	SFO	Severe acute respiratory syndrome coronavirus 2	negative	NA
10/2023	XXXXXX4-0125	IAD	Severe acute respiratory syndrome coronavirus 2	negative	NA
5/2024	XXXXXXXC28234	IAD	Severe acute respiratory syndrome coronavirus 2	negative	NA
6/2024	XXXXXXXC88979	SFO	Severe acute respiratory syndrome coronavirus 2	negative	NA
11/2023	XXXXXX2-8358	IAD	Severe acute respiratory syndrome coronavirus 2	negative	NA
3/2024	XXXXXXXB25820	SFO	Influenza A virus	negative	NA
10/2023	XXXXXX5-7400	IAD	Severe acute respiratory syndrome coronavirus 2	negative	NA
2/2024	XXXXXX5-9821	IAD	Influenza A virus	negative	NA
5/2024	XXXXXXXC51869	SFO	Severe acute respiratory syndrome coronavirus 2	negative	NA
6/2024	XXXXXXXB49877	SFO	Severe acute respiratory syndrome coronavirus 2	negative	NA
6/2024	XXXXXXXB39101	SFO	Severe acute respiratory syndrome coronavirus 2	negative	NA
6/2024	XXXXXXXB48253	SFO	Influenza A virus	negative	NA
7/2024	XXXXXXXD42126	SFO	Influenza A virus	negative	NA
12/2023	XXXXXX0-3613	IAD	Influenza A virus	negative	NA
7/2024	XXXXXXXD12216	SFO	Influenza A virus	negative	NA
5/2024	XXXXXXXC61096	SFO	Influenza A virus	negative	NA
7/2024	XXXXXXXC92475	IAD	Influenza A virus	negative	NA
7/2024	XXXXXXXD40967	SFO	Severe acute respiratory syndrome coronavirus 2	negative	NA
1/2024	XXXXXX8-0669	SFO	Influenza A virus	positive	35.53	CT
1/2024	XXXXXX7-5449	SFO	Influenza A virus	negative	NA
4/2024	XXXXXXXB53990	SFO	Influenza A virus	negative	NA
8/2024	XXXXXXXC65722	IAD	Severe acute respiratory syndrome coronavirus 2	negative	NA
12/2023	XXXXXX8-4383	IAD	Influenza A virus	negative	NA
6/2024	XXXXXXXB39498	SFO	Severe acute respiratory syndrome coronavirus 2	negative	NA
6/2024	XXXXXXXD04535	IAD	Influenza A virus	negative	NA
10/2023	XXXXXX7-7138	IAD	Severe acute respiratory syndrome coronavirus 2	negative	NA
2/2024	XXXXXX0-0769	SFO	Influenza A virus	negative	NA
6/2024	XXXXXXXD02037	IAD	Severe acute respiratory syndrome coronavirus 2	positive	13.91	CT
11/2023	XXXXXX9-5004	SFO	Severe acute respiratory syndrome coronavirus 2	negative	NA
12/2023	XXXXXX6-2396	SFO	Severe acute respiratory syndrome coronavirus 2	negative	NA
2/2024	XXXXXX3-5595	IAD	Severe acute respiratory syndrome coronavirus 2	negative	NA
12/2023	XXXXXX6-3051	SFO	Severe acute respiratory syndrome coronavirus 2	negative	NA
4/2024	XXXXXXXB64697	SFO	Influenza A virus	negative	NA
11/2023	XXXXXX5-4277	IAD	Influenza A virus	negative	NA
4/2024	XXXXXXXC28863	IAD	Influenza A virus	negative	NA
3/2024	XXXXXX0-2543	SFO	Severe acute respiratory syndrome coronavirus 2	negative	NA
4/2024	XXXXXXXB54054	SFO	Severe acute respiratory syndrome coronavirus 2	negative	NA
6/2024	XXXXXXXB36683	SFO	Influenza A virus	negative	NA
5/2024	XXXXXXXC17128	SFO	Influenza A virus	negative	NA
2/2024	XXXXXX1-5070	SFO	Influenza A virus	negative	NA
10/2023	XXXXXX8-9103	SFO	Severe acute respiratory syndrome coronavirus 2	negative	NA
3/2024	XXXXXXXB96985	SFO	Severe acute respiratory syndrome coronavirus 2	negative	NA
2/2024	XXXXXX5-1284	IAD	Severe acute respiratory syndrome coronavirus 2	negative	NA
2/2024	XXXXXX0-1206	SFO	Influenza A virus	negative	NA
2/2024	XXXXXX4-5226	SFO	Severe acute respiratory syndrome coronavirus 2	negative	NA
7/2024	XXXXXXXD31969	SFO	Influenza A virus	negative	NA
3/2024	XXXXXXXB97607	SFO	Influenza A virus	negative	NA
8/2024	XXXXXXXD18346	SFO	Severe acute respiratory syndrome coronavirus 2	negative	NA
7/2024	XXXXXXXD43370	SFO	Severe acute respiratory syndrome coronavirus 2	negative	NA
6/2024	XXXXXXXD02004	IAD	Severe acute respiratory syndrome coronavirus 2	negative	NA
4/2024	XXXXXXXB22302	SFO	Severe acute respiratory syndrome coronavirus 2	negative	NA
12/2023	XXXXXX3-2414	SFO	Influenza A virus	negative	NA
7/2024	XXXXXXXD58837	IAD	Influenza A virus	negative	NA
6/2024	XXXXXXXB77429	SFO	Severe acute respiratory syndrome coronavirus 2	negative	NA
4/2024	XXXXXXXC33339	SFO	Influenza A virus	negative	NA
1/2024	XXXXXX5-4277	SFO	Severe acute respiratory syndrome coronavirus 2	negative	NA
6/2024	XXXXXXXB44410	SFO	Influenza A virus	negative	NA
4/2024	XXXXXXXB64642	SFO	Influenza A virus	negative	NA
3/2024	XXXXXXXB33693	SFO	Severe acute respiratory syndrome coronavirus 2	negative	NA
8/2024	XXXXXXXD19155	SFO	Influenza A virus	negative	NA
3/2024	XXXXXXXB96294	SFO	Severe acute respiratory syndrome coronavirus 2	negative	NA
10/2023	XXXXXX7-7039	IAD	Severe acute respiratory syndrome coronavirus 2	negative	NA
6/2024	XXXXXXXB42560	SFO	Severe acute respiratory syndrome coronavirus 2	negative	NA
3/2024	XXXXXX8-1882	IAD	Influenza A virus	negative	NA
2/2024	XXXXXX9-9293	IAD	Severe acute respiratory syndrome coronavirus 2	negative	NA
11/2023	XXXXXX9-4527	IAD	Severe acute respiratory syndrome coronavirus 2	negative	NA
5/2024	XXXXXXXC04584	SFO	Influenza A virus	negative	NA
1/2024	XXXXXX6-4890	SFO	Severe acute respiratory syndrome coronavirus 2	negative	NA
2/2024	XXXXXX9-1955	SFO	Severe acute respiratory syndrome coronavirus 2	negative	NA
4/2024	XXXXXXXB67491	SFO	Severe acute respiratory syndrome coronavirus 2	negative	NA
4/2024	XXXXXXXB25344	IAD	Severe acute respiratory syndrome coronavirus 2	negative	NA
10/2023	XXXXXX9-3410	SFO	Severe acute respiratory syndrome coronavirus 2	negative	NA
3/2024	XXXXXXXB25874	SFO	Influenza A virus	negative	NA
6/2024	XXXXXXXB43062	SFO	Influenza A virus	negative	NA
4/2024	XXXXXXXB23031	SFO	Influenza A virus	negative	NA
8/2024	XXXXXXXD42588	SFO	Severe acute respiratory syndrome coronavirus 2	negative	NA
5/2024	XXXXXXXC63620	SFO	Severe acute respiratory syndrome coronavirus 2	negative	NA
4/2024	XXXXXXXB32059	IAD	Influenza A virus	negative	NA
11/2023	XXXXXX8-7251	SFO	Influenza A virus	negative	NA
7/2024	XXXXXXXD34063	SFO	Influenza A virus	negative	NA
6/2024	XXXXXXXB36169	SFO	Severe acute respiratory syndrome coronavirus 2	negative	NA
7/2024	XXXXXXXD30106	SFO	Influenza A virus	negative	NA
5/2024	XXXXXXXC20396	SFO	Severe acute respiratory syndrome coronavirus 2	negative	NA
3/2024	XXXXXX0-6222	SFO	Severe acute respiratory syndrome coronavirus 2	negative	NA
6/2024	XXXXXXXB89801	SFO	Severe acute respiratory syndrome coronavirus 2	negative	NA
10/2023	XXXXXX5-7911	IAD	Severe acute respiratory syndrome coronavirus 2	negative	NA
12/2023	XXXXXX4-3389	IAD	Severe acute respiratory syndrome coronavirus 2	negative	NA
7/2024	XXXXXXXD07227	SFO	Influenza A virus	negative	NA
8/2024	XXXXXXXC67116	SFO	Severe acute respiratory syndrome coronavirus 2	negative	NA
10/2023	XXXXXX8-1560	IAD	Severe acute respiratory syndrome coronavirus 2	negative	NA
6/2024	XXXXXXXD48599	SFO	Severe acute respiratory syndrome coronavirus 2	positive	24.36	CT
3/2024	XXXXXXXB25130	IAD	Severe acute respiratory syndrome coronavirus 2	negative	NA
1/2024	XXXXXX5-3792	SFO	Influenza A virus	negative	NA
3/2024	XXXXXX5-8032	IAD	Severe acute respiratory syndrome coronavirus 2	negative	NA
4/2024	XXXXXXXB66839	IAD	Influenza A virus	negative	NA
4/2024	XXXXXXXB57172	IAD	Severe acute respiratory syndrome coronavirus 2	negative	NA
3/2024	XXXXXX1-0328	SFO	Severe acute respiratory syndrome coronavirus 2	negative	NA
7/2024	XXXXXXXD09024	SFO	Severe acute respiratory syndrome coronavirus 2	negative	NA
7/2024	XXXXXXXD35370	SFO	Severe acute respiratory syndrome coronavirus 2	negative	NA
10/2023	XXXXXX3-6580	SFO	Severe acute respiratory syndrome coronavirus 2	negative	NA
2/2024	XXXXXX3-5201	IAD	Severe acute respiratory syndrome coronavirus 2	negative	NA
3/2024	XXXXXX1-1240	SFO	Influenza A virus	negative	NA
5/2024	XXXXXX0-0759	IAD	Severe acute respiratory syndrome coronavirus 2	negative	NA
2/2024	XXXXXX3-4930	IAD	Severe acute respiratory syndrome coronavirus 2	negative	NA
1/2024	XXXXXX7-8300	SFO	Influenza A virus	negative	NA
5/2024	XXXXXXXB68689	IAD	Influenza A virus	negative	NA
10/2023	XXXXXX4-7959	IAD	Influenza A virus	negative	NA
7/2024	XXXXXXXD30945	SFO	Influenza A virus	negative	NA
7/2024	XXXXXXXD35324	SFO	Severe acute respiratory syndrome coronavirus 2	negative	NA
7/2024	XXXXXXXD62864	IAD	Influenza A virus	negative	NA
10/2023	XXXXXX2-5142	IAD	Severe acute respiratory syndrome coronavirus 2	negative	NA
8/2024	XXXXXXXC68590	SFO	Influenza A virus	negative	NA
6/2024	XXXXXXXB41788	SFO	Influenza A virus	negative	NA
7/2024	XXXXXXXC54847	IAD	Severe acute respiratory syndrome coronavirus 2	negative	NA
7/2024	XXXXXXXD55890	SFO	Influenza A virus	negative	NA
6/2024	XXXXXX5-2498	IAD	Severe acute respiratory syndrome coronavirus 2	negative	NA
3/2024	XXXXXXXB33085	SFO	Severe acute respiratory syndrome coronavirus 2	negative	NA
2/2024	XXXXXX8-2510	IAD	Severe acute respiratory syndrome coronavirus 2	negative	NA
7/2024	XXXXXXXD24112	SFO	Influenza A virus	negative	NA
12/2023	XXXXXX0-0049	IAD	Severe acute respiratory syndrome coronavirus 2	negative	NA
3/2024	XXXXXXXB97062	SFO	Severe acute respiratory syndrome coronavirus 2	negative	NA
8/2024	XXXXXXXD36444	SFO	Severe acute respiratory syndrome coronavirus 2	positive	22.42	CT
6/2024	XXXXXXXC00674	IAD	Severe acute respiratory syndrome coronavirus 2	negative	NA
6/2024	XXXXXXXD56000	SFO	Severe acute respiratory syndrome coronavirus 2	negative	NA
1/2024	XXXXXX5-4226	SFO	Influenza A virus	negative	NA
11/2023	XXXXXX5-4473	IAD	Severe acute respiratory syndrome coronavirus 2	negative	NA
3/2024	XXXXXXXB89364	SFO	Influenza A virus	negative	NA
10/2023	XXXXXX5-6719	SFO	Severe acute respiratory syndrome coronavirus 2	negative	NA
7/2024	XXXXXXXC84262	SFO	Influenza A virus	negative	NA
2/2024	XXXXXX2-0782	SFO	Severe acute respiratory syndrome coronavirus 2	negative	NA
7/2024	XXXXXXXD60560	IAD	Severe acute respiratory syndrome coronavirus 2	negative	NA
6/2024	XXXXXXXB41110	SFO	Severe acute respiratory syndrome coronavirus 2	negative	NA
12/2023	XXXXXX4-3968	IAD	Influenza A virus	negative	NA
5/2024	XXXXXXXC57872	SFO	Severe acute respiratory syndrome coronavirus 2	negative	NA
2/2024	XXXXXX4-4986	SFO	Influenza A virus	negative	NA
5/2024	XXXXXXXC22599	SFO	Influenza A virus	negative	NA
3/2024	XXXXXX1-1148	SFO	Severe acute respiratory syndrome coronavirus 2	negative	NA
11/2023	XXXXXX9-4903	SFO	Severe acute respiratory syndrome coronavirus 2	negative	NA
8/2024	XXXXXXXD26154	IAD	Severe acute respiratory syndrome coronavirus 2	negative	NA
1/2024	XXXXXX6-4843	SFO	Influenza A virus	positive	27.02	CT
3/2024	XXXXXXXB54737	SFO	Severe acute respiratory syndrome coronavirus 2	negative	NA
10/2023	XXXXXX3-7000	SFO	Influenza A virus	negative	NA
12/2023	XXXXXX8-6259	SFO	Severe acute respiratory syndrome coronavirus 2	negative	NA
3/2024	XXXXXX5-7637	IAD	Severe acute respiratory syndrome coronavirus 2	negative	NA
6/2024	XXXXXXXC88821	SFO	Influenza A virus	negative	NA
8/2024	XXXXXXXD23294	IAD	Severe acute respiratory syndrome coronavirus 2	positive	34.24	CT
4/2024	XXXXXXXB22168	SFO	Severe acute respiratory syndrome coronavirus 2	negative	NA
5/2024	XXXXXXXC24926	SFO	Influenza A virus	negative	NA
8/2024	XXXXXXXD25651	IAD	Influenza A virus	negative	NA
7/2024	XXXXXXXD06705	SFO	Severe acute respiratory syndrome coronavirus 2	negative	NA
7/2024	XXXXXXXD20333	SFO	Influenza A virus	negative	NA
11/2023	XXXXXX5-5517	IAD	Severe acute respiratory syndrome coronavirus 2	negative	NA
3/2024	XXXXXX0-6996	SFO	Severe acute respiratory syndrome coronavirus 2	negative	NA
12/2023	XXXXXX4-6678	IAD	Influenza A virus	negative	NA
6/2024	XXXXXXXB39109	SFO	Influenza A virus	negative	NA
7/2024	XXXXXXXD30713	SFO	Severe acute respiratory syndrome coronavirus 2	negative	NA
12/2023	XXXXXX3-0871	SFO	Severe acute respiratory syndrome coronavirus 2	positive	19.84	CT
2/2024	XXXXXX4-5949	SFO	Severe acute respiratory syndrome coronavirus 2	negative	NA
1/2024	XXXXXX8-5433	SFO	Severe acute respiratory syndrome coronavirus 2	positive	23.78	CT
4/2024	XXXXXXXC33480	SFO	Influenza A virus	negative	NA
10/2023	XXXXXX2-5167	IAD	Severe acute respiratory syndrome coronavirus 2	negative	NA
8/2024	XXXXXXXD27486	IAD	Influenza A virus	negative	NA
1/2024	XXXXXX6-1614	SFO	Influenza A virus	negative	NA
10/2023	XXXXXX5-3895	SFO	Influenza A virus	negative	NA
2/2024	XXXXXX5-9966	IAD	Influenza A virus	negative	NA
2/2024	XXXXXX1-6704	SFO	Severe acute respiratory syndrome coronavirus 2	negative	NA
3/2024	XXXXXXXB94648	SFO	Influenza A virus	positive	34.97	CT
5/2024	XXXXXXXC19949	SFO	Severe acute respiratory syndrome coronavirus 2	negative	NA
2/2024	XXXXXX0-8206	SFO	Influenza A virus	negative	NA
2/2024	XXXXXX9-9291	IAD	Severe acute respiratory syndrome coronavirus 2	negative	NA
12/2023	XXXXXX3-4128	IAD	Severe acute respiratory syndrome coronavirus 2	negative	NA
5/2024	XXXXXXXB26825	IAD	Severe acute respiratory syndrome coronavirus 2	negative	NA
8/2024	XXXXXXXD20682	SFO	Severe acute respiratory syndrome coronavirus 2	negative	NA
7/2024	XXXXXXXD43531	SFO	Influenza A virus	negative	NA
8/2024	XXXXXXXC68722	SFO	Severe acute respiratory syndrome coronavirus 2	negative	NA
7/2024	XXXXXXXD34411	SFO	Influenza A virus	negative	NA
1/2024	XXXXXX9-8243	IAD	Influenza A virus	negative	NA
6/2024	XXXXXXXC88706	SFO	Influenza A virus	positive	16.29	CT
2/2024	XXXXXX0-5430	SFO	Influenza A virus	negative	NA
2/2024	XXXXXX0-7296	SFO	Influenza A virus	negative	NA
8/2024	XXXXXXXC85592	SFO	Severe acute respiratory syndrome coronavirus 2	positive	31.97	CT
1/2024	XXXXXX4-5666	IAD	Influenza A virus	negative	NA
6/2024	XXXXXXXD26459	IAD	Influenza A virus	negative	NA
3/2024	XXXXXX1-0332	SFO	Influenza A virus	negative	NA
6/2024	XXXXXXXB79600	SFO	Influenza A virus	negative	NA
3/2024	XXXXXX7-0946	IAD	Influenza A virus	negative	NA
3/2024	XXXXXX7-9203	IAD	Influenza A virus	negative	NA
2/2024	XXXXXX1-9695	SFO	Severe acute respiratory syndrome coronavirus 2	negative	NA
8/2024	XXXXXXXC65768	SFO	Severe acute respiratory syndrome coronavirus 2	negative	NA
7/2024	XXXXXXXC85293	SFO	Severe acute respiratory syndrome coronavirus 2	negative	NA
10/2023	XXXXXX0-6473	IAD	Influenza A virus	negative	NA
10/2023	XXXXXX5-4708	SFO	Influenza A virus	negative	NA
4/2024	XXXXXXXB56872	IAD	Severe acute respiratory syndrome coronavirus 2	negative	NA
5/2024	XXXXXXXC17647	SFO	Severe acute respiratory syndrome coronavirus 2	positive	29.5	CT
6/2024	XXXXXXXC92791	IAD	Severe acute respiratory syndrome coronavirus 2	negative	NA
4/2024	XXXXXXXB97633	SFO	Severe acute respiratory syndrome coronavirus 2	negative	NA
7/2024	XXXXXXXD63902	SFO	Severe acute respiratory syndrome coronavirus 2	positive	19.84	CT
6/2024	XXXXXXXC89013	SFO	Severe acute respiratory syndrome coronavirus 2	negative	NA
7/2024	XXXXXXXC85034	SFO	Severe acute respiratory syndrome coronavirus 2	negative	NA
8/2024	XXXXXXXC70167	SFO	Severe acute respiratory syndrome coronavirus 2	positive	18.03	CT
4/2024	XXXXXXXB66450	SFO	Severe acute respiratory syndrome coronavirus 2	negative	NA
6/2024	XXXXXXXC87859	SFO	Influenza A virus	negative	NA
5/2024	XXXXXXXB70237	IAD	Severe acute respiratory syndrome coronavirus 2	negative	NA
4/2024	XXXXXXXC28863	IAD	Severe acute respiratory syndrome coronavirus 2	positive	33.52	CT
5/2024	XXXXXXXC56840	SFO	Influenza A virus	negative	NA
7/2024	XXXXXXXD17383	SFO	Influenza A virus	negative	NA
10/2023	XXXXXX5-3698	SFO	Severe acute respiratory syndrome coronavirus 2	negative	NA
7/2024	XXXXXXXD35456	SFO	Influenza A virus	negative	NA
11/2023	XXXXXX9-4888	SFO	Influenza A virus	negative	NA
10/2023	XXXXXX5-9541	SFO	Influenza A virus	negative	NA
10/2023	XXXXXX7-7184	IAD	Severe acute respiratory syndrome coronavirus 2	negative	NA
11/2023	XXXXXX9-4396	IAD	Influenza A virus	negative	NA
8/2024	XXXXXXXD46363	IAD	Influenza A virus	negative	NA
11/2023	XXXXXX8-7761	SFO	Influenza A virus	negative	NA
10/2023	XXXXXX3-9132	SFO	Influenza A virus	negative	NA
12/2023	XXXXXX6-1032	SFO	Severe acute respiratory syndrome coronavirus 2	negative	NA
1/2024	XXXXXX0-0039	IAD	Severe acute respiratory syndrome coronavirus 2	negative	NA
11/2023	XXXXXX8-7677	SFO	Severe acute respiratory syndrome coronavirus 2	negative	NA
5/2024	XXXXXXXB91399	SFO	Influenza A virus	negative	NA
11/2023	XXXXXX5-2113	SFO	Severe acute respiratory syndrome coronavirus 2	negative	NA
7/2024	XXXXXXXD19358	SFO	Severe acute respiratory syndrome coronavirus 2	negative	NA
7/2024	XXXXXXXD33014	IAD	Influenza A virus	negative	NA
5/2024	XXXXXXXC61519	SFO	Severe acute respiratory syndrome coronavirus 2	negative	NA
2/2024	XXXXXX1-7467	SFO	Influenza A virus	negative	NA
10/2023	XXXXXX9-3150	SFO	Influenza A virus	negative	NA
10/2023	XXXXXX5-8091	SFO	Influenza A virus	negative	NA
2/2024	XXXXXX0-1154	SFO	Severe acute respiratory syndrome coronavirus 2	negative	NA
7/2024	XXXXXXXD34972	SFO	Severe acute respiratory syndrome coronavirus 2	negative	NA
6/2024	XXXXXXXD04705	IAD	Influenza A virus	negative	NA
6/2024	XXXXXXXB43750	SFO	Influenza A virus	negative	NA
5/2024	XXXXXXXC48558	IAD	Influenza A virus	negative	NA
10/2023	XXXXXX5-9485	SFO	Severe acute respiratory syndrome coronavirus 2	negative	NA
2/2024	XXXXXX1-8207	SFO	Severe acute respiratory syndrome coronavirus 2	negative	NA
5/2024	XXXXXXXB47690	SFO	Severe acute respiratory syndrome coronavirus 2	negative	NA
6/2024	XXXXXXXB51249	SFO	Severe acute respiratory syndrome coronavirus 2	negative	NA
12/2023	XXXXXX3-8859	SFO	Influenza A virus	negative	NA
2/2024	XXXXXX2-8345	IAD	Influenza A virus	negative	NA
7/2024	XXXXXXXD43722	SFO	Severe acute respiratory syndrome coronavirus 2	negative	NA
6/2024	XXXXXXXB40002	SFO	Influenza A virus	negative	NA
10/2023	XXXXXX7-6898	IAD	Influenza A virus	negative	NA
2/2024	XXXXXX1-5166	SFO	Severe acute respiratory syndrome coronavirus 2	negative	NA
8/2024	XXXXXXXD16993	SFO	Influenza A virus	negative	NA
11/2023	XXXXXX5-4805	IAD	Influenza A virus	negative	NA
4/2024	XXXXXXXB98422	IAD	Influenza A virus	negative	NA
6/2024	XXXXXXXB42386	SFO	Influenza A virus	negative	NA
6/2024	XXXXXXXD38854	SFO	Influenza A virus	negative	NA
3/2024	XXXXXX1-8190	IAD	Severe acute respiratory syndrome coronavirus 2	negative	NA
1/2024	XXXXXX6-7916	SFO	Influenza A virus	negative	NA
4/2024	XXXXXXXB55127	IAD	Severe acute respiratory syndrome coronavirus 2	negative	NA
5/2024	XXXXXXXC15417	IAD	Severe acute respiratory syndrome coronavirus 2	negative	NA
12/2023	XXXXXX5-0237	SFO	Influenza A virus	negative	NA
8/2024	XXXXXXXD62470	SFO	Influenza A virus	negative	NA
6/2024	XXXXXXXB43825	SFO	Influenza A virus	negative	NA
7/2024	XXXXXXXC90471	SFO	Severe acute respiratory syndrome coronavirus 2	negative	NA
5/2024	XXXXXXXC47803	SFO	Influenza A virus	negative	NA
5/2024	XXXXXXXC13878	IAD	Severe acute respiratory syndrome coronavirus 2	negative	NA
2/2024	XXXXXX8-8228	IAD	Severe acute respiratory syndrome coronavirus 2	negative	NA
6/2024	XXXXXXXB46189	IAD	Influenza A virus	negative	NA
3/2024	XXXXXXXB26694	SFO	Severe acute respiratory syndrome coronavirus 2	negative	NA
4/2024	XXXXXXXB20858	SFO	Severe acute respiratory syndrome coronavirus 2	negative	NA
5/2024	XXXXXXXC05550	SFO	Influenza A virus	negative	NA
5/2024	XXXXXXXC51546	SFO	Severe acute respiratory syndrome coronavirus 2	negative	NA
1/2024	XXXXXX7-3160	SFO	Influenza A virus	negative	NA
10/2023	XXXXXX4-3030	IAD	Severe acute respiratory syndrome coronavirus 2	positive	17.5	CT
1/2024	XXXXXX3-4965	IAD	Influenza A virus	negative	NA
5/2024	XXXXXXXC51644	SFO	Severe acute respiratory syndrome coronavirus 2	negative	NA
2/2024	XXXXXX0-8010	SFO	Influenza A virus	negative	NA
1/2024	XXXXXX4-3097	SFO	Influenza A virus	negative	NA
3/2024	XXXXXXXB95969	IAD	Severe acute respiratory syndrome coronavirus 2	negative	NA
7/2024	XXXXXXXD31968	SFO	Severe acute respiratory syndrome coronavirus 2	negative	NA
5/2024	XXXXXXXC58468	SFO	Severe acute respiratory syndrome coronavirus 2	negative	NA
2/2024	XXXXXX7-2249	SFO	Severe acute respiratory syndrome coronavirus 2	negative	NA
5/2024	XXXXXXXB99592	IAD	Severe acute respiratory syndrome coronavirus 2	negative	NA
10/2023	XXXXXX5-9389	SFO	Influenza A virus	negative	NA
3/2024	XXXXXXXB96188	SFO	Severe acute respiratory syndrome coronavirus 2	negative	NA
8/2024	XXXXXXXD44350	IAD	Influenza A virus	negative	NA
6/2024	XXXXXXXC12880	IAD	Severe acute respiratory syndrome coronavirus 2	negative	NA
10/2023	XXXXXX5-3690	SFO	Severe acute respiratory syndrome coronavirus 2	negative	NA
12/2023	XXXXXX5-1206	SFO	Severe acute respiratory syndrome coronavirus 2	negative	NA
10/2023	XXXXXX5-9966	SFO	Severe acute respiratory syndrome coronavirus 2	negative	NA
5/2024	XXXXXX1-7165	SFO	Severe acute respiratory syndrome coronavirus 2	negative	NA
5/2024	XXXXXXXC23600	SFO	Influenza A virus	negative	NA
10/2023	XXXXXX5-6616	IAD	Influenza A virus	negative	NA
8/2024	XXXXXXXD18626	SFO	Severe acute respiratory syndrome coronavirus 2	negative	NA
7/2024	XXXXXXXC84781	SFO	Influenza A virus	negative	NA
2/2024	XXXXXX8-9810	IAD	Influenza A virus	negative	NA
6/2024	XXXXXXXB44731	SFO	Influenza A virus	negative	NA
6/2024	XXXXXXXB79394	SFO	Influenza A virus	negative	NA
7/2024	XXXXXXXD11684	SFO	Severe acute respiratory syndrome coronavirus 2	negative	NA
1/2024	XXXXXX0-6718	IAD	Influenza A virus	negative	NA
6/2024	XXXXXXXD23456	IAD	Influenza A virus	negative	NA
1/2024	XXXXXXXB96669	SFO	Severe acute respiratory syndrome coronavirus 2	negative	NA
12/2023	XXXXXX9-9513	IAD	Influenza A virus	negative	NA
2/2024	XXXXXX4-5080	IAD	Severe acute respiratory syndrome coronavirus 2	negative	NA
6/2024	XXXXXXXC00820	IAD	Severe acute respiratory syndrome coronavirus 2	negative	NA
11/2023	XXXXXX6-6225	SFO	Influenza A virus	negative	NA
2/2024	XXXXXX0-9168	SFO	Severe acute respiratory syndrome coronavirus 2	negative	NA
7/2024	XXXXXXXD35454	SFO	Severe acute respiratory syndrome coronavirus 2	negative	NA
6/2024	XXXXXXXC91276	SFO	Influenza A virus	negative	NA
4/2024	XXXXXXXB58483	IAD	Severe acute respiratory syndrome coronavirus 2	negative	NA
4/2024	XXXXXXXC36834	SFO	Influenza A virus	negative	NA
1/2024	XXXXXX4-3246	SFO	Influenza A virus	negative	NA
8/2024	XXXXXXXD27869	IAD	Influenza A virus	negative	NA
4/2024	XXXXXXXB23129	IAD	Influenza A virus	negative	NA
3/2024	XXXXXX0-0924	SFO	Influenza A virus	negative	NA
6/2024	XXXXXXXB79989	SFO	Influenza A virus	negative	NA
6/2024	XXXXXXXB36869	SFO	Severe acute respiratory syndrome coronavirus 2	negative	NA
10/2023	XXXXXX4-2597	SFO	Influenza A virus	negative	NA
7/2024	XXXXXXXD43778	SFO	Severe acute respiratory syndrome coronavirus 2	positive	19.87	CT
5/2024	XXXXXXXC22612	SFO	Influenza A virus	negative	NA
3/2024	XXXXXX1-1816	SFO	Influenza A virus	negative	NA
10/2023	XXXXXX5-6418	SFO	Severe acute respiratory syndrome coronavirus 2	negative	NA
2/2024	XXXXXX8-4320	IAD	Influenza A virus	negative	NA
3/2024	XXXXXXXB97590	SFO	Influenza A virus	negative	NA
2/2024	XXXXXX7-3810	IAD	Severe acute respiratory syndrome coronavirus 2	negative	NA
1/2024	XXXXXX7-1711	SFO	Influenza A virus	negative	NA
7/2024	XXXXXXXD62791	IAD	Severe acute respiratory syndrome coronavirus 2	negative	NA
4/2024	XXXXXXXB58186	SFO	Influenza A virus	negative	NA
3/2024	XXXXXX1-5790	SFO	Severe acute respiratory syndrome coronavirus 2	negative	NA
6/2024	XXXXXXXB37892	SFO	Influenza A virus	negative	NA
7/2024	XXXXXXXD30576	SFO	Severe acute respiratory syndrome coronavirus 2	negative	NA
4/2024	XXXXXXXB20429	SFO	Influenza A virus	negative	NA
8/2024	XXXXXXXD27686	SFO	Influenza A virus	negative	NA
7/2024	XXXXXXXD38464	IAD	Influenza A virus	negative	NA
7/2024	XXXXXXXC90437	SFO	Severe acute respiratory syndrome coronavirus 2	negative	NA
8/2024	XXXXXXXD26845	SFO	Influenza A virus	negative	NA
6/2024	XXXXXXXC94357	IAD	Influenza A virus	negative	NA
8/2024	XXXXXXXD51573	SFO	Influenza A virus	negative	NA
2/2024	XXXXXX1-7440	SFO	Influenza A virus	negative	NA
6/2024	XXXXXXXB44826	SFO	Influenza A virus	negative	NA
8/2024	XXXXXXXD16949	SFO	Influenza A virus	negative	NA
1/2024	XXXXXX6-4218	SFO	Influenza A virus	negative	NA
2/2024	XXXXXX1-4918	SFO	Severe acute respiratory syndrome coronavirus 2	negative	NA
1/2024	XXXXXX0-0382	IAD	Severe acute respiratory syndrome coronavirus 2	negative	NA
11/2023	XXXXXX9-6244	IAD	Influenza A virus	negative	NA
8/2024	XXXXXXXD07109	SFO	Severe acute respiratory syndrome coronavirus 2	negative	NA
7/2024	XXXXXXXD34980	SFO	Influenza A virus	negative	NA
7/2024	XXXXXXXC85484	SFO	Severe acute respiratory syndrome coronavirus 2	negative	NA
6/2024	XXXXXXXB45536	SFO	Severe acute respiratory syndrome coronavirus 2	negative	NA
11/2023	XXXXXX9-4983	SFO	Severe acute respiratory syndrome coronavirus 2	negative	NA
10/2023	XXXXXX4-7957	IAD	Influenza A virus	negative	NA
10/2023	XXXXXX9-4092	SFO	Influenza A virus	negative	NA
6/2024	XXXXXXXB44959	IAD	Severe acute respiratory syndrome coronavirus 2	negative	NA
12/2023	XXXXXX6-0917	SFO	Severe acute respiratory syndrome coronavirus 2	negative	NA
10/2023	XXXXXX9-5500	SFO	Influenza A virus	negative	NA
12/2023	XXXXXX6-1517	SFO	Influenza A virus	negative	NA
10/2023	XXXXXX3-9327	SFO	Severe acute respiratory syndrome coronavirus 2	negative	NA
8/2024	XXXXXXXD13263	SFO	Severe acute respiratory syndrome coronavirus 2	negative	NA
1/2024	XXXXXX5-2977	SFO	Influenza A virus	negative	NA
6/2024	XXXXXXXB36453	SFO	Severe acute respiratory syndrome coronavirus 2	negative	NA
3/2024	XXXXXXXB94567	SFO	Severe acute respiratory syndrome coronavirus 2	negative	NA
7/2024	XXXXXXXB74786	IAD	Severe acute respiratory syndrome coronavirus 2	negative	NA
7/2024	XXXXXXXD43966	SFO	Influenza A virus	negative	NA
1/2024	XXXXXX9-7990	IAD	Influenza A virus	negative	NA
4/2024	XXXXXXXB63657	IAD	Influenza A virus	negative	NA
6/2024	XXXXXXXB36523	SFO	Influenza A virus	negative	NA
8/2024	XXXXXXXD36341	SFO	Severe acute respiratory syndrome coronavirus 2	negative	NA
6/2024	XXXXXXXB39468	SFO	Severe acute respiratory syndrome coronavirus 2	negative	NA
6/2024	XXXXXXXB76677	SFO	Influenza A virus	negative	NA
5/2024	XXXXXXXC23699	SFO	Severe acute respiratory syndrome coronavirus 2	positive	36.54	CT
7/2024	XXXXXXXD24073	SFO	Severe acute respiratory syndrome coronavirus 2	negative	NA
5/2024	XXXXXXXC51608	SFO	Influenza A virus	negative	NA
4/2024	XXXXXXXB21420	SFO	Influenza A virus	negative	NA
6/2024	XXXXXXXC96887	IAD	Severe acute respiratory syndrome coronavirus 2	negative	NA
6/2024	XXXXXXXB38507	SFO	Influenza A virus	negative	NA
7/2024	XXXXXXXD41061	SFO	Severe acute respiratory syndrome coronavirus 2	negative	NA
7/2024	XXXXXXXD43460	SFO	Severe acute respiratory syndrome coronavirus 2	negative	NA
10/2023	XXXXXX0-8111	IAD	Influenza A virus	negative	NA
10/2023	XXXXXX8-9034	SFO	Severe acute respiratory syndrome coronavirus 2	negative	NA
1/2024	XXXXXX4-0202	IAD	Influenza A virus	negative	NA
8/2024	XXXXXXXC65652	IAD	Severe acute respiratory syndrome coronavirus 2	positive	34.73	CT
6/2024	XXXXXXXB47068	IAD	Influenza A virus	negative	NA
3/2024	XXXXXXXB28492	SFO	Influenza A virus	negative	NA
7/2024	XXXXXXXD32655	IAD	Severe acute respiratory syndrome coronavirus 2	negative	NA
1/2024	XXXXXX5-5560	IAD	Influenza A virus	negative	NA
6/2024	XXXXXXXB77365	SFO	Severe acute respiratory syndrome coronavirus 2	negative	NA
10/2023	XXXXXX5-9606	SFO	Influenza A virus	negative	NA
6/2024	XXXXXXXD38683	SFO	Severe acute respiratory syndrome coronavirus 2	negative	NA
5/2024	XXXXXXXC05528	SFO	Influenza A virus	negative	NA
6/2024	XXXXXXXB39152	SFO	Severe acute respiratory syndrome coronavirus 2	positive	27.34	CT
7/2024	XXXXXXXD06244	SFO	Influenza A virus	negative	NA
1/2024	XXXXXXXB96672	SFO	Influenza A virus	negative	NA
5/2024	XXXXXXXB24971	IAD	Severe acute respiratory syndrome coronavirus 2	negative	NA
3/2024	XXXXXX0-2585	SFO	Severe acute respiratory syndrome coronavirus 2	negative	NA
7/2024	XXXXXXXD43729	SFO	Influenza A virus	negative	NA
6/2024	XXXXXXXD26405	IAD	Severe acute respiratory syndrome coronavirus 2	negative	NA
2/2024	XXXXXX4-4125	SFO	Influenza A virus	negative	NA
12/2023	XXXXXX3-2357	SFO	Severe acute respiratory syndrome coronavirus 2	negative	NA
1/2024	XXXXXX8-9679	SFO	Influenza A virus	negative	NA
6/2024	XXXXXXXC91187	SFO	Influenza A virus	negative	NA
12/2023	XXXXXX6-6707	SFO	Severe acute respiratory syndrome coronavirus 2	negative	NA
10/2023	XXXXXX3-9048	SFO	Influenza A virus	negative	NA
8/2024	XXXXXXXD27988	IAD	Influenza A virus	negative	NA
6/2024	XXXXXXXC95028	IAD	Influenza A virus	negative	NA
2/2024	XXXXXX5-6642	IAD	Influenza A virus	negative	NA
1/2024	XXXXXX3-0761	IAD	Influenza A virus	negative	NA
2/2024	XXXXXX0-4374	SFO	Severe acute respiratory syndrome coronavirus 2	negative	NA
4/2024	XXXXXXXB56847	IAD	Influenza A virus	negative	NA
6/2024	XXXXXXXB77102	SFO	Influenza A virus	negative	NA
4/2024	XXXXXXXB28147	IAD	Severe acute respiratory syndrome coronavirus 2	negative	NA
6/2024	XXXXXX5-2500	IAD	Influenza A virus	negative	NA
10/2023	XXXXXX0-8306	IAD	Severe acute respiratory syndrome coronavirus 2	positive	37.47	CT
3/2024	XXXXXX0-6990	SFO	Influenza A virus	negative	NA
10/2023	XXXXXX5-8207	SFO	Influenza A virus	negative	NA
1/2024	XXXXXX7-7917	SFO	Influenza A virus	negative	NA
4/2024	XXXXXXXB20788	SFO	Influenza A virus	negative	NA
8/2024	XXXXXXXD06929	SFO	Severe acute respiratory syndrome coronavirus 2	negative	NA
12/2023	XXXXXX3-2076	SFO	Influenza A virus	negative	NA
7/2024	XXXXXXXC85314	SFO	Severe acute respiratory syndrome coronavirus 2	positive	21.99	CT
10/2023	XXXXXX5-2633	IAD	Influenza A virus	negative	NA
5/2024	XXXXXXXB69697	IAD	Severe acute respiratory syndrome coronavirus 2	negative	NA
11/2023	XXXXXX5-2018	SFO	Influenza A virus	negative	NA
6/2024	XXXXXXXD01952	IAD	Influenza A virus	negative	NA
7/2024	XXXXXXXD21176	IAD	Severe acute respiratory syndrome coronavirus 2	negative	NA
6/2024	XXXXXXXB45009	IAD	Influenza A virus	negative	NA
11/2023	XXXXXX8-7745	SFO	Influenza A virus	negative	NA
2/2024	XXXXXX2-0034	SFO	Severe acute respiratory syndrome coronavirus 2	negative	NA
10/2023	XXXXXX8-5385	SFO	Influenza A virus	negative	NA
1/2024	XXXXXX6-4611	SFO	Influenza A virus	negative	NA
6/2024	XXXXXXXD39405	SFO	Severe acute respiratory syndrome coronavirus 2	negative	NA
5/2024	XXXXXXXC20120	SFO	Severe acute respiratory syndrome coronavirus 2	negative	NA
11/2023	XXXXXX9-4553	IAD	Influenza A virus	negative	NA
7/2024	XXXXXXXD12203	SFO	Severe acute respiratory syndrome coronavirus 2	positive	37.88	CT
7/2024	XXXXXXXD11716	SFO	Severe acute respiratory syndrome coronavirus 2	negative	NA
1/2024	XXXXXX7-2680	SFO	Influenza A virus	negative	NA
1/2024	XXXXXX5-5275	IAD	Influenza A virus	negative	NA
6/2024	XXXXXXXC87825	SFO	Influenza A virus	negative	NA
8/2024	XXXXXXXC69093	SFO	Influenza A virus	negative	NA
7/2024	XXXXXXXC84933	SFO	Influenza A virus	negative	NA
8/2024	XXXXXXXD44518	IAD	Severe acute respiratory syndrome coronavirus 2	negative	NA
5/2024	XXXXXXXB69566	IAD	Severe acute respiratory syndrome coronavirus 2	negative	NA
1/2024	XXXXXX4-2857	SFO	Influenza A virus	negative	NA
8/2024	XXXXXXXC66385	SFO	Influenza A virus	negative	NA
3/2024	XXXXXXXB89324	SFO	Influenza A virus	negative	NA
1/2024	XXXXXX5-4087	SFO	Influenza A virus	negative	NA
6/2024	XXXXXXXB40624	SFO	Influenza A virus	negative	NA
2/2024	XXXXXX7-1046	SFO	Influenza A virus	negative	NA
5/2024	XXXXXXXC23610	SFO	Severe acute respiratory syndrome coronavirus 2	negative	NA
11/2023	XXXXXX9-8842	SFO	Severe acute respiratory syndrome coronavirus 2	negative	NA
8/2024	XXXXXXXC92308	IAD	Severe acute respiratory syndrome coronavirus 2	negative	NA
6/2024	XXXXXXXD26475	IAD	Influenza A virus	negative	NA
6/2024	XXXXXXXD23399	IAD	Severe acute respiratory syndrome coronavirus 2	negative	NA
6/2024	XXXXXXXE02053	IAD	Severe acute respiratory syndrome coronavirus 2	negative	NA
12/2023	XXXXXX3-9707	IAD	Severe acute respiratory syndrome coronavirus 2	negative	NA
6/2024	XXXXXXXE02068	IAD	Influenza A virus	negative	NA
7/2024	XXXXXXXC85810	SFO	Influenza A virus	negative	NA
2/2024	XXXXXX2-0056	SFO	Severe acute respiratory syndrome coronavirus 2	negative	NA
4/2024	XXXXXXXB64660	SFO	Influenza A virus	negative	NA
12/2023	XXXXXX4-7120	IAD	Influenza A virus	negative	NA
2/2024	XXXXXX0-4310	SFO	Influenza A virus	negative	NA
5/2024	XXXXXXXB70521	IAD	Severe acute respiratory syndrome coronavirus 2	negative	NA
4/2024	XXXXXXXB66796	IAD	Severe acute respiratory syndrome coronavirus 2	negative	NA
10/2023	XXXXXX9-3380	SFO	Severe acute respiratory syndrome coronavirus 2	negative	NA
1/2024	XXXXXX5-5676	SFO	Severe acute respiratory syndrome coronavirus 2	negative	NA
10/2023	XXXXXX5-9495	SFO	Influenza A virus	negative	NA
5/2024	XXXXXXXC50235	IAD	Severe acute respiratory syndrome coronavirus 2	negative	NA
6/2024	XXXXXXXB49514	IAD	Severe acute respiratory syndrome coronavirus 2	negative	NA
6/2024	XXXXXXXD07511	IAD	Influenza A virus	negative	NA
4/2024	XXXXXXXC47436	SFO	Severe acute respiratory syndrome coronavirus 2	negative	NA
3/2024	XXXXXX2-0087	SFO	Influenza A virus	negative	NA
1/2024	XXXXXX7-7866	SFO	Severe acute respiratory syndrome coronavirus 2	negative	NA
6/2024	XXXXXXXC12510	IAD	Influenza A virus	negative	NA
7/2024	XXXXXXXD30105	SFO	Influenza A virus	negative	NA
8/2024	XXXXXXXD27531	SFO	Influenza A virus	negative	NA
6/2024	XXXXXXXB56006	IAD	Influenza A virus	negative	NA
1/2024	XXXXXX4-3633	SFO	Influenza A virus	negative	NA
3/2024	XXXXXX2-0577	SFO	Severe acute respiratory syndrome coronavirus 2	negative	NA
7/2024	XXXXXXXD31980	SFO	Influenza A virus	negative	NA
4/2024	XXXXXXXC36840	SFO	Severe acute respiratory syndrome coronavirus 2	negative	NA
8/2024	XXXXXXXD19257	SFO	Severe acute respiratory syndrome coronavirus 2	negative	NA
12/2023	XXXXXX0-2767	IAD	Severe acute respiratory syndrome coronavirus 2	negative	NA
6/2024	XXXXXXXC92990	IAD	Influenza A virus	negative	NA
3/2024	XXXXXXXB96932	SFO	Severe acute respiratory syndrome coronavirus 2	negative	NA
7/2024	XXXXXXXD43997	SFO	Severe acute respiratory syndrome coronavirus 2	negative	NA
6/2024	XXXXXXXB49493	IAD	Severe acute respiratory syndrome coronavirus 2	negative	NA
6/2024	XXXXXXXB44147	SFO	Influenza A virus	negative	NA
3/2024	XXXXXX8-1033	IAD	Severe acute respiratory syndrome coronavirus 2	negative	NA
2/2024	XXXXXX5-9633	IAD	Severe acute respiratory syndrome coronavirus 2	negative	NA
6/2024	XXXXXXXB38968	SFO	Influenza A virus	negative	NA
3/2024	XXXXXXXB29096	IAD	Influenza A virus	negative	NA
7/2024	XXXXXXXD43461	SFO	Influenza A virus	negative	NA
8/2024	XXXXXXXC94807	IAD	Influenza A virus	negative	NA
1/2024	XXXXXX9-8195	IAD	Severe acute respiratory syndrome coronavirus 2	negative	NA
6/2024	XXXXXXXB36347	SFO	Severe acute respiratory syndrome coronavirus 2	negative	NA
6/2024	XXXXXXXC98353	IAD	Severe acute respiratory syndrome coronavirus 2	negative	NA
6/2024	XXXXXXXD05021	IAD	Severe acute respiratory syndrome coronavirus 2	negative	NA
12/2023	XXXXXX9-7784	IAD	Influenza A virus	negative	NA
2/2024	XXXXXX2-3764	SFO	Influenza A virus	negative	NA
5/2024	XXXXXXXC07085	SFO	Severe acute respiratory syndrome coronavirus 2	positive	23.65	CT
2/2024	XXXXXX4-3588	IAD	Severe acute respiratory syndrome coronavirus 2	negative	NA
5/2024	XXXXXXXC07106	SFO	Influenza A virus	negative	NA
4/2024	XXXXXXXB23809	SFO	Severe acute respiratory syndrome coronavirus 2	negative	NA
7/2024	XXXXXXXD32589	IAD	Influenza A virus	negative	NA
6/2024	XXXXXXXB45113	IAD	Severe acute respiratory syndrome coronavirus 2	negative	NA
1/2024	XXXXXX5-5558	IAD	Severe acute respiratory syndrome coronavirus 2	negative	NA
6/2024	XXXXXXXB79974	SFO	Severe acute respiratory syndrome coronavirus 2	negative	NA
7/2024	XXXXXXXC50613	IAD	Severe acute respiratory syndrome coronavirus 2	negative	NA
7/2024	XXXXXXXD57549	SFO	Severe acute respiratory syndrome coronavirus 2	negative	NA
12/2023	XXXXXX4-6789	IAD	Severe acute respiratory syndrome coronavirus 2	negative	NA
8/2024	XXXXXXXD44326	IAD	Severe acute respiratory syndrome coronavirus 2	negative	NA
6/2024	XXXXXXXB78895	SFO	Severe acute respiratory syndrome coronavirus 2	negative	NA
6/2024	XXXXXXXD01882	IAD	Severe acute respiratory syndrome coronavirus 2	negative	NA
3/2024	XXXXXXXB31749	SFO	Influenza A virus	negative	NA
3/2024	XXXXXX8-1173	IAD	Influenza A virus	negative	NA
5/2024	XXXXXXXC51812	SFO	Influenza A virus	negative	NA
3/2024	XXXXXX1-0467	SFO	Severe acute respiratory syndrome coronavirus 2	negative	NA
7/2024	XXXXXXXD62099	SFO	Influenza A virus	negative	NA
12/2023	XXXXXX0-3570	IAD	Severe acute respiratory syndrome coronavirus 2	negative	NA
11/2023	XXXXXX6-6331	SFO	Severe acute respiratory syndrome coronavirus 2	negative	NA
10/2023	XXXXXX3-9338	SFO	Influenza A virus	negative	NA
1/2024	XXXXXX5-3607	SFO	Influenza A virus	negative	NA
11/2023	XXXXXX5-3691	IAD	Severe acute respiratory syndrome coronavirus 2	negative	NA
5/2024	XXXXXXXC07119	SFO	Severe acute respiratory syndrome coronavirus 2	negative	NA
3/2024	XXXXXX7-9153	IAD	Influenza A virus	negative	NA
12/2023	XXXXXX3-4271	SFO	Influenza A virus	negative	NA
8/2024	XXXXXXXD19260	SFO	Influenza A virus	negative	NA
10/2023	XXXXXX3-9354	SFO	Severe acute respiratory syndrome coronavirus 2	negative	NA
6/2024	XXXXXXXD39354	SFO	Influenza A virus	negative	NA
2/2024	XXXXXX7-2439	SFO	Influenza A virus	negative	NA
7/2024	XXXXXXXD35314	SFO	Influenza A virus	negative	NA
7/2024	XXXXXXXD17333	SFO	Severe acute respiratory syndrome coronavirus 2	positive	27.07	CT
10/2023	XXXXXX9-3196	SFO	Severe acute respiratory syndrome coronavirus 2	negative	NA
12/2023	XXXXXX3-3690	SFO	Severe acute respiratory syndrome coronavirus 2	negative	NA
3/2024	XXXXXX6-4737	IAD	Severe acute respiratory syndrome coronavirus 2	negative	NA
5/2024	XXXXXXXC19557	SFO	Severe acute respiratory syndrome coronavirus 2	negative	NA
5/2024	XXXXXXXB47884	SFO	Influenza A virus	negative	NA
7/2024	XXXXXXXD42815	IAD	Influenza A virus	negative	NA
4/2024	XXXXXXXB54054	SFO	Influenza A virus	negative	NA
2/2024	XXXXXX2-3911	SFO	Severe acute respiratory syndrome coronavirus 2	negative	NA
11/2023	XXXXXX8-6397	SFO	Influenza A virus	negative	NA
2/2024	XXXXXX4-4984	IAD	Severe acute respiratory syndrome coronavirus 2	negative	NA
6/2024	XXXXXXXB43168	SFO	Severe acute respiratory syndrome coronavirus 2	negative	NA
6/2024	XXXXXXXE00138	IAD	Severe acute respiratory syndrome coronavirus 2	negative	NA
4/2024	XXXXXXXC31230	SFO	Severe acute respiratory syndrome coronavirus 2	negative	NA
1/2024	XXXXXX9-7714	IAD	Severe acute respiratory syndrome coronavirus 2	negative	NA
4/2024	XXXXXXXC31584	SFO	Influenza A virus	negative	NA
6/2024	XXXXXXXE02108	IAD	Severe acute respiratory syndrome coronavirus 2	negative	NA
5/2024	XXXXXXXB47205	SFO	Severe acute respiratory syndrome coronavirus 2	negative	NA
3/2024	XXXXXX0-6270	SFO	Severe acute respiratory syndrome coronavirus 2	negative	NA
5/2024	XXXXXXXC21913	SFO	Severe acute respiratory syndrome coronavirus 2	negative	NA
6/2024	XXXXXXXB37296	SFO	Severe acute respiratory syndrome coronavirus 2	negative	NA
5/2024	XXXXXXXB72208	SFO	Severe acute respiratory syndrome coronavirus 2	negative	NA
3/2024	XXXXXXXB97493	SFO	Influenza A virus	negative	NA
7/2024	XXXXXXXD12552	IAD	Influenza A virus	negative	NA
1/2024	XXXXXX7-3970	SFO	Severe acute respiratory syndrome coronavirus 2	negative	NA
7/2024	XXXXXXXC84746	SFO	Severe acute respiratory syndrome coronavirus 2	negative	NA
12/2023	XXXXXX6-1513	SFO	Influenza A virus	negative	NA
6/2024	XXXXXXXC88764	SFO	Influenza A virus	negative	NA
6/2024	XXXXXXXB43723	SFO	Influenza A virus	negative	NA
1/2024	XXXXXX5-5457	IAD	Severe acute respiratory syndrome coronavirus 2	negative	NA
7/2024	XXXXXXXD35319	SFO	Severe acute respiratory syndrome coronavirus 2	negative	NA
1/2024	XXXXXX6-8777	SFO	Influenza A virus	positive	26.81	CT
3/2024	XXXXXXXB89026	SFO	Influenza A virus	negative	NA
1/2024	XXXXXX6-2903	SFO	Severe acute respiratory syndrome coronavirus 2	negative	NA
5/2024	XXXXXXXC63643	SFO	Influenza A virus	negative	NA
7/2024	XXXXXXXD42226	SFO	Severe acute respiratory syndrome coronavirus 2	negative	NA
7/2024	XXXXXXXC85110	SFO	Influenza A virus	negative	NA
1/2024	XXXXXX8-9672	SFO	Influenza A virus	negative	NA
4/2024	XXXXXXXB57271	IAD	Severe acute respiratory syndrome coronavirus 2	positive	31.22	CT
6/2024	XXXXXXXB41479	SFO	Severe acute respiratory syndrome coronavirus 2	negative	NA
8/2024	XXXXXXXD36416	SFO	Influenza A virus	negative	NA
12/2023	XXXXXX6-4317	SFO	Severe acute respiratory syndrome coronavirus 2	negative	NA
6/2024	XXXXXXXD23523	IAD	Influenza A virus	negative	NA
12/2023	XXXXXX3-4774	IAD	Severe acute respiratory syndrome coronavirus 2	negative	NA
6/2024	XXXXXXXC94508	IAD	Severe acute respiratory syndrome coronavirus 2	positive	36.27	CT
8/2024	XXXXXXXC65605	IAD	Severe acute respiratory syndrome coronavirus 2	positive	21.73	CT
4/2024	XXXXXXXC33375	SFO	Influenza A virus	negative	NA
6/2024	XXXXXXXB39308	SFO	Severe acute respiratory syndrome coronavirus 2	negative	NA
2/2024	XXXXXX0-7673	SFO	Influenza A virus	negative	NA
1/2024	XXXXXX6-7291	SFO	Severe acute respiratory syndrome coronavirus 2	negative	NA
3/2024	XXXXXX0-6719	SFO	Influenza A virus	negative	NA
7/2024	XXXXXXXD62805	IAD	Severe acute respiratory syndrome coronavirus 2	negative	NA
6/2024	XXXXXXXD24031	SFO	Severe acute respiratory syndrome coronavirus 2	negative	NA
6/2024	XXXXXXXC99355	IAD	Severe acute respiratory syndrome coronavirus 2	negative	NA
3/2024	XXXXXX1-5838	SFO	Severe acute respiratory syndrome coronavirus 2	negative	NA
3/2024	XXXXXXXB95389	SFO	Severe acute respiratory syndrome coronavirus 2	negative	NA
7/2024	XXXXXXXD55727	SFO	Severe acute respiratory syndrome coronavirus 2	negative	NA
6/2024	XXXXXXXB76991	SFO	Influenza A virus	negative	NA
10/2023	XXXXXX3-9219	SFO	Influenza A virus	negative	NA
1/2024	XXXXXX6-1666	SFO	Severe acute respiratory syndrome coronavirus 2	negative	NA
11/2023	XXXXXX9-7419	IAD	Influenza A virus	negative	NA
5/2024	XXXXXXXC10763	IAD	Severe acute respiratory syndrome coronavirus 2	positive	31.48	CT
3/2024	XXXXXXXB33615	SFO	Severe acute respiratory syndrome coronavirus 2	negative	NA
3/2024	XXXXXX1-8145	IAD	Influenza A virus	negative	NA
12/2023	XXXXXX3-9438	IAD	Severe acute respiratory syndrome coronavirus 2	negative	NA
5/2024	XXXXXXXC07096	SFO	Severe acute respiratory syndrome coronavirus 2	negative	NA
3/2024	XXXXXXXB25787	SFO	Severe acute respiratory syndrome coronavirus 2	negative	NA
12/2023	XXXXXX0-3421	IAD	Influenza A virus	negative	NA
5/2024	XXXXXXXC50436	IAD	Severe acute respiratory syndrome coronavirus 2	negative	NA
7/2024	XXXXXXXE00533	SFO	Severe acute respiratory syndrome coronavirus 2	negative	NA
6/2024	XXXXXXXB46699	SFO	Severe acute respiratory syndrome coronavirus 2	negative	NA
11/2023	XXXXXX7-5261	IAD	Influenza A virus	negative	NA
2/2024	XXXXXX2-8294	IAD	Severe acute respiratory syndrome coronavirus 2	negative	NA
1/2024	XXXXXX9-0256	SFO	Severe acute respiratory syndrome coronavirus 2	positive	23.02	CT
2/2024	XXXXXX7-1191	SFO	Influenza A virus	negative	NA
2/2024	XXXXXX0-3414	SFO	Severe acute respiratory syndrome coronavirus 2	negative	NA
3/2024	XXXXXXXB28482	SFO	Severe acute respiratory syndrome coronavirus 2	negative	NA
7/2024	XXXXXXXD00646	IAD	Influenza A virus	negative	NA
7/2024	XXXXXXXC84254	SFO	Severe acute respiratory syndrome coronavirus 2	negative	NA
11/2023	XXXXXX9-8737	SFO	Influenza A virus	negative	NA
2/2024	XXXXXX0-4511	SFO	Severe acute respiratory syndrome coronavirus 2	positive	36	CT
12/2023	XXXXXX4-2925	IAD	Severe acute respiratory syndrome coronavirus 2	negative	NA
4/2024	XXXXXXXB57087	SFO	Influenza A virus	negative	NA
7/2024	XXXXXXXD17512	SFO	Severe acute respiratory syndrome coronavirus 2	positive	19.14	CT
4/2024	XXXXXXXB23746	SFO	Severe acute respiratory syndrome coronavirus 2	negative	NA
11/2023	XXXXXX8-6249	SFO	Severe acute respiratory syndrome coronavirus 2	negative	NA
5/2024	XXXXXXXC27167	SFO	Severe acute respiratory syndrome coronavirus 2	negative	NA
12/2023	XXXXXX3-8660	SFO	Severe acute respiratory syndrome coronavirus 2	negative	NA
3/2024	XXXXXX8-1881	IAD	Influenza A virus	negative	NA
5/2024	XXXXXXXC06208	SFO	Severe acute respiratory syndrome coronavirus 2	negative	NA
10/2023	XXXXXX4-1981	SFO	Influenza A virus	negative	NA
12/2023	XXXXXX4-4952	SFO	Severe acute respiratory syndrome coronavirus 2	negative	NA
7/2024	XXXXXXXD61013	IAD	Influenza A virus	negative	NA
5/2024	XXXXXXXC37985	SFO	Influenza A virus	negative	NA
7/2024	XXXXXXXD32614	IAD	Severe acute respiratory syndrome coronavirus 2	negative	NA
1/2024	XXXXXX0-0010	IAD	Influenza A virus	negative	NA
4/2024	XXXXXXXB65250	IAD	Severe acute respiratory syndrome coronavirus 2	negative	NA
11/2023	XXXXXX5-4467	IAD	Influenza A virus	negative	NA
6/2024	XXXXXXXC95184	IAD	Severe acute respiratory syndrome coronavirus 2	negative	NA
5/2024	XXXXXXXC17554	SFO	Severe acute respiratory syndrome coronavirus 2	negative	NA
8/2024	XXXXXXXD22014	IAD	Severe acute respiratory syndrome coronavirus 2	negative	NA
11/2023	XXXXXX8-5942	SFO	Severe acute respiratory syndrome coronavirus 2	negative	NA
8/2024	XXXXXXXC68022	SFO	Severe acute respiratory syndrome coronavirus 2	negative	NA
1/2024	XXXXXX7-1277	SFO	Influenza A virus	negative	NA
6/2024	XXXXXXXD56121	SFO	Severe acute respiratory syndrome coronavirus 2	negative	NA
10/2023	XXXXXX3-2374	IAD	Influenza A virus	negative	NA
6/2024	XXXXXXXB50923	SFO	Severe acute respiratory syndrome coronavirus 2	negative	NA
6/2024	XXXXXXXB39232	SFO	Influenza A virus	negative	NA
4/2024	XXXXXXXC31587	SFO	Influenza A virus	negative	NA
7/2024	XXXXXXXD21668	SFO	Severe acute respiratory syndrome coronavirus 2	negative	NA
5/2024	XXXXXXXC06436	SFO	Influenza A virus	negative	NA
7/2024	XXXXXXXD44102	SFO	Severe acute respiratory syndrome coronavirus 2	negative	NA
7/2024	XXXXXXXD17441	SFO	Severe acute respiratory syndrome coronavirus 2	positive	27.21	CT
6/2024	XXXXXXXC98858	IAD	Influenza A virus	negative	NA
6/2024	XXXXXXXB37391	SFO	Influenza A virus	negative	NA
2/2024	XXXXXX1-5310	SFO	Influenza A virus	negative	NA
1/2024	XXXXXX3-3185	IAD	Severe acute respiratory syndrome coronavirus 2	negative	NA
6/2024	XXXXXXXB44659	SFO	Severe acute respiratory syndrome coronavirus 2	negative	NA
7/2024	XXXXXXXD39063	IAD	Severe acute respiratory syndrome coronavirus 2	negative	NA
1/2024	XXXXXX9-8369	IAD	Influenza A virus	negative	NA
7/2024	XXXXXXXD35856	SFO	Severe acute respiratory syndrome coronavirus 2	negative	NA
3/2024	XXXXXX7-9200	IAD	Influenza A virus	negative	NA
12/2023	XXXXXX9-9993	IAD	Severe acute respiratory syndrome coronavirus 2	negative	NA
8/2024	XXXXXXXC87315	SFO	Severe acute respiratory syndrome coronavirus 2	negative	NA
11/2023	XXXXXX5-2451	SFO	Influenza A virus	negative	NA
3/2024	XXXXXXXB94587	SFO	Influenza A virus	negative	NA
6/2024	XXXXXXXD39355	SFO	Influenza A virus	negative	NA
1/2024	XXXXXXXB96670	SFO	Influenza A virus	negative	NA
12/2023	XXXXXX3-0897	IAD	Severe acute respiratory syndrome coronavirus 2	negative	NA
1/2024	XXXXXX7-2832	SFO	Influenza A virus	negative	NA
6/2024	XXXXXXXC00625	IAD	Severe acute respiratory syndrome coronavirus 2	negative	NA
7/2024	XXXXXXXD32615	IAD	Severe acute respiratory syndrome coronavirus 2	negative	NA
8/2024	XXXXXXXC66615	IAD	Influenza A virus	negative	NA
10/2023	XXXXXX9-5833	IAD	Influenza A virus	negative	NA
6/2024	XXXXXXXB37909	SFO	Severe acute respiratory syndrome coronavirus 2	negative	NA
6/2024	XXXXXXXD26380	IAD	Severe acute respiratory syndrome coronavirus 2	negative	NA
10/2023	XXXXXX3-8305	SFO	Severe acute respiratory syndrome coronavirus 2	negative	NA
12/2023	XXXXXX3-5241	IAD	Influenza A virus	positive	36.18	CT
12/2023	XXXXXX3-4036	IAD	Influenza A virus	negative	NA
7/2024	XXXXXXXD63493	SFO	Influenza A virus	negative	NA
6/2024	XXXXXXXE00474	SFO	Influenza A virus	negative	NA
6/2024	XXXXXXXB49413	IAD	Influenza A virus	negative	NA
8/2024	XXXXXXXC72430	SFO	Severe acute respiratory syndrome coronavirus 2	negative	NA
8/2024	XXXXXXXD27583	SFO	Severe acute respiratory syndrome coronavirus 2	negative	NA
11/2023	XXXXXX5-4510	IAD	Influenza A virus	negative	NA
2/2024	XXXXXX1-5090	SFO	Influenza A virus	negative	NA
3/2024	XXXXXXXB27100	SFO	Influenza A virus	negative	NA
6/2024	XXXXXXXC98813	IAD	Severe acute respiratory syndrome coronavirus 2	negative	NA
6/2024	XXXXXXXD23932	SFO	Severe acute respiratory syndrome coronavirus 2	negative	NA
6/2024	XXXXXXXD48154	IAD	Influenza A virus	negative	NA
2/2024	XXXXXX4-5955	SFO	Severe acute respiratory syndrome coronavirus 2	positive	23.66	CT
12/2023	XXXXXX6-6427	SFO	Influenza A virus	negative	NA
3/2024	XXXXXX2-2427	SFO	Severe acute respiratory syndrome coronavirus 2	negative	NA
4/2024	XXXXXXXB21402	SFO	Severe acute respiratory syndrome coronavirus 2	negative	NA
10/2023	XXXXXX5-2692	IAD	Influenza A virus	negative	NA
4/2024	XXXXXX7-9434	IAD	Severe acute respiratory syndrome coronavirus 2	negative	NA
7/2024	XXXXXXXC54846	IAD	Severe acute respiratory syndrome coronavirus 2	negative	NA
3/2024	XXXXXXXB28458	SFO	Influenza A virus	negative	NA
5/2024	XXXXXXXC35016	SFO	Influenza A virus	negative	NA
7/2024	XXXXXXXC86357	SFO	Severe acute respiratory syndrome coronavirus 2	negative	NA
7/2024	XXXXXXXD43443	SFO	Severe acute respiratory syndrome coronavirus 2	negative	NA
8/2024	XXXXXXXD24752	SFO	Severe acute respiratory syndrome coronavirus 2	negative	NA
7/2024	XXXXXXXC92341	IAD	Influenza A virus	negative	NA
1/2024	XXXXXX6-7492	SFO	Influenza A virus	negative	NA
2/2024	XXXXXX2-0926	SFO	Severe acute respiratory syndrome coronavirus 2	negative	NA
6/2024	XXXXXXXC88906	SFO	Severe acute respiratory syndrome coronavirus 2	negative	NA
1/2024	XXXXXX6-8585	SFO	Influenza A virus	negative	NA
12/2023	XXXXXX4-2898	IAD	Severe acute respiratory syndrome coronavirus 2	negative	NA
1/2024	XXXXXX8-9522	SFO	Severe acute respiratory syndrome coronavirus 2	negative	NA
6/2024	XXXXXXXB39918	SFO	Severe acute respiratory syndrome coronavirus 2	negative	NA
4/2024	XXXXXXXB34691	SFO	Severe acute respiratory syndrome coronavirus 2	negative	NA
3/2024	XXXXXXXB95340	SFO	Severe acute respiratory syndrome coronavirus 2	negative	NA
10/2023	XXXXXX5-9643	SFO	Influenza A virus	negative	NA
7/2024	XXXXXXXD59968	IAD	Severe acute respiratory syndrome coronavirus 2	negative	NA
5/2024	XXXXXXXB70242	IAD	Influenza A virus	negative	NA
7/2024	XXXXXXXD60370	IAD	Severe acute respiratory syndrome coronavirus 2	negative	NA
1/2024	XXXXXX6-8592	SFO	Influenza A virus	negative	NA
7/2024	XXXXXXXC84967	SFO	Influenza A virus	negative	NA
2/2024	XXXXXX7-4049	IAD	Influenza A virus	negative	NA
12/2023	XXXXXX9-6402	SFO	Severe acute respiratory syndrome coronavirus 2	negative	NA
6/2024	XXXXXX1-7072	SFO	Severe acute respiratory syndrome coronavirus 2	negative	NA
4/2024	XXXXXXXB67398	SFO	Influenza A virus	negative	NA
10/2023	XXXXXX8-9025	SFO	Severe acute respiratory syndrome coronavirus 2	negative	NA
2/2024	XXXXXX2-0707	SFO	Influenza A virus	negative	NA
4/2024	XXXXXXXB20630	IAD	Influenza A virus	negative	NA
7/2024	XXXXXXXD48659	SFO	Influenza A virus	negative	NA
7/2024	XXXXXXXD01835	IAD	Severe acute respiratory syndrome coronavirus 2	negative	NA
6/2024	XXXXXXXB50958	SFO	Severe acute respiratory syndrome coronavirus 2	negative	NA
3/2024	XXXXXX3-1403	IAD	Influenza A virus	negative	NA
6/2024	XXXXXXXD37796	SFO	Severe acute respiratory syndrome coronavirus 2	negative	NA
4/2024	XXXXXXXB64697	SFO	Severe acute respiratory syndrome coronavirus 2	negative	NA
2/2024	XXXXXX2-0013	SFO	Influenza A virus	negative	NA
7/2024	XXXXXXXD19506	SFO	Severe acute respiratory syndrome coronavirus 2	negative	NA
8/2024	XXXXXXXD46433	IAD	Influenza A virus	negative	NA
6/2024	XXXXXXXE00190	IAD	Severe acute respiratory syndrome coronavirus 2	negative	NA
2/2024	XXXXXX1-7160	SFO	Severe acute respiratory syndrome coronavirus 2	negative	NA
8/2024	XXXXXXXC68526	SFO	Influenza A virus	negative	NA
3/2024	XXXXXXXB30911	IAD	Severe acute respiratory syndrome coronavirus 2	negative	NA
7/2024	XXXXXXXC92133	IAD	Severe acute respiratory syndrome coronavirus 2	negative	NA
12/2023	XXXXXX4-9944	SFO	Influenza A virus	negative	NA
7/2024	XXXXXXXD60663	IAD	Severe acute respiratory syndrome coronavirus 2	negative	NA
2/2024	XXXXXX3-4649	IAD	Influenza A virus	negative	NA
1/2024	XXXXXX7-8176	IAD	Severe acute respiratory syndrome coronavirus 2	negative	NA
5/2024	XXXXXXXC61417	SFO	Influenza A virus	negative	NA
8/2024	XXXXXXXD06661	SFO	Severe acute respiratory syndrome coronavirus 2	negative	NA
11/2023	XXXXXX5-4421	IAD	Influenza A virus	negative	NA
4/2024	XXXXXXXB64925	SFO	Influenza A virus	negative	NA
7/2024	XXXXXXXD02076	IAD	Severe acute respiratory syndrome coronavirus 2	negative	NA
7/2024	XXXXXXXC86830	SFO	Influenza A virus	negative	NA
5/2024	XXXXXXXC13499	IAD	Influenza A virus	negative	NA
2/2024	XXXXXX8-3037	IAD	Influenza A virus	negative	NA
6/2024	XXXXXXXC52623	IAD	Influenza A virus	negative	NA
6/2024	XXXXXXXC88890	SFO	Severe acute respiratory syndrome coronavirus 2	negative	NA
7/2024	XXXXXXXD06155	SFO	Severe acute respiratory syndrome coronavirus 2	negative	NA
7/2024	XXXXXXXD60516	IAD	Influenza A virus	negative	NA
8/2024	XXXXXXXD18444	SFO	Severe acute respiratory syndrome coronavirus 2	negative	NA
1/2024	XXXXXX5-3409	SFO	Influenza A virus	negative	NA
10/2023	XXXXXX5-3974	SFO	Influenza A virus	negative	NA
7/2024	XXXXXXXD07255	SFO	Influenza A virus	negative	NA
11/2023	XXXXXX0-0102	IAD	Severe acute respiratory syndrome coronavirus 2	negative	NA
6/2024	XXXXXXXB46745	SFO	Severe acute respiratory syndrome coronavirus 2	negative	NA
2/2024	XXXXXX0-9456	SFO	Severe acute respiratory syndrome coronavirus 2	negative	NA
6/2024	XXXXXXXC88714	SFO	Severe acute respiratory syndrome coronavirus 2	negative	NA
10/2023	XXXXXX5-2478	SFO	Influenza A virus	negative	NA
2/2024	XXXXXX0-7914	SFO	Influenza A virus	negative	NA
6/2024	XXXXXXXD02006	IAD	Severe acute respiratory syndrome coronavirus 2	negative	NA
8/2024	XXXXXXXD27748	IAD	Severe acute respiratory syndrome coronavirus 2	positive	30.23	CT
5/2024	XXXXXXXC05565	SFO	Severe acute respiratory syndrome coronavirus 2	negative	NA
8/2024	XXXXXXXD28067	IAD	Influenza A virus	negative	NA
12/2023	XXXXXX6-3456	SFO	Influenza A virus	negative	NA
10/2023	XXXXXX5-7633	IAD	Severe acute respiratory syndrome coronavirus 2	negative	NA
2/2024	XXXXXX7-3956	IAD	Influenza A virus	negative	NA
1/2024	XXXXXX0-6533	IAD	Influenza A virus	negative	NA
6/2024	XXXXXXXC98826	IAD	Influenza A virus	negative	NA
11/2023	XXXXXX8-5919	SFO	Influenza A virus	positive	29.55	CT
4/2024	XXXXXXXB20851	SFO	Influenza A virus	negative	NA
7/2024	XXXXXXXC84645	SFO	Influenza A virus	negative	NA
2/2024	XXXXXX8-8675	SFO	Severe acute respiratory syndrome coronavirus 2	negative	NA
2/2024	XXXXXX4-6107	IAD	Severe acute respiratory syndrome coronavirus 2	negative	NA
10/2023	XXXXXX4-1139	SFO	Severe acute respiratory syndrome coronavirus 2	negative	NA
6/2024	XXXXXXXB49410	IAD	Severe acute respiratory syndrome coronavirus 2	negative	NA
11/2023	XXXXXX8-5159	SFO	Severe acute respiratory syndrome coronavirus 2	negative	NA
8/2024	XXXXXXXD24287	SFO	Influenza A virus	negative	NA
7/2024	XXXXXXXD63108	IAD	Influenza A virus	negative	NA
7/2024	XXXXXXXC84140	SFO	Influenza A virus	negative	NA
3/2024	XXXXXX5-8183	IAD	Influenza A virus	negative	NA
2/2024	XXXXXX8-9898	SFO	Influenza A virus	negative	NA
6/2024	XXXXXXXB45785	SFO	Influenza A virus	negative	NA
8/2024	XXXXXXXD22103	IAD	Severe acute respiratory syndrome coronavirus 2	positive	22.86	CT
7/2024	XXXXXXXD30992	SFO	Severe acute respiratory syndrome coronavirus 2	negative	NA
7/2024	XXXXXXXD59604	IAD	Influenza A virus	negative	NA
7/2024	XXXXXXXD59610	IAD	Influenza A virus	negative	NA
5/2024	XXXXXXXB47184	SFO	Severe acute respiratory syndrome coronavirus 2	negative	NA
1/2024	XXXXXX5-2977	SFO	Severe acute respiratory syndrome coronavirus 2	negative	NA
12/2023	XXXXXX3-4314	SFO	Severe acute respiratory syndrome coronavirus 2	negative	NA
7/2024	XXXXXXXC54735	IAD	Influenza A virus	negative	NA
4/2024	XXXXXXXB94775	IAD	Severe acute respiratory syndrome coronavirus 2	negative	NA
2/2024	XXXXXX1-7727	SFO	Severe acute respiratory syndrome coronavirus 2	positive	26.25	CT
2/2024	XXXXXX9-2191	SFO	Severe acute respiratory syndrome coronavirus 2	positive	26.81	CT
7/2024	XXXXXXXC86039	SFO	Influenza A virus	negative	NA
6/2024	XXXXXXXD01908	IAD	Influenza A virus	negative	NA
6/2024	XXXXXXXB78759	SFO	Severe acute respiratory syndrome coronavirus 2	positive	36.39	CT
1/2024	XXXXXX8-9866	SFO	Influenza A virus	negative	NA
10/2023	XXXXXX4-7393	SFO	Severe acute respiratory syndrome coronavirus 2	negative	NA
10/2023	XXXXXX3-9144	IAD	Severe acute respiratory syndrome coronavirus 2	negative	NA
12/2023	XXXXXX3-8947	SFO	Influenza A virus	negative	NA
7/2024	XXXXXXXD61128	SFO	Influenza A virus	negative	NA
1/2024	XXXXXX6-2974	SFO	Severe acute respiratory syndrome coronavirus 2	negative	NA
2/2024	XXXXXX1-7487	SFO	Severe acute respiratory syndrome coronavirus 2	negative	NA
10/2023	XXXXXX4-5361	SFO	Influenza A virus	negative	NA
10/2023	XXXXXX8-5343	SFO	Severe acute respiratory syndrome coronavirus 2	negative	NA
7/2024	XXXXXXXC85356	SFO	Severe acute respiratory syndrome coronavirus 2	negative	NA
7/2024	XXXXXXXD06317	SFO	Influenza A virus	negative	NA
4/2024	XXXXXXXB94754	IAD	Severe acute respiratory syndrome coronavirus 2	negative	NA
2/2024	XXXXXX5-9439	IAD	Severe acute respiratory syndrome coronavirus 2	negative	NA
4/2024	XXXXXXXB34575	SFO	Severe acute respiratory syndrome coronavirus 2	negative	NA
2/2024	XXXXXX1-7443	SFO	Severe acute respiratory syndrome coronavirus 2	negative	NA
10/2023	XXXXXX8-9385	SFO	Severe acute respiratory syndrome coronavirus 2	negative	NA
6/2024	XXXXXXXC52549	IAD	Severe acute respiratory syndrome coronavirus 2	negative	NA
4/2024	XXXXXXXC31134	SFO	Influenza A virus	negative	NA
7/2024	XXXXXXXD35368	SFO	Severe acute respiratory syndrome coronavirus 2	negative	NA
3/2024	XXXXXX0-2685	SFO	Severe acute respiratory syndrome coronavirus 2	negative	NA
10/2023	XXXXXX5-7934	IAD	Severe acute respiratory syndrome coronavirus 2	negative	NA
7/2024	XXXXXXXD07567	SFO	Influenza A virus	negative	NA
3/2024	XXXXXX8-1084	IAD	Influenza A virus	negative	NA
3/2024	XXXXXX6-5128	IAD	Severe acute respiratory syndrome coronavirus 2	negative	NA
3/2024	XXXXXXXB97120	SFO	Severe acute respiratory syndrome coronavirus 2	negative	NA
2/2024	XXXXXX8-7523	SFO	Severe acute respiratory syndrome coronavirus 2	negative	NA
3/2024	XXXXXX6-9209	IAD	Influenza A virus	negative	NA
6/2024	XXXXXXXB40526	SFO	Influenza A virus	negative	NA
5/2024	XXXXXXXC21821	SFO	Severe acute respiratory syndrome coronavirus 2	negative	NA
5/2024	XXXXXXXC38089	SFO	Influenza A virus	negative	NA
1/2024	XXXXXXXB96661	SFO	Influenza A virus	negative	NA
3/2024	XXXXXX8-0114	IAD	Influenza A virus	negative	NA
12/2023	XXXXXX9-7780	IAD	Influenza A virus	negative	NA
8/2024	XXXXXXXD46209	IAD	Severe acute respiratory syndrome coronavirus 2	negative	NA
6/2024	XXXXXXXB49466	IAD	Severe acute respiratory syndrome coronavirus 2	positive	36.71	CT
5/2024	XXXXXXXC23306	SFO	Influenza A virus	negative	NA
6/2024	XXXXXXXB44992	IAD	Severe acute respiratory syndrome coronavirus 2	negative	NA
7/2024	XXXXXXXD21182	IAD	Influenza A virus	negative	NA
1/2024	XXXXXX6-4996	SFO	Influenza A virus	negative	NA
2/2024	XXXXXX1-5331	SFO	Influenza A virus	negative	NA
6/2024	XXXXXXXE02128	IAD	Severe acute respiratory syndrome coronavirus 2	positive	23.7	CT
3/2024	XXXXXXXB95144	SFO	Influenza A virus	negative	NA
11/2023	XXXXXX8-6118	IAD	Influenza A virus	negative	NA
3/2024	XXXXXX0-6364	SFO	Severe acute respiratory syndrome coronavirus 2	negative	NA
12/2023	XXXXXX4-9812	SFO	Severe acute respiratory syndrome coronavirus 2	negative	NA
3/2024	XXXXXX5-4697	IAD	Influenza A virus	negative	NA
7/2024	XXXXXXXD59581	IAD	Severe acute respiratory syndrome coronavirus 2	negative	NA
2/2024	XXXXXX8-3675	SFO	Severe acute respiratory syndrome coronavirus 2	negative	NA
1/2024	XXXXXX8-5581	SFO	Influenza A virus	negative	NA
3/2024	XXXXXX0-4809	SFO	Severe acute respiratory syndrome coronavirus 2	negative	NA
5/2024	XXXXXXXC25086	SFO	Severe acute respiratory syndrome coronavirus 2	negative	NA
11/2023	XXXXXX0-1278	IAD	Severe acute respiratory syndrome coronavirus 2	negative	NA
8/2024	XXXXXXXD24750	SFO	Influenza A virus	negative	NA
6/2024	XXXXXXXB43343	SFO	Influenza A virus	negative	NA
4/2024	XXXXXXXC33332	SFO	Severe acute respiratory syndrome coronavirus 2	negative	NA
1/2024	XXXXXX8-5387	SFO	Severe acute respiratory syndrome coronavirus 2	negative	NA
4/2024	XXXXXXXB22689	SFO	Influenza A virus	negative	NA
3/2024	XXXXXX7-9290	IAD	Influenza A virus	negative	NA
7/2024	XXXXXXXD42868	IAD	Influenza A virus	negative	NA
6/2024	XXXXXXXB89826	SFO	Severe acute respiratory syndrome coronavirus 2	negative	NA
5/2024	XXXXXXXB47320	SFO	Influenza A virus	negative	NA
7/2024	XXXXXXXD21590	SFO	Influenza A virus	negative	NA
5/2024	XXXXXXXC50196	IAD	Severe acute respiratory syndrome coronavirus 2	negative	NA
10/2023	XXXXXX3-9057	SFO	Influenza A virus	negative	NA
10/2023	XXXXXX5-9420	SFO	Influenza A virus	negative	NA
2/2024	XXXXXX5-9777	IAD	Severe acute respiratory syndrome coronavirus 2	negative	NA
7/2024	XXXXXXXD43836	SFO	Severe acute respiratory syndrome coronavirus 2	negative	NA
7/2024	XXXXXXXC85325	SFO	Severe acute respiratory syndrome coronavirus 2	negative	NA
6/2024	XXXXXXXC20998	SFO	Severe acute respiratory syndrome coronavirus 2	negative	NA
8/2024	XXXXXXXD46332	IAD	Influenza A virus	negative	NA
11/2023	XXXXXX8-8041	SFO	Influenza A virus	negative	NA
5/2024	XXXXXXXC05427	SFO	Severe acute respiratory syndrome coronavirus 2	negative	NA
7/2024	XXXXXXXD23976	SFO	Severe acute respiratory syndrome coronavirus 2	negative	NA
10/2023	XXXXXX5-3061	SFO	Influenza A virus	negative	NA
10/2023	XXXXXX5-6559	IAD	Influenza A virus	negative	NA
1/2024	XXXXXX7-7963	SFO	Severe acute respiratory syndrome coronavirus 2	negative	NA
5/2024	XXXXXXXC12332	IAD	Influenza A virus	negative	NA
3/2024	XXXXXXXB93654	SFO	Influenza A virus	negative	NA
5/2024	XXXXXXXC05398	SFO	Severe acute respiratory syndrome coronavirus 2	negative	NA
4/2024	XXXXXXXB23748	SFO	Influenza A virus	negative	NA
12/2023	XXXXXX5-5803	IAD	Severe acute respiratory syndrome coronavirus 2	negative	NA
10/2023	XXXXXX4-7966	IAD	Influenza A virus	negative	NA
4/2024	XXXXXXXB34570	SFO	Influenza A virus	negative	NA
6/2024	XXXXXXXD04573	IAD	Influenza A virus	negative	NA
2/2024	XXXXXX7-0955	SFO	Severe acute respiratory syndrome coronavirus 2	negative	NA
1/2024	XXXXXX5-2091	SFO	Influenza A virus	negative	NA
10/2023	XXXXXX9-5420	SFO	Influenza A virus	negative	NA
2/2024	XXXXXX1-6824	SFO	Influenza A virus	negative	NA
7/2024	XXXXXXXD43598	SFO	Severe acute respiratory syndrome coronavirus 2	negative	NA
2/2024	XXXXXX0-7865	SFO	Severe acute respiratory syndrome coronavirus 2	positive	19.2	CT
6/2024	XXXXXXXB36727	SFO	Severe acute respiratory syndrome coronavirus 2	negative	NA
12/2023	XXXXXX3-0265	IAD	Severe acute respiratory syndrome coronavirus 2	negative	NA
6/2024	XXXXXXXD39503	SFO	Influenza A virus	negative	NA
6/2024	XXXXXX8-7414	SFO	Severe acute respiratory syndrome coronavirus 2	negative	NA
7/2024	XXXXXXXD32535	IAD	Influenza A virus	negative	NA
7/2024	XXXXXXXD61182	SFO	Influenza A virus	negative	NA
7/2024	XXXXXXXD23861	SFO	Severe acute respiratory syndrome coronavirus 2	negative	NA
6/2024	XXXXXXXB41515	SFO	Influenza A virus	negative	NA
10/2023	XXXXXX3-8735	SFO	Influenza A virus	negative	NA
8/2024	XXXXXXXC87267	SFO	Influenza A virus	negative	NA
2/2024	XXXXXX7-3767	IAD	Severe acute respiratory syndrome coronavirus 2	negative	NA
2/2024	XXXXXX2-8005	IAD	Severe acute respiratory syndrome coronavirus 2	negative	NA
11/2023	XXXXXX8-6346	SFO	Severe acute respiratory syndrome coronavirus 2	negative	NA
6/2024	XXXXXXXB47457	SFO	Severe acute respiratory syndrome coronavirus 2	negative	NA
2/2024	XXXXXX0-6861	SFO	Severe acute respiratory syndrome coronavirus 2	negative	NA
7/2024	XXXXXXXD12905	SFO	Severe acute respiratory syndrome coronavirus 2	negative	NA
7/2024	XXXXXXXC92508	IAD	Severe acute respiratory syndrome coronavirus 2	negative	NA
11/2023	XXXXXX9-6482	IAD	Influenza A virus	negative	NA
5/2024	XXXXXXXC51708	SFO	Severe acute respiratory syndrome coronavirus 2	positive	25.21	CT
10/2023	XXXXXX3-9239	SFO	Severe acute respiratory syndrome coronavirus 2	negative	NA
5/2024	XXXXXXXC05491	SFO	Influenza A virus	negative	NA
4/2024	XXXXXXXC34646	SFO	Severe acute respiratory syndrome coronavirus 2	negative	NA
11/2023	XXXXXX4-8079	IAD	Influenza A virus	negative	NA
1/2024	XXXXXX4-3539	SFO	Influenza A virus	negative	NA
12/2023	XXXXXX6-0862	SFO	Influenza A virus	negative	NA
6/2024	XXXXXXXD37790	SFO	Severe acute respiratory syndrome coronavirus 2	negative	NA
4/2024	XXXXXXXB62288	SFO	Influenza A virus	negative	NA
8/2024	XXXXXXXD16160	SFO	Severe acute respiratory syndrome coronavirus 2	negative	NA
11/2023	XXXXXX5-8213	IAD	Influenza A virus	negative	NA
10/2023	XXXXXX5-7011	IAD	Influenza A virus	negative	NA
10/2023	XXXXXX5-9496	SFO	Severe acute respiratory syndrome coronavirus 2	negative	NA
5/2024	XXXXXXXC06447	SFO	Influenza A virus	negative	NA
5/2024	XXXXXXXC59631	SFO	Influenza A virus	negative	NA
5/2024	XXXXXXXC17975	SFO	Influenza A virus	negative	NA
6/2024	XXXXXXXC96735	IAD	Influenza A virus	negative	NA
6/2024	XXXXXXXB39165	SFO	Influenza A virus	negative	NA
11/2023	XXXXXX0-1279	IAD	Influenza A virus	negative	NA
5/2024	XXXXXXXC56858	SFO	Severe acute respiratory syndrome coronavirus 2	negative	NA
12/2023	XXXXXX4-6540	SFO	Severe acute respiratory syndrome coronavirus 2	negative	NA
6/2024	XXXXXXXB43307	SFO	Influenza A virus	negative	NA
7/2024	XXXXXXXC86588	SFO	Severe acute respiratory syndrome coronavirus 2	negative	NA
1/2024	XXXXXX6-5235	SFO	Influenza A virus	negative	NA
1/2024	XXXXXX5-3269	SFO	Influenza A virus	negative	NA
10/2023	XXXXXX4-1773	SFO	Influenza A virus	negative	NA
7/2024	XXXXXXXC85283	SFO	Severe acute respiratory syndrome coronavirus 2	negative	NA
6/2024	XXXXXXXB43233	SFO	Influenza A virus	negative	NA
2/2024	XXXXXX8-8462	IAD	Influenza A virus	negative	NA
5/2024	XXXXXXXC50162	IAD	Influenza A virus	negative	NA
2/2024	XXXXXX1-8112	SFO	Severe acute respiratory syndrome coronavirus 2	negative	NA
11/2023	XXXXXX9-1743	SFO	Severe acute respiratory syndrome coronavirus 2	negative	NA
6/2024	XXXXXXXD01272	IAD	Influenza A virus	negative	NA
5/2024	XXXXXXXB72309	SFO	Influenza A virus	negative	NA
3/2024	XXXXXXXB30784	IAD	Influenza A virus	negative	NA
6/2024	XXXXXXXE02006	IAD	Severe acute respiratory syndrome coronavirus 2	negative	NA
1/2024	XXXXXX8-8793	SFO	Influenza A virus	negative	NA
7/2024	XXXXXXXD59965	IAD	Severe acute respiratory syndrome coronavirus 2	negative	NA
3/2024	XXXXXXXB89014	SFO	Influenza A virus	negative	NA
5/2024	XXXXXXXC34759	SFO	Severe acute respiratory syndrome coronavirus 2	negative	NA
7/2024	XXXXXXXC95708	IAD	Influenza A virus	negative	NA
8/2024	XXXXXXXB55473	IAD	Influenza A virus	negative	NA
6/2024	XXXXXXXD48699	SFO	Influenza A virus	negative	NA
5/2024	XXXXXXXC13841	IAD	Severe acute respiratory syndrome coronavirus 2	negative	NA
5/2024	XXXXXXXC35079	SFO	Influenza A virus	negative	NA
6/2024	XXXXXXXC98363	IAD	Severe acute respiratory syndrome coronavirus 2	negative	NA
4/2024	XXXXXXXB58457	IAD	Influenza A virus	negative	NA
5/2024	XXXXXXXB47906	SFO	Influenza A virus	negative	NA
6/2024	XXXXXXXB40655	SFO	Severe acute respiratory syndrome coronavirus 2	negative	NA
5/2024	XXXXXXXC48405	SFO	Severe acute respiratory syndrome coronavirus 2	negative	NA
8/2024	XXXXXXXD27844	IAD	Influenza A virus	negative	NA
4/2024	XXXXXXXB25373	IAD	Severe acute respiratory syndrome coronavirus 2	negative	NA
5/2024	XXXXXXXC51757	SFO	Influenza A virus	negative	NA
5/2024	XXXXXXXC20972	SFO	Influenza A virus	negative	NA
6/2024	XXXXXXXC98831	IAD	Influenza A virus	negative	NA
5/2024	XXXXXXXC04645	SFO	Severe acute respiratory syndrome coronavirus 2	negative	NA
1/2024	XXXXXX0-6584	IAD	Influenza A virus	negative	NA
2/2024	XXXXXX7-3805	IAD	Influenza A virus	negative	NA
1/2024	XXXXXX6-7674	SFO	Severe acute respiratory syndrome coronavirus 2	negative	NA
2/2024	XXXXXX8-8126	IAD	Influenza A virus	negative	NA
8/2024	XXXXXXXD46203	IAD	Severe acute respiratory syndrome coronavirus 2	negative	NA
7/2024	XXXXXXXD20327	SFO	Severe acute respiratory syndrome coronavirus 2	negative	NA
6/2024	XXXXXXXB39930	SFO	Influenza A virus	negative	NA
11/2023	XXXXXX8-7609	SFO	Severe acute respiratory syndrome coronavirus 2	negative	NA
6/2024	XXXXXXXB76459	SFO	Influenza A virus	negative	NA
6/2024	XXXXXXXB41745	SFO	Severe acute respiratory syndrome coronavirus 2	negative	NA
1/2024	XXXXXX6-7868	SFO	Influenza A virus	negative	NA
8/2024	XXXXXXXD11491	SFO	Severe acute respiratory syndrome coronavirus 2	negative	NA
5/2024	XXXXXXXC51836	SFO	Severe acute respiratory syndrome coronavirus 2	negative	NA
6/2024	XXXXXXXB45527	SFO	Severe acute respiratory syndrome coronavirus 2	negative	NA
10/2023	XXXXXX9-3188	SFO	Influenza A virus	negative	NA
6/2024	XXXXXXXB79683	SFO	Severe acute respiratory syndrome coronavirus 2	negative	NA
6/2024	XXXXXXXB36215	SFO	Influenza A virus	negative	NA
10/2023	XXXXXX9-5522	SFO	Influenza A virus	negative	NA
7/2024	XXXXXXXD06208	SFO	Severe acute respiratory syndrome coronavirus 2	negative	NA
12/2023	XXXXXX4-3989	SFO	Influenza A virus	positive	21.52	CT
4/2024	XXXXXXXB31893	SFO	Influenza A virus	negative	NA
12/2023	XXXXXX3-4027	SFO	Severe acute respiratory syndrome coronavirus 2	negative	NA
8/2024	XXXXXXXC68682	SFO	Influenza A virus	negative	NA
5/2024	XXXXXXXC31405	IAD	Severe acute respiratory syndrome coronavirus 2	negative	NA
7/2024	XXXXXXXD38497	IAD	Influenza A virus	negative	NA
3/2024	XXXXXX3-1444	IAD	Severe acute respiratory syndrome coronavirus 2	negative	NA
6/2024	XXXXXXXB50041	SFO	Influenza A virus	negative	NA
7/2024	XXXXXXXD36220	IAD	Influenza A virus	negative	NA
1/2024	XXXXXX3-2339	IAD	Severe acute respiratory syndrome coronavirus 2	negative	NA
3/2024	XXXXXXXB95162	SFO	Influenza A virus	negative	NA
8/2024	XXXXXXXD25607	IAD	Severe acute respiratory syndrome coronavirus 2	negative	NA
12/2023	XXXXXX6-6515	SFO	Influenza A virus	negative	NA
6/2024	XXXXXXXB79999	SFO	Severe acute respiratory syndrome coronavirus 2	negative	NA
6/2024	XXXXXXXC87896	SFO	Severe acute respiratory syndrome coronavirus 2	negative	NA
6/2024	XXXXXXXD38876	SFO	Influenza A virus	negative	NA
2/2024	XXXXXX1-6650	SFO	Influenza A virus	negative	NA
3/2024	XXXXXX0-5555	SFO	Influenza A virus	negative	NA
1/2024	XXXXXX4-3054	SFO	Influenza A virus	negative	NA
11/2023	XXXXXX5-9994	SFO	Influenza A virus	negative	NA
5/2024	XXXXXXXC22616	SFO	Severe acute respiratory syndrome coronavirus 2	negative	NA
7/2024	XXXXXXXD51485	SFO	Influenza A virus	negative	NA
6/2024	XXXXXXXB45243	IAD	Influenza A virus	negative	NA
5/2024	XXXXXXXB69567	IAD	Influenza A virus	negative	NA
4/2024	XXXXXXXC47509	SFO	Influenza A virus	negative	NA
6/2024	XXXXXXXB77101	SFO	Severe acute respiratory syndrome coronavirus 2	negative	NA
5/2024	XXXXXXXC20424	SFO	Severe acute respiratory syndrome coronavirus 2	negative	NA
1/2024	XXXXXX2-9304	IAD	Influenza A virus	negative	NA
10/2023	XXXXXX3-6200	SFO	Influenza A virus	negative	NA
5/2024	XXXXXXXB24711	IAD	Severe acute respiratory syndrome coronavirus 2	negative	NA
4/2024	XXXXXXXB55011	SFO	Severe acute respiratory syndrome coronavirus 2	negative	NA
7/2024	XXXXXXXD18197	SFO	Severe acute respiratory syndrome coronavirus 2	negative	NA
4/2024	XXXXXXXC47354	SFO	Influenza A virus	negative	NA
8/2024	XXXXXXXD16391	SFO	Severe acute respiratory syndrome coronavirus 2	positive	32.44	CT
12/2023	XXXXXX4-9955	SFO	Severe acute respiratory syndrome coronavirus 2	negative	NA
2/2024	XXXXXX9-6218	IAD	Severe acute respiratory syndrome coronavirus 2	negative	NA
11/2023	XXXXXX9-6586	IAD	Severe acute respiratory syndrome coronavirus 2	negative	NA
6/2024	XXXXXXXB41921	SFO	Severe acute respiratory syndrome coronavirus 2	negative	NA
8/2024	XXXXXXXD06985	SFO	Severe acute respiratory syndrome coronavirus 2	negative	NA
7/2024	XXXXXXXD42262	SFO	Influenza A virus	negative	NA
6/2024	XXXXXXXB79429	SFO	Severe acute respiratory syndrome coronavirus 2	negative	NA
10/2023	XXXXXX8-9235	SFO	Severe acute respiratory syndrome coronavirus 2	negative	NA
4/2024	XXXXXXXB67891	SFO	Severe acute respiratory syndrome coronavirus 2	negative	NA
4/2024	XXXXXXXB57039	SFO	Severe acute respiratory syndrome coronavirus 2	negative	NA
12/2023	XXXXXX3-4088	IAD	Influenza A virus	negative	NA
4/2024	XXXXXXXC47354	SFO	Severe acute respiratory syndrome coronavirus 2	negative	NA
8/2024	XXXXXXXD46419	IAD	Influenza A virus	negative	NA
12/2023	XXXXXX3-0976	SFO	Severe acute respiratory syndrome coronavirus 2	negative	NA
7/2024	XXXXXXXC85212	SFO	Influenza A virus	negative	NA
1/2024	XXXXXX4-3151	SFO	Severe acute respiratory syndrome coronavirus 2	negative	NA
6/2024	XXXXXXXB43075	SFO	Severe acute respiratory syndrome coronavirus 2	positive	32.59	CT
6/2024	XXXXXXXB41888	SFO	Severe acute respiratory syndrome coronavirus 2	negative	NA
6/2024	XXXXXXXB48286	SFO	Influenza A virus	negative	NA
7/2024	XXXXXXXD30007	SFO	Influenza A virus	negative	NA
7/2024	XXXXXXXD20468	SFO	Influenza A virus	negative	NA
5/2024	XXXXXXXC06125	SFO	Influenza A virus	negative	NA
6/2024	XXXXXXXE02171	IAD	Severe acute respiratory syndrome coronavirus 2	negative	NA
10/2023	XXXXXX5-4610	IAD	Influenza A virus	negative	NA
8/2024	XXXXXXXD27801	IAD	Severe acute respiratory syndrome coronavirus 2	negative	NA
6/2024	XXXXXXXD49018	IAD	Severe acute respiratory syndrome coronavirus 2	negative	NA
5/2024	XXXXXXXC14152	IAD	Influenza A virus	negative	NA
5/2024	XXXXXXXC48332	SFO	Severe acute respiratory syndrome coronavirus 2	negative	NA
3/2024	XXXXXX8-0060	IAD	Severe acute respiratory syndrome coronavirus 2	negative	NA
10/2023	XXXXXX5-3292	SFO	Severe acute respiratory syndrome coronavirus 2	positive	32.02	CT
11/2023	XXXXXX8-8130	SFO	Severe acute respiratory syndrome coronavirus 2	negative	NA
6/2024	XXXXXXXC92839	IAD	Severe acute respiratory syndrome coronavirus 2	negative	NA
2/2024	XXXXXX0-1493	SFO	Severe acute respiratory syndrome coronavirus 2	negative	NA
2/2024	XXXXXX4-2871	IAD	Severe acute respiratory syndrome coronavirus 2	negative	NA
5/2024	XXXXXXXC50467	IAD	Severe acute respiratory syndrome coronavirus 2	negative	NA
5/2024	XXXXXXXC13383	IAD	Severe acute respiratory syndrome coronavirus 2	negative	NA
4/2024	XXXXXXXB28269	IAD	Severe acute respiratory syndrome coronavirus 2	negative	NA
10/2023	XXXXXX5-6711	SFO	Severe acute respiratory syndrome coronavirus 2	negative	NA
8/2024	XXXXXXXD17317	SFO	Influenza A virus	negative	NA
3/2024	XXXXXXXB24308	SFO	Severe acute respiratory syndrome coronavirus 2	negative	NA
6/2024	XXXXXXXC89084	SFO	Influenza A virus	negative	NA
7/2024	XXXXXXXD61055	IAD	Severe acute respiratory syndrome coronavirus 2	negative	NA
3/2024	XXXXXXXB24236	SFO	Influenza A virus	negative	NA
10/2023	XXXXXX8-9040	SFO	Influenza A virus	negative	NA
3/2024	XXXXXX8-7964	SFO	Severe acute respiratory syndrome coronavirus 2	negative	NA
6/2024	XXXXXX7-7107	IAD	Influenza A virus	negative	NA
4/2024	XXXXXXXB23935	SFO	Influenza A virus	negative	NA
1/2024	XXXXXX7-2728	SFO	Influenza A virus	negative	NA
11/2023	XXXXXX5-2426	IAD	Severe acute respiratory syndrome coronavirus 2	negative	NA
6/2024	XXXXXXXD48262	IAD	Influenza A virus	negative	NA
1/2024	XXXXXX4-6751	IAD	Influenza A virus	negative	NA
6/2024	XXXXXXXD26386	IAD	Influenza A virus	negative	NA
7/2024	XXXXXXXD20366	SFO	Severe acute respiratory syndrome coronavirus 2	negative	NA
1/2024	XXXXXX9-9531	IAD	Severe acute respiratory syndrome coronavirus 2	negative	NA
3/2024	XXXXXX8-1307	IAD	Severe acute respiratory syndrome coronavirus 2	negative	NA
6/2024	XXXXXXXB36224	SFO	Influenza A virus	negative	NA
6/2024	XXXXXXXB40632	SFO	Severe acute respiratory syndrome coronavirus 2	negative	NA
6/2024	XXXXXXXB49383	IAD	Severe acute respiratory syndrome coronavirus 2	negative	NA
5/2024	XXXXXXXC63687	SFO	Influenza A virus	negative	NA
5/2024	XXXXXXXB91346	SFO	Influenza A virus	negative	NA
1/2024	XXXXXX2-9060	IAD	Severe acute respiratory syndrome coronavirus 2	positive	29.44	CT
12/2023	XXXXXX6-1326	SFO	Influenza A virus	negative	NA
6/2024	XXXXXXXD40498	SFO	Influenza A virus	negative	NA
6/2024	XXXXXXXB91565	SFO	Severe acute respiratory syndrome coronavirus 2	negative	NA
7/2024	XXXXXXXD35859	SFO	Influenza A virus	negative	NA
8/2024	XXXXXXXB55387	IAD	Influenza A virus	negative	NA
5/2024	XXXXXXXC57837	SFO	Severe acute respiratory syndrome coronavirus 2	negative	NA
1/2024	XXXXXX6-7049	SFO	Influenza A virus	negative	NA
6/2024	XXXXXXXD23501	IAD	Influenza A virus	negative	NA
11/2023	XXXXXX8-5960	SFO	Influenza A virus	negative	NA
4/2024	XXXXXXXB62156	SFO	Influenza A virus	negative	NA
2/2024	XXXXXX1-5398	SFO	Influenza A virus	negative	NA
6/2024	XXXXXXXD38638	SFO	Influenza A virus	negative	NA
6/2024	XXXXXXXC01720	IAD	Severe acute respiratory syndrome coronavirus 2	negative	NA
4/2024	XXXXXXXB25468	IAD	Influenza A virus	negative	NA
4/2024	XXXXXXXB57165	IAD	Severe acute respiratory syndrome coronavirus 2	negative	NA
8/2024	XXXXXXXC92248	IAD	Severe acute respiratory syndrome coronavirus 2	negative	NA
12/2023	XXXXXX6-1372	SFO	Severe acute respiratory syndrome coronavirus 2	negative	NA
12/2023	XXXXXX4-6597	IAD	Influenza A virus	negative	NA
1/2024	XXXXXX2-9203	IAD	Influenza A virus	negative	NA
10/2023	XXXXXX5-8039	SFO	Influenza A virus	negative	NA
7/2024	XXXXXXXD59954	IAD	Influenza A virus	negative	NA
4/2024	XXXXXXXB23143	IAD	Influenza A virus	negative	NA
10/2023	XXXXXX5-9528	SFO	Influenza A virus	negative	NA
8/2024	XXXXXXXD16997	SFO	Influenza A virus	negative	NA
1/2024	XXXXXX7-5841	SFO	Influenza A virus	negative	NA
1/2024	XXXXXX0-0150	IAD	Influenza A virus	negative	NA
6/2024	XXXXXXXB44886	SFO	Influenza A virus	negative	NA
10/2023	XXXXXX5-3826	SFO	Severe acute respiratory syndrome coronavirus 2	negative	NA
2/2024	XXXXXX1-8064	SFO	Severe acute respiratory syndrome coronavirus 2	negative	NA
11/2023	XXXXXX8-8193	SFO	Influenza A virus	negative	NA
4/2024	XXXXXXXC38592	SFO	Influenza A virus	negative	NA
8/2024	XXXXXXXC68677	SFO	Severe acute respiratory syndrome coronavirus 2	negative	NA
7/2024	XXXXXXXB74914	IAD	Influenza A virus	negative	NA
6/2024	XXXXXXXD40405	SFO	Influenza A virus	negative	NA
1/2024	XXXXXX0-0719	IAD	Influenza A virus	negative	NA
1/2024	XXXXXX3-2191	IAD	Influenza A virus	negative	NA
10/2023	XXXXXX3-9152	IAD	Influenza A virus	negative	NA
2/2024	XXXXXX2-8342	IAD	Influenza A virus	negative	NA
6/2024	XXXXXXXC93009	IAD	Severe acute respiratory syndrome coronavirus 2	negative	NA
6/2024	XXXXXXXD26398	IAD	Influenza A virus	negative	NA
6/2024	XXXXXXXB45205	IAD	Severe acute respiratory syndrome coronavirus 2	positive	19.91	CT
8/2024	XXXXXXXC65729	SFO	Severe acute respiratory syndrome coronavirus 2	negative	NA
10/2023	XXXXXX5-9861	SFO	Influenza A virus	negative	NA
6/2024	XXXXXXXC95227	IAD	Influenza A virus	negative	NA
5/2024	XXXXXXXB24706	IAD	Severe acute respiratory syndrome coronavirus 2	negative	NA
5/2024	XXXXXXXC19942	SFO	Severe acute respiratory syndrome coronavirus 2	negative	NA
12/2023	XXXXXX6-2038	SFO	Influenza A virus	negative	NA
2/2024	XXXXXX1-6560	SFO	Severe acute respiratory syndrome coronavirus 2	negative	NA
8/2024	XXXXXXXD27551	SFO	Severe acute respiratory syndrome coronavirus 2	negative	NA
11/2023	XXXXXX5-1922	SFO	Severe acute respiratory syndrome coronavirus 2	negative	NA
6/2024	XXXXXXXB39533	SFO	Severe acute respiratory syndrome coronavirus 2	negative	NA
4/2024	XXXXXXXB57072	SFO	Influenza A virus	negative	NA
8/2024	XXXXXXXB55499	IAD	Influenza A virus	negative	NA
8/2024	XXXXXXXD18736	SFO	Severe acute respiratory syndrome coronavirus 2	negative	NA
8/2024	XXXXXXXD27651	SFO	Influenza A virus	negative	NA
6/2024	XXXXXXXC98374	IAD	Influenza A virus	negative	NA
8/2024	XXXXXXXD46930	IAD	Severe acute respiratory syndrome coronavirus 2	negative	NA
5/2024	XXXXXXXB91460	SFO	Severe acute respiratory syndrome coronavirus 2	negative	NA
11/2023	XXXXXX5-2595	SFO	Severe acute respiratory syndrome coronavirus 2	negative	NA
1/2024	XXXXXX7-7960	SFO	Influenza A virus	negative	NA
5/2024	XXXXXXXB99699	IAD	Severe acute respiratory syndrome coronavirus 2	negative	NA
2/2024	XXXXXX1-8152	SFO	Influenza A virus	negative	NA
11/2023	XXXXXX5-4935	IAD	Severe acute respiratory syndrome coronavirus 2	negative	NA
12/2023	XXXXXX3-1976	SFO	Severe acute respiratory syndrome coronavirus 2	negative	NA
2/2024	XXXXXX5-9579	IAD	Influenza A virus	negative	NA
3/2024	XXXXXX1-0419	SFO	Severe acute respiratory syndrome coronavirus 2	negative	NA
3/2024	XXXXXX7-9581	IAD	Severe acute respiratory syndrome coronavirus 2	negative	NA
1/2024	XXXXXX4-3490	SFO	Influenza A virus	negative	NA
11/2023	XXXXXX8-7323	SFO	Severe acute respiratory syndrome coronavirus 2	negative	NA
3/2024	XXXXXX7-0509	IAD	Influenza A virus	negative	NA
8/2024	XXXXXXXD17018	SFO	Severe acute respiratory syndrome coronavirus 2	negative	NA
2/2024	XXXXXX1-8399	SFO	Severe acute respiratory syndrome coronavirus 2	negative	NA
2/2024	XXXXXX4-5661	SFO	Influenza A virus	negative	NA
6/2024	XXXXXXXB43224	SFO	Severe acute respiratory syndrome coronavirus 2	negative	NA
11/2023	XXXXXX3-6025	IAD	Severe acute respiratory syndrome coronavirus 2	negative	NA
3/2024	XXXXXXXB28473	SFO	Severe acute respiratory syndrome coronavirus 2	negative	NA
8/2024	XXXXXXXD46303	IAD	Severe acute respiratory syndrome coronavirus 2	negative	NA
5/2024	XXXXXXXC20449	SFO	Severe acute respiratory syndrome coronavirus 2	negative	NA
4/2024	XXXXXXXB66743	IAD	Severe acute respiratory syndrome coronavirus 2	negative	NA
10/2023	XXXXXX3-8339	SFO	Severe acute respiratory syndrome coronavirus 2	negative	NA
6/2024	XXXXXXXC88702	SFO	Severe acute respiratory syndrome coronavirus 2	negative	NA
6/2024	XXXXXXXD38717	SFO	Severe acute respiratory syndrome coronavirus 2	negative	NA
2/2024	XXXXXX8-4270	IAD	Severe acute respiratory syndrome coronavirus 2	negative	NA
1/2024	XXXXXX8-5345	SFO	Influenza A virus	negative	NA
6/2024	XXXXXXXB38863	SFO	Influenza A virus	positive	33.74	CT
7/2024	XXXXXXXC94802	IAD	Influenza A virus	negative	NA
5/2024	XXXXXXXC57331	SFO	Influenza A virus	negative	NA
3/2024	XXXXXXXB93634	SFO	Influenza A virus	negative	NA
11/2023	XXXXXX5-4912	IAD	Influenza A virus	negative	NA
7/2024	XXXXXXXD37885	SFO	Severe acute respiratory syndrome coronavirus 2	negative	NA
2/2024	XXXXXX0-8396	SFO	Influenza A virus	negative	NA
6/2024	XXXXXXXB43025	SFO	Severe acute respiratory syndrome coronavirus 2	negative	NA
8/2024	XXXXXXXD20716	SFO	Influenza A virus	negative	NA
12/2023	XXXXXX3-4034	IAD	Severe acute respiratory syndrome coronavirus 2	negative	NA
5/2024	XXXXXXXC38050	SFO	Severe acute respiratory syndrome coronavirus 2	negative	NA
10/2023	XXXXXX3-6219	SFO	Influenza A virus	negative	NA
6/2024	XXXXXXXD01316	IAD	Influenza A virus	negative	NA
2/2024	XXXXXX5-1421	IAD	Severe acute respiratory syndrome coronavirus 2	negative	NA
5/2024	XXXXXXXC18342	SFO	Severe acute respiratory syndrome coronavirus 2	negative	NA
8/2024	XXXXXXXC64569	IAD	Severe acute respiratory syndrome coronavirus 2	positive	21.33	CT
7/2024	XXXXXXXD20476	SFO	Influenza A virus	negative	NA
4/2024	XXXXXXXB65086	SFO	Severe acute respiratory syndrome coronavirus 2	negative	NA
11/2023	XXXXXX5-6051	IAD	Influenza A virus	negative	NA
6/2024	XXXXXXXB37812	SFO	Influenza A virus	negative	NA
7/2024	XXXXXXXD06297	SFO	Influenza A virus	negative	NA
12/2023	XXXXXX4-3298	IAD	Severe acute respiratory syndrome coronavirus 2	negative	NA
5/2024	XXXXXXXC48414	SFO	Severe acute respiratory syndrome coronavirus 2	negative	NA
8/2024	XXXXXXXC68613	SFO	Severe acute respiratory syndrome coronavirus 2	negative	NA
11/2023	XXXXXX8-5888	SFO	Influenza A virus	negative	NA
11/2023	XXXXXX2-8265	IAD	Severe acute respiratory syndrome coronavirus 2	negative	NA
3/2024	XXXXXX1-1383	SFO	Severe acute respiratory syndrome coronavirus 2	negative	NA
2/2024	XXXXXX5-9300	IAD	Severe acute respiratory syndrome coronavirus 2	negative	NA
6/2024	XXXXXXXB37477	SFO	Influenza A virus	negative	NA
6/2024	XXXXXXXD48652	SFO	Influenza A virus	negative	NA
7/2024	XXXXXXXD43964	SFO	Influenza A virus	negative	NA
7/2024	XXXXXXXD34103	SFO	Severe acute respiratory syndrome coronavirus 2	negative	NA
2/2024	XXXXXX7-8751	IAD	Severe acute respiratory syndrome coronavirus 2	negative	NA
2/2024	XXXXXX0-7920	SFO	Severe acute respiratory syndrome coronavirus 2	positive	30.55	CT
4/2024	XXXXXXXB29057	IAD	Severe acute respiratory syndrome coronavirus 2	negative	NA
6/2024	XXXXXXXC94395	IAD	Severe acute respiratory syndrome coronavirus 2	negative	NA
6/2024	XXXXXXXD01200	IAD	Severe acute respiratory syndrome coronavirus 2	negative	NA
7/2024	XXXXXXXD21639	SFO	Severe acute respiratory syndrome coronavirus 2	negative	NA
6/2024	XXXXXXXC98910	IAD	Influenza A virus	negative	NA
4/2024	XXXXXXXC47366	SFO	Severe acute respiratory syndrome coronavirus 2	negative	NA
7/2024	XXXXXXXD35110	SFO	Influenza A virus	negative	NA
10/2023	XXXXXX8-1941	IAD	Influenza A virus	negative	NA
6/2024	XXXXXXXE00086	IAD	Severe acute respiratory syndrome coronavirus 2	negative	NA
3/2024	XXXXXXXB89465	SFO	Influenza A virus	negative	NA
3/2024	XXXXXXXB54739	SFO	Influenza A virus	negative	NA
8/2024	XXXXXXXD42636	SFO	Severe acute respiratory syndrome coronavirus 2	negative	NA
3/2024	XXXXXX1-8181	IAD	Severe acute respiratory syndrome coronavirus 2	negative	NA
6/2024	XXXXXXXD40486	SFO	Influenza A virus	negative	NA
2/2024	XXXXXX4-5424	IAD	Influenza A virus	negative	NA
5/2024	XXXXXXXC21107	SFO	Influenza A virus	negative	NA
5/2024	XXXXXXXC59679	SFO	Influenza A virus	negative	NA
7/2024	XXXXXXXD43967	SFO	Severe acute respiratory syndrome coronavirus 2	negative	NA
6/2024	XXXXXXXB51308	SFO	Severe acute respiratory syndrome coronavirus 2	negative	NA
8/2024	XXXXXXXD27681	SFO	Influenza A virus	negative	NA
11/2023	XXXXXX8-4405	IAD	Influenza A virus	negative	NA
6/2024	XXXXXXXB37419	SFO	Severe acute respiratory syndrome coronavirus 2	positive	34.55	CT
6/2024	XXXXXXXB77084	SFO	Severe acute respiratory syndrome coronavirus 2	negative	NA
6/2024	XXXXXXXB43444	SFO	Severe acute respiratory syndrome coronavirus 2	negative	NA
10/2023	XXXXXX9-5483	SFO	Severe acute respiratory syndrome coronavirus 2	negative	NA
8/2024	XXXXXXXD26886	SFO	Influenza A virus	negative	NA
5/2024	XXXXXXXC61095	SFO	Severe acute respiratory syndrome coronavirus 2	negative	NA
11/2023	XXXXXX8-7571	SFO	Influenza A virus	negative	NA
2/2024	XXXXXX7-1101	SFO	Influenza A virus	negative	NA
10/2023	XXXXXX3-7067	SFO	Severe acute respiratory syndrome coronavirus 2	negative	NA
3/2024	XXXXXX0-6793	SFO	Influenza A virus	negative	NA
6/2024	XXXXXXXD38934	IAD	Influenza A virus	negative	NA
6/2024	XXXXXXXB91665	SFO	Severe acute respiratory syndrome coronavirus 2	negative	NA
3/2024	XXXXXXXB97666	SFO	Influenza A virus	negative	NA
6/2024	XXXXXXXB79995	SFO	Influenza A virus	negative	NA
7/2024	XXXXXXXD43659	SFO	Influenza A virus	negative	NA
5/2024	XXXXXXXC20235	SFO	Influenza A virus	negative	NA
4/2024	XXXXXXXB58204	SFO	Influenza A virus	negative	NA
7/2024	XXXXXXXC49877	IAD	Influenza A virus	negative	NA
7/2024	XXXXXXXC85917	SFO	Severe acute respiratory syndrome coronavirus 2	negative	NA
5/2024	XXXXXXXC38101	SFO	Severe acute respiratory syndrome coronavirus 2	negative	NA
3/2024	XXXXXXXB28377	SFO	Influenza A virus	negative	NA
10/2023	XXXXXX9-5498	SFO	Severe acute respiratory syndrome coronavirus 2	negative	NA
7/2024	XXXXXXXD19455	SFO	Influenza A virus	negative	NA
2/2024	XXXXXX8-2846	IAD	Influenza A virus	negative	NA
7/2024	XXXXXXXD31085	SFO	Influenza A virus	negative	NA
2/2024	XXXXXX2-3763	SFO	Influenza A virus	negative	NA
6/2024	XXXXXXXB37392	SFO	Influenza A virus	negative	NA
3/2024	XXXXXXXB95776	SFO	Severe acute respiratory syndrome coronavirus 2	negative	NA
3/2024	XXXXXXXB96265	SFO	Influenza A virus	negative	NA
7/2024	XXXXXXXD12908	SFO	Influenza A virus	negative	NA
10/2023	XXXXXX5-9803	SFO	Severe acute respiratory syndrome coronavirus 2	negative	NA
12/2023	XXXXXX4-8332	SFO	Severe acute respiratory syndrome coronavirus 2	negative	NA
7/2024	XXXXXXXD20482	SFO	Severe acute respiratory syndrome coronavirus 2	negative	NA
7/2024	XXXXXXXD06188	SFO	Severe acute respiratory syndrome coronavirus 2	negative	NA
2/2024	XXXXXX0-7673	SFO	Severe acute respiratory syndrome coronavirus 2	negative	NA
12/2023	XXXXXX9-9895	IAD	Severe acute respiratory syndrome coronavirus 2	negative	NA
8/2024	XXXXXXXC92192	IAD	Influenza A virus	negative	NA
7/2024	XXXXXXXD63840	SFO	Influenza A virus	negative	NA
12/2023	XXXXXX6-1513	SFO	Severe acute respiratory syndrome coronavirus 2	negative	NA
5/2024	XXXXXXXC16307	SFO	Severe acute respiratory syndrome coronavirus 2	negative	NA
10/2023	XXXXXX5-9442	SFO	Severe acute respiratory syndrome coronavirus 2	negative	NA
8/2024	XXXXXXXC66695	IAD	Severe acute respiratory syndrome coronavirus 2	negative	NA
6/2024	XXXXXXXD39008	IAD	Influenza A virus	negative	NA
2/2024	XXXXXX1-5356	SFO	Influenza A virus	negative	NA
6/2024	XXXXXXXC93034	IAD	Severe acute respiratory syndrome coronavirus 2	negative	NA
4/2024	XXXXXXXB20542	IAD	Influenza A virus	negative	NA
3/2024	XXXXXX1-0326	SFO	Severe acute respiratory syndrome coronavirus 2	negative	NA
10/2023	XXXXXX8-5237	SFO	Influenza A virus	negative	NA
10/2023	XXXXXX3-7109	SFO	Severe acute respiratory syndrome coronavirus 2	negative	NA
10/2023	XXXXXX4-0900	SFO	Severe acute respiratory syndrome coronavirus 2	negative	NA
6/2024	XXXXXXXB40700	SFO	Severe acute respiratory syndrome coronavirus 2	positive	24.31	CT
2/2024	XXXXXX1-9214	SFO	Influenza A virus	negative	NA
6/2024	XXXXXXXC99505	IAD	Influenza A virus	negative	NA
6/2024	XXXXXXXB36133	SFO	Severe acute respiratory syndrome coronavirus 2	negative	NA
7/2024	XXXXXXXC50579	IAD	Severe acute respiratory syndrome coronavirus 2	negative	NA
3/2024	XXXXXXXB93530	SFO	Influenza A virus	negative	NA
3/2024	XXXXXXXB28371	SFO	Influenza A virus	negative	NA
6/2024	XXXXXXXB42376	SFO	Severe acute respiratory syndrome coronavirus 2	negative	NA
4/2024	XXXXXXXC31137	SFO	Severe acute respiratory syndrome coronavirus 2	negative	NA
7/2024	XXXXXXXD58810	IAD	Influenza A virus	negative	NA
2/2024	XXXXXX7-1296	SFO	Influenza A virus	negative	NA
1/2024	XXXXXX4-1950	IAD	Severe acute respiratory syndrome coronavirus 2	negative	NA
3/2024	XXXXXXXB97025	SFO	Severe acute respiratory syndrome coronavirus 2	negative	NA
1/2024	XXXXXX0-0817	IAD	Influenza A virus	negative	NA
4/2024	XXXXXXXC34663	SFO	Influenza A virus	negative	NA
5/2024	XXXXXXXB47614	SFO	Severe acute respiratory syndrome coronavirus 2	negative	NA
3/2024	XXXXXX0-8618	IAD	Severe acute respiratory syndrome coronavirus 2	positive	16.66	CT
10/2023	XXXXXX5-6540	IAD	Severe acute respiratory syndrome coronavirus 2	negative	NA
5/2024	XXXXXXXC30553	IAD	Influenza A virus	negative	NA
6/2024	XXXXXXXB38034	SFO	Influenza A virus	negative	NA
10/2023	XXXXXX5-9412	SFO	Influenza A virus	negative	NA
7/2024	XXXXXXXD36244	IAD	Influenza A virus	negative	NA
6/2024	XXXXXXXB44776	SFO	Severe acute respiratory syndrome coronavirus 2	positive	29.23	CT
10/2023	XXXXXX8-5384	SFO	Influenza A virus	negative	NA
11/2023	XXXXXX9-6244	IAD	Severe acute respiratory syndrome coronavirus 2	negative	NA
5/2024	XXXXXXXC24963	SFO	Influenza A virus	negative	NA
1/2024	XXXXXX6-4699	SFO	Influenza A virus	negative	NA
2/2024	XXXXXX3-4792	IAD	Severe acute respiratory syndrome coronavirus 2	negative	NA
12/2023	XXXXXX3-9045	SFO	Severe acute respiratory syndrome coronavirus 2	negative	NA
6/2024	XXXXXXXB41105	SFO	Influenza A virus	negative	NA
8/2024	XXXXXXXD24736	SFO	Influenza A virus	negative	NA
8/2024	XXXXXXXD17305	SFO	Influenza A virus	negative	NA
8/2024	XXXXXXXC41382	SFO	Influenza A virus	negative	NA
2/2024	XXXXXX2-0247	SFO	Influenza A virus	negative	NA
2/2024	XXXXXX1-9964	SFO	Influenza A virus	negative	NA
12/2023	XXXXXX5-1573	IAD	Severe acute respiratory syndrome coronavirus 2	negative	NA
12/2023	XXXXXX3-8418	SFO	Severe acute respiratory syndrome coronavirus 2	negative	NA
7/2024	XXXXXXXC95723	IAD	Influenza A virus	negative	NA
3/2024	XXXXXX2-2404	SFO	Severe acute respiratory syndrome coronavirus 2	negative	NA
1/2024	XXXXXX4-0100	IAD	Severe acute respiratory syndrome coronavirus 2	negative	NA
1/2024	XXXXXX3-8413	IAD	Influenza A virus	negative	NA
3/2024	XXXXXX7-1787	IAD	Severe acute respiratory syndrome coronavirus 2	positive	19.54	CT
8/2024	XXXXXXXD20588	SFO	Influenza A virus	negative	NA
1/2024	XXXXXX9-9580	IAD	Influenza A virus	negative	NA
6/2024	XXXXXXXD01047	SFO	Influenza A virus	negative	NA
8/2024	XXXXXXXD17301	SFO	Severe acute respiratory syndrome coronavirus 2	negative	NA
8/2024	XXXXXXXD16234	SFO	Severe acute respiratory syndrome coronavirus 2	positive	22.08	CT
5/2024	XXXXXXXC06182	SFO	Severe acute respiratory syndrome coronavirus 2	negative	NA
3/2024	XXXXXX1-0619	SFO	Influenza A virus	negative	NA
12/2023	XXXXXX4-6344	SFO	Influenza A virus	negative	NA
7/2024	XXXXXXXD55746	SFO	Influenza A virus	negative	NA
8/2024	XXXXXXXC72111	SFO	Influenza A virus	negative	NA
1/2024	XXXXXX6-3117	SFO	Influenza A virus	negative	NA
6/2024	XXXXXXXB79144	IAD	Severe acute respiratory syndrome coronavirus 2	negative	NA
10/2023	XXXXXX8-9049	SFO	Influenza A virus	negative	NA
1/2024	XXXXXX7-1664	SFO	Influenza A virus	negative	NA
2/2024	XXXXXX0-9261	SFO	Influenza A virus	negative	NA
7/2024	XXXXXXXC85352	SFO	Influenza A virus	negative	NA
12/2023	XXXXXX7-0373	SFO	Severe acute respiratory syndrome coronavirus 2	negative	NA
4/2024	XXXXXXXC36788	SFO	Severe acute respiratory syndrome coronavirus 2	negative	NA
6/2024	XXXXXXXD22666	SFO	Severe acute respiratory syndrome coronavirus 2	negative	NA
5/2024	XXXXXXXB46378	SFO	Severe acute respiratory syndrome coronavirus 2	negative	NA
11/2023	XXXXXX8-6313	SFO	Severe acute respiratory syndrome coronavirus 2	negative	NA
6/2024	XXXXXXXC52568	IAD	Influenza A virus	negative	NA
3/2024	XXXXXX8-0304	IAD	Severe acute respiratory syndrome coronavirus 2	negative	NA
7/2024	XXXXXXXD35115	SFO	Influenza A virus	negative	NA
2/2024	XXXXXX9-2096	SFO	Influenza A virus	negative	NA
2/2024	XXXXXX2-3908	SFO	Influenza A virus	negative	NA
7/2024	XXXXXXXD20781	SFO	Influenza A virus	negative	NA
5/2024	XXXXXXXB49429	IAD	Influenza A virus	negative	NA
8/2024	XXXXXXXC67056	SFO	Influenza A virus	negative	NA
5/2024	XXXXXXXC48103	IAD	Influenza A virus	negative	NA
6/2024	XXXXXXXB37760	SFO	Severe acute respiratory syndrome coronavirus 2	negative	NA
2/2024	XXXXXX4-3262	IAD	Severe acute respiratory syndrome coronavirus 2	negative	NA
5/2024	XXXXXXXB26907	IAD	Influenza A virus	negative	NA
3/2024	XXXXXXXB24265	SFO	Influenza A virus	negative	NA
1/2024	XXXXXX3-1950	IAD	Severe acute respiratory syndrome coronavirus 2	negative	NA
7/2024	XXXXXXXD43756	SFO	Influenza A virus	negative	NA
5/2024	XXXXXXXC51745	SFO	Severe acute respiratory syndrome coronavirus 2	negative	NA
5/2024	XXXXXXXC23698	SFO	Influenza A virus	negative	NA
2/2024	XXXXXX6-4472	SFO	Influenza A virus	negative	NA
11/2023	XXXXXX9-5417	SFO	Severe acute respiratory syndrome coronavirus 2	negative	NA
7/2024	XXXXXXXD12638	IAD	Severe acute respiratory syndrome coronavirus 2	negative	NA
6/2024	XXXXXXXB79957	SFO	Severe acute respiratory syndrome coronavirus 2	negative	NA
8/2024	XXXXXXXD24868	SFO	Influenza A virus	negative	NA
7/2024	XXXXXXXD37179	IAD	Influenza A virus	negative	NA
7/2024	XXXXXXXD06293	SFO	Influenza A virus	negative	NA
1/2024	XXXXXX5-4039	SFO	Severe acute respiratory syndrome coronavirus 2	negative	NA
7/2024	XXXXXXXD12532	IAD	Severe acute respiratory syndrome coronavirus 2	negative	NA
3/2024	XXXXXX5-5176	IAD	Influenza A virus	negative	NA
6/2024	XXXXXXXB47113	IAD	Influenza A virus	negative	NA
5/2024	XXXXXXXC20062	SFO	Severe acute respiratory syndrome coronavirus 2	negative	NA
8/2024	XXXXXXXC64600	IAD	Influenza A virus	negative	NA
2/2024	XXXXXX0-0777	SFO	Influenza A virus	negative	NA
12/2023	XXXXXX3-3887	SFO	Severe acute respiratory syndrome coronavirus 2	negative	NA
7/2024	XXXXXXXD17428	SFO	Influenza A virus	negative	NA
4/2024	XXXXXXXC47348	SFO	Influenza A virus	negative	NA
4/2024	XXXXXXXB34715	SFO	Influenza A virus	negative	NA
7/2024	XXXXXXXD62422	SFO	Severe acute respiratory syndrome coronavirus 2	negative	NA
7/2024	XXXXXXXD43892	SFO	Severe acute respiratory syndrome coronavirus 2	negative	NA
11/2023	XXXXXX5-4957	IAD	Influenza A virus	negative	NA
7/2024	XXXXXXXD08945	SFO	Severe acute respiratory syndrome coronavirus 2	negative	NA
6/2024	XXXXXXXD40517	SFO	Severe acute respiratory syndrome coronavirus 2	negative	NA
8/2024	XXXXXXXD13227	SFO	Severe acute respiratory syndrome coronavirus 2	negative	NA
5/2024	XXXXXXXC05605	SFO	Severe acute respiratory syndrome coronavirus 2	negative	NA
7/2024	XXXXXXXD21614	SFO	Severe acute respiratory syndrome coronavirus 2	negative	NA
5/2024	XXXXXXXC18296	SFO	Influenza A virus	negative	NA
7/2024	XXXXXXXD21689	SFO	Severe acute respiratory syndrome coronavirus 2	negative	NA
5/2024	XXXXXXXC19959	SFO	Influenza A virus	negative	NA
7/2024	XXXXXXXD37870	SFO	Severe acute respiratory syndrome coronavirus 2	positive	33.18	CT
2/2024	XXXXXX1-5327	SFO	Severe acute respiratory syndrome coronavirus 2	negative	NA
7/2024	XXXXXXXD21138	IAD	Severe acute respiratory syndrome coronavirus 2	negative	NA
6/2024	XXXXXXXB79900	SFO	Severe acute respiratory syndrome coronavirus 2	negative	NA
8/2024	XXXXXXXD24767	SFO	Influenza A virus	negative	NA
7/2024	XXXXXXXD40935	SFO	Influenza A virus	negative	NA
10/2023	XXXXXX4-5449	SFO	Influenza A virus	positive	24.93	CT
5/2024	XXXXXXXB24931	IAD	Influenza A virus	negative	NA
6/2024	XXXXXXXC94947	IAD	Influenza A virus	negative	NA
7/2024	XXXXXXXD06537	SFO	Influenza A virus	negative	NA
8/2024	XXXXXXXC79080	SFO	Severe acute respiratory syndrome coronavirus 2	negative	NA
4/2024	XXXXXXXB98374	IAD	Severe acute respiratory syndrome coronavirus 2	negative	NA
7/2024	XXXXXXXD37206	IAD	Influenza A virus	negative	NA
8/2024	XXXXXXXC42678	IAD	Severe acute respiratory syndrome coronavirus 2	negative	NA
4/2024	XXXXXXXC28758	IAD	Severe acute respiratory syndrome coronavirus 2	negative	NA
2/2024	XXXXXX8-5832	IAD	Severe acute respiratory syndrome coronavirus 2	negative	NA
12/2023	XXXXXX0-2720	IAD	Influenza A virus	negative	NA
8/2024	XXXXXXXB55448	IAD	Severe acute respiratory syndrome coronavirus 2	negative	NA
4/2024	XXXXXXXC47406	SFO	Influenza A virus	negative	NA
10/2023	XXXXXX3-1032	IAD	Severe acute respiratory syndrome coronavirus 2	negative	NA
4/2024	XXXXXXXB64635	SFO	Severe acute respiratory syndrome coronavirus 2	negative	NA
10/2023	XXXXXX4-7944	IAD	Severe acute respiratory syndrome coronavirus 2	negative	NA
6/2024	XXXXXXXD48307	IAD	Severe acute respiratory syndrome coronavirus 2	negative	NA
6/2024	XXXXXXXB76640	SFO	Influenza A virus	negative	NA
3/2024	XXXXXXXB26547	SFO	Influenza A virus	negative	NA
11/2023	XXXXXX9-9324	SFO	Severe acute respiratory syndrome coronavirus 2	negative	NA
1/2024	XXXXXX3-1329	IAD	Severe acute respiratory syndrome coronavirus 2	negative	NA
4/2024	XXXXXXXB32100	IAD	Influenza A virus	negative	NA
10/2023	XXXXXX9-4070	SFO	Influenza A virus	negative	NA
7/2024	XXXXXXXD34972	SFO	Influenza A virus	negative	NA
7/2024	XXXXXXXD35835	SFO	Influenza A virus	negative	NA
7/2024	XXXXXXXD63057	IAD	Severe acute respiratory syndrome coronavirus 2	positive	36.1	CT
10/2023	XXXXXX5-9401	SFO	Severe acute respiratory syndrome coronavirus 2	negative	NA
7/2024	XXXXXXXD60627	IAD	Severe acute respiratory syndrome coronavirus 2	negative	NA
7/2024	XXXXXXXC86420	SFO	Severe acute respiratory syndrome coronavirus 2	negative	NA
8/2024	XXXXXXXD26919	SFO	Severe acute respiratory syndrome coronavirus 2	negative	NA
7/2024	XXXXXXXC86843	SFO	Severe acute respiratory syndrome coronavirus 2	negative	NA
4/2024	XXXXXXXB34698	SFO	Severe acute respiratory syndrome coronavirus 2	negative	NA
8/2024	XXXXXXXD18844	SFO	Influenza A virus	negative	NA
6/2024	XXXXXXXB41085	SFO	Severe acute respiratory syndrome coronavirus 2	negative	NA
2/2024	XXXXXX3-5173	IAD	Influenza A virus	negative	NA
10/2023	XXXXXX8-9429	IAD	Severe acute respiratory syndrome coronavirus 2	negative	NA
1/2024	XXXXXX5-5370	IAD	Severe acute respiratory syndrome coronavirus 2	negative	NA
10/2023	XXXXXX2-4176	IAD	Severe acute respiratory syndrome coronavirus 2	negative	NA
10/2023	XXXXXX9-4086	SFO	Severe acute respiratory syndrome coronavirus 2	negative	NA
3/2024	XXXXXXXB28488	SFO	Severe acute respiratory syndrome coronavirus 2	negative	NA
1/2024	XXXXXX7-8826	SFO	Severe acute respiratory syndrome coronavirus 2	negative	NA
4/2024	XXXXXXXB20838	SFO	Influenza A virus	negative	NA
5/2024	XXXXXXXC61993	SFO	Influenza A virus	negative	NA
6/2024	XXXXXXXB49322	IAD	Influenza A virus	negative	NA
6/2024	XXXXXX3-2581	IAD	Influenza A virus	negative	NA
2/2024	XXXXXX8-7521	SFO	Influenza A virus	negative	NA
5/2024	XXXXXXXC23172	SFO	Influenza A virus	negative	NA
3/2024	XXXXXXXB25813	SFO	Severe acute respiratory syndrome coronavirus 2	negative	NA
2/2024	XXXXXX1-5948	SFO	Severe acute respiratory syndrome coronavirus 2	negative	NA
4/2024	XXXXXXXC31445	IAD	Influenza A virus	negative	NA
3/2024	XXXXXXXB54799	SFO	Influenza A virus	negative	NA
2/2024	XXXXXX7-5068	IAD	Severe acute respiratory syndrome coronavirus 2	negative	NA
8/2024	XXXXXXXC41475	SFO	Influenza A virus	negative	NA
7/2024	XXXXXXXC85280	SFO	Influenza A virus	negative	NA
6/2024	XXXXXXXC89065	SFO	Severe acute respiratory syndrome coronavirus 2	negative	NA
8/2024	XXXXXXXC65732	SFO	Severe acute respiratory syndrome coronavirus 2	negative	NA
7/2024	XXXXXXXD61655	SFO	Influenza A virus	negative	NA
12/2023	XXXXXX9-3766	IAD	Influenza A virus	negative	NA
8/2024	XXXXXXXD12109	SFO	Severe acute respiratory syndrome coronavirus 2	negative	NA
10/2023	XXXXXX0-8108	IAD	Severe acute respiratory syndrome coronavirus 2	negative	NA
8/2024	XXXXXXXD19270	SFO	Severe acute respiratory syndrome coronavirus 2	negative	NA
7/2024	XXXXXXXC70176	SFO	Influenza A virus	negative	NA
6/2024	XXXXXXXC87764	SFO	Influenza A virus	negative	NA
2/2024	XXXXXX8-4950	IAD	Severe acute respiratory syndrome coronavirus 2	negative	NA
6/2024	XXXXXXXB36380	SFO	Influenza A virus	negative	NA
3/2024	XXXXXX8-1274	IAD	Severe acute respiratory syndrome coronavirus 2	negative	NA
3/2024	XXXXXX0-6348	SFO	Severe acute respiratory syndrome coronavirus 2	negative	NA
1/2024	XXXXXX4-6007	IAD	Severe acute respiratory syndrome coronavirus 2	negative	NA
5/2024	XXXXXXXB47674	SFO	Severe acute respiratory syndrome coronavirus 2	positive	18.52	CT
7/2024	XXXXXXXC85162	SFO	Influenza A virus	negative	NA
3/2024	XXXXXX7-9923	IAD	Influenza A virus	negative	NA
6/2024	XXXXXXXB79757	SFO	Influenza A virus	negative	NA
12/2023	XXXXXX3-2622	IAD	Influenza A virus	negative	NA
6/2024	XXXXXXXD24056	SFO	Severe acute respiratory syndrome coronavirus 2	negative	NA
6/2024	XXXXXXXB39704	SFO	Influenza A virus	negative	NA
6/2024	XXXXXXXC95222	IAD	Severe acute respiratory syndrome coronavirus 2	negative	NA
10/2023	XXXXXX9-3260	SFO	Influenza A virus	negative	NA
1/2024	XXXXXX7-5641	SFO	Severe acute respiratory syndrome coronavirus 2	negative	NA
5/2024	XXXXXXXC11259	SFO	Influenza A virus	negative	NA
3/2024	XXXXXX0-6086	SFO	Severe acute respiratory syndrome coronavirus 2	negative	NA
6/2024	XXXXXXXB78950	SFO	Severe acute respiratory syndrome coronavirus 2	negative	NA
6/2024	XXXXXXXD04158	IAD	Influenza A virus	negative	NA
7/2024	XXXXXXXD40961	SFO	Influenza A virus	negative	NA
7/2024	XXXXXXXD43484	SFO	Influenza A virus	negative	NA
10/2023	XXXXXX2-5021	IAD	Severe acute respiratory syndrome coronavirus 2	negative	NA
5/2024	XXXXXXXC18463	SFO	Severe acute respiratory syndrome coronavirus 2	negative	NA
8/2024	XXXXXXXD18552	SFO	Severe acute respiratory syndrome coronavirus 2	negative	NA
6/2024	XXXXXXXC87876	SFO	Severe acute respiratory syndrome coronavirus 2	negative	NA
7/2024	XXXXXXXC86658	SFO	Influenza A virus	negative	NA
3/2024	XXXXXX7-0804	IAD	Influenza A virus	negative	NA
10/2023	XXXXXX8-1703	IAD	Influenza A virus	negative	NA
1/2024	XXXXXX8-0779	SFO	Severe acute respiratory syndrome coronavirus 2	negative	NA
10/2023	XXXXXX5-5142	IAD	Influenza A virus	negative	NA
5/2024	XXXXXXXC48450	SFO	Severe acute respiratory syndrome coronavirus 2	negative	NA
8/2024	XXXXXXXC72473	SFO	Influenza A virus	positive	21.48	CT
10/2023	XXXXXX5-9426	SFO	Influenza A virus	negative	NA
8/2024	XXXXXXXD20524	SFO	Influenza A virus	negative	NA
3/2024	XXXXXXXB26995	SFO	Influenza A virus	negative	NA
12/2023	XXXXXX3-7861	SFO	Severe acute respiratory syndrome coronavirus 2	negative	NA
7/2024	XXXXXXXD44029	SFO	Influenza A virus	negative	NA
7/2024	XXXXXXXC84779	SFO	Severe acute respiratory syndrome coronavirus 2	negative	NA
7/2024	XXXXXXXD00546	IAD	Severe acute respiratory syndrome coronavirus 2	positive	36.77	CT
7/2024	XXXXXXXD51380	SFO	Influenza A virus	negative	NA
1/2024	XXXXXX4-1854	IAD	Influenza A virus	negative	NA
2/2024	XXXXXX2-8343	IAD	Severe acute respiratory syndrome coronavirus 2	positive	34.95	CT
12/2023	XXXXXX3-9527	IAD	Influenza A virus	negative	NA
5/2024	XXXXXXXB70308	IAD	Influenza A virus	negative	NA
6/2024	XXXXXXXB76994	SFO	Severe acute respiratory syndrome coronavirus 2	negative	NA
6/2024	XXXXXXXC91220	SFO	Severe acute respiratory syndrome coronavirus 2	negative	NA
7/2024	XXXXXXXD41070	SFO	Severe acute respiratory syndrome coronavirus 2	negative	NA
8/2024	XXXXXXXD25740	IAD	Severe acute respiratory syndrome coronavirus 2	negative	NA
5/2024	XXXXXXXC57717	SFO	Severe acute respiratory syndrome coronavirus 2	negative	NA
6/2024	XXXXXXXD24005	SFO	Severe acute respiratory syndrome coronavirus 2	negative	NA
7/2024	XXXXXXXD42079	SFO	Severe acute respiratory syndrome coronavirus 2	positive	33.33	CT
6/2024	XXXXXXXB36243	SFO	Severe acute respiratory syndrome coronavirus 2	negative	NA
12/2023	XXXXXX4-6746	IAD	Influenza A virus	negative	NA
7/2024	XXXXXXXD12350	SFO	Influenza A virus	negative	NA
4/2024	XXXXXXXC31555	SFO	Severe acute respiratory syndrome coronavirus 2	negative	NA
6/2024	XXXXXXXD01190	IAD	Severe acute respiratory syndrome coronavirus 2	negative	NA
6/2024	XXXXXXXB41783	SFO	Severe acute respiratory syndrome coronavirus 2	positive	27.94	CT
3/2024	XXXXXXXB96260	SFO	Influenza A virus	negative	NA
8/2024	XXXXXXXD42596	SFO	Influenza A virus	negative	NA
4/2024	XXXXXXXB20339	SFO	Severe acute respiratory syndrome coronavirus 2	negative	NA
12/2023	XXXXXX3-2076	SFO	Severe acute respiratory syndrome coronavirus 2	negative	NA
2/2024	XXXXXX2-0015	SFO	Influenza A virus	negative	NA
6/2024	XXXXXXXC88701	SFO	Influenza A virus	negative	NA
5/2024	XXXXXXXB22356	IAD	Severe acute respiratory syndrome coronavirus 2	negative	NA
6/2024	XXXXXXXB39425	SFO	Severe acute respiratory syndrome coronavirus 2	negative	NA
7/2024	XXXXXXXC94877	IAD	Influenza A virus	negative	NA
12/2023	XXXXXX6-1200	SFO	Influenza A virus	negative	NA
7/2024	XXXXXXXD12599	IAD	Influenza A virus	negative	NA
8/2024	XXXXXXXD27903	IAD	Severe acute respiratory syndrome coronavirus 2	negative	NA
5/2024	XXXXXXXB69594	IAD	Severe acute respiratory syndrome coronavirus 2	negative	NA
6/2024	XXXXXXXB51005	SFO	Influenza A virus	negative	NA
5/2024	XXXXXXXC55962	SFO	Influenza A virus	negative	NA
8/2024	XXXXXXXD42580	SFO	Severe acute respiratory syndrome coronavirus 2	negative	NA
3/2024	XXXXXX1-5928	SFO	Influenza A virus	negative	NA
5/2024	XXXXXXXC01329	SFO	Severe acute respiratory syndrome coronavirus 2	negative	NA
3/2024	XXXXXX2-2020	SFO	Severe acute respiratory syndrome coronavirus 2	negative	NA
5/2024	XXXXXXXC06163	SFO	Influenza A virus	negative	NA
6/2024	XXXXXXXC15955	IAD	Severe acute respiratory syndrome coronavirus 2	negative	NA
11/2023	XXXXXX5-2258	SFO	Severe acute respiratory syndrome coronavirus 2	negative	NA
2/2024	XXXXXX8-2943	IAD	Influenza A virus	negative	NA
7/2024	XXXXXXXD07589	SFO	Severe acute respiratory syndrome coronavirus 2	negative	NA
5/2024	XXXXXXXC02845	SFO	Influenza A virus	negative	NA
6/2024	XXXXXXXD23946	SFO	Severe acute respiratory syndrome coronavirus 2	positive	26.99	CT
2/2024	XXXXXX0-7702	SFO	Severe acute respiratory syndrome coronavirus 2	negative	NA
2/2024	XXXXXX1-7438	SFO	Severe acute respiratory syndrome coronavirus 2	negative	NA
10/2023	XXXXXX9-3276	SFO	Influenza A virus	negative	NA
6/2024	XXXXXXXB43221	SFO	Influenza A virus	negative	NA
5/2024	XXXXXXXB94211	IAD	Severe acute respiratory syndrome coronavirus 2	negative	NA
12/2023	XXXXXX4-6489	IAD	Severe acute respiratory syndrome coronavirus 2	negative	NA
7/2024	XXXXXXXD21713	SFO	Influenza A virus	negative	NA
7/2024	XXXXXXXD43466	SFO	Severe acute respiratory syndrome coronavirus 2	negative	NA
8/2024	XXXXXXXC72030	SFO	Severe acute respiratory syndrome coronavirus 2	negative	NA
5/2024	XXXXXX9-1715	IAD	Influenza A virus	negative	NA
8/2024	XXXXXXXD27574	SFO	Influenza A virus	negative	NA
6/2024	XXXXXXXB38796	SFO	Severe acute respiratory syndrome coronavirus 2	positive	19.4	CT
6/2024	XXXXXXXD22710	SFO	Severe acute respiratory syndrome coronavirus 2	negative	NA
2/2024	XXXXXX2-3310	IAD	Influenza A virus	negative	NA
6/2024	XXXXXXXD02031	IAD	Severe acute respiratory syndrome coronavirus 2	negative	NA
5/2024	XXXXXXXB91437	SFO	Influenza A virus	negative	NA
8/2024	XXXXXXXD46138	IAD	Influenza A virus	negative	NA
2/2024	XXXXXX1-7054	SFO	Severe acute respiratory syndrome coronavirus 2	negative	NA
1/2024	XXXXXX9-9608	IAD	Influenza A virus	negative	NA
7/2024	XXXXXXXD48540	SFO	Influenza A virus	negative	NA
3/2024	XXXXXXXB88976	SFO	Severe acute respiratory syndrome coronavirus 2	negative	NA
10/2023	XXXXXX3-7949	SFO	Severe acute respiratory syndrome coronavirus 2	negative	NA
4/2024	XXXXXXXB21381	SFO	Severe acute respiratory syndrome coronavirus 2	negative	NA
2/2024	XXXXXX0-9166	SFO	Severe acute respiratory syndrome coronavirus 2	negative	NA
1/2024	XXXXXX6-8346	SFO	Influenza A virus	negative	NA
8/2024	XXXXXXXD41150	IAD	Influenza A virus	negative	NA
5/2024	XXXXXXXC51724	SFO	Severe acute respiratory syndrome coronavirus 2	negative	NA
6/2024	XXXXXXXB78888	SFO	Influenza A virus	negative	NA
6/2024	XXXXXXXB50268	SFO	Severe acute respiratory syndrome coronavirus 2	positive	20.13	CT
8/2024	XXXXXXXD42977	IAD	Influenza A virus	negative	NA
8/2024	XXXXXXXD27801	IAD	Influenza A virus	negative	NA
8/2024	XXXXXXXD18375	SFO	Influenza A virus	negative	NA
3/2024	XXXXXX2-6593	IAD	Severe acute respiratory syndrome coronavirus 2	negative	NA
1/2024	XXXXXX7-1961	SFO	Severe acute respiratory syndrome coronavirus 2	positive	30.68	CT
12/2023	XXXXXX2-9975	IAD	Influenza A virus	negative	NA
7/2024	XXXXXXXD60608	IAD	Influenza A virus	negative	NA
6/2024	XXXXXXXC16048	IAD	Influenza A virus	negative	NA
2/2024	XXXXXX1-8504	SFO	Influenza A virus	negative	NA
2/2024	XXXXXX1-5943	SFO	Severe acute respiratory syndrome coronavirus 2	negative	NA
10/2023	XXXXXX9-5502	SFO	Influenza A virus	negative	NA
11/2023	XXXXXX6-6332	SFO	Severe acute respiratory syndrome coronavirus 2	negative	NA
4/2024	XXXXXXXB34560	SFO	Influenza A virus	negative	NA
6/2024	XXXXXXXB41511	SFO	Severe acute respiratory syndrome coronavirus 2	negative	NA
12/2023	XXXXXX3-3979	SFO	Severe acute respiratory syndrome coronavirus 2	positive	25.17	CT
1/2024	XXXXXX0-0010	IAD	Severe acute respiratory syndrome coronavirus 2	negative	NA
5/2024	XXXXXXXB72170	SFO	Severe acute respiratory syndrome coronavirus 2	negative	NA
10/2023	XXXXXX5-3934	SFO	Influenza A virus	negative	NA
7/2024	XXXXXXXD62385	SFO	Influenza A virus	negative	NA
7/2024	XXXXXXXD07323	SFO	Severe acute respiratory syndrome coronavirus 2	positive	25.68	CT
10/2023	XXXXXX5-9735	SFO	Severe acute respiratory syndrome coronavirus 2	negative	NA
7/2024	XXXXXXXC86064	SFO	Severe acute respiratory syndrome coronavirus 2	positive	35.98	CT
7/2024	XXXXXXXD43824	SFO	Influenza A virus	negative	NA
5/2024	XXXXXXXC07083	SFO	Influenza A virus	negative	NA
8/2024	XXXXXXXD17106	SFO	Influenza A virus	negative	NA
10/2023	XXXXXX3-2191	IAD	Severe acute respiratory syndrome coronavirus 2	negative	NA
1/2024	XXXXXX7-1760	SFO	Severe acute respiratory syndrome coronavirus 2	negative	NA
2/2024	XXXXXX4-5229	SFO	Influenza A virus	negative	NA
6/2024	XXXXXXXB45472	IAD	Influenza A virus	negative	NA
7/2024	XXXXXXXD61130	SFO	Severe acute respiratory syndrome coronavirus 2	positive	27	CT
1/2024	XXXXXXXB94963	SFO	Severe acute respiratory syndrome coronavirus 2	negative	NA
11/2023	XXXXXX5-8266	IAD	Severe acute respiratory syndrome coronavirus 2	negative	NA
4/2024	XXXXXXXC47448	SFO	Influenza A virus	negative	NA
7/2024	XXXXXXXD18147	SFO	Severe acute respiratory syndrome coronavirus 2	negative	NA
1/2024	XXXXXX4-1863	IAD	Influenza A virus	negative	NA
7/2024	XXXXXXXD34484	SFO	Influenza A virus	negative	NA
7/2024	XXXXXXXD01985	IAD	Influenza A virus	negative	NA
1/2024	XXXXXX5-9375	IAD	Influenza A virus	negative	NA
10/2023	XXXXXX5-2710	SFO	Influenza A virus	negative	NA
1/2024	XXXXXX4-2953	SFO	Severe acute respiratory syndrome coronavirus 2	negative	NA
5/2024	XXXXXXXB62803	IAD	Severe acute respiratory syndrome coronavirus 2	negative	NA
4/2024	XXXXXXXB62069	SFO	Influenza A virus	negative	NA
3/2024	XXXXXXXB54896	SFO	Influenza A virus	negative	NA
7/2024	XXXXXXXD33941	SFO	Influenza A virus	negative	NA
10/2023	XXXXXX3-6169	SFO	Influenza A virus	negative	NA
7/2024	XXXXXXXC90324	SFO	Severe acute respiratory syndrome coronavirus 2	negative	NA
5/2024	XXXXXXXC14156	IAD	Severe acute respiratory syndrome coronavirus 2	negative	NA
6/2024	XXXXXXXE00542	SFO	Influenza A virus	negative	NA
4/2024	XXXXXXXB55062	SFO	Influenza A virus	negative	NA
6/2024	XXXXXXXD39091	IAD	Influenza A virus	negative	NA
10/2023	XXXXXX9-3059	SFO	Influenza A virus	negative	NA
10/2023	XXXXXX5-3976	SFO	Influenza A virus	positive	18.37	CT
6/2024	XXXXXXXB44680	SFO	Influenza A virus	negative	NA
5/2024	XXXXXXXC15447	IAD	Influenza A virus	negative	NA
10/2023	XXXXXX5-3920	SFO	Influenza A virus	negative	NA
5/2024	XXXXXXXB27455	IAD	Severe acute respiratory syndrome coronavirus 2	negative	NA
7/2024	XXXXXXXD59720	IAD	Severe acute respiratory syndrome coronavirus 2	positive	27.49	CT
6/2024	XXXXXXXB39970	SFO	Influenza A virus	negative	NA
7/2024	XXXXXXXD20888	SFO	Severe acute respiratory syndrome coronavirus 2	negative	NA
12/2023	XXXXXX3-4129	SFO	Severe acute respiratory syndrome coronavirus 2	positive	22.43	CT
6/2024	XXXXXXXC98438	IAD	Influenza A virus	negative	NA
7/2024	XXXXXXXD08996	SFO	Severe acute respiratory syndrome coronavirus 2	positive	15.69	CT
10/2023	XXXXXX9-3363	SFO	Severe acute respiratory syndrome coronavirus 2	positive	36.24	CT
6/2024	XXXXXXXC99413	IAD	Influenza A virus	negative	NA
1/2024	XXXXXX0-4765	IAD	Influenza A virus	negative	NA
2/2024	XXXXXX8-4418	IAD	Severe acute respiratory syndrome coronavirus 2	negative	NA
6/2024	XXXXXXXC95148	IAD	Severe acute respiratory syndrome coronavirus 2	negative	NA
2/2024	XXXXXX1-4922	SFO	Influenza A virus	negative	NA
11/2023	XXXXXX9-8740	SFO	Influenza A virus	negative	NA
1/2024	XXXXXX3-2434	IAD	Influenza A virus	positive	33.09	CT
4/2024	XXXXXXXB64677	SFO	Influenza A virus	negative	NA
7/2024	XXXXXXXC49796	IAD	Influenza A virus	negative	NA
2/2024	XXXXXX4-5125	IAD	Severe acute respiratory syndrome coronavirus 2	negative	NA
7/2024	XXXXXXXD24061	SFO	Influenza A virus	negative	NA
1/2024	XXXXXX7-5842	SFO	Influenza A virus	negative	NA
12/2023	XXXXXX5-1052	IAD	Severe acute respiratory syndrome coronavirus 2	negative	NA
6/2024	XXXXXXXB76354	SFO	Severe acute respiratory syndrome coronavirus 2	positive	28.74	CT
7/2024	XXXXXXXD06176	SFO	Severe acute respiratory syndrome coronavirus 2	negative	NA
5/2024	XXXXXXXB24579	IAD	Influenza A virus	negative	NA
5/2024	XXXXXXXC59684	SFO	Severe acute respiratory syndrome coronavirus 2	negative	NA
4/2024	XXXXXXXC31358	IAD	Influenza A virus	negative	NA
1/2024	XXXXXX5-4280	SFO	Severe acute respiratory syndrome coronavirus 2	negative	NA
4/2024	XXXXXXXB94796	IAD	Severe acute respiratory syndrome coronavirus 2	negative	NA
2/2024	XXXXXX1-7331	IAD	Influenza A virus	negative	NA
7/2024	XXXXXXXC88725	SFO	Influenza A virus	negative	NA
6/2024	XXXXXXXC98755	IAD	Influenza A virus	negative	NA
2/2024	XXXXXX2-0370	SFO	Influenza A virus	negative	NA
11/2023	XXXXXX8-7468	SFO	Influenza A virus	negative	NA
7/2024	XXXXXXXD31013	SFO	Severe acute respiratory syndrome coronavirus 2	positive	25.29	CT
1/2024	XXXXXX7-2876	SFO	Influenza A virus	positive	29.96	CT
6/2024	XXXXXXXB77338	SFO	Influenza A virus	negative	NA
6/2024	XXXXXXXB76639	SFO	Influenza A virus	negative	NA
10/2023	XXXXXX4-2522	SFO	Severe acute respiratory syndrome coronavirus 2	negative	NA
5/2024	XXXXXXXC19925	SFO	Severe acute respiratory syndrome coronavirus 2	negative	NA
6/2024	XXXXXXXB80071	SFO	Influenza A virus	negative	NA
7/2024	XXXXXXXD43494	SFO	Severe acute respiratory syndrome coronavirus 2	positive	31.3	CT
6/2024	XXXXXXXB50015	SFO	Influenza A virus	negative	NA
10/2023	XXXXXX8-9084	SFO	Influenza A virus	negative	NA
3/2024	XXXXXX1-5644	SFO	Severe acute respiratory syndrome coronavirus 2	negative	NA
7/2024	XXXXXXXC95673	IAD	Severe acute respiratory syndrome coronavirus 2	negative	NA
10/2023	XXXXXX5-4701	SFO	Influenza A virus	negative	NA
6/2024	XXXXXXXB79891	SFO	Severe acute respiratory syndrome coronavirus 2	negative	NA
8/2024	XXXXXXXD36438	SFO	Influenza A virus	negative	NA
6/2024	XXXXXXXB76701	SFO	Severe acute respiratory syndrome coronavirus 2	positive	20.58	CT
8/2024	XXXXXXXD51652	SFO	Influenza A virus	negative	NA
3/2024	XXXXXX8-1275	IAD	Severe acute respiratory syndrome coronavirus 2	negative	NA
5/2024	XXXXXXXC56815	SFO	Severe acute respiratory syndrome coronavirus 2	negative	NA
2/2024	XXXXXX2-0106	SFO	Influenza A virus	negative	NA
2/2024	XXXXXX0-1447	SFO	Influenza A virus	negative	NA
7/2024	XXXXXXXD43671	SFO	Severe acute respiratory syndrome coronavirus 2	negative	NA
6/2024	XXXXXXXB44207	SFO	Severe acute respiratory syndrome coronavirus 2	negative	NA
6/2024	XXXXXXXC93018	IAD	Severe acute respiratory syndrome coronavirus 2	negative	NA
2/2024	XXXXXX2-0632	SFO	Influenza A virus	negative	NA
10/2023	XXXXXX5-6636	IAD	Severe acute respiratory syndrome coronavirus 2	negative	NA
7/2024	XXXXXXXD44085	SFO	Influenza A virus	negative	NA
6/2024	XXXXXXXB43056	SFO	Influenza A virus	positive	22.28	CT
8/2024	XXXXXXXD11532	SFO	Influenza A virus	negative	NA
5/2024	XXXXXXXB75768	IAD	Severe acute respiratory syndrome coronavirus 2	negative	NA
1/2024	XXXXXX8-9668	SFO	Influenza A virus	negative	NA
7/2024	XXXXXXXC88747	SFO	Influenza A virus	negative	NA
7/2024	XXXXXXXD61603	SFO	Severe acute respiratory syndrome coronavirus 2	negative	NA
8/2024	XXXXXXXC95577	IAD	Influenza A virus	negative	NA
5/2024	XXXXXXXC11301	SFO	Influenza A virus	negative	NA
10/2023	XXXXXX5-7590	IAD	Severe acute respiratory syndrome coronavirus 2	positive	36.35	CT
6/2024	XXXXXXXB38637	SFO	Influenza A virus	negative	NA
3/2024	XXXXXXXB95342	SFO	Influenza A virus	negative	NA
10/2023	XXXXXX5-7255	IAD	Severe acute respiratory syndrome coronavirus 2	negative	NA
3/2024	XXXXXX8-1075	IAD	Influenza A virus	negative	NA
10/2023	XXXXXX4-1982	SFO	Severe acute respiratory syndrome coronavirus 2	positive	22.27	CT
8/2024	XXXXXXXD43087	IAD	Influenza A virus	negative	NA
5/2024	XXXXXXXC14223	IAD	Influenza A virus	negative	NA
10/2023	XXXXXX5-3354	SFO	Influenza A virus	negative	NA
10/2023	XXXXXX5-3358	SFO	Influenza A virus	negative	NA
8/2024	XXXXXXXD23173	IAD	Influenza A virus	negative	NA
5/2024	XXXXXXXB47205	SFO	Influenza A virus	negative	NA
1/2024	XXXXXX6-3364	SFO	Influenza A virus	positive	26.75	CT
8/2024	XXXXXXXD43027	IAD	Severe acute respiratory syndrome coronavirus 2	negative	NA
10/2023	XXXXXX3-7928	SFO	Severe acute respiratory syndrome coronavirus 2	positive	29.79	CT
5/2024	XXXXXXXC05592	SFO	Severe acute respiratory syndrome coronavirus 2	negative	NA
10/2023	XXXXXX5-6568	IAD	Influenza A virus	negative	NA
1/2024	XXXXXX6-5186	SFO	Influenza A virus	negative	NA
12/2023	XXXXXX3-0444	SFO	Severe acute respiratory syndrome coronavirus 2	positive	29.4	CT
4/2024	XXXXXXXB21396	SFO	Severe acute respiratory syndrome coronavirus 2	negative	NA
8/2024	XXXXXXXD16948	SFO	Influenza A virus	negative	NA
10/2023	XXXXXX5-9981	SFO	Influenza A virus	negative	NA
8/2024	XXXXXXXD20136	SFO	Influenza A virus	negative	NA
6/2024	XXXXXXXD55949	SFO	Influenza A virus	negative	NA
6/2024	XXXXXXXC93016	IAD	Severe acute respiratory syndrome coronavirus 2	negative	NA
5/2024	XXXXXXXC19955	SFO	Influenza A virus	negative	NA
5/2024	XXXXXXXC18934	SFO	Influenza A virus	negative	NA
6/2024	XXXXXXXD00598	IAD	Severe acute respiratory syndrome coronavirus 2	negative	NA
4/2024	XXXXXXXB33634	SFO	Influenza A virus	negative	NA
10/2023	XXXXXX3-8764	IAD	Severe acute respiratory syndrome coronavirus 2	negative	NA
3/2024	XXXXXX7-2261	IAD	Influenza A virus	negative	NA
5/2024	XXXXXXXC17144	SFO	Influenza A virus	negative	NA
12/2023	XXXXXX9-8116	IAD	Severe acute respiratory syndrome coronavirus 2	negative	NA
3/2024	XXXXXX1-1244	SFO	Severe acute respiratory syndrome coronavirus 2	negative	NA
5/2024	XXXXXXXB56122	IAD	Severe acute respiratory syndrome coronavirus 2	positive	24.33	CT
4/2024	XXXXXXXB64639	SFO	Influenza A virus	negative	NA
3/2024	XXXXXX2-2067	SFO	Influenza A virus	negative	NA
7/2024	XXXXXXXC85054	SFO	Influenza A virus	negative	NA
7/2024	XXXXXXXB74909	IAD	Influenza A virus	negative	NA
12/2023	XXXXXX0-0037	IAD	Severe acute respiratory syndrome coronavirus 2	negative	NA
8/2024	XXXXXXXD46490	IAD	Severe acute respiratory syndrome coronavirus 2	negative	NA
12/2023	XXXXXX3-0544	SFO	Severe acute respiratory syndrome coronavirus 2	positive	17.98	CT
5/2024	XXXXXXXB45957	SFO	Severe acute respiratory syndrome coronavirus 2	negative	NA
6/2024	XXXXXXXC99328	IAD	Severe acute respiratory syndrome coronavirus 2	negative	NA
7/2024	XXXXXXXD34935	SFO	Influenza A virus	negative	NA
4/2024	XXXXXXXC36867	SFO	Influenza A virus	negative	NA
1/2024	XXXXXX8-8818	SFO	Severe acute respiratory syndrome coronavirus 2	negative	NA
10/2023	XXXXXX8-9202	SFO	Severe acute respiratory syndrome coronavirus 2	positive	34.85	CT
12/2023	XXXXXX9-8388	IAD	Influenza A virus	negative	NA
2/2024	XXXXXX4-3584	IAD	Influenza A virus	negative	NA
1/2024	XXXXXX6-7297	SFO	Influenza A virus	negative	NA
7/2024	XXXXXXXD61294	SFO	Influenza A virus	negative	NA
7/2024	XXXXXXXD35121	SFO	Influenza A virus	negative	NA
3/2024	XXXXXX1-0469	SFO	Severe acute respiratory syndrome coronavirus 2	positive	29.95	CT
8/2024	XXXXXXXD27794	IAD	Severe acute respiratory syndrome coronavirus 2	negative	NA
2/2024	XXXXXX8-7674	SFO	Influenza A virus	negative	NA
6/2024	XXXXXXXB79429	SFO	Influenza A virus	negative	NA
10/2023	XXXXXX4-5088	SFO	Severe acute respiratory syndrome coronavirus 2	negative	NA
1/2024	XXXXXX5-5466	IAD	Severe acute respiratory syndrome coronavirus 2	negative	NA
11/2023	XXXXXX5-4174	IAD	Influenza A virus	negative	NA
8/2024	XXXXXXXD46192	IAD	Severe acute respiratory syndrome coronavirus 2	negative	NA
1/2024	XXXXXX7-1487	SFO	Severe acute respiratory syndrome coronavirus 2	negative	NA
10/2023	XXXXXX5-8139	IAD	Influenza A virus	negative	NA
3/2024	XXXXXX5-8213	IAD	Severe acute respiratory syndrome coronavirus 2	negative	NA
5/2024	XXXXXXXC02898	SFO	Influenza A virus	negative	NA
6/2024	XXXXXXXB79400	SFO	Influenza A virus	negative	NA
6/2024	XXXXXXXB43387	SFO	Severe acute respiratory syndrome coronavirus 2	negative	NA
12/2023	XXXXXX3-2578	IAD	Influenza A virus	negative	NA
5/2024	XXXXXXXC57923	SFO	Influenza A virus	negative	NA
5/2024	XXXXXXXB62810	IAD	Severe acute respiratory syndrome coronavirus 2	negative	NA
4/2024	XXXXXXXB63574	IAD	Influenza A virus	negative	NA
2/2024	XXXXXX7-4208	SFO	Influenza A virus	negative	NA
7/2024	XXXXXXXD07145	SFO	Severe acute respiratory syndrome coronavirus 2	negative	NA
2/2024	XXXXXX1-7359	IAD	Severe acute respiratory syndrome coronavirus 2	negative	NA
7/2024	XXXXXXXD35770	SFO	Influenza A virus	negative	NA
2/2024	XXXXXX0-6533	SFO	Influenza A virus	negative	NA
8/2024	XXXXXXXD23294	IAD	Influenza A virus	negative	NA
1/2024	XXXXXX5-5516	IAD	Influenza A virus	positive	31.18	CT
10/2023	XXXXXX3-9395	SFO	Severe acute respiratory syndrome coronavirus 2	negative	NA
2/2024	XXXXXX8-5979	IAD	Severe acute respiratory syndrome coronavirus 2	negative	NA
1/2024	XXXXXX4-6850	IAD	Influenza A virus	negative	NA
6/2024	XXXXXXXB37870	SFO	Influenza A virus	negative	NA
3/2024	XXXXXXXB24167	SFO	Severe acute respiratory syndrome coronavirus 2	negative	NA
6/2024	XXXXXXXC91203	SFO	Severe acute respiratory syndrome coronavirus 2	negative	NA
10/2023	XXXXXX9-5507	SFO	Severe acute respiratory syndrome coronavirus 2	negative	NA
6/2024	XXXXXXXB39038	SFO	Influenza A virus	negative	NA
12/2023	XXXXXX4-2478	IAD	Severe acute respiratory syndrome coronavirus 2	negative	NA
3/2024	XXXXXX0-7344	SFO	Severe acute respiratory syndrome coronavirus 2	negative	NA
8/2024	XXXXXXXD42591	SFO	Influenza A virus	negative	NA
7/2024	XXXXXXXD35118	SFO	Severe acute respiratory syndrome coronavirus 2	negative	NA
6/2024	XXXXXXXC01528	IAD	Severe acute respiratory syndrome coronavirus 2	positive	30.89	CT
8/2024	XXXXXXXD16503	SFO	Severe acute respiratory syndrome coronavirus 2	negative	NA
12/2023	XXXXXX6-4275	SFO	Influenza A virus	negative	NA
6/2024	XXXXXXXB41820	SFO	Influenza A virus	negative	NA
11/2023	XXXXXX8-4227	IAD	Severe acute respiratory syndrome coronavirus 2	negative	NA
6/2024	XXXXXXXD38969	IAD	Influenza A virus	negative	NA
10/2023	XXXXXX3-9242	SFO	Severe acute respiratory syndrome coronavirus 2	negative	NA
1/2024	XXXXXX6-7337	SFO	Severe acute respiratory syndrome coronavirus 2	negative	NA
3/2024	XXXXXX1-0856	SFO	Influenza A virus	negative	NA
5/2024	XXXXXX5-9032	IAD	Influenza A virus	negative	NA
6/2024	XXXXXXXC89038	SFO	Influenza A virus	negative	NA
2/2024	XXXXXX4-5657	SFO	Severe acute respiratory syndrome coronavirus 2	negative	NA
10/2023	XXXXXX3-6445	SFO	Influenza A virus	negative	NA
8/2024	XXXXXXXB55398	IAD	Influenza A virus	negative	NA
1/2024	XXXXXX5-3170	SFO	Influenza A virus	negative	NA
7/2024	XXXXXXXD06535	SFO	Severe acute respiratory syndrome coronavirus 2	positive	21.65	CT
6/2024	XXXXXXXB37998	SFO	Influenza A virus	negative	NA
6/2024	XXXXXXXB40071	SFO	Influenza A virus	negative	NA
6/2024	XXXXXXXB78855	SFO	Influenza A virus	negative	NA
3/2024	XXXXXXXB97096	SFO	Influenza A virus	negative	NA
8/2024	XXXXXXXC92312	IAD	Severe acute respiratory syndrome coronavirus 2	negative	NA
7/2024	XXXXXXXC84141	SFO	Severe acute respiratory syndrome coronavirus 2	negative	NA
10/2023	XXXXXX5-9785	SFO	Severe acute respiratory syndrome coronavirus 2	negative	NA
6/2024	XXXXXXXB40561	SFO	Influenza A virus	negative	NA
6/2024	XXXXXXXB49746	SFO	Influenza A virus	negative	NA
6/2024	XXXXXXXB55945	IAD	Influenza A virus	negative	NA
5/2024	XXXXXXXC28267	IAD	Severe acute respiratory syndrome coronavirus 2	negative	NA
6/2024	XXXXXXXB38552	SFO	Influenza A virus	negative	NA
2/2024	XXXXXX1-7462	SFO	Influenza A virus	negative	NA
7/2024	XXXXXXXC85410	SFO	Influenza A virus	negative	NA
4/2024	XXXXXXXB66442	SFO	Influenza A virus	negative	NA
7/2024	XXXXXXXD17631	IAD	Severe acute respiratory syndrome coronavirus 2	negative	NA
1/2024	XXXXXX6-2764	SFO	Influenza A virus	negative	NA
10/2023	XXXXXX5-3830	SFO	Severe acute respiratory syndrome coronavirus 2	negative	NA
6/2024	XXXXXX6-3863	IAD	Severe acute respiratory syndrome coronavirus 2	negative	NA
3/2024	XXXXXXXB26676	SFO	Severe acute respiratory syndrome coronavirus 2	negative	NA
8/2024	XXXXXXXD19261	SFO	Severe acute respiratory syndrome coronavirus 2	negative	NA
7/2024	XXXXXXXC90454	SFO	Severe acute respiratory syndrome coronavirus 2	negative	NA
7/2024	XXXXXXXC85107	SFO	Influenza A virus	negative	NA
3/2024	XXXXXX2-3985	SFO	Severe acute respiratory syndrome coronavirus 2	negative	NA
2/2024	XXXXXX0-6575	SFO	Influenza A virus	negative	NA
1/2024	XXXXXX4-2911	SFO	Severe acute respiratory syndrome coronavirus 2	negative	NA
8/2024	XXXXXXXD20205	SFO	Influenza A virus	negative	NA
4/2024	XXXXXXXB58156	SFO	Influenza A virus	negative	NA
6/2024	XXXXXXXC12491	IAD	Influenza A virus	negative	NA
2/2024	XXXXXX3-4988	IAD	Influenza A virus	negative	NA
2/2024	XXXXXX8-4804	IAD	Influenza A virus	negative	NA
6/2024	XXXXXXXB48226	SFO	Influenza A virus	negative	NA
8/2024	XXXXXXXD16384	SFO	Influenza A virus	negative	NA
12/2023	XXXXXX3-9048	SFO	Severe acute respiratory syndrome coronavirus 2	negative	NA
2/2024	XXXXXX1-7418	SFO	Influenza A virus	negative	NA
1/2024	XXXXXX7-5981	SFO	Influenza A virus	negative	NA
3/2024	XXXXXXXB24180	SFO	Severe acute respiratory syndrome coronavirus 2	negative	NA
11/2023	XXXXXX9-4166	SFO	Influenza A virus	negative	NA
8/2024	XXXXXXXC65913	SFO	Influenza A virus	negative	NA
7/2024	XXXXXXXD12155	SFO	Severe acute respiratory syndrome coronavirus 2	negative	NA
7/2024	XXXXXXXC86549	SFO	Severe acute respiratory syndrome coronavirus 2	positive	22.71	CT
4/2024	XXXXXXXB20916	SFO	Severe acute respiratory syndrome coronavirus 2	negative	NA
8/2024	XXXXXXXD12081	SFO	Severe acute respiratory syndrome coronavirus 2	negative	NA
6/2024	XXXXXXXB41403	SFO	Influenza A virus	negative	NA
10/2023	XXXXXX4-7991	IAD	Influenza A virus	negative	NA
6/2024	XXXXXXXC94326	IAD	Severe acute respiratory syndrome coronavirus 2	negative	NA
5/2024	XXXXXXXC18307	SFO	Influenza A virus	negative	NA
8/2024	XXXXXXXC66716	IAD	Influenza A virus	negative	NA
12/2023	XXXXXX5-1563	SFO	Severe acute respiratory syndrome coronavirus 2	positive	17.64	CT
3/2024	XXXXXXXB54895	SFO	Severe acute respiratory syndrome coronavirus 2	negative	NA
1/2024	XXXXXX4-3247	SFO	Influenza A virus	negative	NA
10/2023	XXXXXX5-9668	SFO	Severe acute respiratory syndrome coronavirus 2	negative	NA
7/2024	XXXXXXXC86625	SFO	Influenza A virus	negative	NA
4/2024	XXXXXXXB34717	SFO	Influenza A virus	negative	NA
10/2023	XXXXXX3-9289	SFO	Severe acute respiratory syndrome coronavirus 2	negative	NA
1/2024	XXXXXX5-9711	IAD	Severe acute respiratory syndrome coronavirus 2	negative	NA
7/2024	XXXXXXXC84798	SFO	Influenza A virus	negative	NA
12/2023	XXXXXX4-4013	IAD	Severe acute respiratory syndrome coronavirus 2	negative	NA
6/2024	XXXXXXXD39386	SFO	Severe acute respiratory syndrome coronavirus 2	negative	NA
5/2024	XXXXXXXC61041	SFO	Influenza A virus	negative	NA
8/2024	XXXXXXXD46399	IAD	Severe acute respiratory syndrome coronavirus 2	negative	NA
6/2024	XXXXXXXC88547	SFO	Influenza A virus	negative	NA
6/2024	XXXXXXXB46858	SFO	Severe acute respiratory syndrome coronavirus 2	negative	NA
5/2024	XXXXXXXC11212	SFO	Severe acute respiratory syndrome coronavirus 2	negative	NA
11/2023	XXXXXX8-7364	SFO	Influenza A virus	negative	NA
2/2024	XXXXXX0-4034	SFO	Influenza A virus	negative	NA
1/2024	XXXXXX0-0819	IAD	Severe acute respiratory syndrome coronavirus 2	negative	NA
8/2024	XXXXXXXD11475	SFO	Severe acute respiratory syndrome coronavirus 2	negative	NA
1/2024	XXXXXX7-7935	IAD	Influenza A virus	negative	NA
8/2024	XXXXXXXC54912	IAD	Influenza A virus	negative	NA
6/2024	XXXXXXXB37494	SFO	Influenza A virus	negative	NA
3/2024	XXXXXX1-0633	SFO	Influenza A virus	negative	NA
12/2023	XXXXXX4-6595	IAD	Influenza A virus	negative	NA
12/2023	XXXXXX3-8328	SFO	Severe acute respiratory syndrome coronavirus 2	negative	NA
10/2023	XXXXXX8-9338	SFO	Influenza A virus	negative	NA
4/2024	XXXXXXXB56832	IAD	Severe acute respiratory syndrome coronavirus 2	negative	NA
1/2024	XXXXXX5-5919	SFO	Severe acute respiratory syndrome coronavirus 2	positive	16.85	CT
4/2024	XXXXXXXB64646	SFO	Severe acute respiratory syndrome coronavirus 2	negative	NA
4/2024	XXXXXXXC33638	SFO	Influenza A virus	negative	NA
11/2023	XXXXXX5-4854	IAD	Influenza A virus	negative	NA
4/2024	XXXXXXXC31245	SFO	Influenza A virus	negative	NA
1/2024	XXXXXX6-8825	SFO	Severe acute respiratory syndrome coronavirus 2	negative	NA
10/2023	XXXXXX5-9814	SFO	Severe acute respiratory syndrome coronavirus 2	negative	NA
5/2024	XXXXXXXB79478	SFO	Influenza A virus	positive	17.14	CT
5/2024	XXXXXXXC06420	SFO	Severe acute respiratory syndrome coronavirus 2	positive	19.01	CT
3/2024	XXXXXXXB89490	SFO	Severe acute respiratory syndrome coronavirus 2	negative	NA
3/2024	XXXXXX0-2831	SFO	Severe acute respiratory syndrome coronavirus 2	negative	NA
4/2024	XXXXXXXB23058	SFO	Severe acute respiratory syndrome coronavirus 2	negative	NA
6/2024	XXXXXXXD01101	SFO	Severe acute respiratory syndrome coronavirus 2	positive	16.23	CT
6/2024	XXXXXXXB38741	SFO	Severe acute respiratory syndrome coronavirus 2	negative	NA
1/2024	XXXXXX9-7538	IAD	Severe acute respiratory syndrome coronavirus 2	negative	NA
12/2023	XXXXXX2-9926	IAD	Severe acute respiratory syndrome coronavirus 2	negative	NA
1/2024	XXXXXX5-2464	SFO	Influenza A virus	negative	NA
10/2023	XXXXXX5-2713	SFO	Influenza A virus	negative	NA
4/2024	XXXXXXXB25456	IAD	Influenza A virus	negative	NA
8/2024	XXXXXXXD18571	SFO	Severe acute respiratory syndrome coronavirus 2	positive	22.47	CT
1/2024	XXXXXX9-8134	IAD	Severe acute respiratory syndrome coronavirus 2	negative	NA
1/2024	XXXXXX0-0147	IAD	Severe acute respiratory syndrome coronavirus 2	negative	NA
3/2024	XXXXXX6-4886	IAD	Severe acute respiratory syndrome coronavirus 2	negative	NA
2/2024	XXXXXX1-9463	SFO	Influenza A virus	negative	NA
6/2024	XXXXXXXB45265	IAD	Severe acute respiratory syndrome coronavirus 2	negative	NA
12/2023	XXXXXX3-3989	IAD	Severe acute respiratory syndrome coronavirus 2	negative	NA
1/2024	XXXXXX8-9524	SFO	Severe acute respiratory syndrome coronavirus 2	negative	NA
1/2024	XXXXXX5-6163	SFO	Influenza A virus	positive	25.76	CT
6/2024	XXXXXXXD00945	SFO	Influenza A virus	negative	NA
7/2024	XXXXXXXD20474	SFO	Influenza A virus	negative	NA
5/2024	XXXXXXXC27318	SFO	Severe acute respiratory syndrome coronavirus 2	negative	NA
10/2023	XXXXXX5-8035	SFO	Severe acute respiratory syndrome coronavirus 2	negative	NA
11/2023	XXXXXX8-5157	SFO	Influenza A virus	negative	NA
6/2024	XXXXXXXC88619	SFO	Influenza A virus	negative	NA
8/2024	XXXXXXXD28088	IAD	Severe acute respiratory syndrome coronavirus 2	negative	NA
4/2024	XXXXXXXB20853	SFO	Severe acute respiratory syndrome coronavirus 2	negative	NA
7/2024	XXXXXXXD11594	SFO	Severe acute respiratory syndrome coronavirus 2	positive	34.73	CT
3/2024	XXXXXX2-2393	SFO	Influenza A virus	negative	NA
4/2024	XXXXXXXB23725	SFO	Severe acute respiratory syndrome coronavirus 2	negative	NA
8/2024	XXXXXXXD47080	IAD	Severe acute respiratory syndrome coronavirus 2	negative	NA
4/2024	XXXXXXXB57006	SFO	Severe acute respiratory syndrome coronavirus 2	negative	NA
6/2024	XXXXXXXC88620	SFO	Severe acute respiratory syndrome coronavirus 2	positive	30.65	CT
12/2023	XXXXXX3-0468	IAD	Influenza A virus	negative	NA
4/2024	XXXXXXXC33544	SFO	Influenza A virus	negative	NA
3/2024	XXXXXX2-1961	SFO	Influenza A virus	negative	NA
5/2024	XXXXXXXB47614	SFO	Influenza A virus	negative	NA
5/2024	XXXXXXXC18965	SFO	Influenza A virus	negative	NA
6/2024	XXXXXXXB45173	IAD	Influenza A virus	negative	NA
6/2024	XXXXXXXB40668	SFO	Influenza A virus	negative	NA
10/2023	XXXXXX5-1134	SFO	Severe acute respiratory syndrome coronavirus 2	negative	NA
11/2023	XXXXXX9-1621	SFO	Influenza A virus	negative	NA
6/2024	XXXXXXXC99394	IAD	Severe acute respiratory syndrome coronavirus 2	positive	25.11	CT
6/2024	XXXXXXXD01999	IAD	Severe acute respiratory syndrome coronavirus 2	negative	NA
12/2023	XXXXXX3-9287	SFO	Influenza A virus	negative	NA
4/2024	XXXXXXXB66447	SFO	Influenza A virus	negative	NA
7/2024	XXXXXXXD59680	IAD	Severe acute respiratory syndrome coronavirus 2	negative	NA
5/2024	XXXXXXXB26896	IAD	Severe acute respiratory syndrome coronavirus 2	negative	NA
6/2024	XXXXXXXB42945	SFO	Influenza A virus	negative	NA
7/2024	XXXXXXXD17546	IAD	Severe acute respiratory syndrome coronavirus 2	positive	17.49	CT
7/2024	XXXXXXXC88995	SFO	Severe acute respiratory syndrome coronavirus 2	negative	NA
4/2024	XXXXXXXC47466	SFO	Influenza A virus	negative	NA
6/2024	XXXXXXXB51293	SFO	Influenza A virus	negative	NA
3/2024	XXXXXXXB30909	IAD	Severe acute respiratory syndrome coronavirus 2	negative	NA
7/2024	XXXXXXXD19359	SFO	Influenza A virus	negative	NA
6/2024	XXXXXXXB45049	IAD	Influenza A virus	negative	NA
5/2024	XXXXXXXC18512	SFO	Influenza A virus	negative	NA
4/2024	XXXXXXXB22617	SFO	Influenza A virus	negative	NA
5/2024	XXXXXXXC07106	SFO	Severe acute respiratory syndrome coronavirus 2	negative	NA
3/2024	XXXXXX1-0568	SFO	Severe acute respiratory syndrome coronavirus 2	negative	NA
8/2024	XXXXXXXD36429	SFO	Severe acute respiratory syndrome coronavirus 2	negative	NA
5/2024	XXXXXXXC18335	SFO	Severe acute respiratory syndrome coronavirus 2	negative	NA
5/2024	XXXXXXXB99657	IAD	Severe acute respiratory syndrome coronavirus 2	negative	NA
6/2024	XXXXXXXB45136	IAD	Influenza A virus	negative	NA
8/2024	XXXXXXXD16434	SFO	Influenza A virus	negative	NA
5/2024	XXXXXXXC31308	SFO	Influenza A virus	negative	NA
4/2024	XXXXXXXB55104	SFO	Severe acute respiratory syndrome coronavirus 2	negative	NA
8/2024	XXXXXXXC72114	SFO	Influenza A virus	negative	NA
12/2023	XXXXXX3-8103	SFO	Influenza A virus	negative	NA
7/2024	XXXXXXXD12523	SFO	Severe acute respiratory syndrome coronavirus 2	negative	NA
5/2024	XXXXXXXC17619	SFO	Severe acute respiratory syndrome coronavirus 2	positive	30.22	CT
11/2023	XXXXXX8-6370	SFO	Severe acute respiratory syndrome coronavirus 2	positive	29.98	CT
1/2024	XXXXXXXB94954	SFO	Severe acute respiratory syndrome coronavirus 2	positive	30.4	CT
10/2023	XXXXXX7-7093	IAD	Influenza A virus	negative	NA
6/2024	XXXXXXXE00501	SFO	Influenza A virus	negative	NA
2/2024	XXXXXX1-8405	SFO	Severe acute respiratory syndrome coronavirus 2	negative	NA
11/2023	XXXXXX5-4859	IAD	Influenza A virus	negative	NA
3/2024	XXXXXX5-3433	IAD	Influenza A virus	negative	NA
4/2024	XXXXXX6-3624	IAD	Influenza A virus	negative	NA
6/2024	XXXXXXXD00580	IAD	Severe acute respiratory syndrome coronavirus 2	negative	NA
5/2024	XXXXXXXC15114	IAD	Influenza A virus	negative	NA
3/2024	XXXXXXXB25297	IAD	Influenza A virus	negative	NA
3/2024	XXXXXXXB24145	SFO	Severe acute respiratory syndrome coronavirus 2	negative	NA
10/2023	XXXXXX8-7996	IAD	Influenza A virus	negative	NA
8/2024	XXXXXXXD43107	IAD	Severe acute respiratory syndrome coronavirus 2	negative	NA
3/2024	XXXXXX1-1281	SFO	Severe acute respiratory syndrome coronavirus 2	positive	22.4	CT
8/2024	XXXXXXXD36124	IAD	Severe acute respiratory syndrome coronavirus 2	positive	24.65	CT
4/2024	XXXXXXXB67639	SFO	Influenza A virus	negative	NA
7/2024	XXXXXXXD43801	SFO	Severe acute respiratory syndrome coronavirus 2	negative	NA
3/2024	XXXXXX2-3937	SFO	Severe acute respiratory syndrome coronavirus 2	negative	NA
10/2023	XXXXXX9-5483	SFO	Influenza A virus	negative	NA
6/2024	XXXXXXXC87735	SFO	Severe acute respiratory syndrome coronavirus 2	negative	NA
5/2024	XXXXXXXC01358	SFO	Influenza A virus	negative	NA
1/2024	XXXXXX5-4135	SFO	Influenza A virus	negative	NA
8/2024	XXXXXXXC70940	SFO	Influenza A virus	negative	NA
7/2024	XXXXXXXC88814	SFO	Severe acute respiratory syndrome coronavirus 2	negative	NA
6/2024	XXXXXXXD23475	IAD	Influenza A virus	negative	NA
7/2024	XXXXXXXD58734	IAD	Influenza A virus	negative	NA
11/2023	XXXXXX4-5771	IAD	Severe acute respiratory syndrome coronavirus 2	negative	NA
5/2024	XXXXXXXC48716	IAD	Severe acute respiratory syndrome coronavirus 2	positive	15.02	CT
12/2023	XXXXXX4-9994	IAD	Influenza A virus	negative	NA
3/2024	XXXXXX0-8626	IAD	Severe acute respiratory syndrome coronavirus 2	negative	NA
1/2024	XXXXXX5-2143	SFO	Influenza A virus	negative	NA
7/2024	XXXXXXXD12914	SFO	Influenza A virus	negative	NA
5/2024	XXXXXXXB46516	SFO	Severe acute respiratory syndrome coronavirus 2	negative	NA
12/2023	XXXXXX9-7876	IAD	Influenza A virus	negative	NA
8/2024	XXXXXXXC65777	SFO	Influenza A virus	negative	NA
6/2024	XXXXXXXB42537	SFO	Severe acute respiratory syndrome coronavirus 2	negative	NA
6/2024	XXXXXXXC94343	IAD	Influenza A virus	negative	NA
7/2024	XXXXXXXD29952	SFO	Influenza A virus	negative	NA
10/2023	XXXXXX5-9720	SFO	Influenza A virus	negative	NA
7/2024	XXXXXXXD51428	SFO	Severe acute respiratory syndrome coronavirus 2	negative	NA
6/2024	XXXXXXXB38817	SFO	Severe acute respiratory syndrome coronavirus 2	negative	NA
5/2024	XXXXXXXC58748	SFO	Influenza A virus	negative	NA
6/2024	XXXXXXXB38093	SFO	Influenza A virus	negative	NA
7/2024	XXXXXXXD61558	SFO	Severe acute respiratory syndrome coronavirus 2	negative	NA
7/2024	XXXXXXXD41021	SFO	Severe acute respiratory syndrome coronavirus 2	negative	NA
4/2024	XXXXXXXB66511	SFO	Influenza A virus	negative	NA
5/2024	XXXXXXXC02891	SFO	Severe acute respiratory syndrome coronavirus 2	negative	NA
7/2024	XXXXXXXD23804	SFO	Severe acute respiratory syndrome coronavirus 2	negative	NA
10/2023	XXXXXX9-5542	SFO	Influenza A virus	negative	NA
4/2024	XXXXXXXB32078	IAD	Severe acute respiratory syndrome coronavirus 2	positive	21.18	CT
4/2024	XXXXXXXC47398	SFO	Influenza A virus	negative	NA
7/2024	XXXXXXXD35438	SFO	Severe acute respiratory syndrome coronavirus 2	negative	NA
5/2024	XXXXXXXC59689	SFO	Influenza A virus	negative	NA
7/2024	XXXXXXXD63073	IAD	Influenza A virus	negative	NA
1/2024	XXXXXX9-8096	IAD	Influenza A virus	negative	NA
10/2023	XXXXXX7-6803	IAD	Severe acute respiratory syndrome coronavirus 2	negative	NA
12/2023	XXXXXX6-3460	SFO	Influenza A virus	negative	NA
7/2024	XXXXXXXC86865	SFO	Severe acute respiratory syndrome coronavirus 2	negative	NA
3/2024	XXXXXX7-9583	IAD	Influenza A virus	negative	NA
12/2023	XXXXXX6-2642	SFO	Severe acute respiratory syndrome coronavirus 2	negative	NA
10/2023	XXXXXX2-5059	IAD	Influenza A virus	negative	NA
1/2024	XXXXXX5-6348	SFO	Influenza A virus	positive	34.71	CT
11/2023	XXXXXX8-5196	SFO	Influenza A virus	negative	NA
1/2024	XXXXXX0-0624	IAD	Influenza A virus	negative	NA
2/2024	XXXXXX4-2819	IAD	Severe acute respiratory syndrome coronavirus 2	negative	NA
7/2024	XXXXXXXD43809	SFO	Influenza A virus	negative	NA
3/2024	XXXXXXXB25878	SFO	Severe acute respiratory syndrome coronavirus 2	negative	NA
10/2023	XXXXXX2-5047	IAD	Influenza A virus	negative	NA
12/2023	XXXXXX3-9527	IAD	Severe acute respiratory syndrome coronavirus 2	negative	NA
7/2024	XXXXXXXC85778	SFO	Influenza A virus	positive	23.87	CT
6/2024	XXXXXXXB49353	IAD	Severe acute respiratory syndrome coronavirus 2	negative	NA
12/2023	XXXXXX3-3977	SFO	Influenza A virus	negative	NA
6/2024	XXXXXXXB77008	SFO	Influenza A virus	negative	NA
6/2024	XXXXXXXC01723	IAD	Influenza A virus	negative	NA
7/2024	XXXXXXXC92147	IAD	Severe acute respiratory syndrome coronavirus 2	negative	NA
12/2023	XXXXXX3-8090	SFO	Influenza A virus	negative	NA
3/2024	XXXXXXXB24213	SFO	Influenza A virus	negative	NA
2/2024	XXXXXX2-8341	IAD	Influenza A virus	negative	NA
6/2024	XXXXXXXD38999	IAD	Influenza A virus	negative	NA
6/2024	XXXXXXXB37237	SFO	Severe acute respiratory syndrome coronavirus 2	positive	20.88	CT
6/2024	XXXXXXXD24067	SFO	Severe acute respiratory syndrome coronavirus 2	positive	23.23	CT
2/2024	XXXXXX6-3217	IAD	Severe acute respiratory syndrome coronavirus 2	negative	NA
3/2024	XXXXXXXB96125	SFO	Influenza A virus	negative	NA
6/2024	XXXXXXXB76666	SFO	Influenza A virus	negative	NA
5/2024	XXXXXXXB25041	IAD	Severe acute respiratory syndrome coronavirus 2	negative	NA
6/2024	XXXXXXXB37507	SFO	Severe acute respiratory syndrome coronavirus 2	negative	NA
1/2024	XXXXXX2-9350	IAD	Influenza A virus	negative	NA
7/2024	XXXXXXXC86419	SFO	Severe acute respiratory syndrome coronavirus 2	negative	NA
6/2024	XXXXXXXC94610	IAD	Influenza A virus	negative	NA
6/2024	XXXXXXXB51002	SFO	Influenza A virus	negative	NA
4/2024	XXXXXXXC36746	SFO	Influenza A virus	negative	NA
6/2024	XXXXXXXC96733	IAD	Severe acute respiratory syndrome coronavirus 2	negative	NA
4/2024	XXXXXXXB66902	IAD	Influenza A virus	negative	NA
4/2024	XXXXXXXB56803	IAD	Severe acute respiratory syndrome coronavirus 2	negative	NA
2/2024	XXXXXX0-1065	SFO	Severe acute respiratory syndrome coronavirus 2	negative	NA
5/2024	XXXXXXXC61521	SFO	Influenza A virus	negative	NA
4/2024	XXXXXXXB66127	SFO	Severe acute respiratory syndrome coronavirus 2	negative	NA
7/2024	XXXXXXXD34407	SFO	Severe acute respiratory syndrome coronavirus 2	negative	NA
1/2024	XXXXXX6-8057	SFO	Severe acute respiratory syndrome coronavirus 2	negative	NA
10/2023	XXXXXX3-9301	SFO	Influenza A virus	negative	NA
4/2024	XXXXXXXB34692	SFO	Severe acute respiratory syndrome coronavirus 2	negative	NA
10/2023	XXXXXX3-9201	SFO	Severe acute respiratory syndrome coronavirus 2	positive	19.94	CT
5/2024	XXXXXXXC37951	SFO	Influenza A virus	negative	NA
3/2024	XXXXXX1-1858	SFO	Influenza A virus	negative	NA
11/2023	XXXXXX9-8889	SFO	Influenza A virus	positive	28.72	CT
12/2023	XXXXXX3-8279	SFO	Influenza A virus	negative	NA
3/2024	XXXXXX8-0448	IAD	Severe acute respiratory syndrome coronavirus 2	negative	NA
2/2024	XXXXXX3-5253	IAD	Influenza A virus	negative	NA
3/2024	XXXXXXXB95258	SFO	Severe acute respiratory syndrome coronavirus 2	negative	NA
12/2023	XXXXXX4-2418	IAD	Severe acute respiratory syndrome coronavirus 2	negative	NA
10/2023	XXXXXX9-3339	SFO	Severe acute respiratory syndrome coronavirus 2	positive	30.94	CT
6/2024	XXXXXXXB42687	SFO	Influenza A virus	negative	NA
7/2024	XXXXXXXC86009	SFO	Influenza A virus	negative	NA
11/2023	XXXXXX2-8360	IAD	Influenza A virus	negative	NA
4/2024	XXXXXXXC36798	SFO	Severe acute respiratory syndrome coronavirus 2	negative	NA
5/2024	XXXXXXXC58751	SFO	Severe acute respiratory syndrome coronavirus 2	negative	NA
6/2024	XXXXXXXB76981	SFO	Severe acute respiratory syndrome coronavirus 2	positive	27.11	CT
7/2024	XXXXXXXD18228	SFO	Influenza A virus	negative	NA
2/2024	XXXXXX1-0346	SFO	Severe acute respiratory syndrome coronavirus 2	positive	15.42	CT
4/2024	XXXXXXXB66219	SFO	Influenza A virus	negative	NA
3/2024	XXXXXX1-7134	SFO	Severe acute respiratory syndrome coronavirus 2	negative	NA
6/2024	XXXXXXXB77118	SFO	Severe acute respiratory syndrome coronavirus 2	negative	NA
6/2024	XXXXXXXB44301	SFO	Severe acute respiratory syndrome coronavirus 2	negative	NA
7/2024	XXXXXXXD41104	SFO	Influenza A virus	negative	NA
1/2024	XXXXXX8-0049	SFO	Influenza A virus	negative	NA
7/2024	XXXXXXXC88976	SFO	Influenza A virus	negative	NA
1/2024	XXXXXX7-7789	IAD	Influenza A virus	negative	NA
3/2024	XXXXXXXB27092	SFO	Severe acute respiratory syndrome coronavirus 2	negative	NA
10/2023	XXXXXX8-9147	SFO	Influenza A virus	negative	NA
1/2024	XXXXXX3-5108	IAD	Influenza A virus	negative	NA
3/2024	XXXXXX2-2355	SFO	Influenza A virus	negative	NA
2/2024	XXXXXX4-7169	IAD	Influenza A virus	negative	NA
1/2024	XXXXXXXB96702	SFO	Severe acute respiratory syndrome coronavirus 2	negative	NA
8/2024	XXXXXXXC41448	SFO	Severe acute respiratory syndrome coronavirus 2	positive	18.68	CT
4/2024	XXXXXXXB58395	IAD	Influenza A virus	negative	NA
2/2024	XXXXXX1-7540	SFO	Influenza A virus	negative	NA
6/2024	XXXXXXXB79382	SFO	Severe acute respiratory syndrome coronavirus 2	negative	NA
5/2024	XXXXXXXC03704	IAD	Severe acute respiratory syndrome coronavirus 2	negative	NA
2/2024	XXXXXX8-8318	IAD	Severe acute respiratory syndrome coronavirus 2	negative	NA
10/2023	XXXXXX3-9317	SFO	Severe acute respiratory syndrome coronavirus 2	negative	NA
11/2023	XXXXXX3-9479	IAD	Severe acute respiratory syndrome coronavirus 2	negative	NA
8/2024	XXXXXXXD12116	SFO	Severe acute respiratory syndrome coronavirus 2	negative	NA
3/2024	XXXXXXXB24219	SFO	Severe acute respiratory syndrome coronavirus 2	negative	NA
7/2024	XXXXXXXD07127	SFO	Influenza A virus	negative	NA
1/2024	XXXXXX9-2575	SFO	Severe acute respiratory syndrome coronavirus 2	negative	NA
5/2024	XXXXXXXB55935	IAD	Severe acute respiratory syndrome coronavirus 2	positive	24.79	CT
5/2024	XXXXXXXC60974	SFO	Influenza A virus	negative	NA
10/2023	XXXXXX9-4057	SFO	Severe acute respiratory syndrome coronavirus 2	negative	NA
12/2023	XXXXXX3-1382	IAD	Severe acute respiratory syndrome coronavirus 2	negative	NA
12/2023	XXXXXX5-5794	IAD	Severe acute respiratory syndrome coronavirus 2	negative	NA
6/2024	XXXXXXXB44294	SFO	Influenza A virus	negative	NA
11/2023	XXXXXX5-5852	IAD	Severe acute respiratory syndrome coronavirus 2	positive	22.5	CT
7/2024	XXXXXXXD56876	IAD	Severe acute respiratory syndrome coronavirus 2	negative	NA
11/2023	XXXXXX9-4879	SFO	Influenza A virus	negative	NA
6/2024	XXXXXXXB41519	SFO	Influenza A virus	negative	NA
6/2024	XXXXXXXB46210	IAD	Severe acute respiratory syndrome coronavirus 2	negative	NA
6/2024	XXXXXXXC93004	IAD	Severe acute respiratory syndrome coronavirus 2	negative	NA
3/2024	XXXXXX5-4648	IAD	Influenza A virus	negative	NA
3/2024	XXXXXXXB24193	SFO	Severe acute respiratory syndrome coronavirus 2	negative	NA
6/2024	XXXXXXXD56030	SFO	Influenza A virus	negative	NA
8/2024	XXXXXXXD46330	IAD	Influenza A virus	negative	NA
11/2023	XXXXXX5-2691	SFO	Severe acute respiratory syndrome coronavirus 2	negative	NA
1/2024	XXXXXX9-8132	IAD	Influenza A virus	negative	NA
11/2023	XXXXXX5-3696	IAD	Severe acute respiratory syndrome coronavirus 2	negative	NA
8/2024	XXXXXXXB55431	IAD	Severe acute respiratory syndrome coronavirus 2	negative	NA
12/2023	XXXXXX4-6291	SFO	Influenza A virus	negative	NA
7/2024	XXXXXXXD35234	SFO	Severe acute respiratory syndrome coronavirus 2	positive	21.53	CT
5/2024	XXXXXXXC57386	SFO	Influenza A virus	negative	NA
4/2024	XXXXXXXB54012	SFO	Influenza A virus	negative	NA
3/2024	XXXXXX2-1699	SFO	Severe acute respiratory syndrome coronavirus 2	negative	NA
10/2023	XXXXXX5-9776	SFO	Influenza A virus	negative	NA
5/2024	XXXXXXXC25059	SFO	Influenza A virus	negative	NA
8/2024	XXXXXXXC40625	IAD	Influenza A virus	negative	NA
4/2024	XXXXXXXB56852	IAD	Severe acute respiratory syndrome coronavirus 2	negative	NA
6/2024	XXXXXXXB37976	SFO	Influenza A virus	negative	NA
5/2024	XXXXXXXC17591	SFO	Severe acute respiratory syndrome coronavirus 2	negative	NA
3/2024	XXXXXXXB96216	SFO	Severe acute respiratory syndrome coronavirus 2	negative	NA
7/2024	XXXXXXXD58922	IAD	Influenza A virus	negative	NA
2/2024	XXXXXX0-3409	SFO	Influenza A virus	negative	NA
7/2024	XXXXXXXD06601	SFO	Severe acute respiratory syndrome coronavirus 2	positive	17.14	CT
7/2024	XXXXXXXC85531	SFO	Severe acute respiratory syndrome coronavirus 2	negative	NA
6/2024	XXXXXXXB38772	SFO	Influenza A virus	negative	NA
2/2024	XXXXXX1-5662	SFO	Influenza A virus	negative	NA
2/2024	XXXXXX0-8773	SFO	Influenza A virus	negative	NA
12/2023	XXXXXX4-3041	IAD	Influenza A virus	negative	NA
5/2024	XXXXXXXC05565	SFO	Influenza A virus	negative	NA
6/2024	XXXXXXXB39495	SFO	Influenza A virus	negative	NA
5/2024	XXXXXXXC13435	IAD	Influenza A virus	negative	NA
8/2024	XXXXXXXD24916	SFO	Influenza A virus	negative	NA
4/2024	XXXXXXXB21395	SFO	Severe acute respiratory syndrome coronavirus 2	negative	NA
3/2024	XXXXXX2-2374	SFO	Severe acute respiratory syndrome coronavirus 2	negative	NA
3/2024	XXXXXX6-7426	IAD	Influenza A virus	negative	NA
5/2024	XXXXXXXC11223	SFO	Influenza A virus	negative	NA
5/2024	XXXXXXXC61450	SFO	Influenza A virus	negative	NA
2/2024	XXXXXX7-4295	IAD	Severe acute respiratory syndrome coronavirus 2	negative	NA
1/2024	XXXXXX7-2058	SFO	Influenza A virus	negative	NA
8/2024	XXXXXXXC66927	SFO	Severe acute respiratory syndrome coronavirus 2	negative	NA
7/2024	XXXXXXXD02065	IAD	Severe acute respiratory syndrome coronavirus 2	negative	NA
10/2023	XXXXXX3-7973	SFO	Influenza A virus	negative	NA
12/2023	XXXXXX4-6648	IAD	Severe acute respiratory syndrome coronavirus 2	negative	NA
4/2024	XXXXXXXB34585	SFO	Severe acute respiratory syndrome coronavirus 2	negative	NA
11/2023	XXXXXX8-7567	SFO	Influenza A virus	negative	NA
12/2023	XXXXXX4-3946	SFO	Severe acute respiratory syndrome coronavirus 2	negative	NA
1/2024	XXXXXX5-3887	SFO	Influenza A virus	negative	NA
2/2024	XXXXXX1-5710	SFO	Severe acute respiratory syndrome coronavirus 2	negative	NA
5/2024	XXXXXXXC17181	SFO	Influenza A virus	negative	NA
6/2024	XXXXXXXB45494	IAD	Severe acute respiratory syndrome coronavirus 2	negative	NA
4/2024	XXXXXXXB23270	IAD	Severe acute respiratory syndrome coronavirus 2	negative	NA
5/2024	XXXXXXXC16176	SFO	Severe acute respiratory syndrome coronavirus 2	negative	NA
4/2024	XXXXXXXB32048	IAD	Influenza A virus	negative	NA
6/2024	XXXXXXXB36373	SFO	Influenza A virus	negative	NA
5/2024	XXXXXXXC18084	SFO	Severe acute respiratory syndrome coronavirus 2	negative	NA
6/2024	XXXXXXXB50211	SFO	Severe acute respiratory syndrome coronavirus 2	negative	NA
8/2024	XXXXXXXD20182	SFO	Severe acute respiratory syndrome coronavirus 2	positive	24.1	CT
10/2023	XXXXXX3-9097	IAD	Influenza A virus	negative	NA
2/2024	XXXXXX4-5566	IAD	Severe acute respiratory syndrome coronavirus 2	negative	NA
6/2024	XXXXXXXB80086	SFO	Influenza A virus	negative	NA
3/2024	XXXXXXXB25749	SFO	Severe acute respiratory syndrome coronavirus 2	negative	NA
2/2024	XXXXXX7-0622	SFO	Severe acute respiratory syndrome coronavirus 2	negative	NA
7/2024	XXXXXXXD48244	IAD	Severe acute respiratory syndrome coronavirus 2	negative	NA
1/2024	XXXXXX6-8932	SFO	Severe acute respiratory syndrome coronavirus 2	negative	NA
5/2024	XXXXXXXC21775	SFO	Influenza A virus	negative	NA
1/2024	XXXXXX5-2381	SFO	Influenza A virus	negative	NA
7/2024	XXXXXXXD42081	SFO	Severe acute respiratory syndrome coronavirus 2	negative	NA
11/2023	XXXXXX4-5867	IAD	Influenza A virus	negative	NA
6/2024	XXXXXXXD48651	SFO	Influenza A virus	negative	NA
2/2024	XXXXXX2-8337	IAD	Influenza A virus	positive	29.1	CT
8/2024	XXXXXXXD18906	SFO	Severe acute respiratory syndrome coronavirus 2	positive	31.12	CT
6/2024	XXXXXXXD05038	IAD	Severe acute respiratory syndrome coronavirus 2	negative	NA
5/2024	XXXXXXXB69569	IAD	Severe acute respiratory syndrome coronavirus 2	negative	NA
8/2024	XXXXXXXC66695	IAD	Influenza A virus	negative	NA
11/2023	XXXXXX9-4964	SFO	Severe acute respiratory syndrome coronavirus 2	negative	NA
10/2023	XXXXXX8-1944	IAD	Severe acute respiratory syndrome coronavirus 2	positive	24.62	CT
12/2023	XXXXXX3-8808	SFO	Influenza A virus	negative	NA
7/2024	XXXXXXXC94870	IAD	Influenza A virus	negative	NA
3/2024	XXXXXXXB95470	SFO	Severe acute respiratory syndrome coronavirus 2	negative	NA
7/2024	XXXXXXXD19354	SFO	Severe acute respiratory syndrome coronavirus 2	negative	NA
8/2024	XXXXXXXD26861	SFO	Severe acute respiratory syndrome coronavirus 2	negative	NA
2/2024	XXXXXX5-9578	IAD	Influenza A virus	negative	NA
6/2024	XXXXXXXB49160	IAD	Influenza A virus	negative	NA
3/2024	XXXXXX1-9601	SFO	Influenza A virus	negative	NA
6/2024	XXXXXXXB40722	SFO	Severe acute respiratory syndrome coronavirus 2	negative	NA
12/2023	XXXXXX0-3427	IAD	Influenza A virus	negative	NA
6/2024	XXXXXXXB76677	SFO	Severe acute respiratory syndrome coronavirus 2	negative	NA
10/2023	XXXXXX8-1512	IAD	Severe acute respiratory syndrome coronavirus 2	negative	NA
7/2024	XXXXXXXD60063	IAD	Severe acute respiratory syndrome coronavirus 2	negative	NA
2/2024	XXXXXX8-4179	IAD	Influenza A virus	negative	NA
6/2024	XXXXXXXB36522	SFO	Severe acute respiratory syndrome coronavirus 2	negative	NA
1/2024	XXXXXX9-0045	SFO	Influenza A virus	negative	NA
3/2024	XXXXXX0-8633	IAD	Influenza A virus	negative	NA
5/2024	XXXXXXXC23624	SFO	Severe acute respiratory syndrome coronavirus 2	positive	29.18	CT
6/2024	XXXXXXXE02040	IAD	Influenza A virus	negative	NA
10/2023	XXXXXX9-4179	SFO	Severe acute respiratory syndrome coronavirus 2	negative	NA
5/2024	XXXXXXXC57841	SFO	Influenza A virus	negative	NA
3/2024	XXXXXX1-0683	SFO	Severe acute respiratory syndrome coronavirus 2	negative	NA
6/2024	XXXXXXXB49957	SFO	Severe acute respiratory syndrome coronavirus 2	negative	NA
8/2024	XXXXXXXD46174	IAD	Severe acute respiratory syndrome coronavirus 2	negative	NA
7/2024	XXXXXXXD62729	IAD	Influenza A virus	negative	NA
10/2023	XXXXXX5-9501	SFO	Severe acute respiratory syndrome coronavirus 2	positive	37.57	CT
7/2024	XXXXXXXD58870	IAD	Influenza A virus	negative	NA
5/2024	XXXXXXXC63704	SFO	Influenza A virus	negative	NA
4/2024	XXXXXXXB66821	IAD	Influenza A virus	negative	NA
1/2024	XXXXXX8-5104	SFO	Severe acute respiratory syndrome coronavirus 2	negative	NA
8/2024	XXXXXXXD26758	SFO	Severe acute respiratory syndrome coronavirus 2	negative	NA
12/2023	XXXXXX3-8202	SFO	Influenza A virus	negative	NA
3/2024	XXXXXX0-8649	IAD	Severe acute respiratory syndrome coronavirus 2	negative	NA
7/2024	XXXXXXXD60948	IAD	Severe acute respiratory syndrome coronavirus 2	negative	NA
11/2023	XXXXXX8-7964	IAD	Severe acute respiratory syndrome coronavirus 2	negative	NA
6/2024	XXXXXXXB39135	SFO	Severe acute respiratory syndrome coronavirus 2	positive	18.34	CT
7/2024	XXXXXXXC54770	IAD	Influenza A virus	negative	NA
1/2024	XXXXXX5-3077	SFO	Influenza A virus	negative	NA
7/2024	XXXXXXXD19376	SFO	Severe acute respiratory syndrome coronavirus 2	positive	21.58	CT
7/2024	XXXXXXXD38840	SFO	Influenza A virus	negative	NA
7/2024	XXXXXXXC91233	SFO	Influenza A virus	negative	NA
3/2024	XXXXXX7-0805	IAD	Influenza A virus	negative	NA
6/2024	XXXXXXXC52574	IAD	Influenza A virus	negative	NA
7/2024	XXXXXXXD35422	SFO	Severe acute respiratory syndrome coronavirus 2	negative	NA
5/2024	XXXXXXXC18169	SFO	Severe acute respiratory syndrome coronavirus 2	negative	NA
10/2023	XXXXXX0-6481	IAD	Severe acute respiratory syndrome coronavirus 2	negative	NA
6/2024	XXXXXXXB79379	SFO	Severe acute respiratory syndrome coronavirus 2	negative	NA
3/2024	XXXXXX1-0425	SFO	Influenza A virus	negative	NA
6/2024	XXXXXXXB78820	SFO	Influenza A virus	negative	NA
11/2023	XXXXXX8-7302	SFO	Influenza A virus	negative	NA
2/2024	XXXXXX0-5144	SFO	Severe acute respiratory syndrome coronavirus 2	positive	30.36	CT
5/2024	XXXXXXXC21027	SFO	Influenza A virus	negative	NA
7/2024	XXXXXXXD23909	SFO	Severe acute respiratory syndrome coronavirus 2	negative	NA
10/2023	XXXXXX3-7992	SFO	Influenza A virus	negative	NA
10/2023	XXXXXX5-3828	SFO	Influenza A virus	negative	NA
6/2024	XXXXXXXC52613	IAD	Influenza A virus	negative	NA
1/2024	XXXXXX5-3505	SFO	Severe acute respiratory syndrome coronavirus 2	negative	NA
5/2024	XXXXXXXC51666	SFO	Influenza A virus	negative	NA
7/2024	XXXXXXXD58914	IAD	Severe acute respiratory syndrome coronavirus 2	negative	NA
6/2024	XXXXXXXC87875	SFO	Influenza A virus	negative	NA
7/2024	XXXXXXXD48663	SFO	Influenza A virus	negative	NA
6/2024	XXXXXXXC96768	IAD	Influenza A virus	negative	NA
4/2024	XXXXXXXC33349	SFO	Severe acute respiratory syndrome coronavirus 2	negative	NA
6/2024	XXXXXXXB55982	IAD	Severe acute respiratory syndrome coronavirus 2	negative	NA
8/2024	XXXXXXXD27886	IAD	Severe acute respiratory syndrome coronavirus 2	negative	NA
3/2024	XXXXXX8-0446	IAD	Severe acute respiratory syndrome coronavirus 2	negative	NA
6/2024	XXXXXXXB44832	SFO	Severe acute respiratory syndrome coronavirus 2	negative	NA
6/2024	XXXXXXXB45666	SFO	Influenza A virus	negative	NA
6/2024	XXXXXXXC88844	SFO	Influenza A virus	negative	NA
6/2024	XXXXXXXB45665	SFO	Influenza A virus	negative	NA
8/2024	XXXXXXXC67002	SFO	Severe acute respiratory syndrome coronavirus 2	negative	NA
2/2024	XXXXXX0-3124	SFO	Severe acute respiratory syndrome coronavirus 2	negative	NA
5/2024	XXXXXXXC01499	SFO	Severe acute respiratory syndrome coronavirus 2	negative	NA
2/2024	XXXXXX7-2199	SFO	Severe acute respiratory syndrome coronavirus 2	negative	NA
1/2024	XXXXXX7-7718	SFO	Severe acute respiratory syndrome coronavirus 2	negative	NA
11/2023	XXXXXX6-6572	SFO	Influenza A virus	negative	NA
10/2023	XXXXXX5-2488	SFO	Severe acute respiratory syndrome coronavirus 2	negative	NA
6/2024	XXXXXXXD23460	IAD	Influenza A virus	negative	NA
6/2024	XXXXXXXB49332	IAD	Severe acute respiratory syndrome coronavirus 2	negative	NA
6/2024	XXXXXXXB49287	IAD	Influenza A virus	negative	NA
1/2024	XXXXXX6-8681	SFO	Severe acute respiratory syndrome coronavirus 2	positive	28.55	CT
6/2024	XXXXXXXB89872	SFO	Influenza A virus	negative	NA
1/2024	XXXXXX6-4318	SFO	Influenza A virus	negative	NA
3/2024	XXXXXX6-4790	IAD	Severe acute respiratory syndrome coronavirus 2	negative	NA
5/2024	XXXXXXXC59647	SFO	Severe acute respiratory syndrome coronavirus 2	negative	NA
3/2024	XXXXXX1-5740	SFO	Severe acute respiratory syndrome coronavirus 2	negative	NA
4/2024	XXXXXXXB63705	IAD	Severe acute respiratory syndrome coronavirus 2	positive	32.31	CT
5/2024	XXXXXXXC60995	SFO	Influenza A virus	negative	NA
5/2024	XXXXXXXC21824	SFO	Influenza A virus	negative	NA
8/2024	XXXXXXXD20600	SFO	Influenza A virus	negative	NA
3/2024	XXXXXX1-1291	SFO	Influenza A virus	negative	NA
6/2024	XXXXXXXC00720	IAD	Severe acute respiratory syndrome coronavirus 2	negative	NA
6/2024	XXXXXXXC98383	IAD	Severe acute respiratory syndrome coronavirus 2	negative	NA
7/2024	XXXXXXXD43916	SFO	Severe acute respiratory syndrome coronavirus 2	negative	NA
7/2024	XXXXXXXD20451	SFO	Severe acute respiratory syndrome coronavirus 2	negative	NA
7/2024	XXXXXXXD58829	IAD	Severe acute respiratory syndrome coronavirus 2	negative	NA
2/2024	XXXXXX7-4295	IAD	Influenza A virus	negative	NA
1/2024	XXXXXX7-8176	IAD	Influenza A virus	negative	NA
8/2024	XXXXXXXC66592	IAD	Influenza A virus	negative	NA
12/2023	XXXXXX4-4898	SFO	Severe acute respiratory syndrome coronavirus 2	negative	NA
10/2023	XXXXXX5-9688	SFO	Severe acute respiratory syndrome coronavirus 2	negative	NA
7/2024	XXXXXXXD37855	SFO	Influenza A virus	negative	NA
8/2024	XXXXXXXC40614	IAD	Severe acute respiratory syndrome coronavirus 2	negative	NA
6/2024	XXXXXXXB51173	SFO	Severe acute respiratory syndrome coronavirus 2	negative	NA
7/2024	XXXXXXXD58880	IAD	Influenza A virus	negative	NA
6/2024	XXXXXXXC88608	SFO	Influenza A virus	negative	NA
12/2023	XXXXXX6-3363	SFO	Severe acute respiratory syndrome coronavirus 2	negative	NA
8/2024	XXXXXXXC72356	SFO	Severe acute respiratory syndrome coronavirus 2	negative	NA
1/2024	XXXXXX6-4992	SFO	Severe acute respiratory syndrome coronavirus 2	negative	NA
2/2024	XXXXXX4-2821	IAD	Severe acute respiratory syndrome coronavirus 2	negative	NA
7/2024	XXXXXXXD30589	SFO	Influenza A virus	negative	NA
6/2024	XXXXXXXB41124	SFO	Severe acute respiratory syndrome coronavirus 2	negative	NA
5/2024	XXXXXXXC61377	SFO	Severe acute respiratory syndrome coronavirus 2	positive	24.43	CT
8/2024	XXXXXXXD24316	SFO	Influenza A virus	negative	NA
8/2024	XXXXXXXD18500	SFO	Influenza A virus	negative	NA
7/2024	XXXXXXXD30987	SFO	Severe acute respiratory syndrome coronavirus 2	negative	NA
2/2024	XXXXXX8-4326	IAD	Severe acute respiratory syndrome coronavirus 2	positive	31.35	CT
12/2023	XXXXXX6-2040	SFO	Influenza A virus	negative	NA
5/2024	XXXXXX1-7168	SFO	Influenza A virus	negative	NA
10/2023	XXXXXX3-9356	SFO	Severe acute respiratory syndrome coronavirus 2	negative	NA
12/2023	XXXXXX5-1723	IAD	Severe acute respiratory syndrome coronavirus 2	negative	NA
6/2024	XXXXXXXB50008	SFO	Influenza A virus	negative	NA
2/2024	XXXXXX1-7921	SFO	Severe acute respiratory syndrome coronavirus 2	positive	32.12	CT
4/2024	XXXXXXXC31638	SFO	Influenza A virus	negative	NA
7/2024	XXXXXXXD07597	SFO	Influenza A virus	negative	NA
3/2024	XXXXXX0-5549	SFO	Severe acute respiratory syndrome coronavirus 2	negative	NA
10/2023	XXXXXX5-9988	SFO	Severe acute respiratory syndrome coronavirus 2	positive	16.63	CT
2/2024	XXXXXX4-5184	SFO	Influenza A virus	negative	NA
7/2024	XXXXXXXD35310	SFO	Influenza A virus	negative	NA
7/2024	XXXXXXXC86713	SFO	Severe acute respiratory syndrome coronavirus 2	positive	19.76	CT
11/2023	XXXXXX8-7768	SFO	Influenza A virus	negative	NA
7/2024	XXXXXXXD06318	SFO	Influenza A virus	negative	NA
7/2024	XXXXXXXD36297	IAD	Severe acute respiratory syndrome coronavirus 2	negative	NA
7/2024	XXXXXXXD12229	SFO	Influenza A virus	negative	NA
2/2024	XXXXXX8-7770	SFO	Severe acute respiratory syndrome coronavirus 2	negative	NA
1/2024	XXXXXX7-7973	IAD	Severe acute respiratory syndrome coronavirus 2	negative	NA
1/2024	XXXXXX0-6528	IAD	Severe acute respiratory syndrome coronavirus 2	negative	NA
1/2024	XXXXXX4-3059	SFO	Influenza A virus	negative	NA
6/2024	XXXXXXXC95083	IAD	Influenza A virus	negative	NA
4/2024	XXXXXXXB94768	IAD	Severe acute respiratory syndrome coronavirus 2	negative	NA
8/2024	XXXXXXXD16446	SFO	Severe acute respiratory syndrome coronavirus 2	negative	NA
3/2024	XXXXXXXB97071	SFO	Influenza A virus	negative	NA
7/2024	XXXXXXXC86907	SFO	Influenza A virus	negative	NA
1/2024	XXXXXX6-8160	SFO	Influenza A virus	negative	NA
3/2024	XXXXXX1-0783	SFO	Influenza A virus	negative	NA
7/2024	XXXXXXXC86501	SFO	Severe acute respiratory syndrome coronavirus 2	negative	NA
11/2023	XXXXXX3-4370	IAD	Influenza A virus	negative	NA
11/2023	XXXXXX0-0984	IAD	Severe acute respiratory syndrome coronavirus 2	negative	NA
3/2024	XXXXXX0-6793	SFO	Severe acute respiratory syndrome coronavirus 2	negative	NA
12/2023	XXXXXX3-4371	SFO	Influenza A virus	negative	NA
2/2024	XXXXXX3-5351	IAD	Influenza A virus	negative	NA
3/2024	XXXXXX1-1095	SFO	Severe acute respiratory syndrome coronavirus 2	negative	NA
10/2023	XXXXXX3-9298	SFO	Influenza A virus	positive	33.81	CT
7/2024	XXXXXXXD42881	IAD	Severe acute respiratory syndrome coronavirus 2	negative	NA
6/2024	XXXXXXXB38388	SFO	Influenza A virus	negative	NA
8/2024	XXXXXXXD17019	SFO	Severe acute respiratory syndrome coronavirus 2	negative	NA
3/2024	XXXXXX0-6939	SFO	Influenza A virus	negative	NA
7/2024	XXXXXXXC85177	SFO	Influenza A virus	negative	NA
6/2024	XXXXXXXE00119	IAD	Severe acute respiratory syndrome coronavirus 2	negative	NA
6/2024	XXXXXXXB49174	IAD	Influenza A virus	negative	NA
8/2024	XXXXXXXD23190	IAD	Severe acute respiratory syndrome coronavirus 2	negative	NA
6/2024	XXXXXXXD01137	IAD	Influenza A virus	negative	NA
10/2023	XXXXXX3-7059	SFO	Influenza A virus	negative	NA
5/2024	XXXXXXXC06333	SFO	Severe acute respiratory syndrome coronavirus 2	negative	NA
10/2023	XXXXXX5-3919	SFO	Severe acute respiratory syndrome coronavirus 2	negative	NA
1/2024	XXXXXX5-3165	SFO	Severe acute respiratory syndrome coronavirus 2	negative	NA
6/2024	XXXXXXXB41874	SFO	Influenza A virus	negative	NA
6/2024	XXXXXXXC88945	SFO	Severe acute respiratory syndrome coronavirus 2	negative	NA
10/2023	XXXXXX3-2335	IAD	Influenza A virus	negative	NA
5/2024	XXXXXXXC61055	SFO	Influenza A virus	negative	NA
5/2024	XXXXXXXC05624	SFO	Severe acute respiratory syndrome coronavirus 2	negative	NA
2/2024	XXXXXX4-5571	SFO	Severe acute respiratory syndrome coronavirus 2	negative	NA
8/2024	XXXXXXXC41405	SFO	Influenza A virus	negative	NA
1/2024	XXXXXX6-8883	SFO	Severe acute respiratory syndrome coronavirus 2	negative	NA
6/2024	XXXXXXXB80058	SFO	Severe acute respiratory syndrome coronavirus 2	negative	NA
6/2024	XXXXXXXC94704	IAD	Severe acute respiratory syndrome coronavirus 2	negative	NA
3/2024	XXXXXXXB32946	SFO	Severe acute respiratory syndrome coronavirus 2	negative	NA
11/2023	XXXXXX0-5705	IAD	Severe acute respiratory syndrome coronavirus 2	negative	NA
10/2023	XXXXXX5-9569	SFO	Severe acute respiratory syndrome coronavirus 2	negative	NA
7/2024	XXXXXXXD59985	IAD	Influenza A virus	negative	NA
3/2024	XXXXXX1-5978	SFO	Severe acute respiratory syndrome coronavirus 2	negative	NA
6/2024	XXXXXXXB38676	SFO	Severe acute respiratory syndrome coronavirus 2	negative	NA
3/2024	XXXXXX8-1698	IAD	Influenza A virus	negative	NA
12/2023	XXXXXX6-3257	SFO	Severe acute respiratory syndrome coronavirus 2	negative	NA
2/2024	XXXXXX5-3484	IAD	Influenza A virus	negative	NA
7/2024	XXXXXXXD30635	SFO	Severe acute respiratory syndrome coronavirus 2	negative	NA
3/2024	XXXXXX5-5175	IAD	Severe acute respiratory syndrome coronavirus 2	negative	NA
8/2024	XXXXXXXD27659	SFO	Influenza A virus	negative	NA
4/2024	XXXXXXXB55319	IAD	Severe acute respiratory syndrome coronavirus 2	positive	31.8	CT
6/2024	XXXXXXXD23937	SFO	Influenza A virus	negative	NA
10/2023	XXXXXX7-7043	IAD	Influenza A virus	negative	NA
8/2024	XXXXXXXC87247	SFO	Severe acute respiratory syndrome coronavirus 2	negative	NA
7/2024	XXXXXXXD58746	IAD	Severe acute respiratory syndrome coronavirus 2	negative	NA
5/2024	XXXXXXXB94211	IAD	Influenza A virus	negative	NA
7/2024	XXXXXXXD12766	SFO	Influenza A virus	negative	NA
2/2024	XXXXXX1-7293	SFO	Influenza A virus	negative	NA
10/2023	XXXXXX0-8062	IAD	Influenza A virus	negative	NA
12/2023	XXXXXX3-0784	SFO	Influenza A virus	negative	NA
5/2024	XXXXXXXC05591	SFO	Severe acute respiratory syndrome coronavirus 2	negative	NA
6/2024	XXXXXXXB37357	SFO	Severe acute respiratory syndrome coronavirus 2	negative	NA
1/2024	XXXXXX3-8359	IAD	Severe acute respiratory syndrome coronavirus 2	positive	36.43	CT
6/2024	XXXXXXXC88589	SFO	Severe acute respiratory syndrome coronavirus 2	negative	NA
6/2024	XXXXXXXB80095	SFO	Influenza A virus	negative	NA
2/2024	XXXXXX2-0010	SFO	Influenza A virus	negative	NA
12/2023	XXXXXX4-8275	SFO	Severe acute respiratory syndrome coronavirus 2	negative	NA
8/2024	XXXXXXXD24189	SFO	Severe acute respiratory syndrome coronavirus 2	negative	NA
10/2023	XXXXXX0-4643	IAD	Influenza A virus	negative	NA
8/2024	XXXXXXXD42944	IAD	Severe acute respiratory syndrome coronavirus 2	negative	NA
5/2024	XXXXXXXC07098	SFO	Influenza A virus	negative	NA
6/2024	XXXXXXXC88527	SFO	Influenza A virus	negative	NA
10/2023	XXXXXX8-7886	IAD	Severe acute respiratory syndrome coronavirus 2	negative	NA
8/2024	XXXXXXXC65536	IAD	Severe acute respiratory syndrome coronavirus 2	negative	NA
10/2023	XXXXXX8-5380	SFO	Severe acute respiratory syndrome coronavirus 2	negative	NA
8/2024	XXXXXXXC94748	IAD	Influenza A virus	negative	NA
5/2024	XXXXXXXC06328	SFO	Severe acute respiratory syndrome coronavirus 2	negative	NA
7/2024	XXXXXXXC90973	SFO	Severe acute respiratory syndrome coronavirus 2	negative	NA
5/2024	XXXXXXXB68606	IAD	Influenza A virus	negative	NA
5/2024	XXXXXXXB24589	IAD	Severe acute respiratory syndrome coronavirus 2	negative	NA
11/2023	XXXXXX9-6578	IAD	Influenza A virus	negative	NA
1/2024	XXXXXX5-9523	IAD	Severe acute respiratory syndrome coronavirus 2	negative	NA
12/2023	XXXXXX4-3778	IAD	Influenza A virus	negative	NA
10/2023	XXXXXX3-2332	IAD	Influenza A virus	negative	NA
3/2024	XXXXXXXB89435	SFO	Influenza A virus	negative	NA
8/2024	XXXXXXXC72401	SFO	Influenza A virus	negative	NA
5/2024	XXXXXXXB48002	SFO	Influenza A virus	negative	NA
2/2024	XXXXXX8-9900	SFO	Influenza A virus	negative	NA
1/2024	XXXXXX4-1910	IAD	Influenza A virus	negative	NA
3/2024	XXXXXXXB89062	SFO	Influenza A virus	negative	NA
1/2024	XXXXXX5-6067	SFO	Severe acute respiratory syndrome coronavirus 2	negative	NA
2/2024	XXXXXX2-3957	SFO	Influenza A virus	positive	19.09	CT
10/2023	XXXXXX5-1268	SFO	Severe acute respiratory syndrome coronavirus 2	negative	NA
6/2024	XXXXXXXC95042	IAD	Severe acute respiratory syndrome coronavirus 2	negative	NA
12/2023	XXXXXX5-1206	SFO	Influenza A virus	negative	NA
8/2024	XXXXXXXC40721	IAD	Influenza A virus	negative	NA
1/2024	XXXXXX7-1774	SFO	Influenza A virus	negative	NA
5/2024	XXXXXXXC62114	SFO	Severe acute respiratory syndrome coronavirus 2	positive	18.6	CT
6/2024	XXXXXXXD48189	IAD	Severe acute respiratory syndrome coronavirus 2	negative	NA
3/2024	XXXXXXXB93606	SFO	Influenza A virus	negative	NA
5/2024	XXXXXXXC00875	IAD	Influenza A virus	negative	NA
1/2024	XXXXXX8-9775	SFO	Influenza A virus	negative	NA
7/2024	XXXXXXXC91012	SFO	Severe acute respiratory syndrome coronavirus 2	negative	NA
5/2024	XXXXXXXC56101	SFO	Influenza A virus	negative	NA
2/2024	XXXXXX8-9816	IAD	Influenza A virus	negative	NA
5/2024	XXXXXXXC07115	SFO	Influenza A virus	negative	NA
6/2024	XXXXXXXB40095	SFO	Severe acute respiratory syndrome coronavirus 2	negative	NA
7/2024	XXXXXXXC54825	IAD	Influenza A virus	negative	NA
2/2024	XXXXXX0-2343	SFO	Severe acute respiratory syndrome coronavirus 2	negative	NA
7/2024	XXXXXXXD17332	SFO	Influenza A virus	negative	NA
10/2023	XXXXXX9-5538	SFO	Influenza A virus	negative	NA
8/2024	XXXXXXXD51529	SFO	Influenza A virus	negative	NA
7/2024	XXXXXXXD36285	IAD	Severe acute respiratory syndrome coronavirus 2	negative	NA
11/2023	XXXXXX8-5955	SFO	Severe acute respiratory syndrome coronavirus 2	negative	NA
5/2024	XXXXXXXB47548	SFO	Severe acute respiratory syndrome coronavirus 2	negative	NA
6/2024	XXXXXXXC12751	IAD	Influenza A virus	negative	NA
7/2024	XXXXXXXD30949	SFO	Severe acute respiratory syndrome coronavirus 2	negative	NA
7/2024	XXXXXXXD21619	SFO	Severe acute respiratory syndrome coronavirus 2	negative	NA
6/2024	XXXXXXXD38969	IAD	Severe acute respiratory syndrome coronavirus 2	negative	NA
8/2024	XXXXXXXD13185	SFO	Severe acute respiratory syndrome coronavirus 2	negative	NA
3/2024	XXXXXXXB25278	IAD	Influenza A virus	negative	NA
1/2024	XXXXXX0-3667	IAD	Severe acute respiratory syndrome coronavirus 2	positive	24.1	CT
6/2024	XXXXXXXD23344	IAD	Influenza A virus	negative	NA
4/2024	XXXXXXXB66890	IAD	Influenza A virus	negative	NA
5/2024	XXXXXXXC18452	SFO	Influenza A virus	negative	NA
6/2024	XXXXXXXD38620	SFO	Influenza A virus	negative	NA
7/2024	XXXXXXXC85153	SFO	Severe acute respiratory syndrome coronavirus 2	negative	NA
8/2024	XXXXXXXD16514	SFO	Severe acute respiratory syndrome coronavirus 2	negative	NA
12/2023	XXXXXX0-7487	IAD	Severe acute respiratory syndrome coronavirus 2	positive	27.52	CT
8/2024	XXXXXXXC64586	IAD	Severe acute respiratory syndrome coronavirus 2	negative	NA
5/2024	XXXXXXXC57399	SFO	Influenza A virus	negative	NA
8/2024	XXXXXXXD24749	SFO	Severe acute respiratory syndrome coronavirus 2	negative	NA
2/2024	XXXXXX4-2622	IAD	Influenza A virus	negative	NA
7/2024	XXXXXXXD35884	SFO	Severe acute respiratory syndrome coronavirus 2	negative	NA
2/2024	XXXXXX7-3718	IAD	Influenza A virus	negative	NA
7/2024	XXXXXXXC91208	SFO	Severe acute respiratory syndrome coronavirus 2	negative	NA
5/2024	XXXXXXXC28239	IAD	Severe acute respiratory syndrome coronavirus 2	negative	NA
1/2024	XXXXXX4-2728	IAD	Severe acute respiratory syndrome coronavirus 2	negative	NA
12/2023	XXXXXX6-3146	SFO	Influenza A virus	negative	NA
5/2024	XXXXXXXC11203	SFO	Influenza A virus	negative	NA
1/2024	XXXXXX9-8273	IAD	Severe acute respiratory syndrome coronavirus 2	negative	NA
6/2024	XXXXXXXB45489	IAD	Severe acute respiratory syndrome coronavirus 2	positive	22.02	CT
11/2023	XXXXXX9-4556	IAD	Severe acute respiratory syndrome coronavirus 2	negative	NA
12/2023	XXXXXX3-2559	SFO	Influenza A virus	negative	NA
7/2024	XXXXXXXD06313	SFO	Influenza A virus	negative	NA
7/2024	XXXXXXXC85677	SFO	Severe acute respiratory syndrome coronavirus 2	negative	NA
2/2024	XXXXXX3-5271	IAD	Influenza A virus	negative	NA
2/2024	XXXXXX9-9388	IAD	Severe acute respiratory syndrome coronavirus 2	negative	NA
3/2024	XXXXXX8-0593	IAD	Influenza A virus	negative	NA
3/2024	XXXXXX1-0426	SFO	Severe acute respiratory syndrome coronavirus 2	negative	NA
6/2024	XXXXXXXB45286	IAD	Severe acute respiratory syndrome coronavirus 2	negative	NA
5/2024	XXXXXXXC06178	SFO	Severe acute respiratory syndrome coronavirus 2	negative	NA
8/2024	XXXXXXXC68579	SFO	Severe acute respiratory syndrome coronavirus 2	negative	NA
2/2024	XXXXXX4-4837	IAD	Severe acute respiratory syndrome coronavirus 2	negative	NA
6/2024	XXXXXXXD38810	SFO	Influenza A virus	negative	NA
12/2023	XXXXXX6-6613	SFO	Severe acute respiratory syndrome coronavirus 2	negative	NA
7/2024	XXXXXXXD59617	IAD	Severe acute respiratory syndrome coronavirus 2	negative	NA
7/2024	XXXXXXXD61060	IAD	Influenza A virus	negative	NA
11/2023	XXXXXX8-6301	SFO	Severe acute respiratory syndrome coronavirus 2	negative	NA
4/2024	XXXXXXXB58285	SFO	Influenza A virus	negative	NA
6/2024	XXXXXXXD07521	IAD	Influenza A virus	negative	NA
10/2023	XXXXXX8-5283	SFO	Influenza A virus	negative	NA
1/2024	XXXXXX7-7909	SFO	Severe acute respiratory syndrome coronavirus 2	negative	NA
4/2024	XXXXXXXB64713	SFO	Influenza A virus	negative	NA
5/2024	XXXXXXXB70368	IAD	Influenza A virus	negative	NA
2/2024	XXXXXX0-1349	SFO	Severe acute respiratory syndrome coronavirus 2	negative	NA
3/2024	XXXXXXXB25223	IAD	Influenza A virus	negative	NA
6/2024	XXXXXXXB78777	SFO	Influenza A virus	negative	NA
5/2024	XXXXXXXC63719	SFO	Influenza A virus	negative	NA
8/2024	XXXXXXXC41368	SFO	Severe acute respiratory syndrome coronavirus 2	positive	34.55	CT
8/2024	XXXXXXXD11639	SFO	Influenza A virus	negative	NA
7/2024	XXXXXXXD36239	IAD	Severe acute respiratory syndrome coronavirus 2	negative	NA
12/2023	XXXXXX4-2331	IAD	Severe acute respiratory syndrome coronavirus 2	negative	NA
7/2024	XXXXXXXD23925	SFO	Influenza A virus	negative	NA
7/2024	XXXXXXXD58810	IAD	Severe acute respiratory syndrome coronavirus 2	negative	NA
4/2024	XXXXXXXB64965	SFO	Influenza A virus	negative	NA
5/2024	XXXXXXXC08456	SFO	Influenza A virus	negative	NA
4/2024	XXXXXXXB56924	SFO	Severe acute respiratory syndrome coronavirus 2	negative	NA
7/2024	XXXXXXXC94910	IAD	Influenza A virus	negative	NA
12/2023	XXXXXX3-9688	SFO	Severe acute respiratory syndrome coronavirus 2	negative	NA
6/2024	XXXXXXXB40687	SFO	Influenza A virus	negative	NA
7/2024	XXXXXXXD01875	IAD	Severe acute respiratory syndrome coronavirus 2	negative	NA
6/2024	XXXXXXXB45758	SFO	Influenza A virus	negative	NA
1/2024	XXXXXX9-9891	IAD	Severe acute respiratory syndrome coronavirus 2	negative	NA
10/2023	XXXXXX5-2484	SFO	Severe acute respiratory syndrome coronavirus 2	negative	NA
11/2023	XXXXXX0-5442	IAD	Influenza A virus	negative	NA
2/2024	XXXXXX0-5329	SFO	Influenza A virus	negative	NA
3/2024	XXXXXXXB94700	SFO	Severe acute respiratory syndrome coronavirus 2	negative	NA
6/2024	XXXXXXXB44736	SFO	Severe acute respiratory syndrome coronavirus 2	negative	NA
11/2023	XXXXXX5-4943	IAD	Influenza A virus	negative	NA
6/2024	XXXXXXXC94007	IAD	Severe acute respiratory syndrome coronavirus 2	positive	23.36	CT
6/2024	XXXXXXXD40446	SFO	Severe acute respiratory syndrome coronavirus 2	negative	NA
5/2024	XXXXXXXC08437	SFO	Influenza A virus	negative	NA
10/2023	XXXXXX3-7687	IAD	Influenza A virus	negative	NA
5/2024	XXXXXXXC15576	IAD	Influenza A virus	negative	NA
11/2023	XXXXXX9-1736	SFO	Severe acute respiratory syndrome coronavirus 2	negative	NA
1/2024	XXXXXX3-4585	IAD	Severe acute respiratory syndrome coronavirus 2	negative	NA
8/2024	XXXXXXXD19229	SFO	Influenza A virus	negative	NA
7/2024	XXXXXXXD61600	SFO	Influenza A virus	negative	NA
7/2024	XXXXXXXD35897	SFO	Severe acute respiratory syndrome coronavirus 2	negative	NA
5/2024	XXXXXXXC08335	SFO	Influenza A virus	negative	NA
3/2024	XXXXXXXB97022	SFO	Severe acute respiratory syndrome coronavirus 2	negative	NA
4/2024	XXXXXXXB28945	IAD	Severe acute respiratory syndrome coronavirus 2	positive	18.73	CT
4/2024	XXXXXXXB66321	SFO	Severe acute respiratory syndrome coronavirus 2	negative	NA
7/2024	XXXXXXXD42124	SFO	Influenza A virus	negative	NA
1/2024	XXXXXX5-3989	SFO	Influenza A virus	negative	NA
7/2024	XXXXXXXD19432	SFO	Influenza A virus	negative	NA
7/2024	XXXXXXXD34468	SFO	Influenza A virus	negative	NA
3/2024	XXXXXX1-8348	SFO	Influenza A virus	negative	NA
12/2023	XXXXXX7-0231	SFO	Influenza A virus	negative	NA
10/2023	XXXXXX5-3037	SFO	Severe acute respiratory syndrome coronavirus 2	negative	NA
6/2024	XXXXXXXD48253	IAD	Severe acute respiratory syndrome coronavirus 2	negative	NA
6/2024	XXXXXXXC88564	SFO	Influenza A virus	negative	NA
5/2024	XXXXXXXC19025	SFO	Severe acute respiratory syndrome coronavirus 2	negative	NA
6/2024	XXXXXXXC88768	SFO	Severe acute respiratory syndrome coronavirus 2	negative	NA
12/2023	XXXXXX4-3641	IAD	Severe acute respiratory syndrome coronavirus 2	positive	17.01	CT
10/2023	XXXXXX5-9490	SFO	Influenza A virus	negative	NA
5/2024	XXXXXXXC18931	SFO	Severe acute respiratory syndrome coronavirus 2	negative	NA
6/2024	XXXXXXXB77092	SFO	Severe acute respiratory syndrome coronavirus 2	negative	NA
11/2023	XXXXXX8-5157	SFO	Severe acute respiratory syndrome coronavirus 2	negative	NA
12/2023	XXXXXX0-2858	IAD	Severe acute respiratory syndrome coronavirus 2	negative	NA
1/2024	XXXXXX5-5318	IAD	Severe acute respiratory syndrome coronavirus 2	negative	NA
10/2023	XXXXXX5-3858	SFO	Influenza A virus	negative	NA
10/2023	XXXXXX9-3061	SFO	Severe acute respiratory syndrome coronavirus 2	negative	NA
7/2024	XXXXXXXC84946	SFO	Influenza A virus	negative	NA
1/2024	XXXXXX4-3298	SFO	Influenza A virus	positive	30.56	CT
6/2024	XXXXXXXD23345	IAD	Influenza A virus	negative	NA
5/2024	XXXXXXXC60942	SFO	Influenza A virus	negative	NA
1/2024	XXXXXX4-7061	IAD	Influenza A virus	positive	25.23	CT
4/2024	XXXXXXXB25411	IAD	Influenza A virus	negative	NA
3/2024	XXXXXX3-1404	IAD	Severe acute respiratory syndrome coronavirus 2	negative	NA
8/2024	XXXXXXXD36500	SFO	Severe acute respiratory syndrome coronavirus 2	negative	NA
8/2024	XXXXXXXC66326	SFO	Influenza A virus	negative	NA
11/2023	XXXXXX5-4792	IAD	Severe acute respiratory syndrome coronavirus 2	negative	NA
2/2024	XXXXXX3-5173	IAD	Severe acute respiratory syndrome coronavirus 2	negative	NA
8/2024	XXXXXXXC41476	SFO	Severe acute respiratory syndrome coronavirus 2	negative	NA
12/2023	XXXXXX6-2637	SFO	Influenza A virus	negative	NA
4/2024	XXXXXXXB67595	SFO	Severe acute respiratory syndrome coronavirus 2	negative	NA
11/2023	XXXXXX5-4459	IAD	Severe acute respiratory syndrome coronavirus 2	negative	NA
4/2024	XXXXXXXB23756	SFO	Influenza A virus	negative	NA
10/2023	XXXXXX5-3331	SFO	Severe acute respiratory syndrome coronavirus 2	positive	34.45	CT
12/2023	XXXXXX3-2671	IAD	Influenza A virus	negative	NA
5/2024	XXXXXXXC56828	SFO	Influenza A virus	negative	NA
7/2024	XXXXXXXD42159	SFO	Severe acute respiratory syndrome coronavirus 2	negative	NA
4/2024	XXXXXXXC31293	SFO	Influenza A virus	negative	NA
6/2024	XXXXXXXD00688	IAD	Influenza A virus	negative	NA
11/2023	XXXXXX6-6564	SFO	Severe acute respiratory syndrome coronavirus 2	negative	NA
6/2024	XXXXXXXB49343	IAD	Severe acute respiratory syndrome coronavirus 2	negative	NA
7/2024	XXXXXXXD62494	SFO	Severe acute respiratory syndrome coronavirus 2	negative	NA
2/2024	XXXXXX1-6699	SFO	Influenza A virus	negative	NA
2/2024	XXXXXX8-6270	IAD	Severe acute respiratory syndrome coronavirus 2	negative	NA
7/2024	XXXXXXXC86602	SFO	Severe acute respiratory syndrome coronavirus 2	negative	NA
1/2024	XXXXXXXB96689	SFO	Influenza A virus	negative	NA
5/2024	XXXXXXXB46331	SFO	Severe acute respiratory syndrome coronavirus 2	negative	NA
2/2024	XXXXXX4-7170	IAD	Severe acute respiratory syndrome coronavirus 2	negative	NA
4/2024	XXXXXXXB67594	SFO	Influenza A virus	negative	NA
3/2024	XXXXXX7-0495	IAD	Severe acute respiratory syndrome coronavirus 2	negative	NA
3/2024	XXXXXX5-4934	IAD	Influenza A virus	negative	NA
3/2024	XXXXXXXB25831	SFO	Severe acute respiratory syndrome coronavirus 2	negative	NA
7/2024	XXXXXXXD62780	IAD	Influenza A virus	negative	NA
10/2023	XXXXXX5-9812	SFO	Influenza A virus	negative	NA
6/2024	XXXXXXXD05026	IAD	Influenza A virus	negative	NA
10/2023	XXXXXX8-9356	SFO	Severe acute respiratory syndrome coronavirus 2	positive	24.26	CT
6/2024	XXXXXXXB42973	SFO	Influenza A virus	negative	NA
3/2024	XXXXXX8-2271	IAD	Severe acute respiratory syndrome coronavirus 2	negative	NA
12/2023	XXXXXX3-4172	SFO	Influenza A virus	negative	NA
8/2024	XXXXXXXD41241	IAD	Influenza A virus	negative	NA
8/2024	XXXXXXXC65761	SFO	Severe acute respiratory syndrome coronavirus 2	negative	NA
6/2024	XXXXXXXB76536	SFO	Severe acute respiratory syndrome coronavirus 2	negative	NA
3/2024	XXXXXX6-7283	IAD	Influenza A virus	negative	NA
4/2024	XXXXXXXB67485	SFO	Severe acute respiratory syndrome coronavirus 2	negative	NA
1/2024	XXXXXX3-1299	IAD	Influenza A virus	negative	NA
1/2024	XXXXXX8-0629	SFO	Severe acute respiratory syndrome coronavirus 2	negative	NA
6/2024	XXXXXXXD48977	IAD	Severe acute respiratory syndrome coronavirus 2	negative	NA
5/2024	XXXXXXXC06396	SFO	Severe acute respiratory syndrome coronavirus 2	negative	NA
11/2023	XXXXXX9-8885	SFO	Influenza A virus	negative	NA
6/2024	XXXXXXXB39269	SFO	Severe acute respiratory syndrome coronavirus 2	negative	NA
5/2024	XXXXXXXC03630	IAD	Severe acute respiratory syndrome coronavirus 2	negative	NA
5/2024	XXXXXXXB27475	IAD	Influenza A virus	negative	NA
4/2024	XXXXXXXB64640	SFO	Severe acute respiratory syndrome coronavirus 2	negative	NA
7/2024	XXXXXXXD23842	SFO	Severe acute respiratory syndrome coronavirus 2	positive	18.85	CT
5/2024	XXXXXXXC62090	SFO	Severe acute respiratory syndrome coronavirus 2	negative	NA
6/2024	XXXXXXXC88680	SFO	Influenza A virus	negative	NA
7/2024	XXXXXXXD43879	SFO	Severe acute respiratory syndrome coronavirus 2	negative	NA
12/2023	XXXXXX4-9510	SFO	Influenza A virus	positive	26.47	CT
7/2024	XXXXXXXD60341	IAD	Severe acute respiratory syndrome coronavirus 2	negative	NA
10/2023	XXXXXX4-2560	SFO	Severe acute respiratory syndrome coronavirus 2	negative	NA
10/2023	XXXXXX5-8146	IAD	Severe acute respiratory syndrome coronavirus 2	negative	NA
3/2024	XXXXXXXB33077	SFO	Severe acute respiratory syndrome coronavirus 2	positive	32.07	CT
10/2023	XXXXXX5-4699	SFO	Influenza A virus	negative	NA
5/2024	XXXXXXXB62804	IAD	Influenza A virus	negative	NA
5/2024	XXXXXXXC14609	IAD	Severe acute respiratory syndrome coronavirus 2	negative	NA
12/2023	XXXXXX5-0041	IAD	Influenza A virus	negative	NA
12/2023	XXXXXX6-1517	SFO	Severe acute respiratory syndrome coronavirus 2	negative	NA
12/2023	XXXXXX5-1667	IAD	Influenza A virus	negative	NA
4/2024	XXXXXXXC38609	SFO	Influenza A virus	negative	NA
2/2024	XXXXXX0-0970	SFO	Influenza A virus	negative	NA
3/2024	XXXXXX1-5833	SFO	Severe acute respiratory syndrome coronavirus 2	negative	NA
4/2024	XXXXXXXB23790	SFO	Influenza A virus	negative	NA
5/2024	XXXXXXXC18358	SFO	Severe acute respiratory syndrome coronavirus 2	negative	NA
6/2024	XXXXXXXB40961	SFO	Severe acute respiratory syndrome coronavirus 2	negative	NA
2/2024	XXXXXX1-7775	SFO	Influenza A virus	negative	NA
6/2024	XXXXXXXB44434	SFO	Influenza A virus	negative	NA
4/2024	XXXXXXXC33388	SFO	Influenza A virus	negative	NA
7/2024	XXXXXXXD12229	SFO	Severe acute respiratory syndrome coronavirus 2	negative	NA
5/2024	XXXXXXXC13890	IAD	Severe acute respiratory syndrome coronavirus 2	negative	NA
2/2024	XXXXXX1-6959	SFO	Influenza A virus	negative	NA
6/2024	XXXXXXXB38389	SFO	Influenza A virus	negative	NA
11/2023	XXXXXX3-5933	IAD	Severe acute respiratory syndrome coronavirus 2	negative	NA
3/2024	XXXXXX8-2513	IAD	Influenza A virus	negative	NA
3/2024	XXXXXX7-2028	IAD	Influenza A virus	negative	NA
3/2024	XXXXXX8-1689	IAD	Severe acute respiratory syndrome coronavirus 2	negative	NA
2/2024	XXXXXX0-6486	SFO	Severe acute respiratory syndrome coronavirus 2	negative	NA
4/2024	XXXXXXXB98353	IAD	Severe acute respiratory syndrome coronavirus 2	negative	NA
8/2024	XXXXXXXD18625	SFO	Severe acute respiratory syndrome coronavirus 2	negative	NA
6/2024	XXXXXXXB36242	SFO	Influenza A virus	negative	NA
10/2023	XXXXXX5-2464	IAD	Influenza A virus	negative	NA
5/2024	XXXXXXXC17973	SFO	Influenza A virus	negative	NA
5/2024	XXXXXXXC59624	SFO	Severe acute respiratory syndrome coronavirus 2	negative	NA
8/2024	XXXXXXXD25604	IAD	Severe acute respiratory syndrome coronavirus 2	negative	NA
1/2024	XXXXXX5-2980	SFO	Severe acute respiratory syndrome coronavirus 2	negative	NA
3/2024	XXXXXX2-1151	SFO	Influenza A virus	negative	NA
12/2023	XXXXXX3-9755	IAD	Severe acute respiratory syndrome coronavirus 2	negative	NA
6/2024	XXXXXXXD23404	IAD	Influenza A virus	negative	NA
6/2024	XXXXXXXB44158	SFO	Influenza A virus	negative	NA
6/2024	XXXXXXXB79230	IAD	Severe acute respiratory syndrome coronavirus 2	negative	NA
6/2024	XXXXXXXC96730	IAD	Influenza A virus	negative	NA
10/2023	XXXXXX4-0120	IAD	Severe acute respiratory syndrome coronavirus 2	negative	NA
6/2024	XXXXXXXB76610	SFO	Severe acute respiratory syndrome coronavirus 2	negative	NA
3/2024	XXXXXXXB26665	SFO	Influenza A virus	negative	NA
7/2024	XXXXXXXD37214	IAD	Influenza A virus	negative	NA
4/2024	XXXXXXXB67797	SFO	Influenza A virus	negative	NA
5/2024	XXXXXXXB46028	SFO	Severe acute respiratory syndrome coronavirus 2	negative	NA
6/2024	XXXXXXXB38422	SFO	Severe acute respiratory syndrome coronavirus 2	negative	NA
6/2024	XXXXXXXC87807	SFO	Severe acute respiratory syndrome coronavirus 2	negative	NA
2/2024	XXXXXX8-8730	SFO	Severe acute respiratory syndrome coronavirus 2	negative	NA
4/2024	XXXXXXXB58433	IAD	Influenza A virus	negative	NA
3/2024	XXXXXX8-8561	IAD	Influenza A virus	negative	NA
11/2023	XXXXXX8-7646	SFO	Influenza A virus	negative	NA
8/2024	XXXXXXXC65666	IAD	Severe acute respiratory syndrome coronavirus 2	negative	NA
6/2024	XXXXXXXC98784	IAD	Severe acute respiratory syndrome coronavirus 2	negative	NA
3/2024	XXXXXX2-2380	SFO	Influenza A virus	negative	NA
5/2024	XXXXXXXB25112	IAD	Influenza A virus	negative	NA
10/2023	XXXXXX4-1875	SFO	Severe acute respiratory syndrome coronavirus 2	negative	NA
4/2024	XXXXXXXB23269	IAD	Influenza A virus	negative	NA
2/2024	XXXXXX0-8202	SFO	Severe acute respiratory syndrome coronavirus 2	negative	NA
5/2024	XXXXXXXC59673	SFO	Influenza A virus	negative	NA
3/2024	XXXXXXXB25768	SFO	Influenza A virus	negative	NA
3/2024	XXXXXX6-8919	IAD	Influenza A virus	negative	NA
3/2024	XXXXXXXB95360	SFO	Influenza A virus	negative	NA
5/2024	XXXXXXXB94234	IAD	Influenza A virus	negative	NA
4/2024	XXXXXXXB58302	SFO	Influenza A virus	negative	NA
5/2024	XXXXXXXC57876	SFO	Influenza A virus	negative	NA
2/2024	XXXXXX4-4705	SFO	Severe acute respiratory syndrome coronavirus 2	negative	NA
3/2024	XXXXXX0-6322	SFO	Severe acute respiratory syndrome coronavirus 2	negative	NA
5/2024	XXXXXXXC14161	IAD	Severe acute respiratory syndrome coronavirus 2	negative	NA
6/2024	XXXXXXXD48151	IAD	Severe acute respiratory syndrome coronavirus 2	negative	NA
5/2024	XXXXXXXC63626	SFO	Influenza A virus	negative	NA
2/2024	XXXXXX1-7395	SFO	Severe acute respiratory syndrome coronavirus 2	negative	NA
2/2024	XXXXXX0-1495	SFO	Severe acute respiratory syndrome coronavirus 2	negative	NA
12/2023	XXXXXX6-1031	SFO	Severe acute respiratory syndrome coronavirus 2	negative	NA
6/2024	XXXXXXXB76648	SFO	Severe acute respiratory syndrome coronavirus 2	negative	NA
3/2024	XXXXXXXB28385	SFO	Influenza A virus	negative	NA
3/2024	XXXXXX8-1366	IAD	Severe acute respiratory syndrome coronavirus 2	negative	NA
12/2023	XXXXXX9-7783	IAD	Influenza A virus	positive	29.14	CT
10/2023	XXXXXX5-6547	IAD	Severe acute respiratory syndrome coronavirus 2	negative	NA
1/2024	XXXXXX0-6525	IAD	Severe acute respiratory syndrome coronavirus 2	negative	NA
7/2024	XXXXXXXD42857	IAD	Severe acute respiratory syndrome coronavirus 2	positive	25.54	CT
12/2023	XXXXXX6-1302	SFO	Severe acute respiratory syndrome coronavirus 2	negative	NA
6/2024	XXXXXXXD22720	SFO	Influenza A virus	negative	NA
8/2024	XXXXXXXD26906	SFO	Severe acute respiratory syndrome coronavirus 2	negative	NA
10/2023	XXXXXX5-2478	SFO	Severe acute respiratory syndrome coronavirus 2	negative	NA
6/2024	XXXXXXXB40707	SFO	Severe acute respiratory syndrome coronavirus 2	negative	NA
8/2024	XXXXXXXC40694	IAD	Influenza A virus	negative	NA
8/2024	XXXXXXXD36512	SFO	Severe acute respiratory syndrome coronavirus 2	negative	NA
3/2024	XXXXXX6-7280	IAD	Influenza A virus	negative	NA
11/2023	XXXXXX5-3838	SFO	Influenza A virus	negative	NA
6/2024	XXXXXXXD48233	IAD	Severe acute respiratory syndrome coronavirus 2	negative	NA
6/2024	XXXXXXXC91148	SFO	Severe acute respiratory syndrome coronavirus 2	negative	NA
12/2023	XXXXXX4-9653	SFO	Influenza A virus	negative	NA
8/2024	XXXXXXXD51542	SFO	Severe acute respiratory syndrome coronavirus 2	negative	NA
3/2024	XXXXXX0-3213	SFO	Severe acute respiratory syndrome coronavirus 2	negative	NA
7/2024	XXXXXXXD23819	SFO	Influenza A virus	negative	NA
5/2024	XXXXXXXB72127	SFO	Influenza A virus	negative	NA
6/2024	XXXXXXXC52596	IAD	Severe acute respiratory syndrome coronavirus 2	positive	30.5	CT
1/2024	XXXXXX8-9759	SFO	Severe acute respiratory syndrome coronavirus 2	negative	NA
6/2024	XXXXXXXB50342	SFO	Severe acute respiratory syndrome coronavirus 2	positive	36.95	CT
1/2024	XXXXXX7-5456	SFO	Influenza A virus	negative	NA
7/2024	XXXXXXXC94862	IAD	Severe acute respiratory syndrome coronavirus 2	negative	NA
8/2024	XXXXXXXC64715	IAD	Influenza A virus	negative	NA
8/2024	XXXXXXXD13276	SFO	Influenza A virus	positive	29.98	CT
4/2024	XXXXXXXB66899	IAD	Severe acute respiratory syndrome coronavirus 2	negative	NA
2/2024	XXXXXX7-3720	IAD	Influenza A virus	negative	NA
3/2024	XXXXXX6-7431	IAD	Severe acute respiratory syndrome coronavirus 2	negative	NA
8/2024	XXXXXXXD20545	SFO	Influenza A virus	negative	NA
2/2024	XXXXXX5-0942	IAD	Severe acute respiratory syndrome coronavirus 2	negative	NA
6/2024	XXXXXXXB37420	SFO	Severe acute respiratory syndrome coronavirus 2	negative	NA
11/2023	XXXXXX8-9630	SFO	Severe acute respiratory syndrome coronavirus 2	negative	NA
6/2024	XXXXXXXD38810	SFO	Severe acute respiratory syndrome coronavirus 2	negative	NA
2/2024	XXXXXX4-4222	SFO	Severe acute respiratory syndrome coronavirus 2	negative	NA
1/2024	XXXXXX8-9039	SFO	Severe acute respiratory syndrome coronavirus 2	negative	NA
5/2024	XXXXXXXB46072	SFO	Influenza A virus	negative	NA
3/2024	XXXXXXXB95461	SFO	Severe acute respiratory syndrome coronavirus 2	negative	NA
6/2024	XXXXXXXC00684	IAD	Severe acute respiratory syndrome coronavirus 2	negative	NA
2/2024	XXXXXX2-0972	SFO	Severe acute respiratory syndrome coronavirus 2	negative	NA
7/2024	XXXXXXXC85438	SFO	Influenza A virus	negative	NA
8/2024	XXXXXXXD27662	SFO	Severe acute respiratory syndrome coronavirus 2	negative	NA
1/2024	XXXXXX5-6252	SFO	Influenza A virus	negative	NA
11/2023	XXXXXX5-8261	IAD	Severe acute respiratory syndrome coronavirus 2	negative	NA
6/2024	XXXXXXXB49402	IAD	Influenza A virus	negative	NA
1/2024	XXXXXX7-1424	SFO	Severe acute respiratory syndrome coronavirus 2	negative	NA
7/2024	XXXXXXXD42015	SFO	Influenza A virus	negative	NA
7/2024	XXXXXXXD21714	SFO	Severe acute respiratory syndrome coronavirus 2	negative	NA
5/2024	XXXXXXXC52534	IAD	Influenza A virus	negative	NA
4/2024	XXXXXXXB61935	SFO	Influenza A virus	negative	NA
7/2024	XXXXXXXD35902	SFO	Severe acute respiratory syndrome coronavirus 2	negative	NA
2/2024	XXXXXX0-3222	SFO	Influenza A virus	negative	NA
7/2024	XXXXXXXC90338	SFO	Severe acute respiratory syndrome coronavirus 2	negative	NA
12/2023	XXXXXX4-6647	IAD	Severe acute respiratory syndrome coronavirus 2	negative	NA
12/2023	XXXXXX6-1372	SFO	Influenza A virus	negative	NA
12/2023	XXXXXX3-0827	SFO	Influenza A virus	negative	NA
6/2024	XXXXXXXC87896	SFO	Influenza A virus	negative	NA
6/2024	XXXXXXXB46888	SFO	Influenza A virus	negative	NA
7/2024	XXXXXXXD21157	IAD	Influenza A virus	negative	NA
8/2024	XXXXXXXD27882	IAD	Severe acute respiratory syndrome coronavirus 2	negative	NA
11/2023	XXXXXX9-7091	IAD	Influenza A virus	negative	NA
1/2024	XXXXXX6-7675	SFO	Severe acute respiratory syndrome coronavirus 2	negative	NA
4/2024	XXXXXXXC34600	SFO	Severe acute respiratory syndrome coronavirus 2	negative	NA
1/2024	XXXXXX5-3360	SFO	Influenza A virus	negative	NA
6/2024	XXXXXXXD00581	IAD	Influenza A virus	negative	NA
5/2024	XXXXXXXC28165	IAD	Influenza A virus	negative	NA
3/2024	XXXXXX8-0065	IAD	Severe acute respiratory syndrome coronavirus 2	negative	NA
4/2024	XXXXXXXB20336	SFO	Severe acute respiratory syndrome coronavirus 2	negative	NA
7/2024	XXXXXXXC86640	SFO	Severe acute respiratory syndrome coronavirus 2	negative	NA
7/2024	XXXXXXXC94795	IAD	Influenza A virus	negative	NA
10/2023	XXXXXX5-3439	SFO	Severe acute respiratory syndrome coronavirus 2	negative	NA
12/2023	XXXXXX0-7344	IAD	Severe acute respiratory syndrome coronavirus 2	negative	NA
2/2024	XXXXXX1-7350	SFO	Influenza A virus	negative	NA
5/2024	XXXXXXXC19995	SFO	Severe acute respiratory syndrome coronavirus 2	negative	NA
12/2023	XXXXXX5-0276	IAD	Influenza A virus	positive	21.7	CT
8/2024	XXXXXXXC92482	IAD	Influenza A virus	negative	NA
3/2024	XXXXXXXB25233	IAD	Influenza A virus	negative	NA
12/2023	XXXXXX8-9255	SFO	Influenza A virus	negative	NA
6/2024	XXXXXXXB36254	SFO	Influenza A virus	negative	NA
12/2023	XXXXXX8-4247	IAD	Influenza A virus	negative	NA
6/2024	XXXXXXXB36880	SFO	Influenza A virus	negative	NA
8/2024	XXXXXXXC68052	SFO	Severe acute respiratory syndrome coronavirus 2	negative	NA
6/2024	XXXXXXXB45652	SFO	Severe acute respiratory syndrome coronavirus 2	negative	NA
1/2024	XXXXXX4-0108	IAD	Severe acute respiratory syndrome coronavirus 2	negative	NA
10/2023	XXXXXX3-7659	IAD	Influenza A virus	negative	NA
8/2024	XXXXXXXD16213	SFO	Influenza A virus	negative	NA
3/2024	XXXXXXXB89365	SFO	Influenza A virus	negative	NA
7/2024	XXXXXXXD01958	IAD	Influenza A virus	negative	NA
3/2024	XXXXXXXB26642	SFO	Influenza A virus	negative	NA
7/2024	XXXXXXXC84942	SFO	Influenza A virus	negative	NA
4/2024	XXXXXXXC47920	SFO	Severe acute respiratory syndrome coronavirus 2	negative	NA
12/2023	XXXXXX5-0093	SFO	Severe acute respiratory syndrome coronavirus 2	negative	NA
7/2024	XXXXXXXD43655	SFO	Severe acute respiratory syndrome coronavirus 2	negative	NA
8/2024	XXXXXXXC65817	SFO	Influenza A virus	negative	NA
1/2024	XXXXXX7-7964	SFO	Severe acute respiratory syndrome coronavirus 2	negative	NA
10/2023	XXXXXX5-8141	IAD	Influenza A virus	negative	NA
3/2024	XXXXXX0-1164	SFO	Severe acute respiratory syndrome coronavirus 2	negative	NA
10/2023	XXXXXX3-7627	IAD	Influenza A virus	negative	NA
12/2023	XXXXXX3-3654	IAD	Severe acute respiratory syndrome coronavirus 2	negative	NA
5/2024	XXXXXXXC17131	SFO	Influenza A virus	negative	NA
3/2024	XXXXXX8-0844	IAD	Influenza A virus	negative	NA
12/2023	XXXXXX4-5432	SFO	Severe acute respiratory syndrome coronavirus 2	negative	NA
10/2023	XXXXXX3-6441	SFO	Severe acute respiratory syndrome coronavirus 2	negative	NA
8/2024	XXXXXXXD07065	SFO	Influenza A virus	negative	NA
5/2024	XXXXXXXC18199	SFO	Influenza A virus	negative	NA
1/2024	XXXXXX6-8164	SFO	Influenza A virus	negative	NA
5/2024	XXXXXXXB68543	IAD	Severe acute respiratory syndrome coronavirus 2	negative	NA
3/2024	XXXXXXXB93608	SFO	Influenza A virus	negative	NA
5/2024	XXXXXXXC47984	IAD	Severe acute respiratory syndrome coronavirus 2	negative	NA
7/2024	XXXXXXXD61587	SFO	Influenza A virus	negative	NA
1/2024	XXXXXX5-1426	IAD	Influenza A virus	negative	NA
6/2024	XXXXXXXB43058	SFO	Severe acute respiratory syndrome coronavirus 2	negative	NA
11/2023	XXXXXX8-6031	IAD	Influenza A virus	negative	NA
5/2024	XXXXXXXB47129	SFO	Influenza A virus	negative	NA
7/2024	XXXXXXXC86396	SFO	Influenza A virus	negative	NA
8/2024	XXXXXXXD42983	IAD	Influenza A virus	negative	NA
4/2024	XXXXXXXB62172	SFO	Influenza A virus	negative	NA
7/2024	XXXXXXXD51519	SFO	Severe acute respiratory syndrome coronavirus 2	negative	NA
4/2024	XXXXXXXB65176	IAD	Severe acute respiratory syndrome coronavirus 2	negative	NA
7/2024	XXXXXXXC54816	IAD	Influenza A virus	negative	NA
4/2024	XXXXXXXB57111	SFO	Influenza A virus	negative	NA
2/2024	XXXXXX0-9262	SFO	Influenza A virus	negative	NA
5/2024	XXXXXXXC19926	SFO	Severe acute respiratory syndrome coronavirus 2	negative	NA
4/2024	XXXXXXXB66480	SFO	Influenza A virus	negative	NA
6/2024	XXXXXXXB40638	SFO	Severe acute respiratory syndrome coronavirus 2	negative	NA
6/2024	XXXXXXXB45192	IAD	Influenza A virus	negative	NA
5/2024	XXXXXXXC19986	SFO	Severe acute respiratory syndrome coronavirus 2	negative	NA
6/2024	XXXXXXXB46639	SFO	Influenza A virus	negative	NA
6/2024	XXXXXXXD23988	SFO	Severe acute respiratory syndrome coronavirus 2	positive	34.8	CT
10/2023	XXXXXX5-3075	SFO	Severe acute respiratory syndrome coronavirus 2	negative	NA
2/2024	XXXXXX0-4039	SFO	Severe acute respiratory syndrome coronavirus 2	negative	NA
6/2024	XXXXXXXC93013	IAD	Severe acute respiratory syndrome coronavirus 2	negative	NA
4/2024	XXXXXXXC33673	SFO	Influenza A virus	negative	NA
2/2024	XXXXXX2-3673	SFO	Severe acute respiratory syndrome coronavirus 2	negative	NA
12/2023	XXXXXX0-7006	IAD	Severe acute respiratory syndrome coronavirus 2	negative	NA
1/2024	XXXXXX9-6692	IAD	Severe acute respiratory syndrome coronavirus 2	negative	NA
4/2024	XXXXXXXB98510	IAD	Influenza A virus	negative	NA
10/2023	XXXXXX5-5081	IAD	Severe acute respiratory syndrome coronavirus 2	negative	NA
4/2024	XXXXXXXC47325	SFO	Severe acute respiratory syndrome coronavirus 2	negative	NA
3/2024	XXXXXXXB24205	SFO	Severe acute respiratory syndrome coronavirus 2	negative	NA
4/2024	XXXXXXXB55307	IAD	Influenza A virus	negative	NA
7/2024	XXXXXXXD41930	SFO	Severe acute respiratory syndrome coronavirus 2	negative	NA
12/2023	XXXXXX0-3666	IAD	Severe acute respiratory syndrome coronavirus 2	negative	NA
6/2024	XXXXXXXC99511	IAD	Influenza A virus	negative	NA
4/2024	XXXXXXXB98324	IAD	Influenza A virus	negative	NA
1/2024	XXXXXX7-1917	SFO	Severe acute respiratory syndrome coronavirus 2	negative	NA
7/2024	XXXXXXXC84318	SFO	Influenza A virus	negative	NA
6/2024	XXXXXXXC94446	IAD	Severe acute respiratory syndrome coronavirus 2	negative	NA
12/2023	XXXXXX3-9092	SFO	Severe acute respiratory syndrome coronavirus 2	negative	NA
3/2024	XXXXXXXB97056	SFO	Severe acute respiratory syndrome coronavirus 2	negative	NA
6/2024	XXXXXXXB41742	SFO	Influenza A virus	negative	NA
3/2024	XXXXXX6-9256	IAD	Severe acute respiratory syndrome coronavirus 2	negative	NA
6/2024	XXXXXXXB37940	SFO	Severe acute respiratory syndrome coronavirus 2	negative	NA
6/2024	XXXXXXXD01773	IAD	Severe acute respiratory syndrome coronavirus 2	negative	NA
10/2023	XXXXXX5-1149	SFO	Influenza A virus	negative	NA
7/2024	XXXXXXXD07274	SFO	Severe acute respiratory syndrome coronavirus 2	negative	NA
6/2024	XXXXXXXB47504	SFO	Influenza A virus	negative	NA
6/2024	XXXXXXXC00855	IAD	Severe acute respiratory syndrome coronavirus 2	negative	NA
8/2024	XXXXXXXC12411	IAD	Severe acute respiratory syndrome coronavirus 2	negative	NA
3/2024	XXXXXX0-6272	SFO	Severe acute respiratory syndrome coronavirus 2	negative	NA
6/2024	XXXXXXXC88686	SFO	Influenza A virus	negative	NA
6/2024	XXXXXXXB39889	SFO	Severe acute respiratory syndrome coronavirus 2	positive	19.34	CT
6/2024	XXXXXXXC15378	IAD	Severe acute respiratory syndrome coronavirus 2	positive	25.29	CT
8/2024	XXXXXXXD13263	SFO	Influenza A virus	negative	NA
6/2024	XXXXXXXD02037	IAD	Influenza A virus	negative	NA
10/2023	XXXXXX3-9404	SFO	Influenza A virus	negative	NA
10/2023	XXXXXX8-2280	IAD	Influenza A virus	negative	NA
5/2024	XXXXXXXB32020	IAD	Severe acute respiratory syndrome coronavirus 2	negative	NA
5/2024	XXXXXXXC27315	SFO	Severe acute respiratory syndrome coronavirus 2	negative	NA
6/2024	XXXXXXXB45299	IAD	Influenza A virus	negative	NA
10/2023	XXXXXX3-9326	SFO	Influenza A virus	negative	NA
5/2024	XXXXXXXB75879	IAD	Influenza A virus	negative	NA
6/2024	XXXXXXXB44398	SFO	Severe acute respiratory syndrome coronavirus 2	negative	NA
10/2023	XXXXXX0-8111	IAD	Severe acute respiratory syndrome coronavirus 2	negative	NA
1/2024	XXXXXX4-3200	SFO	Influenza A virus	negative	NA
1/2024	XXXXXX9-7661	IAD	Influenza A virus	negative	NA
4/2024	XXXXXXXB67778	SFO	Influenza A virus	negative	NA
6/2024	XXXXXXXB50939	SFO	Severe acute respiratory syndrome coronavirus 2	negative	NA
6/2024	XXXXXXXB38555	SFO	Severe acute respiratory syndrome coronavirus 2	negative	NA
1/2024	XXXXXX6-4553	SFO	Severe acute respiratory syndrome coronavirus 2	negative	NA
7/2024	XXXXXXXC50714	IAD	Severe acute respiratory syndrome coronavirus 2	negative	NA
7/2024	XXXXXXXD21206	IAD	Influenza A virus	negative	NA
10/2023	XXXXXX3-7920	SFO	Influenza A virus	negative	NA
8/2024	XXXXXXXD27573	SFO	Influenza A virus	negative	NA
11/2023	XXXXXX9-7475	IAD	Severe acute respiratory syndrome coronavirus 2	negative	NA
4/2024	XXXXXXXB67658	SFO	Influenza A virus	negative	NA
7/2024	XXXXXXXD61673	SFO	Severe acute respiratory syndrome coronavirus 2	negative	NA
7/2024	XXXXXXXB74790	IAD	Severe acute respiratory syndrome coronavirus 2	negative	NA
6/2024	XXXXXXXB41291	SFO	Severe acute respiratory syndrome coronavirus 2	negative	NA
1/2024	XXXXXX4-3003	SFO	Influenza A virus	negative	NA
8/2024	XXXXXXXD17654	IAD	Severe acute respiratory syndrome coronavirus 2	negative	NA
2/2024	XXXXXX0-1498	SFO	Severe acute respiratory syndrome coronavirus 2	negative	NA
7/2024	XXXXXXXC90936	SFO	Severe acute respiratory syndrome coronavirus 2	negative	NA
5/2024	XXXXXXXC60992	SFO	Severe acute respiratory syndrome coronavirus 2	negative	NA
2/2024	XXXXXX0-4265	SFO	Severe acute respiratory syndrome coronavirus 2	negative	NA
6/2024	XXXXXXXB51133	SFO	Severe acute respiratory syndrome coronavirus 2	negative	NA
4/2024	XXXXXXXB32069	IAD	Severe acute respiratory syndrome coronavirus 2	negative	NA
11/2023	XXXXXX4-5726	IAD	Severe acute respiratory syndrome coronavirus 2	negative	NA
5/2024	XXXXXXXC19962	SFO	Influenza A virus	negative	NA
7/2024	XXXXXXXC90463	SFO	Severe acute respiratory syndrome coronavirus 2	negative	NA
3/2024	XXXXXX5-7637	IAD	Influenza A virus	negative	NA
8/2024	XXXXXXXD24169	SFO	Influenza A virus	negative	NA
8/2024	XXXXXXXC72508	SFO	Severe acute respiratory syndrome coronavirus 2	negative	NA
3/2024	XXXXXX5-7922	IAD	Severe acute respiratory syndrome coronavirus 2	negative	NA
8/2024	XXXXXXXC65625	IAD	Severe acute respiratory syndrome coronavirus 2	positive	19.92	CT
6/2024	XXXXXXXC93034	IAD	Influenza A virus	negative	NA
1/2024	XXXXXX8-9129	SFO	Influenza A virus	negative	NA
2/2024	XXXXXX0-0968	SFO	Severe acute respiratory syndrome coronavirus 2	positive	21.03	CT
11/2023	XXXXXX5-4960	IAD	Influenza A virus	negative	NA
7/2024	XXXXXXXD12850	SFO	Influenza A virus	negative	NA
10/2023	XXXXXX4-1797	SFO	Severe acute respiratory syndrome coronavirus 2	negative	NA
5/2024	XXXXXXXC57825	SFO	Severe acute respiratory syndrome coronavirus 2	negative	NA
4/2024	XXXXXXXB60789	IAD	Severe acute respiratory syndrome coronavirus 2	negative	NA
11/2023	XXXXXX9-9219	SFO	Severe acute respiratory syndrome coronavirus 2	negative	NA
4/2024	XXXXXXXB20770	SFO	Influenza A virus	negative	NA
5/2024	XXXXXXXC06141	SFO	Influenza A virus	negative	NA
5/2024	XXXXXXXC59592	SFO	Severe acute respiratory syndrome coronavirus 2	negative	NA
7/2024	XXXXXXXD63794	SFO	Influenza A virus	negative	NA
5/2024	XXXXXXXC57604	SFO	Influenza A virus	negative	NA
7/2024	XXXXXXXC91277	SFO	Severe acute respiratory syndrome coronavirus 2	negative	NA
12/2023	XXXXXX6-1134	SFO	Severe acute respiratory syndrome coronavirus 2	negative	NA
6/2024	XXXXXXXC98443	IAD	Influenza A virus	negative	NA
2/2024	XXXXXX0-5003	SFO	Severe acute respiratory syndrome coronavirus 2	negative	NA
5/2024	XXXXXXXC20350	SFO	Influenza A virus	negative	NA
7/2024	XXXXXXXD35474	SFO	Influenza A virus	negative	NA
3/2024	XXXXXX0-7130	SFO	Severe acute respiratory syndrome coronavirus 2	negative	NA
7/2024	XXXXXXXC84747	SFO	Severe acute respiratory syndrome coronavirus 2	negative	NA
12/2023	XXXXXX4-8023	IAD	Influenza A virus	negative	NA
12/2023	XXXXXX4-9996	IAD	Severe acute respiratory syndrome coronavirus 2	negative	NA
8/2024	XXXXXXXD18415	SFO	Influenza A virus	negative	NA
5/2024	XXXXXXXB69632	IAD	Influenza A virus	negative	NA
12/2023	XXXXXX4-9463	SFO	Severe acute respiratory syndrome coronavirus 2	negative	NA
3/2024	XXXXXX2-2011	SFO	Severe acute respiratory syndrome coronavirus 2	negative	NA
7/2024	XXXXXXXD61948	SFO	Influenza A virus	negative	NA
3/2024	XXXXXXXB33587	SFO	Severe acute respiratory syndrome coronavirus 2	negative	NA
2/2024	XXXXXX8-4398	IAD	Influenza A virus	negative	NA
2/2024	XXXXXX2-0630	SFO	Influenza A virus	negative	NA
8/2024	XXXXXXXD17128	SFO	Severe acute respiratory syndrome coronavirus 2	negative	NA
1/2024	XXXXXX7-3827	SFO	Influenza A virus	negative	NA
8/2024	XXXXXXXD44472	IAD	Severe acute respiratory syndrome coronavirus 2	negative	NA
10/2023	XXXXXX5-2745	IAD	Severe acute respiratory syndrome coronavirus 2	negative	NA
3/2024	XXXXXX1-0369	SFO	Influenza A virus	negative	NA
12/2023	XXXXXX0-3097	IAD	Influenza A virus	negative	NA
10/2023	XXXXXX5-2959	SFO	Influenza A virus	negative	NA
3/2024	XXXXXXXB26591	SFO	Influenza A virus	negative	NA
5/2024	XXXXXXXB46437	SFO	Severe acute respiratory syndrome coronavirus 2	negative	NA
1/2024	XXXXXX6-7531	SFO	Influenza A virus	negative	NA
6/2024	XXXXXXXC92725	IAD	Influenza A virus	negative	NA
4/2024	XXXXXXXB53983	SFO	Influenza A virus	negative	NA
5/2024	XXXXXXXC51832	SFO	Influenza A virus	negative	NA
11/2023	XXXXXX5-4882	IAD	Influenza A virus	negative	NA
8/2024	XXXXXXXD27836	IAD	Influenza A virus	negative	NA
6/2024	XXXXXXXB44571	SFO	Influenza A virus	negative	NA
6/2024	XXXXXXXB43032	SFO	Severe acute respiratory syndrome coronavirus 2	negative	NA
10/2023	XXXXXX3-2237	IAD	Severe acute respiratory syndrome coronavirus 2	negative	NA
5/2024	XXXXXXXC59538	SFO	Influenza A virus	negative	NA
4/2024	XXXXXXXC31585	SFO	Severe acute respiratory syndrome coronavirus 2	negative	NA
2/2024	XXXXXX0-5004	SFO	Severe acute respiratory syndrome coronavirus 2	negative	NA
7/2024	XXXXXXXD43695	SFO	Severe acute respiratory syndrome coronavirus 2	negative	NA
5/2024	XXXXXXXB91469	SFO	Influenza A virus	negative	NA
8/2024	XXXXXXXD07858	IAD	Influenza A virus	negative	NA
3/2024	XXXXXX2-1721	SFO	Influenza A virus	negative	NA
3/2024	XXXXXX6-8625	IAD	Severe acute respiratory syndrome coronavirus 2	negative	NA
6/2024	XXXXXXXB44704	SFO	Influenza A virus	negative	NA
3/2024	XXXXXXXB97495	SFO	Severe acute respiratory syndrome coronavirus 2	negative	NA
11/2023	XXXXXX6-6617	SFO	Severe acute respiratory syndrome coronavirus 2	negative	NA
10/2023	XXXXXX8-2039	IAD	Influenza A virus	negative	NA
5/2024	XXXXXXXC21865	SFO	Influenza A virus	negative	NA
11/2023	XXXXXX9-4841	SFO	Influenza A virus	negative	NA
3/2024	XXXXXXXB93619	SFO	Severe acute respiratory syndrome coronavirus 2	negative	NA
5/2024	XXXXXXXC19604	SFO	Severe acute respiratory syndrome coronavirus 2	negative	NA
5/2024	XXXXXXXB79453	SFO	Influenza A virus	negative	NA
6/2024	XXXXXXXD22697	SFO	Severe acute respiratory syndrome coronavirus 2	negative	NA
8/2024	XXXXXXXD26792	SFO	Influenza A virus	negative	NA
6/2024	XXXXXXXB42464	SFO	Severe acute respiratory syndrome coronavirus 2	negative	NA
6/2024	XXXXXXXC88572	SFO	Influenza A virus	negative	NA
6/2024	XXXXXXXB39289	SFO	Severe acute respiratory syndrome coronavirus 2	negative	NA
7/2024	XXXXXXXD60580	IAD	Influenza A virus	negative	NA
2/2024	XXXXXX1-5448	SFO	Severe acute respiratory syndrome coronavirus 2	negative	NA
3/2024	XXXXXXXB28485	SFO	Influenza A virus	negative	NA
6/2024	XXXXXXXB44763	SFO	Influenza A virus	negative	NA
2/2024	XXXXXX8-4418	IAD	Influenza A virus	negative	NA
6/2024	XXXXXXXB78968	SFO	Severe acute respiratory syndrome coronavirus 2	negative	NA
12/2023	XXXXXX4-9933	SFO	Severe acute respiratory syndrome coronavirus 2	negative	NA
5/2024	XXXXXXXC38048	SFO	Influenza A virus	negative	NA
5/2024	XXXXXXXC22694	SFO	Severe acute respiratory syndrome coronavirus 2	negative	NA
6/2024	XXXXXXXB39493	SFO	Influenza A virus	negative	NA
6/2024	XXXXXXXB39879	SFO	Influenza A virus	negative	NA
8/2024	XXXXXXXD24867	SFO	Influenza A virus	negative	NA
7/2024	XXXXXXXD12408	SFO	Severe acute respiratory syndrome coronavirus 2	negative	NA
1/2024	XXXXXX4-2867	SFO	Influenza A virus	negative	NA
10/2023	XXXXXX5-8138	IAD	Influenza A virus	negative	NA
10/2023	XXXXXX4-5322	SFO	Influenza A virus	negative	NA
1/2024	XXXXXX9-7733	IAD	Influenza A virus	negative	NA
8/2024	XXXXXXXC69076	SFO	Severe acute respiratory syndrome coronavirus 2	negative	NA
4/2024	XXXXXXXB55112	SFO	Influenza A virus	negative	NA
3/2024	XXXXXX3-1429	IAD	Influenza A virus	negative	NA
8/2024	XXXXXXXC67939	SFO	Influenza A virus	negative	NA
12/2023	XXXXXX3-0306	IAD	Severe acute respiratory syndrome coronavirus 2	negative	NA
5/2024	XXXXXXXB24998	IAD	Severe acute respiratory syndrome coronavirus 2	negative	NA
5/2024	XXXXXXXC48482	SFO	Influenza A virus	negative	NA
5/2024	XXXXXXXC35068	SFO	Severe acute respiratory syndrome coronavirus 2	negative	NA
6/2024	XXXXXXXC92765	IAD	Influenza A virus	negative	NA
6/2024	XXXXXXXD01786	IAD	Severe acute respiratory syndrome coronavirus 2	negative	NA
6/2024	XXXXXXXB41741	SFO	Severe acute respiratory syndrome coronavirus 2	negative	NA
6/2024	XXXXXXXC93051	IAD	Severe acute respiratory syndrome coronavirus 2	negative	NA
6/2024	XXXXXXXC92813	IAD	Severe acute respiratory syndrome coronavirus 2	positive	20.71	CT
8/2024	XXXXXXXD36456	SFO	Severe acute respiratory syndrome coronavirus 2	negative	NA
7/2024	XXXXXXXD60371	IAD	Influenza A virus	negative	NA
2/2024	XXXXXX2-3620	SFO	Influenza A virus	negative	NA
8/2024	XXXXXXXC42706	IAD	Severe acute respiratory syndrome coronavirus 2	negative	NA
3/2024	XXXXXX7-1785	IAD	Influenza A virus	negative	NA
8/2024	XXXXXXXC69058	SFO	Influenza A virus	negative	NA
5/2024	XXXXXXXB99681	IAD	Severe acute respiratory syndrome coronavirus 2	negative	NA
12/2023	XXXXXX6-1563	SFO	Severe acute respiratory syndrome coronavirus 2	negative	NA
7/2024	XXXXXXXC16726	IAD	Severe acute respiratory syndrome coronavirus 2	negative	NA
7/2024	XXXXXXXC95651	IAD	Severe acute respiratory syndrome coronavirus 2	positive	27.35	CT
12/2023	XXXXXX4-3299	IAD	Severe acute respiratory syndrome coronavirus 2	negative	NA
6/2024	XXXXXXXC94374	IAD	Influenza A virus	negative	NA
6/2024	XXXXXXXD39005	IAD	Influenza A virus	negative	NA
7/2024	XXXXXXXC92471	IAD	Influenza A virus	negative	NA
6/2024	XXXXXXXB91546	SFO	Severe acute respiratory syndrome coronavirus 2	negative	NA
7/2024	XXXXXXXD07624	SFO	Influenza A virus	negative	NA
10/2023	XXXXXX5-3951	SFO	Influenza A virus	negative	NA
1/2024	XXXXXX6-4850	SFO	Severe acute respiratory syndrome coronavirus 2	negative	NA
6/2024	XXXXXXXC98888	IAD	Severe acute respiratory syndrome coronavirus 2	negative	NA
8/2024	XXXXXXXD18447	SFO	Influenza A virus	negative	NA
5/2024	XXXXXXXC18441	SFO	Influenza A virus	negative	NA
12/2023	XXXXXX3-8155	SFO	Influenza A virus	negative	NA
4/2024	XXXXXX7-1183	IAD	Influenza A virus	negative	NA
7/2024	XXXXXXXD42276	SFO	Severe acute respiratory syndrome coronavirus 2	negative	NA
7/2024	XXXXXXXD34963	SFO	Severe acute respiratory syndrome coronavirus 2	negative	NA
12/2023	XXXXXX4-9659	SFO	Severe acute respiratory syndrome coronavirus 2	negative	NA
8/2024	XXXXXXXC87202	SFO	Influenza A virus	negative	NA
6/2024	XXXXXXXB78792	SFO	Influenza A virus	negative	NA
7/2024	XXXXXXXD38781	SFO	Severe acute respiratory syndrome coronavirus 2	negative	NA
7/2024	XXXXXXXD37318	IAD	Influenza A virus	negative	NA
6/2024	XXXXXXXC88587	SFO	Severe acute respiratory syndrome coronavirus 2	negative	NA
6/2024	XXXXXXXB43263	SFO	Influenza A virus	negative	NA
5/2024	XXXXXXXC19070	SFO	Severe acute respiratory syndrome coronavirus 2	negative	NA
6/2024	XXXXXXXB43208	SFO	Severe acute respiratory syndrome coronavirus 2	positive	36.36	CT
1/2024	XXXXXXXB95093	SFO	Severe acute respiratory syndrome coronavirus 2	negative	NA
8/2024	XXXXXXXD11415	SFO	Influenza A virus	negative	NA
2/2024	XXXXXX0-2924	SFO	Severe acute respiratory syndrome coronavirus 2	positive	12.77	CT
8/2024	XXXXXXXC70950	SFO	Influenza A virus	negative	NA
5/2024	XXXXXXXB22499	IAD	Severe acute respiratory syndrome coronavirus 2	negative	NA
4/2024	XXXXXXXB63641	IAD	Influenza A virus	negative	NA
6/2024	XXXXXXXE02045	IAD	Severe acute respiratory syndrome coronavirus 2	positive	21.12	CT
2/2024	XXXXXX4-5468	SFO	Influenza A virus	negative	NA
12/2023	XXXXXX6-6850	SFO	Influenza A virus	negative	NA
3/2024	XXXXXX8-1165	IAD	Severe acute respiratory syndrome coronavirus 2	negative	NA
1/2024	XXXXXX7-6554	SFO	Influenza A virus	negative	NA
2/2024	XXXXXX1-8305	SFO	Severe acute respiratory syndrome coronavirus 2	negative	NA
7/2024	XXXXXXXD35151	SFO	Severe acute respiratory syndrome coronavirus 2	negative	NA
7/2024	XXXXXXXC84308	SFO	Influenza A virus	negative	NA
2/2024	XXXXXX1-7273	SFO	Severe acute respiratory syndrome coronavirus 2	negative	NA
4/2024	XXXXXXXB55109	SFO	Severe acute respiratory syndrome coronavirus 2	negative	NA
8/2024	XXXXXXXD51556	SFO	Influenza A virus	negative	NA
6/2024	XXXXXXXB79047	SFO	Influenza A virus	negative	NA
10/2023	XXXXXX7-7188	IAD	Influenza A virus	negative	NA
4/2024	XXXXXXXB22549	SFO	Influenza A virus	negative	NA
6/2024	XXXXXXXC94083	IAD	Severe acute respiratory syndrome coronavirus 2	negative	NA
11/2023	XXXXXX9-5427	SFO	Severe acute respiratory syndrome coronavirus 2	negative	NA
6/2024	XXXXXXXC87873	SFO	Severe acute respiratory syndrome coronavirus 2	negative	NA
7/2024	XXXXXXXD12206	SFO	Influenza A virus	negative	NA
4/2024	XXXXXXXB32029	IAD	Influenza A virus	negative	NA
8/2024	XXXXXXXD27972	IAD	Influenza A virus	negative	NA
10/2023	XXXXXX5-3969	SFO	Severe acute respiratory syndrome coronavirus 2	negative	NA
1/2024	XXXXXX7-1754	SFO	Influenza A virus	negative	NA
7/2024	XXXXXXXC88741	SFO	Severe acute respiratory syndrome coronavirus 2	negative	NA
3/2024	XXXXXX5-7730	IAD	Influenza A virus	negative	NA
2/2024	XXXXXX0-4235	SFO	Influenza A virus	negative	NA
8/2024	XXXXXXXC67958	SFO	Influenza A virus	negative	NA
7/2024	XXXXXXXC86064	SFO	Influenza A virus	negative	NA
3/2024	XXXXXXXB25782	SFO	Severe acute respiratory syndrome coronavirus 2	negative	NA
5/2024	XXXXXXXC05550	SFO	Severe acute respiratory syndrome coronavirus 2	negative	NA
7/2024	XXXXXXXD60059	IAD	Influenza A virus	negative	NA
3/2024	XXXXXXXB96181	SFO	Influenza A virus	negative	NA
2/2024	XXXXXX4-3585	IAD	Influenza A virus	negative	NA
6/2024	XXXXXXXC00656	IAD	Influenza A virus	negative	NA
10/2023	XXXXXX5-2640	IAD	Influenza A virus	negative	NA
5/2024	XXXXXXXC21803	SFO	Influenza A virus	negative	NA
6/2024	XXXXXXXB44779	SFO	Influenza A virus	negative	NA
10/2023	XXXXXX5-7591	IAD	Influenza A virus	negative	NA
4/2024	XXXXXXXB67544	SFO	Severe acute respiratory syndrome coronavirus 2	negative	NA
2/2024	XXXXXX0-0914	SFO	Severe acute respiratory syndrome coronavirus 2	negative	NA
6/2024	XXXXXXXC94534	IAD	Severe acute respiratory syndrome coronavirus 2	negative	NA
8/2024	XXXXXXXD44329	IAD	Severe acute respiratory syndrome coronavirus 2	negative	NA
10/2023	XXXXXX9-5477	SFO	Influenza A virus	negative	NA
3/2024	XXXXXXXB97380	SFO	Influenza A virus	negative	NA
4/2024	XXXXXXXB20611	IAD	Severe acute respiratory syndrome coronavirus 2	negative	NA
11/2023	XXXXXX5-2118	SFO	Severe acute respiratory syndrome coronavirus 2	positive	35.58	CT
1/2024	XXXXXX5-9624	IAD	Influenza A virus	negative	NA
3/2024	XXXXXX8-0841	IAD	Severe acute respiratory syndrome coronavirus 2	negative	NA
10/2023	XXXXXX8-1701	IAD	Severe acute respiratory syndrome coronavirus 2	negative	NA
4/2024	XXXXXXXB53993	SFO	Influenza A virus	negative	NA
5/2024	XXXXXXXC28293	IAD	Severe acute respiratory syndrome coronavirus 2	negative	NA
1/2024	XXXXXX4-6897	IAD	Severe acute respiratory syndrome coronavirus 2	negative	NA
3/2024	XXXXXX1-0778	SFO	Severe acute respiratory syndrome coronavirus 2	negative	NA
8/2024	XXXXXXXC68924	SFO	Influenza A virus	negative	NA
3/2024	XXXXXX2-1729	SFO	Severe acute respiratory syndrome coronavirus 2	negative	NA
11/2023	XXXXXX8-5934	SFO	Severe acute respiratory syndrome coronavirus 2	negative	NA
8/2024	XXXXXXXD42652	SFO	Severe acute respiratory syndrome coronavirus 2	negative	NA
6/2024	XXXXXXXD48185	IAD	Severe acute respiratory syndrome coronavirus 2	negative	NA
1/2024	XXXXXX6-7532	SFO	Influenza A virus	negative	NA
12/2023	XXXXXX3-1092	IAD	Influenza A virus	negative	NA
7/2024	XXXXXXXD42104	SFO	Severe acute respiratory syndrome coronavirus 2	negative	NA
10/2023	XXXXXX3-9372	SFO	Influenza A virus	negative	NA
8/2024	XXXXXXXD11443	SFO	Severe acute respiratory syndrome coronavirus 2	negative	NA
5/2024	XXXXXXXC58828	SFO	Severe acute respiratory syndrome coronavirus 2	negative	NA
7/2024	XXXXXXXB74887	IAD	Influenza A virus	negative	NA
8/2024	XXXXXXXD19239	SFO	Influenza A virus	negative	NA
5/2024	XXXXXXXB49363	IAD	Influenza A virus	negative	NA
6/2024	XXXXXXXC88881	SFO	Influenza A virus	negative	NA
6/2024	XXXXXXXB42617	SFO	Influenza A virus	negative	NA
7/2024	XXXXXXXC92342	IAD	Influenza A virus	negative	NA
5/2024	XXXXXXXC51625	SFO	Influenza A virus	negative	NA
6/2024	XXXXXXXB78940	SFO	Influenza A virus	negative	NA
8/2024	XXXXXXXC54919	IAD	Influenza A virus	negative	NA
1/2024	XXXXXX6-8974	SFO	Severe acute respiratory syndrome coronavirus 2	negative	NA
7/2024	XXXXXXXD21699	SFO	Influenza A virus	negative	NA
1/2024	XXXXXXXB94953	SFO	Influenza A virus	negative	NA
5/2024	XXXXXXXB94165	IAD	Severe acute respiratory syndrome coronavirus 2	negative	NA
2/2024	XXXXXX5-1319	IAD	Influenza A virus	negative	NA
4/2024	XXXXXXXB67363	SFO	Severe acute respiratory syndrome coronavirus 2	positive	20.77	CT
6/2024	XXXXXXXC98900	IAD	Severe acute respiratory syndrome coronavirus 2	negative	NA
4/2024	XXXXXXXB34686	SFO	Influenza A virus	negative	NA
7/2024	XXXXXXXD33016	IAD	Influenza A virus	negative	NA
7/2024	XXXXXXXD42881	IAD	Influenza A virus	negative	NA
6/2024	XXXXXXXC98405	IAD	Severe acute respiratory syndrome coronavirus 2	negative	NA
6/2024	XXXXXXXC94326	IAD	Influenza A virus	negative	NA
1/2024	XXXXXX5-2134	SFO	Influenza A virus	negative	NA
4/2024	XXXXXXXB56834	IAD	Severe acute respiratory syndrome coronavirus 2	negative	NA
5/2024	XXXXXXXB22475	IAD	Influenza A virus	negative	NA
5/2024	XXXXXXXC04592	SFO	Severe acute respiratory syndrome coronavirus 2	negative	NA
5/2024	XXXXXXXC04704	SFO	Influenza A virus	negative	NA
1/2024	XXXXXX8-3487	SFO	Severe acute respiratory syndrome coronavirus 2	negative	NA
1/2024	XXXXXX8-9671	SFO	Severe acute respiratory syndrome coronavirus 2	negative	NA
12/2023	XXXXXX4-4236	SFO	Severe acute respiratory syndrome coronavirus 2	negative	NA
10/2023	XXXXXX8-8007	IAD	Influenza A virus	negative	NA
6/2024	XXXXXXXC88824	SFO	Influenza A virus	negative	NA
6/2024	XXXXXXXD38849	SFO	Severe acute respiratory syndrome coronavirus 2	negative	NA
6/2024	XXXXXXXB47486	SFO	Severe acute respiratory syndrome coronavirus 2	negative	NA
5/2024	XXXXXXXC21873	SFO	Severe acute respiratory syndrome coronavirus 2	negative	NA
4/2024	XXXXXXXC36854	SFO	Influenza A virus	negative	NA
3/2024	XXXXXX2-1793	SFO	Influenza A virus	negative	NA
10/2023	XXXXXX8-5242	SFO	Influenza A virus	negative	NA
5/2024	XXXXXXXC18924	SFO	Influenza A virus	negative	NA
2/2024	XXXXXX1-7470	SFO	Severe acute respiratory syndrome coronavirus 2	negative	NA
3/2024	XXXXXXXB96990	SFO	Influenza A virus	negative	NA
12/2023	XXXXXX4-5096	SFO	Severe acute respiratory syndrome coronavirus 2	negative	NA
6/2024	XXXXXXXB49769	SFO	Severe acute respiratory syndrome coronavirus 2	negative	NA
8/2024	XXXXXXXD27452	IAD	Influenza A virus	negative	NA
8/2024	XXXXXXXD11626	SFO	Severe acute respiratory syndrome coronavirus 2	positive	19.67	CT
4/2024	XXXXXXXC47848	SFO	Severe acute respiratory syndrome coronavirus 2	negative	NA
2/2024	XXXXXX0-6470	SFO	Severe acute respiratory syndrome coronavirus 2	negative	NA
10/2023	XXXXXX9-3241	SFO	Severe acute respiratory syndrome coronavirus 2	negative	NA
6/2024	XXXXXXXC28152	IAD	Severe acute respiratory syndrome coronavirus 2	negative	NA
3/2024	XXXXXX2-2066	SFO	Severe acute respiratory syndrome coronavirus 2	negative	NA
11/2023	XXXXXX6-6331	SFO	Influenza A virus	negative	NA
10/2023	XXXXXX7-6946	IAD	Influenza A virus	negative	NA
3/2024	XXXXXXXB96202	SFO	Influenza A virus	negative	NA
10/2023	XXXXXX5-5128	IAD	Influenza A virus	negative	NA
5/2024	XXXXXXXC20251	SFO	Influenza A virus	negative	NA
2/2024	XXXXXX7-2489	SFO	Severe acute respiratory syndrome coronavirus 2	negative	NA
7/2024	XXXXXXXC84241	SFO	Influenza A virus	negative	NA
1/2024	XXXXXX7-8255	SFO	Severe acute respiratory syndrome coronavirus 2	negative	NA
3/2024	XXXXXX2-3934	SFO	Severe acute respiratory syndrome coronavirus 2	negative	NA
7/2024	XXXXXXXD32668	IAD	Influenza A virus	negative	NA
4/2024	XXXXXXXC47482	SFO	Severe acute respiratory syndrome coronavirus 2	negative	NA
8/2024	XXXXXXXC68649	SFO	Severe acute respiratory syndrome coronavirus 2	negative	NA
3/2024	XXXXXX6-4689	IAD	Severe acute respiratory syndrome coronavirus 2	negative	NA
6/2024	XXXXXXXE00493	SFO	Severe acute respiratory syndrome coronavirus 2	negative	NA
10/2023	XXXXXX9-4126	SFO	Influenza A virus	negative	NA
6/2024	XXXXXXXB49401	IAD	Severe acute respiratory syndrome coronavirus 2	negative	NA
8/2024	XXXXXXXD22067	IAD	Influenza A virus	negative	NA
5/2024	XXXXXXXC57370	SFO	Influenza A virus	negative	NA
1/2024	XXXXXX6-2978	SFO	Severe acute respiratory syndrome coronavirus 2	negative	NA
6/2024	XXXXXXXB41508	SFO	Influenza A virus	negative	NA
7/2024	XXXXXXXD35314	SFO	Severe acute respiratory syndrome coronavirus 2	negative	NA
6/2024	XXXXXXXC93122	IAD	Severe acute respiratory syndrome coronavirus 2	negative	NA
5/2024	XXXXXXXB94267	IAD	Influenza A virus	negative	NA
6/2024	XXXXXXXD38681	SFO	Influenza A virus	negative	NA
1/2024	XXXXXX6-7680	SFO	Severe acute respiratory syndrome coronavirus 2	positive	25.07	CT
2/2024	XXXXXX3-5255	IAD	Severe acute respiratory syndrome coronavirus 2	negative	NA
7/2024	XXXXXXXD17428	SFO	Severe acute respiratory syndrome coronavirus 2	positive	15.23	CT
7/2024	XXXXXXXC86890	SFO	Influenza A virus	negative	NA
2/2024	XXXXXX7-3813	IAD	Severe acute respiratory syndrome coronavirus 2	negative	NA
3/2024	XXXXXX6-9205	IAD	Influenza A virus	negative	NA
1/2024	XXXXXX4-5958	IAD	Influenza A virus	negative	NA
6/2024	XXXXXXXB51285	SFO	Influenza A virus	negative	NA
12/2023	XXXXXX6-6514	SFO	Severe acute respiratory syndrome coronavirus 2	negative	NA
7/2024	XXXXXXXD12592	IAD	Severe acute respiratory syndrome coronavirus 2	negative	NA
7/2024	XXXXXXXD37307	IAD	Severe acute respiratory syndrome coronavirus 2	negative	NA
4/2024	XXXXXXXB62253	SFO	Severe acute respiratory syndrome coronavirus 2	negative	NA
5/2024	XXXXXXXC57564	SFO	Influenza A virus	negative	NA
7/2024	XXXXXXXD17391	SFO	Influenza A virus	negative	NA
12/2023	XXXXXX3-3752	IAD	Influenza A virus	negative	NA
6/2024	XXXXXXXB79948	SFO	Severe acute respiratory syndrome coronavirus 2	negative	NA
2/2024	XXXXXX2-0294	SFO	Severe acute respiratory syndrome coronavirus 2	negative	NA
8/2024	XXXXXXXD27964	IAD	Influenza A virus	positive	25.61	CT
3/2024	XXXXXX2-2204	SFO	Influenza A virus	negative	NA
2/2024	XXXXXX0-6912	SFO	Influenza A virus	negative	NA
11/2023	XXXXXX7-6510	IAD	Severe acute respiratory syndrome coronavirus 2	negative	NA
10/2023	XXXXXX5-9624	SFO	Influenza A virus	negative	NA
4/2024	XXXXXXXB22295	SFO	Severe acute respiratory syndrome coronavirus 2	positive	31.51	CT
4/2024	XXXXXXXB24067	SFO	Influenza A virus	negative	NA
6/2024	XXXXXXXB36550	SFO	Severe acute respiratory syndrome coronavirus 2	negative	NA
7/2024	XXXXXXXC92330	IAD	Severe acute respiratory syndrome coronavirus 2	positive	34.86	CT
7/2024	XXXXXXXD60421	IAD	Severe acute respiratory syndrome coronavirus 2	negative	NA
3/2024	XXXXXX1-1864	SFO	Influenza A virus	negative	NA
3/2024	XXXXXXXB25875	SFO	Influenza A virus	negative	NA
6/2024	XXXXXXXD22597	SFO	Severe acute respiratory syndrome coronavirus 2	negative	NA
2/2024	XXXXXX4-5325	SFO	Severe acute respiratory syndrome coronavirus 2	negative	NA
5/2024	XXXXXXXC57893	SFO	Severe acute respiratory syndrome coronavirus 2	negative	NA
7/2024	XXXXXXXD63441	SFO	Severe acute respiratory syndrome coronavirus 2	negative	NA
10/2023	XXXXXX3-9230	SFO	Severe acute respiratory syndrome coronavirus 2	negative	NA
8/2024	XXXXXXXD22008	IAD	Severe acute respiratory syndrome coronavirus 2	negative	NA
6/2024	XXXXXXXB40728	SFO	Severe acute respiratory syndrome coronavirus 2	negative	NA
7/2024	XXXXXXXC92330	IAD	Influenza A virus	negative	NA
3/2024	XXXXXX7-0989	IAD	Influenza A virus	negative	NA
5/2024	XXXXXXXB24923	IAD	Influenza A virus	negative	NA
3/2024	XXXXXX0-6460	SFO	Severe acute respiratory syndrome coronavirus 2	negative	NA
7/2024	XXXXXXXC90340	SFO	Severe acute respiratory syndrome coronavirus 2	negative	NA
8/2024	XXXXXXXB70437	IAD	Severe acute respiratory syndrome coronavirus 2	negative	NA
7/2024	XXXXXXXD43555	SFO	Severe acute respiratory syndrome coronavirus 2	negative	NA
8/2024	XXXXXXXC16816	IAD	Severe acute respiratory syndrome coronavirus 2	negative	NA
7/2024	XXXXXXXC84738	SFO	Influenza A virus	negative	NA
2/2024	XXXXXX1-7158	SFO	Influenza A virus	negative	NA
7/2024	XXXXXXXD07202	SFO	Influenza A virus	negative	NA
12/2023	XXXXXX4-5434	SFO	Severe acute respiratory syndrome coronavirus 2	negative	NA
6/2024	XXXXXXXD01309	IAD	Severe acute respiratory syndrome coronavirus 2	negative	NA
2/2024	XXXXXX8-8420	IAD	Influenza A virus	negative	NA
6/2024	XXXXXXXB37314	SFO	Influenza A virus	negative	NA
7/2024	XXXXXXXD35905	SFO	Influenza A virus	negative	NA
4/2024	XXXXXXXB56993	SFO	Severe acute respiratory syndrome coronavirus 2	negative	NA
5/2024	XXXXXXXC11157	SFO	Severe acute respiratory syndrome coronavirus 2	positive	26.44	CT
3/2024	XXXXXX8-1838	IAD	Influenza A virus	negative	NA
12/2023	XXXXXX3-8230	SFO	Influenza A virus	negative	NA
6/2024	XXXXXXXB79366	SFO	Severe acute respiratory syndrome coronavirus 2	positive	37.64	CT
1/2024	XXXXXX5-2143	SFO	Severe acute respiratory syndrome coronavirus 2	negative	NA
2/2024	XXXXXX0-6240	SFO	Severe acute respiratory syndrome coronavirus 2	negative	NA
6/2024	XXXXXXXB44940	IAD	Influenza A virus	negative	NA
6/2024	XXXXXXXB41782	SFO	Severe acute respiratory syndrome coronavirus 2	negative	NA
5/2024	XXXXXXXC63636	SFO	Influenza A virus	negative	NA
7/2024	XXXXXXXD42137	SFO	Influenza A virus	negative	NA
12/2023	XXXXXX9-6405	SFO	Influenza A virus	negative	NA
7/2024	XXXXXXXD06154	SFO	Influenza A virus	negative	NA
1/2024	XXXXXX7-1466	SFO	Severe acute respiratory syndrome coronavirus 2	negative	NA
3/2024	XXXXXX3-1422	IAD	Severe acute respiratory syndrome coronavirus 2	negative	NA
5/2024	XXXXXXXC59555	SFO	Severe acute respiratory syndrome coronavirus 2	negative	NA
7/2024	XXXXXXXD59708	IAD	Influenza A virus	negative	NA
6/2024	XXXXXXXD39399	SFO	Influenza A virus	negative	NA
7/2024	XXXXXXXC84837	SFO	Severe acute respiratory syndrome coronavirus 2	negative	NA
5/2024	XXXXXXXC21016	SFO	Severe acute respiratory syndrome coronavirus 2	positive	15.7	CT
2/2024	XXXXXX9-7788	IAD	Influenza A virus	negative	NA
1/2024	XXXXXX5-5993	IAD	Influenza A virus	negative	NA
4/2024	XXXXXXXB32059	IAD	Severe acute respiratory syndrome coronavirus 2	negative	NA
7/2024	XXXXXXXD21600	SFO	Influenza A virus	negative	NA
12/2023	XXXXXX0-0049	IAD	Influenza A virus	negative	NA
7/2024	XXXXXXXD12146	SFO	Severe acute respiratory syndrome coronavirus 2	positive	17.71	CT
11/2023	XXXXXX8-8087	SFO	Influenza A virus	negative	NA
1/2024	XXXXXX9-8194	IAD	Influenza A virus	negative	NA
4/2024	XXXXXXXB57053	SFO	Severe acute respiratory syndrome coronavirus 2	negative	NA
8/2024	XXXXXXXD25739	IAD	Influenza A virus	negative	NA
10/2023	XXXXXX9-5490	SFO	Severe acute respiratory syndrome coronavirus 2	negative	NA
1/2024	XXXXXX5-2417	SFO	Influenza A virus	negative	NA
2/2024	XXXXXX2-1023	SFO	Influenza A virus	negative	NA
3/2024	XXXXXX6-7381	IAD	Severe acute respiratory syndrome coronavirus 2	negative	NA
1/2024	XXXXXX8-0007	SFO	Severe acute respiratory syndrome coronavirus 2	negative	NA
7/2024	XXXXXXXD35319	SFO	Influenza A virus	negative	NA
10/2023	XXXXXX9-3149	SFO	Severe acute respiratory syndrome coronavirus 2	negative	NA
12/2023	XXXXXX4-6648	IAD	Influenza A virus	negative	NA
11/2023	XXXXXX8-7664	SFO	Influenza A virus	negative	NA
8/2024	XXXXXXXC78955	SFO	Severe acute respiratory syndrome coronavirus 2	negative	NA
1/2024	XXXXXX7-2577	SFO	Severe acute respiratory syndrome coronavirus 2	negative	NA
6/2024	XXXXXXXB79785	SFO	Severe acute respiratory syndrome coronavirus 2	negative	NA
2/2024	XXXXXX0-2976	SFO	Severe acute respiratory syndrome coronavirus 2	negative	NA
4/2024	XXXXXXXC33453	SFO	Severe acute respiratory syndrome coronavirus 2	negative	NA
7/2024	XXXXXXXD61228	SFO	Severe acute respiratory syndrome coronavirus 2	negative	NA
7/2024	XXXXXXXD59673	IAD	Severe acute respiratory syndrome coronavirus 2	negative	NA
4/2024	XXXXXXXB23885	SFO	Influenza A virus	negative	NA
4/2024	XXXXXXXB57261	IAD	Severe acute respiratory syndrome coronavirus 2	negative	NA
1/2024	XXXXXX8-5247	SFO	Severe acute respiratory syndrome coronavirus 2	negative	NA
10/2023	XXXXXX3-9350	SFO	Severe acute respiratory syndrome coronavirus 2	negative	NA
5/2024	XXXXXXXC02180	SFO	Influenza A virus	negative	NA
2/2024	XXXXXX3-9756	IAD	Influenza A virus	negative	NA
1/2024	XXXXXX5-5940	IAD	Severe acute respiratory syndrome coronavirus 2	negative	NA
5/2024	XXXXXXXB24561	IAD	Severe acute respiratory syndrome coronavirus 2	negative	NA
6/2024	XXXXXXXC94983	IAD	Influenza A virus	negative	NA
7/2024	XXXXXXXD30592	SFO	Influenza A virus	negative	NA
2/2024	XXXXXX1-7335	IAD	Influenza A virus	negative	NA
6/2024	XXXXXXXB49331	IAD	Influenza A virus	negative	NA
4/2024	XXXXXXXC28818	IAD	Influenza A virus	negative	NA
3/2024	XXXXXXXB95472	SFO	Severe acute respiratory syndrome coronavirus 2	negative	NA
2/2024	XXXXXX6-0015	IAD	Influenza A virus	negative	NA
6/2024	XXXXXXXB39806	SFO	Influenza A virus	negative	NA
2/2024	XXXXXX0-9456	SFO	Influenza A virus	negative	NA
11/2023	XXXXXX0-7483	IAD	Severe acute respiratory syndrome coronavirus 2	negative	NA
2/2024	XXXXXX6-3124	IAD	Influenza A virus	negative	NA
6/2024	XXXXXXXB76699	SFO	Severe acute respiratory syndrome coronavirus 2	positive	18.37	CT
6/2024	XXXXXXXB36423	SFO	Severe acute respiratory syndrome coronavirus 2	positive	32.85	CT
6/2024	XXXXXXXC00704	IAD	Influenza A virus	negative	NA
10/2023	XXXXXX9-3246	SFO	Severe acute respiratory syndrome coronavirus 2	negative	NA
7/2024	XXXXXXXD12484	SFO	Severe acute respiratory syndrome coronavirus 2	negative	NA
1/2024	XXXXXX8-8196	SFO	Influenza A virus	negative	NA
3/2024	XXXXXX5-4602	IAD	Influenza A virus	negative	NA
2/2024	XXXXXX2-0489	SFO	Influenza A virus	negative	NA
8/2024	XXXXXXXC70156	SFO	Severe acute respiratory syndrome coronavirus 2	negative	NA
5/2024	XXXXXXXC20941	SFO	Influenza A virus	negative	NA
3/2024	XXXXXX6-7474	IAD	Severe acute respiratory syndrome coronavirus 2	negative	NA
2/2024	XXXXXX1-8210	SFO	Influenza A virus	negative	NA
8/2024	XXXXXXXD19181	SFO	Influenza A virus	negative	NA
7/2024	XXXXXXXD58825	IAD	Influenza A virus	negative	NA
8/2024	XXXXXXXD27777	IAD	Influenza A virus	negative	NA
6/2024	XXXXXXXB46569	SFO	Influenza A virus	negative	NA
7/2024	XXXXXXXD12432	SFO	Influenza A virus	negative	NA
5/2024	XXXXXXXC05392	SFO	Severe acute respiratory syndrome coronavirus 2	negative	NA
5/2024	XXXXXXXC06337	SFO	Influenza A virus	negative	NA
6/2024	XXXXXXXB38013	SFO	Influenza A virus	negative	NA
3/2024	XXXXXX2-0576	SFO	Severe acute respiratory syndrome coronavirus 2	negative	NA
3/2024	XXXXXXXB57312	IAD	Influenza A virus	negative	NA
3/2024	XXXXXX7-9777	IAD	Influenza A virus	negative	NA
8/2024	XXXXXXXD16937	SFO	Influenza A virus	negative	NA
5/2024	XXXXXXXB70223	IAD	Influenza A virus	negative	NA
5/2024	XXXXXXXC51561	SFO	Severe acute respiratory syndrome coronavirus 2	negative	NA
3/2024	XXXXXX2-2371	SFO	Severe acute respiratory syndrome coronavirus 2	negative	NA
7/2024	XXXXXXXD42748	IAD	Influenza A virus	negative	NA
6/2024	XXXXXXXD26432	IAD	Severe acute respiratory syndrome coronavirus 2	positive	24.38	CT
5/2024	XXXXXXXC54344	IAD	Influenza A virus	negative	NA
4/2024	XXXXXXXC31558	SFO	Influenza A virus	negative	NA
11/2023	XXXXXX5-8072	IAD	Severe acute respiratory syndrome coronavirus 2	negative	NA
8/2024	XXXXXXXD11465	SFO	Influenza A virus	negative	NA
3/2024	XXXXXX7-9585	IAD	Severe acute respiratory syndrome coronavirus 2	negative	NA
6/2024	XXXXXXXC01966	SFO	Influenza A virus	negative	NA
3/2024	XXXXXX5-4881	IAD	Influenza A virus	negative	NA
10/2023	XXXXXX5-7634	IAD	Influenza A virus	negative	NA
12/2023	XXXXXX6-6375	SFO	Influenza A virus	negative	NA
6/2024	XXXXXXXB45485	IAD	Severe acute respiratory syndrome coronavirus 2	positive	32.29	CT
8/2024	XXXXXXXC71029	SFO	Influenza A virus	negative	NA
6/2024	XXXXXXXC95028	IAD	Severe acute respiratory syndrome coronavirus 2	negative	NA
8/2024	XXXXXXXD20253	SFO	Influenza A virus	negative	NA
6/2024	XXXXXXXB80063	SFO	Influenza A virus	negative	NA
10/2023	XXXXXX3-2188	IAD	Influenza A virus	negative	NA
7/2024	XXXXXXXD62518	SFO	Severe acute respiratory syndrome coronavirus 2	negative	NA
1/2024	XXXXXX6-8788	SFO	Severe acute respiratory syndrome coronavirus 2	negative	NA
1/2024	XXXXXX8-0765	SFO	Influenza A virus	negative	NA
10/2023	XXXXXX8-5303	SFO	Influenza A virus	negative	NA
2/2024	XXXXXX2-3863	SFO	Severe acute respiratory syndrome coronavirus 2	negative	NA
12/2023	XXXXXX4-9996	SFO	Influenza A virus	negative	NA
5/2024	XXXXXXXC18947	SFO	Influenza A virus	negative	NA
1/2024	XXXXXX7-8823	SFO	Influenza A virus	negative	NA
7/2024	XXXXXXXD12196	SFO	Influenza A virus	negative	NA
1/2024	XXXXXX6-3165	SFO	Influenza A virus	negative	NA
6/2024	XXXXXXXB37254	SFO	Severe acute respiratory syndrome coronavirus 2	negative	NA
5/2024	XXXXXXXC20035	SFO	Severe acute respiratory syndrome coronavirus 2	negative	NA
12/2023	XXXXXX3-2527	IAD	Influenza A virus	negative	NA
8/2024	XXXXXXXD25864	IAD	Influenza A virus	negative	NA
3/2024	XXXXXX8-2313	IAD	Severe acute respiratory syndrome coronavirus 2	negative	NA
7/2024	XXXXXXXC85121	SFO	Severe acute respiratory syndrome coronavirus 2	negative	NA
7/2024	XXXXXXXD43588	SFO	Severe acute respiratory syndrome coronavirus 2	negative	NA
7/2024	XXXXXXXC86429	SFO	Influenza A virus	negative	NA
6/2024	XXXXXXXB39423	SFO	Influenza A virus	negative	NA
10/2023	XXXXXX5-9857	SFO	Influenza A virus	negative	NA
6/2024	XXXXXXXB48227	SFO	Severe acute respiratory syndrome coronavirus 2	negative	NA
10/2023	XXXXXX5-3036	SFO	Influenza A virus	negative	NA
5/2024	XXXXXX6-9030	IAD	Influenza A virus	negative	NA
11/2023	XXXXXX5-8028	IAD	Influenza A virus	negative	NA
4/2024	XXXXXXXB20820	SFO	Severe acute respiratory syndrome coronavirus 2	negative	NA
6/2024	XXXXXXXC52574	IAD	Severe acute respiratory syndrome coronavirus 2	negative	NA
8/2024	XXXXXXXD25866	IAD	Severe acute respiratory syndrome coronavirus 2	negative	NA
12/2023	XXXXXX9-6255	SFO	Influenza A virus	negative	NA
3/2024	XXXXXXXB26946	SFO	Influenza A virus	negative	NA
10/2023	XXXXXX5-9726	SFO	Severe acute respiratory syndrome coronavirus 2	negative	NA
12/2023	XXXXXX6-1655	SFO	Influenza A virus	negative	NA
3/2024	XXXXXX8-3183	IAD	Influenza A virus	negative	NA
1/2024	XXXXXX9-8049	IAD	Influenza A virus	negative	NA
2/2024	XXXXXX8-4374	IAD	Severe acute respiratory syndrome coronavirus 2	negative	NA
5/2024	XXXXXXXC19051	SFO	Influenza A virus	negative	NA
5/2024	XXXXXXXC59538	SFO	Severe acute respiratory syndrome coronavirus 2	negative	NA
7/2024	XXXXXXXD29959	SFO	Influenza A virus	negative	NA
7/2024	XXXXXXXD37126	IAD	Severe acute respiratory syndrome coronavirus 2	positive	31.93	CT
5/2024	XXXXXXXC18945	SFO	Influenza A virus	negative	NA
12/2023	XXXXXX4-6603	IAD	Influenza A virus	negative	NA
6/2024	XXXXXXXD23973	SFO	Severe acute respiratory syndrome coronavirus 2	negative	NA
8/2024	XXXXXXXC94823	IAD	Influenza A virus	negative	NA
6/2024	XXXXXXXB36975	SFO	Influenza A virus	negative	NA
4/2024	XXXXXXXC33354	SFO	Severe acute respiratory syndrome coronavirus 2	negative	NA
12/2023	XXXXXX3-4417	SFO	Influenza A virus	negative	NA
6/2024	XXXXXXXB79619	SFO	Influenza A virus	positive	23.27	CT
6/2024	XXXXXXXB38736	SFO	Severe acute respiratory syndrome coronavirus 2	negative	NA
8/2024	XXXXXXXD17024	SFO	Influenza A virus	negative	NA
12/2023	XXXXXX7-0223	SFO	Severe acute respiratory syndrome coronavirus 2	negative	NA
2/2024	XXXXXX8-4701	IAD	Influenza A virus	negative	NA
5/2024	XXXXXXXC28827	IAD	Severe acute respiratory syndrome coronavirus 2	negative	NA
3/2024	XXXXXX8-0634	IAD	Severe acute respiratory syndrome coronavirus 2	negative	NA
10/2023	XXXXXX5-3125	IAD	Severe acute respiratory syndrome coronavirus 2	negative	NA
6/2024	XXXXXXXD38709	SFO	Influenza A virus	negative	NA
2/2024	XXXXXX3-4697	IAD	Severe acute respiratory syndrome coronavirus 2	positive	27.17	CT
6/2024	XXXXXXXB89815	SFO	Severe acute respiratory syndrome coronavirus 2	negative	NA
7/2024	XXXXXXXD37322	IAD	Influenza A virus	negative	NA
11/2023	XXXXXX9-9122	SFO	Severe acute respiratory syndrome coronavirus 2	negative	NA
6/2024	XXXXXXXB47445	SFO	Influenza A virus	negative	NA
11/2023	XXXXXX8-8117	SFO	Severe acute respiratory syndrome coronavirus 2	negative	NA
10/2023	XXXXXX3-6422	SFO	Influenza A virus	negative	NA
6/2024	XXXXXXXD39001	IAD	Severe acute respiratory syndrome coronavirus 2	negative	NA
3/2024	XXXXXX1-5833	SFO	Influenza A virus	negative	NA
11/2023	XXXXXX4-6062	IAD	Influenza A virus	negative	NA
12/2023	XXXXXX9-7881	IAD	Influenza A virus	negative	NA
6/2024	XXXXXXXB38110	SFO	Influenza A virus	negative	NA
7/2024	XXXXXXXC85348	SFO	Influenza A virus	negative	NA
3/2024	XXXXXX8-1881	IAD	Severe acute respiratory syndrome coronavirus 2	negative	NA
12/2023	XXXXXX3-3660	IAD	Influenza A virus	negative	NA
6/2024	XXXXXXXD04238	IAD	Influenza A virus	negative	NA
10/2023	XXXXXX7-7423	IAD	Severe acute respiratory syndrome coronavirus 2	negative	NA
10/2023	XXXXXX2-4140	IAD	Severe acute respiratory syndrome coronavirus 2	negative	NA
12/2023	XXXXXX3-9383	SFO	Influenza A virus	negative	NA
7/2024	XXXXXXXC92327	IAD	Severe acute respiratory syndrome coronavirus 2	negative	NA
2/2024	XXXXXX1-9918	SFO	Severe acute respiratory syndrome coronavirus 2	negative	NA
1/2024	XXXXXX5-3361	SFO	Severe acute respiratory syndrome coronavirus 2	negative	NA
6/2024	XXXXXXXB48274	SFO	Influenza A virus	negative	NA
2/2024	XXXXXX0-4462	SFO	Influenza A virus	negative	NA
10/2023	XXXXXX8-9075	SFO	Influenza A virus	negative	NA
5/2024	XXXXXXXC07666	SFO	Influenza A virus	negative	NA
5/2024	XXXXXXXC47958	IAD	Influenza A virus	negative	NA
7/2024	XXXXXXXC86086	SFO	Severe acute respiratory syndrome coronavirus 2	negative	NA
4/2024	XXXXXXXC33330	SFO	Influenza A virus	negative	NA
12/2023	XXXXXX3-0821	SFO	Severe acute respiratory syndrome coronavirus 2	negative	NA
7/2024	XXXXXXXD35756	SFO	Influenza A virus	negative	NA
4/2024	XXXXXXXC36794	SFO	Severe acute respiratory syndrome coronavirus 2	negative	NA
12/2023	XXXXXX6-3305	SFO	Severe acute respiratory syndrome coronavirus 2	negative	NA
6/2024	XXXXXXXC95236	IAD	Influenza A virus	negative	NA
11/2023	XXXXXX5-4877	IAD	Influenza A virus	negative	NA
6/2024	XXXXXXXB44161	SFO	Severe acute respiratory syndrome coronavirus 2	negative	NA
8/2024	XXXXXXXC68678	SFO	Influenza A virus	negative	NA
6/2024	XXXXXXXC89018	SFO	Severe acute respiratory syndrome coronavirus 2	negative	NA
8/2024	XXXXXXXC68624	SFO	Severe acute respiratory syndrome coronavirus 2	negative	NA
8/2024	XXXXXXXD25910	IAD	Severe acute respiratory syndrome coronavirus 2	negative	NA
3/2024	XXXXXX1-0682	SFO	Influenza A virus	negative	NA
11/2023	XXXXXX9-7160	IAD	Severe acute respiratory syndrome coronavirus 2	negative	NA
4/2024	XXXXXXXB34573	SFO	Severe acute respiratory syndrome coronavirus 2	negative	NA
6/2024	XXXXXXXB45667	SFO	Severe acute respiratory syndrome coronavirus 2	positive	22.65	CT
6/2024	XXXXXXXD05013	IAD	Influenza A virus	negative	NA
6/2024	XXXXXXXE02059	IAD	Influenza A virus	negative	NA
6/2024	XXXXXXXB43117	SFO	Severe acute respiratory syndrome coronavirus 2	negative	NA
8/2024	XXXXXXXD18763	SFO	Influenza A virus	negative	NA
6/2024	XXXXXXXC12817	IAD	Severe acute respiratory syndrome coronavirus 2	negative	NA
11/2023	XXXXXX9-9128	SFO	Severe acute respiratory syndrome coronavirus 2	negative	NA
10/2023	XXXXXX4-0114	IAD	Severe acute respiratory syndrome coronavirus 2	negative	NA
4/2024	XXXXXXXB23281	IAD	Severe acute respiratory syndrome coronavirus 2	negative	NA
2/2024	XXXXXX8-8490	SFO	Severe acute respiratory syndrome coronavirus 2	negative	NA
5/2024	XXXXXXXC08523	SFO	Severe acute respiratory syndrome coronavirus 2	positive	26.84	CT
6/2024	XXXXXXXB46995	IAD	Severe acute respiratory syndrome coronavirus 2	negative	NA
7/2024	XXXXXXXD34485	SFO	Severe acute respiratory syndrome coronavirus 2	negative	NA
7/2024	XXXXXXXC90379	SFO	Influenza A virus	negative	NA
6/2024	XXXXXXXB76435	SFO	Influenza A virus	negative	NA
7/2024	XXXXXXXD34362	SFO	Influenza A virus	negative	NA
5/2024	XXXXXXXC50378	IAD	Influenza A virus	negative	NA
6/2024	XXXXXXXB45573	SFO	Influenza A virus	negative	NA
5/2024	XXXXXXXC05668	SFO	Influenza A virus	negative	NA
2/2024	XXXXXX2-0663	SFO	Severe acute respiratory syndrome coronavirus 2	negative	NA
5/2024	XXXXXXXC52707	IAD	Severe acute respiratory syndrome coronavirus 2	negative	NA
4/2024	XXXXXXXB58355	IAD	Influenza A virus	negative	NA
6/2024	XXXXXXXB91608	SFO	Severe acute respiratory syndrome coronavirus 2	negative	NA
1/2024	XXXXXX8-9660	SFO	Severe acute respiratory syndrome coronavirus 2	negative	NA
10/2023	XXXXXX9-3110	SFO	Severe acute respiratory syndrome coronavirus 2	negative	NA
8/2024	XXXXXXXC68035	SFO	Influenza A virus	negative	NA
6/2024	XXXXXXXB43304	SFO	Influenza A virus	negative	NA
4/2024	XXXXXXXB67413	SFO	Severe acute respiratory syndrome coronavirus 2	negative	NA
2/2024	XXXXXX0-9359	SFO	Severe acute respiratory syndrome coronavirus 2	negative	NA
6/2024	XXXXXXXB79786	SFO	Severe acute respiratory syndrome coronavirus 2	negative	NA
8/2024	XXXXXXXD41274	IAD	Influenza A virus	negative	NA
7/2024	XXXXXXXD35150	SFO	Severe acute respiratory syndrome coronavirus 2	negative	NA
3/2024	XXXXXXXB97035	SFO	Influenza A virus	negative	NA
4/2024	XXXXXXXB54069	SFO	Severe acute respiratory syndrome coronavirus 2	negative	NA
7/2024	XXXXXXXD12133	SFO	Influenza A virus	negative	NA
7/2024	XXXXXXXD17483	SFO	Severe acute respiratory syndrome coronavirus 2	negative	NA
7/2024	XXXXXXXD17949	SFO	Severe acute respiratory syndrome coronavirus 2	negative	NA
2/2024	XXXXXX4-2961	IAD	Severe acute respiratory syndrome coronavirus 2	negative	NA
5/2024	XXXXXXXC16210	SFO	Severe acute respiratory syndrome coronavirus 2	negative	NA
1/2024	XXXXXX7-5882	SFO	Severe acute respiratory syndrome coronavirus 2	positive	37.07	CT
6/2024	XXXXXXXB41227	SFO	Severe acute respiratory syndrome coronavirus 2	positive	34.71	CT
6/2024	XXXXXXXB45838	SFO	Severe acute respiratory syndrome coronavirus 2	negative	NA
8/2024	XXXXXXXD20142	SFO	Severe acute respiratory syndrome coronavirus 2	negative	NA
1/2024	XXXXXX7-1712	SFO	Severe acute respiratory syndrome coronavirus 2	negative	NA
8/2024	XXXXXXXD27853	IAD	Influenza A virus	negative	NA
10/2023	XXXXXX5-6648	IAD	Severe acute respiratory syndrome coronavirus 2	negative	NA
8/2024	XXXXXXXC92446	IAD	Severe acute respiratory syndrome coronavirus 2	negative	NA
6/2024	XXXXXXXB47459	SFO	Severe acute respiratory syndrome coronavirus 2	negative	NA
6/2024	XXXXXXXB56021	IAD	Severe acute respiratory syndrome coronavirus 2	negative	NA
7/2024	XXXXXXXD59532	IAD	Influenza A virus	negative	NA
7/2024	XXXXXXXD56915	IAD	Influenza A virus	negative	NA
6/2024	XXXXXXXD00599	IAD	Severe acute respiratory syndrome coronavirus 2	negative	NA
7/2024	XXXXXXXD35320	SFO	Influenza A virus	negative	NA
1/2024	XXXXXX7-4115	SFO	Influenza A virus	negative	NA
7/2024	XXXXXXXC86647	SFO	Severe acute respiratory syndrome coronavirus 2	positive	33.89	CT
12/2023	XXXXXX3-4723	IAD	Severe acute respiratory syndrome coronavirus 2	negative	NA
1/2024	XXXXXX9-9608	IAD	Severe acute respiratory syndrome coronavirus 2	negative	NA
11/2023	XXXXXX5-4510	IAD	Severe acute respiratory syndrome coronavirus 2	negative	NA
2/2024	XXXXXX1-5260	SFO	Influenza A virus	negative	NA
5/2024	XXXXXXXC11154	SFO	Influenza A virus	negative	NA
2/2024	XXXXXX4-4176	SFO	Severe acute respiratory syndrome coronavirus 2	negative	NA
4/2024	XXXXXXXC33491	SFO	Severe acute respiratory syndrome coronavirus 2	negative	NA
7/2024	XXXXXXXD35437	SFO	Severe acute respiratory syndrome coronavirus 2	negative	NA
3/2024	XXXXXX8-0489	IAD	Severe acute respiratory syndrome coronavirus 2	positive	17.34	CT
5/2024	XXXXXXXC01491	SFO	Influenza A virus	negative	NA
5/2024	XXXXXXXC15573	IAD	Severe acute respiratory syndrome coronavirus 2	negative	NA
7/2024	XXXXXXXD41076	SFO	Severe acute respiratory syndrome coronavirus 2	negative	NA
6/2024	XXXXXXXC01419	SFO	Severe acute respiratory syndrome coronavirus 2	positive	35.55	CT
5/2024	XXXXXXXC18206	SFO	Severe acute respiratory syndrome coronavirus 2	negative	NA
3/2024	XXXXXXXB25915	SFO	Influenza A virus	negative	NA
5/2024	XXXXXX8-6908	IAD	Severe acute respiratory syndrome coronavirus 2	negative	NA
8/2024	XXXXXXXD36506	SFO	Influenza A virus	negative	NA
1/2024	XXXXXX7-1759	SFO	Influenza A virus	negative	NA
4/2024	XXXXXXXB57047	SFO	Influenza A virus	negative	NA
10/2023	XXXXXX8-7933	IAD	Influenza A virus	negative	NA
8/2024	XXXXXXXD11534	SFO	Severe acute respiratory syndrome coronavirus 2	negative	NA
3/2024	XXXXXXXB54743	SFO	Severe acute respiratory syndrome coronavirus 2	negative	NA
7/2024	XXXXXXXD12264	SFO	Severe acute respiratory syndrome coronavirus 2	negative	NA
1/2024	XXXXXX7-1610	SFO	Severe acute respiratory syndrome coronavirus 2	negative	NA
4/2024	XXXXXXXC33573	SFO	Influenza A virus	negative	NA
10/2023	XXXXXX5-6648	IAD	Influenza A virus	negative	NA
5/2024	XXXXXXXC02891	SFO	Influenza A virus	negative	NA
1/2024	XXXXXX8-0729	SFO	Severe acute respiratory syndrome coronavirus 2	negative	NA
8/2024	XXXXXXXC68584	SFO	Severe acute respiratory syndrome coronavirus 2	negative	NA
7/2024	XXXXXXXC85581	SFO	Severe acute respiratory syndrome coronavirus 2	negative	NA
12/2023	XXXXXX3-0420	IAD	Severe acute respiratory syndrome coronavirus 2	negative	NA
3/2024	XXXXXXXB24256	SFO	Severe acute respiratory syndrome coronavirus 2	negative	NA
8/2024	XXXXXXXD36462	SFO	Severe acute respiratory syndrome coronavirus 2	negative	NA
8/2024	XXXXXXXD25877	IAD	Severe acute respiratory syndrome coronavirus 2	positive	35.2	CT
7/2024	XXXXXXXD37212	IAD	Severe acute respiratory syndrome coronavirus 2	negative	NA
6/2024	XXXXXXXB46832	SFO	Influenza A virus	negative	NA
7/2024	XXXXXXXD32692	IAD	Influenza A virus	negative	NA
2/2024	XXXXXX7-8793	IAD	Influenza A virus	negative	NA
8/2024	XXXXXXXC41419	SFO	Influenza A virus	negative	NA
6/2024	XXXXXXXB47457	SFO	Influenza A virus	negative	NA
6/2024	XXXXXXXC88552	SFO	Severe acute respiratory syndrome coronavirus 2	negative	NA
7/2024	XXXXXXXC86722	SFO	Severe acute respiratory syndrome coronavirus 2	negative	NA
7/2024	XXXXXXXD18018	SFO	Severe acute respiratory syndrome coronavirus 2	negative	NA
5/2024	XXXXXXXC18431	SFO	Severe acute respiratory syndrome coronavirus 2	negative	NA
8/2024	XXXXXXXD23202	IAD	Influenza A virus	negative	NA
4/2024	XXXXXXXC33334	SFO	Influenza A virus	negative	NA
1/2024	XXXXXX5-3701	SFO	Influenza A virus	negative	NA
10/2023	XXXXXX3-8804	SFO	Severe acute respiratory syndrome coronavirus 2	negative	NA
6/2024	XXXXXXXB45644	SFO	Influenza A virus	negative	NA
5/2024	XXXXXXXC07080	SFO	Severe acute respiratory syndrome coronavirus 2	negative	NA
12/2023	XXXXXX4-9723	SFO	Influenza A virus	negative	NA
8/2024	XXXXXXXB55429	IAD	Influenza A virus	negative	NA
8/2024	XXXXXXXD27539	SFO	Influenza A virus	negative	NA
7/2024	XXXXXXXD43643	SFO	Severe acute respiratory syndrome coronavirus 2	negative	NA
10/2023	XXXXXX5-6686	IAD	Severe acute respiratory syndrome coronavirus 2	negative	NA
6/2024	XXXXXXXD56044	SFO	Severe acute respiratory syndrome coronavirus 2	negative	NA
7/2024	XXXXXXXD30587	SFO	Influenza A virus	negative	NA
1/2024	XXXXXX9-8276	IAD	Severe acute respiratory syndrome coronavirus 2	negative	NA
10/2023	XXXXXX3-8316	SFO	Influenza A virus	negative	NA
8/2024	XXXXXXXD17294	SFO	Severe acute respiratory syndrome coronavirus 2	negative	NA
1/2024	XXXXXX6-4561	SFO	Severe acute respiratory syndrome coronavirus 2	negative	NA
11/2023	XXXXXX9-4577	IAD	Severe acute respiratory syndrome coronavirus 2	negative	NA
11/2023	XXXXXX5-2602	SFO	Influenza A virus	negative	NA
10/2023	XXXXXX3-9212	SFO	Influenza A virus	negative	NA
1/2024	XXXXXX0-3420	IAD	Severe acute respiratory syndrome coronavirus 2	positive	36.05	CT
7/2024	XXXXXXXC84836	SFO	Influenza A virus	negative	NA
7/2024	XXXXXXXD06637	SFO	Severe acute respiratory syndrome coronavirus 2	negative	NA
5/2024	XXXXXXXC13473	IAD	Severe acute respiratory syndrome coronavirus 2	positive	18.88	CT
10/2023	XXXXXX2-4170	IAD	Influenza A virus	negative	NA
7/2024	XXXXXXXC86730	SFO	Influenza A virus	negative	NA
3/2024	XXXXXX5-8178	IAD	Severe acute respiratory syndrome coronavirus 2	negative	NA
5/2024	XXXXXXXC56850	SFO	Influenza A virus	negative	NA
2/2024	XXXXXX0-8926	SFO	Severe acute respiratory syndrome coronavirus 2	positive	36.55	CT
5/2024	XXXXXXXC34726	SFO	Severe acute respiratory syndrome coronavirus 2	negative	NA
10/2023	XXXXXX0-0491	IAD	Influenza A virus	negative	NA
5/2024	XXXXXXXC61100	SFO	Influenza A virus	negative	NA
4/2024	XXXXXXXB23110	SFO	Influenza A virus	negative	NA
1/2024	XXXXXX6-5137	SFO	Influenza A virus	negative	NA
5/2024	XXXXXXXB94249	IAD	Influenza A virus	negative	NA
11/2023	XXXXXX8-7519	SFO	Influenza A virus	negative	NA
7/2024	XXXXXXXD32708	IAD	Influenza A virus	negative	NA
10/2023	XXXXXX3-7575	IAD	Severe acute respiratory syndrome coronavirus 2	negative	NA
11/2023	XXXXXX9-4166	SFO	Severe acute respiratory syndrome coronavirus 2	negative	NA
10/2023	XXXXXX3-8566	IAD	Influenza A virus	negative	NA
12/2023	XXXXXX3-8133	SFO	Severe acute respiratory syndrome coronavirus 2	negative	NA
6/2024	XXXXXXXB39411	SFO	Influenza A virus	negative	NA
7/2024	XXXXXXXC84735	SFO	Influenza A virus	negative	NA
10/2023	XXXXXX5-6201	IAD	Influenza A virus	negative	NA
8/2024	XXXXXXXC66691	IAD	Severe acute respiratory syndrome coronavirus 2	negative	NA
8/2024	XXXXXXXD16279	SFO	Influenza A virus	negative	NA
8/2024	XXXXXXXD27522	IAD	Severe acute respiratory syndrome coronavirus 2	negative	NA
7/2024	XXXXXXXD37254	IAD	Influenza A virus	negative	NA
5/2024	XXXXXXXB47575	SFO	Influenza A virus	negative	NA
6/2024	XXXXXXXB36729	SFO	Influenza A virus	negative	NA
12/2023	XXXXXX6-0918	SFO	Severe acute respiratory syndrome coronavirus 2	negative	NA
12/2023	XXXXXX3-7954	SFO	Influenza A virus	negative	NA
10/2023	XXXXXX5-3265	SFO	Severe acute respiratory syndrome coronavirus 2	negative	NA
8/2024	XXXXXXXD42702	SFO	Severe acute respiratory syndrome coronavirus 2	negative	NA
6/2024	XXXXXXXB36719	SFO	Influenza A virus	negative	NA
7/2024	XXXXXXXC85668	SFO	Influenza A virus	negative	NA
10/2023	XXXXXX5-3978	SFO	Influenza A virus	negative	NA
10/2023	XXXXXX5-1280	SFO	Influenza A virus	negative	NA
2/2024	XXXXXX7-1149	SFO	Severe acute respiratory syndrome coronavirus 2	negative	NA
3/2024	XXXXXXXB25907	SFO	Severe acute respiratory syndrome coronavirus 2	negative	NA
10/2023	XXXXXX3-7625	IAD	Influenza A virus	negative	NA
6/2024	XXXXXXXB39643	SFO	Severe acute respiratory syndrome coronavirus 2	negative	NA
10/2023	XXXXXX5-2497	SFO	Influenza A virus	negative	NA
5/2024	XXXXXXXC59552	SFO	Severe acute respiratory syndrome coronavirus 2	negative	NA
7/2024	XXXXXXXD38823	SFO	Influenza A virus	negative	NA
6/2024	XXXXXXXB38973	SFO	Severe acute respiratory syndrome coronavirus 2	negative	NA
4/2024	XXXXXXXC47461	SFO	Severe acute respiratory syndrome coronavirus 2	negative	NA
1/2024	XXXXXX4-6963	IAD	Severe acute respiratory syndrome coronavirus 2	negative	NA
3/2024	XXXXXX7-0800	IAD	Severe acute respiratory syndrome coronavirus 2	negative	NA
3/2024	XXXXXX5-4889	IAD	Severe acute respiratory syndrome coronavirus 2	negative	NA
4/2024	XXXXXXXB23026	SFO	Severe acute respiratory syndrome coronavirus 2	negative	NA
3/2024	XXXXXX7-2507	IAD	Severe acute respiratory syndrome coronavirus 2	negative	NA
2/2024	XXXXXX0-2297	SFO	Severe acute respiratory syndrome coronavirus 2	negative	NA
5/2024	XXXXXXXC20236	SFO	Influenza A virus	negative	NA
6/2024	XXXXXXXC02057	SFO	Influenza A virus	negative	NA
7/2024	XXXXXXXD35200	SFO	Severe acute respiratory syndrome coronavirus 2	negative	NA
6/2024	XXXXXXXB42698	SFO	Influenza A virus	negative	NA
12/2023	XXXXXX5-1051	IAD	Influenza A virus	negative	NA
11/2023	XXXXXX9-1772	SFO	Influenza A virus	negative	NA
2/2024	XXXXXX4-5088	SFO	Influenza A virus	negative	NA
7/2024	XXXXXXXD62744	IAD	Influenza A virus	negative	NA
5/2024	XXXXXXXC51595	SFO	Severe acute respiratory syndrome coronavirus 2	negative	NA
8/2024	XXXXXXXC87202	SFO	Severe acute respiratory syndrome coronavirus 2	negative	NA
4/2024	XXXXXXXB23098	SFO	Influenza A virus	negative	NA
7/2024	XXXXXXXD35051	SFO	Severe acute respiratory syndrome coronavirus 2	positive	27.9	CT
7/2024	XXXXXXXC85636	SFO	Influenza A virus	negative	NA
5/2024	XXXXXXXB68611	IAD	Severe acute respiratory syndrome coronavirus 2	negative	NA
3/2024	XXXXXX7-0757	IAD	Severe acute respiratory syndrome coronavirus 2	positive	33.37	CT
4/2024	XXXXXXXC31279	SFO	Severe acute respiratory syndrome coronavirus 2	negative	NA
11/2023	XXXXXX5-8257	IAD	Severe acute respiratory syndrome coronavirus 2	negative	NA
6/2024	XXXXXXXD48304	IAD	Severe acute respiratory syndrome coronavirus 2	negative	NA
3/2024	XXXXXX0-3254	SFO	Severe acute respiratory syndrome coronavirus 2	negative	NA
12/2023	XXXXXX3-3785	SFO	Severe acute respiratory syndrome coronavirus 2	negative	NA
8/2024	XXXXXXXD27931	IAD	Severe acute respiratory syndrome coronavirus 2	negative	NA
11/2023	XXXXXX9-1753	SFO	Influenza A virus	negative	NA
8/2024	XXXXXXXD07856	IAD	Influenza A virus	negative	NA
7/2024	XXXXXXXD43837	SFO	Influenza A virus	negative	NA
7/2024	XXXXXXXD59611	IAD	Severe acute respiratory syndrome coronavirus 2	negative	NA
5/2024	XXXXXXXC38114	SFO	Influenza A virus	negative	NA
3/2024	XXXXXX0-2591	SFO	Influenza A virus	negative	NA
10/2023	XXXXXX3-2087	IAD	Severe acute respiratory syndrome coronavirus 2	negative	NA
12/2023	XXXXXX9-7972	IAD	Severe acute respiratory syndrome coronavirus 2	negative	NA
10/2023	XXXXXX3-9988	IAD	Influenza A virus	negative	NA
11/2023	XXXXXX8-7865	IAD	Influenza A virus	negative	NA
5/2024	XXXXXXXC22593	SFO	Severe acute respiratory syndrome coronavirus 2	negative	NA
7/2024	XXXXXXXC91144	SFO	Influenza A virus	negative	NA
3/2024	XXXXXX0-4809	SFO	Influenza A virus	negative	NA
7/2024	XXXXXXXD60345	IAD	Influenza A virus	negative	NA
1/2024	XXXXXX7-7959	SFO	Severe acute respiratory syndrome coronavirus 2	negative	NA
2/2024	XXXXXX1-7633	SFO	Influenza A virus	negative	NA
8/2024	XXXXXXXD46435	IAD	Severe acute respiratory syndrome coronavirus 2	negative	NA
7/2024	XXXXXXXD35171	SFO	Influenza A virus	negative	NA
7/2024	XXXXXXXD06127	SFO	Influenza A virus	negative	NA
5/2024	XXXXXXXC56912	SFO	Severe acute respiratory syndrome coronavirus 2	negative	NA
7/2024	XXXXXXXD62495	SFO	Severe acute respiratory syndrome coronavirus 2	negative	NA
6/2024	XXXXXXXC01608	IAD	Influenza A virus	negative	NA
10/2023	XXXXXX3-8856	IAD	Severe acute respiratory syndrome coronavirus 2	negative	NA
1/2024	XXXXXX7-3068	SFO	Influenza A virus	negative	NA
7/2024	XXXXXXXD12676	IAD	Influenza A virus	negative	NA
4/2024	XXXXXXXB54026	SFO	Severe acute respiratory syndrome coronavirus 2	negative	NA
5/2024	XXXXXXXC57922	SFO	Influenza A virus	negative	NA
6/2024	XXXXXXXC15961	IAD	Influenza A virus	negative	NA
6/2024	XXXXXXXD01763	IAD	Influenza A virus	negative	NA
5/2024	XXXXXXXC14572	IAD	Influenza A virus	negative	NA
10/2023	XXXXXX5-4718	SFO	Influenza A virus	negative	NA
6/2024	XXXXXXXC88704	SFO	Severe acute respiratory syndrome coronavirus 2	negative	NA
7/2024	XXXXXXXD62803	IAD	Severe acute respiratory syndrome coronavirus 2	negative	NA
2/2024	XXXXXX8-7387	SFO	Influenza A virus	negative	NA
12/2023	XXXXXX6-1125	SFO	Influenza A virus	negative	NA
8/2024	XXXXXXXD17063	SFO	Influenza A virus	negative	NA
6/2024	XXXXXXXB51188	SFO	Influenza A virus	negative	NA
7/2024	XXXXXXXC49749	IAD	Influenza A virus	negative	NA
7/2024	XXXXXXXD44044	SFO	Influenza A virus	negative	NA
7/2024	XXXXXXXD00641	IAD	Influenza A virus	negative	NA
5/2024	XXXXXXXC15109	IAD	Severe acute respiratory syndrome coronavirus 2	negative	NA
8/2024	XXXXXXXD42568	SFO	Severe acute respiratory syndrome coronavirus 2	negative	NA
4/2024	XXXXXXXB67858	SFO	Severe acute respiratory syndrome coronavirus 2	negative	NA
1/2024	XXXXXX7-6265	SFO	Influenza A virus	negative	NA
10/2023	XXXXXX3-9213	SFO	Influenza A virus	negative	NA
7/2024	XXXXXXXD23906	SFO	Severe acute respiratory syndrome coronavirus 2	negative	NA
10/2023	XXXXXX5-7586	IAD	Severe acute respiratory syndrome coronavirus 2	negative	NA
1/2024	XXXXXX4-3052	SFO	Severe acute respiratory syndrome coronavirus 2	negative	NA
6/2024	XXXXXXXB38049	SFO	Influenza A virus	negative	NA
6/2024	XXXXXXXB38473	SFO	Influenza A virus	negative	NA
7/2024	XXXXXXXD12231	SFO	Severe acute respiratory syndrome coronavirus 2	negative	NA
8/2024	XXXXXXXC42624	IAD	Severe acute respiratory syndrome coronavirus 2	negative	NA
1/2024	XXXXXX2-8967	IAD	Influenza A virus	negative	NA
3/2024	XXXXXX6-6519	IAD	Severe acute respiratory syndrome coronavirus 2	negative	NA
7/2024	XXXXXXXD63446	SFO	Severe acute respiratory syndrome coronavirus 2	negative	NA
7/2024	XXXXXXXC85193	SFO	Severe acute respiratory syndrome coronavirus 2	positive	30.13	CT
12/2023	XXXXXX4-5475	SFO	Influenza A virus	negative	NA
7/2024	XXXXXXXC70169	SFO	Severe acute respiratory syndrome coronavirus 2	negative	NA
7/2024	XXXXXXXD21286	IAD	Severe acute respiratory syndrome coronavirus 2	negative	NA
7/2024	XXXXXXXC84753	SFO	Influenza A virus	negative	NA
12/2023	XXXXXX0-3282	IAD	Influenza A virus	negative	NA
1/2024	XXXXXX9-8176	IAD	Severe acute respiratory syndrome coronavirus 2	negative	NA
4/2024	XXXXXXXB66871	IAD	Influenza A virus	negative	NA
2/2024	XXXXXX5-1134	IAD	Influenza A virus	negative	NA
1/2024	XXXXXX8-5081	IAD	Influenza A virus	negative	NA
4/2024	XXXXXXXC47459	SFO	Severe acute respiratory syndrome coronavirus 2	positive	23.78	CT
6/2024	XXXXXXXB43026	SFO	Influenza A virus	negative	NA
3/2024	XXXXXX8-0984	IAD	Influenza A virus	negative	NA
10/2023	XXXXXX8-9306	SFO	Influenza A virus	negative	NA
7/2024	XXXXXXXD19380	SFO	Influenza A virus	negative	NA
7/2024	XXXXXXXD36275	IAD	Severe acute respiratory syndrome coronavirus 2	negative	NA
7/2024	XXXXXXXC85044	SFO	Severe acute respiratory syndrome coronavirus 2	negative	NA
6/2024	XXXXXXXB45063	IAD	Severe acute respiratory syndrome coronavirus 2	negative	NA
11/2023	XXXXXX8-7650	SFO	Influenza A virus	negative	NA
5/2024	XXXXXXXC19606	SFO	Influenza A virus	negative	NA
6/2024	XXXXXXXC12784	IAD	Influenza A virus	negative	NA
3/2024	XXXXXX1-8393	SFO	Influenza A virus	negative	NA
1/2024	XXXXXX8-9570	SFO	Influenza A virus	negative	NA
3/2024	XXXXXX8-0489	IAD	Influenza A virus	negative	NA
2/2024	XXXXXX7-1148	SFO	Influenza A virus	negative	NA
11/2023	XXXXXX5-4864	IAD	Influenza A virus	negative	NA
6/2024	XXXXXXXB36387	SFO	Influenza A virus	negative	NA
8/2024	XXXXXXXD26849	SFO	Severe acute respiratory syndrome coronavirus 2	negative	NA
12/2023	XXXXXX3-4242	IAD	Severe acute respiratory syndrome coronavirus 2	negative	NA
3/2024	XXXXXX5-7924	IAD	Influenza A virus	negative	NA
3/2024	XXXXXXXB95359	SFO	Influenza A virus	negative	NA
5/2024	XXXXXXXC04821	SFO	Severe acute respiratory syndrome coronavirus 2	negative	NA
10/2023	XXXXXX3-2184	IAD	Severe acute respiratory syndrome coronavirus 2	negative	NA
2/2024	XXXXXX0-1496	SFO	Influenza A virus	negative	NA
6/2024	XXXXXXXB45241	IAD	Influenza A virus	negative	NA
5/2024	XXXXXXXC38056	SFO	Influenza A virus	negative	NA
11/2023	XXXXXX4-3679	IAD	Influenza A virus	negative	NA
11/2023	XXXXXX9-9128	SFO	Influenza A virus	negative	NA
11/2023	XXXXXX2-8277	IAD	Influenza A virus	negative	NA
5/2024	XXXXXXXB24541	IAD	Influenza A virus	negative	NA
4/2024	XXXXXXXB20610	IAD	Severe acute respiratory syndrome coronavirus 2	negative	NA
7/2024	XXXXXXXC85830	SFO	Influenza A virus	negative	NA
10/2023	XXXXXX5-9559	SFO	Influenza A virus	negative	NA
3/2024	XXXXXX8-8544	IAD	Influenza A virus	negative	NA
6/2024	XXXXXXXB41371	SFO	Influenza A virus	negative	NA
7/2024	XXXXXXXD43541	SFO	Influenza A virus	negative	NA
1/2024	XXXXXX4-6901	IAD	Influenza A virus	negative	NA
4/2024	XXXXXXXC28914	IAD	Severe acute respiratory syndrome coronavirus 2	negative	NA
2/2024	XXXXXX0-8391	SFO	Severe acute respiratory syndrome coronavirus 2	negative	NA
1/2024	XXXXXX8-9517	SFO	Influenza A virus	negative	NA
4/2024	XXXXXXXB64591	SFO	Influenza A virus	negative	NA
3/2024	XXXXXXXB25199	IAD	Influenza A virus	negative	NA
10/2023	XXXXXX5-3819	SFO	Severe acute respiratory syndrome coronavirus 2	negative	NA
10/2023	XXXXXX5-4706	SFO	Severe acute respiratory syndrome coronavirus 2	negative	NA
7/2024	XXXXXXXC84580	SFO	Influenza A virus	negative	NA
6/2024	XXXXXXXB39122	SFO	Severe acute respiratory syndrome coronavirus 2	negative	NA
5/2024	XXXXXXXB24550	IAD	Severe acute respiratory syndrome coronavirus 2	negative	NA
4/2024	XXXXXXXB22279	SFO	Severe acute respiratory syndrome coronavirus 2	negative	NA
5/2024	XXXXXXXC07566	SFO	Influenza A virus	negative	NA
1/2024	XXXXXX7-8112	SFO	Influenza A virus	negative	NA
4/2024	XXXXXXXB22965	SFO	Severe acute respiratory syndrome coronavirus 2	negative	NA
4/2024	XXXXXXXB20836	SFO	Severe acute respiratory syndrome coronavirus 2	negative	NA
2/2024	XXXXXX7-0710	SFO	Influenza A virus	negative	NA
7/2024	XXXXXXXD43867	SFO	Influenza A virus	negative	NA
2/2024	XXXXXX5-6831	IAD	Severe acute respiratory syndrome coronavirus 2	negative	NA
1/2024	XXXXXX5-5318	IAD	Influenza A virus	negative	NA
7/2024	XXXXXXXC85539	SFO	Influenza A virus	negative	NA
1/2024	XXXXXX2-9161	IAD	Influenza A virus	negative	NA
5/2024	XXXXXXXC56826	SFO	Severe acute respiratory syndrome coronavirus 2	negative	NA
10/2023	XXXXXX4-1902	SFO	Severe acute respiratory syndrome coronavirus 2	negative	NA
7/2024	XXXXXXXD18007	SFO	Influenza A virus	negative	NA
4/2024	XXXXXXXB58169	SFO	Severe acute respiratory syndrome coronavirus 2	negative	NA
4/2024	XXXXXXXB31827	SFO	Influenza A virus	negative	NA
7/2024	XXXXXXXD06196	SFO	Influenza A virus	negative	NA
1/2024	XXXXXX0-0386	IAD	Influenza A virus	negative	NA
12/2023	XXXXXX9-9937	IAD	Influenza A virus	negative	NA
4/2024	XXXXXXXB58489	IAD	Influenza A virus	negative	NA
7/2024	XXXXXXXD42305	SFO	Severe acute respiratory syndrome coronavirus 2	negative	NA
8/2024	XXXXXXXD17104	SFO	Severe acute respiratory syndrome coronavirus 2	negative	NA
12/2023	XXXXXX3-3657	IAD	Severe acute respiratory syndrome coronavirus 2	negative	NA
5/2024	XXXXXXXC14954	IAD	Severe acute respiratory syndrome coronavirus 2	negative	NA
7/2024	XXXXXXXD62459	SFO	Influenza A virus	negative	NA
3/2024	XXXXXX6-9446	IAD	Influenza A virus	positive	33.43	CT
12/2023	XXXXXX9-7884	IAD	Influenza A virus	negative	NA
6/2024	XXXXXXXD22592	SFO	Severe acute respiratory syndrome coronavirus 2	negative	NA
6/2024	XXXXXXXD41498	SFO	Severe acute respiratory syndrome coronavirus 2	positive	31.07	CT
12/2023	XXXXXX4-7947	IAD	Influenza A virus	negative	NA
6/2024	XXXXXXXB38489	SFO	Influenza A virus	negative	NA
6/2024	XXXXXXXB51159	SFO	Severe acute respiratory syndrome coronavirus 2	positive	17.65	CT
12/2023	XXXXXX6-2325	IAD	Severe acute respiratory syndrome coronavirus 2	negative	NA
5/2024	XXXXXXXC19058	SFO	Severe acute respiratory syndrome coronavirus 2	negative	NA
4/2024	XXXXXXXB94792	IAD	Influenza A virus	negative	NA
12/2023	XXXXXX0-2425	IAD	Severe acute respiratory syndrome coronavirus 2	negative	NA
12/2023	XXXXXX4-7561	IAD	Influenza A virus	negative	NA
6/2024	XXXXXXXC88716	SFO	Influenza A virus	negative	NA
12/2023	XXXXXX4-4369	SFO	Severe acute respiratory syndrome coronavirus 2	negative	NA
1/2024	XXXXXX7-5642	SFO	Severe acute respiratory syndrome coronavirus 2	negative	NA
3/2024	XXXXXXXB95801	SFO	Severe acute respiratory syndrome coronavirus 2	positive	36.67	CT
3/2024	XXXXXX1-5186	SFO	Severe acute respiratory syndrome coronavirus 2	negative	NA
7/2024	XXXXXXXD57667	SFO	Severe acute respiratory syndrome coronavirus 2	negative	NA
11/2023	XXXXXX9-6972	IAD	Severe acute respiratory syndrome coronavirus 2	negative	NA
7/2024	XXXXXXXC94513	IAD	Influenza A virus	negative	NA
8/2024	XXXXXXXD26857	SFO	Influenza A virus	negative	NA
6/2024	XXXXXXXB79044	SFO	Influenza A virus	negative	NA
6/2024	XXXXXXXC99515	IAD	Severe acute respiratory syndrome coronavirus 2	negative	NA
3/2024	XXXXXX0-4711	SFO	Severe acute respiratory syndrome coronavirus 2	negative	NA
5/2024	XXXXXXXC17714	SFO	Influenza A virus	negative	NA
12/2023	XXXXXX4-3687	IAD	Influenza A virus	negative	NA
3/2024	XXXXXX6-8726	IAD	Severe acute respiratory syndrome coronavirus 2	negative	NA
1/2024	XXXXXX4-3145	SFO	Severe acute respiratory syndrome coronavirus 2	negative	NA
1/2024	XXXXXX7-1760	SFO	Influenza A virus	negative	NA
12/2023	XXXXXX3-0994	IAD	Influenza A virus	negative	NA
1/2024	XXXXXXXB94995	SFO	Influenza A virus	negative	NA
7/2024	XXXXXXXD12124	SFO	Severe acute respiratory syndrome coronavirus 2	negative	NA
7/2024	XXXXXXXC85613	SFO	Influenza A virus	negative	NA
8/2024	XXXXXXXD23247	IAD	Influenza A virus	negative	NA
6/2024	XXXXXXXE02173	IAD	Severe acute respiratory syndrome coronavirus 2	negative	NA
7/2024	XXXXXXXC54873	IAD	Severe acute respiratory syndrome coronavirus 2	negative	NA
7/2024	XXXXXXXD06159	SFO	Severe acute respiratory syndrome coronavirus 2	negative	NA
6/2024	XXXXXXXD05007	IAD	Influenza A virus	negative	NA
7/2024	XXXXXXXD19365	SFO	Influenza A virus	negative	NA
12/2023	XXXXXX4-9659	SFO	Influenza A virus	negative	NA
1/2024	XXXXXX6-4649	SFO	Severe acute respiratory syndrome coronavirus 2	negative	NA
3/2024	XXXXXXXB54736	SFO	Severe acute respiratory syndrome coronavirus 2	positive	29.22	CT
5/2024	XXXXXXXC48496	SFO	Severe acute respiratory syndrome coronavirus 2	negative	NA
7/2024	XXXXXXXD48540	SFO	Severe acute respiratory syndrome coronavirus 2	negative	NA
3/2024	XXXXXX7-2217	IAD	Severe acute respiratory syndrome coronavirus 2	negative	NA
5/2024	XXXXXXXC13437	IAD	Influenza A virus	negative	NA
8/2024	XXXXXXXD11393	SFO	Influenza A virus	negative	NA
4/2024	XXXXXXXC47833	SFO	Severe acute respiratory syndrome coronavirus 2	negative	NA
1/2024	XXXXXX6-4320	SFO	Influenza A virus	negative	NA
5/2024	XXXXXXXB79517	SFO	Severe acute respiratory syndrome coronavirus 2	negative	NA
8/2024	XXXXXXXD41323	IAD	Influenza A virus	negative	NA
7/2024	XXXXXXXD07559	SFO	Severe acute respiratory syndrome coronavirus 2	negative	NA
1/2024	XXXXXX7-8252	SFO	Severe acute respiratory syndrome coronavirus 2	negative	NA
8/2024	XXXXXXXC68118	SFO	Influenza A virus	negative	NA
6/2024	XXXXXXXB77430	SFO	Influenza A virus	negative	NA
11/2023	XXXXXX9-9075	SFO	Influenza A virus	negative	NA
3/2024	XXXXXX2-6596	IAD	Severe acute respiratory syndrome coronavirus 2	negative	NA
3/2024	XXXXXX8-0593	IAD	Severe acute respiratory syndrome coronavirus 2	negative	NA
6/2024	XXXXXXXC52541	IAD	Influenza A virus	negative	NA
7/2024	XXXXXXXD32957	IAD	Severe acute respiratory syndrome coronavirus 2	negative	NA
3/2024	XXXXXXXB95174	SFO	Influenza A virus	negative	NA
7/2024	XXXXXXXD41021	SFO	Influenza A virus	negative	NA
7/2024	XXXXXXXD12234	SFO	Severe acute respiratory syndrome coronavirus 2	negative	NA
1/2024	XXXXXX9-7072	IAD	Severe acute respiratory syndrome coronavirus 2	negative	NA
3/2024	XXXXXXXB26695	SFO	Severe acute respiratory syndrome coronavirus 2	positive	17.93	CT
7/2024	XXXXXXXD21548	SFO	Influenza A virus	negative	NA
5/2024	XXXXXXXC58816	SFO	Severe acute respiratory syndrome coronavirus 2	negative	NA
10/2023	XXXXXX8-9416	IAD	Influenza A virus	negative	NA
4/2024	XXXXXXXB64657	SFO	Influenza A virus	negative	NA
5/2024	XXXXXXXC13430	IAD	Influenza A virus	negative	NA
7/2024	XXXXXXXD61124	SFO	Severe acute respiratory syndrome coronavirus 2	negative	NA
7/2024	XXXXXXXD35785	SFO	Severe acute respiratory syndrome coronavirus 2	negative	NA
7/2024	XXXXXXXD20441	SFO	Influenza A virus	negative	NA
2/2024	XXXXXX5-9532	IAD	Severe acute respiratory syndrome coronavirus 2	negative	NA
6/2024	XXXXXXXB36866	SFO	Influenza A virus	negative	NA
12/2023	XXXXXX4-9628	SFO	Influenza A virus	positive	28.03	CT
2/2024	XXXXXX8-9897	SFO	Influenza A virus	negative	NA
6/2024	XXXXXXXB46878	SFO	Severe acute respiratory syndrome coronavirus 2	negative	NA
4/2024	XXXXXXXB67551	SFO	Severe acute respiratory syndrome coronavirus 2	negative	NA
12/2023	XXXXXX3-4533	IAD	Severe acute respiratory syndrome coronavirus 2	negative	NA
5/2024	XXXXXXXC08412	SFO	Influenza A virus	negative	NA
12/2023	XXXXXX5-0192	SFO	Influenza A virus	negative	NA
4/2024	XXXXXXXB57136	IAD	Severe acute respiratory syndrome coronavirus 2	negative	NA
4/2024	XXXXXXXB67881	SFO	Severe acute respiratory syndrome coronavirus 2	negative	NA
4/2024	XXXXXXXC34605	SFO	Severe acute respiratory syndrome coronavirus 2	negative	NA
3/2024	XXXXXX8-0110	IAD	Severe acute respiratory syndrome coronavirus 2	negative	NA
8/2024	XXXXXXXD46396	IAD	Influenza A virus	negative	NA
6/2024	XXXXXXXB36953	SFO	Severe acute respiratory syndrome coronavirus 2	negative	NA
1/2024	XXXXXX6-2855	SFO	Severe acute respiratory syndrome coronavirus 2	negative	NA
1/2024	XXXXXX3-1666	IAD	Severe acute respiratory syndrome coronavirus 2	negative	NA
4/2024	XXXXXXXC47343	SFO	Severe acute respiratory syndrome coronavirus 2	negative	NA
2/2024	XXXXXX6-4373	SFO	Severe acute respiratory syndrome coronavirus 2	negative	NA
6/2024	XXXXXXXC96905	IAD	Influenza A virus	negative	NA
6/2024	XXXXXXXB50078	SFO	Severe acute respiratory syndrome coronavirus 2	negative	NA
6/2024	XXXXXXXD48142	IAD	Severe acute respiratory syndrome coronavirus 2	negative	NA
1/2024	XXXXXX7-5263	SFO	Severe acute respiratory syndrome coronavirus 2	negative	NA
6/2024	XXXXXXXB36574	SFO	Influenza A virus	negative	NA
12/2023	XXXXXX4-6934	IAD	Severe acute respiratory syndrome coronavirus 2	negative	NA
4/2024	XXXXXXXB23221	IAD	Severe acute respiratory syndrome coronavirus 2	negative	NA
5/2024	XXXXXXXC13442	IAD	Severe acute respiratory syndrome coronavirus 2	negative	NA
10/2023	XXXXXX3-7097	SFO	Severe acute respiratory syndrome coronavirus 2	negative	NA
6/2024	XXXXXXXD01153	IAD	Severe acute respiratory syndrome coronavirus 2	negative	NA
5/2024	XXXXXXXC20341	SFO	Influenza A virus	negative	NA
5/2024	XXXXXXXC17532	SFO	Severe acute respiratory syndrome coronavirus 2	negative	NA
8/2024	XXXXXXXD18749	SFO	Severe acute respiratory syndrome coronavirus 2	negative	NA
11/2023	XXXXXX8-9158	SFO	Influenza A virus	negative	NA
8/2024	XXXXXXXD23308	IAD	Severe acute respiratory syndrome coronavirus 2	negative	NA
6/2024	XXXXXXXB49149	IAD	Severe acute respiratory syndrome coronavirus 2	negative	NA
6/2024	XXXXXXXB77419	SFO	Influenza A virus	negative	NA
2/2024	XXXXXX8-8466	IAD	Severe acute respiratory syndrome coronavirus 2	negative	NA
6/2024	XXXXXXXB40118	SFO	Influenza A virus	negative	NA
8/2024	XXXXXXXC68119	SFO	Severe acute respiratory syndrome coronavirus 2	negative	NA
1/2024	XXXXXX9-7936	IAD	Influenza A virus	negative	NA
5/2024	XXXXXXXC62080	SFO	Severe acute respiratory syndrome coronavirus 2	negative	NA
12/2023	XXXXXX3-8280	SFO	Severe acute respiratory syndrome coronavirus 2	negative	NA
8/2024	XXXXXXXC65731	SFO	Severe acute respiratory syndrome coronavirus 2	negative	NA
6/2024	XXXXXXXB50366	SFO	Influenza A virus	negative	NA
4/2024	XXXXXX1-6882	SFO	Influenza A virus	negative	NA
2/2024	XXXXXX1-6818	SFO	Influenza A virus	negative	NA
7/2024	XXXXXXXD34416	SFO	Severe acute respiratory syndrome coronavirus 2	negative	NA
11/2023	XXXXXX8-7438	SFO	Severe acute respiratory syndrome coronavirus 2	negative	NA
5/2024	XXXXXXXC01439	SFO	Influenza A virus	negative	NA
8/2024	XXXXXXXD17046	SFO	Influenza A virus	negative	NA
12/2023	XXXXXX4-4572	SFO	Influenza A virus	negative	NA
6/2024	XXXXXXXD39121	IAD	Severe acute respiratory syndrome coronavirus 2	negative	NA
6/2024	XXXXXXXC12510	IAD	Severe acute respiratory syndrome coronavirus 2	negative	NA
5/2024	XXXXXXXC48021	IAD	Influenza A virus	negative	NA
7/2024	XXXXXXXD20473	SFO	Influenza A virus	negative	NA
3/2024	XXXXXX0-7190	SFO	Severe acute respiratory syndrome coronavirus 2	negative	NA
1/2024	XXXXXX6-1614	SFO	Severe acute respiratory syndrome coronavirus 2	negative	NA
6/2024	XXXXXXXC87915	SFO	Influenza A virus	negative	NA
3/2024	XXXXXX2-0129	SFO	Influenza A virus	negative	NA
6/2024	XXXXXXXB45913	SFO	Influenza A virus	negative	NA
1/2024	XXXXXX4-3007	SFO	Severe acute respiratory syndrome coronavirus 2	negative	NA
7/2024	XXXXXXXD34954	SFO	Influenza A virus	negative	NA
2/2024	XXXXXX9-6925	IAD	Influenza A virus	negative	NA
5/2024	XXXXXXXC15586	IAD	Severe acute respiratory syndrome coronavirus 2	negative	NA
12/2023	XXXXXX6-6322	SFO	Severe acute respiratory syndrome coronavirus 2	negative	NA
7/2024	XXXXXXXC91312	SFO	Severe acute respiratory syndrome coronavirus 2	negative	NA
5/2024	XXXXXXXC23173	SFO	Influenza A virus	negative	NA
5/2024	XXXXXXXC54475	IAD	Severe acute respiratory syndrome coronavirus 2	negative	NA
8/2024	XXXXXXXC72343	SFO	Severe acute respiratory syndrome coronavirus 2	positive	29.33	CT
5/2024	XXXXXXXC48446	SFO	Influenza A virus	negative	NA
6/2024	XXXXXXXC01723	IAD	Severe acute respiratory syndrome coronavirus 2	negative	NA
1/2024	XXXXXX7-7917	SFO	Severe acute respiratory syndrome coronavirus 2	negative	NA
3/2024	XXXXXX6-9009	IAD	Severe acute respiratory syndrome coronavirus 2	negative	NA
3/2024	XXXXXX7-7982	IAD	Influenza A virus	negative	NA
4/2024	XXXXXXXB23176	IAD	Influenza A virus	negative	NA
12/2023	XXXXXX0-7538	IAD	Influenza A virus	negative	NA
12/2023	XXXXXX3-9733	SFO	Severe acute respiratory syndrome coronavirus 2	negative	NA
4/2024	XXXXXXXB66386	SFO	Severe acute respiratory syndrome coronavirus 2	negative	NA
7/2024	XXXXXXXD20886	SFO	Influenza A virus	negative	NA
7/2024	XXXXXXXC86042	SFO	Influenza A virus	negative	NA
5/2024	XXXXXXXB24538	IAD	Severe acute respiratory syndrome coronavirus 2	negative	NA
7/2024	XXXXXXXD12746	SFO	Influenza A virus	negative	NA
2/2024	XXXXXX1-7054	SFO	Influenza A virus	negative	NA
7/2024	XXXXXXXD43715	SFO	Influenza A virus	negative	NA
5/2024	XXXXXXXB69593	IAD	Influenza A virus	negative	NA
5/2024	XXXXXXXC50202	IAD	Influenza A virus	negative	NA
3/2024	XXXXXXXB95752	SFO	Influenza A virus	negative	NA
6/2024	XXXXXXXB49980	SFO	Severe acute respiratory syndrome coronavirus 2	negative	NA
6/2024	XXXXXXXD04614	IAD	Severe acute respiratory syndrome coronavirus 2	negative	NA
8/2024	XXXXXXXC54901	IAD	Severe acute respiratory syndrome coronavirus 2	negative	NA
11/2023	XXXXXX9-4962	SFO	Influenza A virus	negative	NA
6/2024	XXXXXXXD22541	SFO	Severe acute respiratory syndrome coronavirus 2	negative	NA
6/2024	XXXXXXXB36453	SFO	Influenza A virus	negative	NA
6/2024	XXXXXXXC96808	IAD	Severe acute respiratory syndrome coronavirus 2	negative	NA
8/2024	XXXXXXXD26887	SFO	Influenza A virus	negative	NA
12/2023	XXXXXX0-7206	IAD	Influenza A virus	negative	NA
1/2024	XXXXXX6-4797	SFO	Severe acute respiratory syndrome coronavirus 2	negative	NA
6/2024	XXXXXXXD40361	SFO	Severe acute respiratory syndrome coronavirus 2	negative	NA
12/2023	XXXXXX6-2190	IAD	Influenza A virus	negative	NA
7/2024	XXXXXXXD06682	SFO	Severe acute respiratory syndrome coronavirus 2	negative	NA
6/2024	XXXXXXXB55981	IAD	Influenza A virus	negative	NA
7/2024	XXXXXXXD32596	IAD	Severe acute respiratory syndrome coronavirus 2	negative	NA
6/2024	XXXXXXXB76616	SFO	Influenza A virus	negative	NA
7/2024	XXXXXXXD12412	SFO	Influenza A virus	negative	NA
6/2024	XXXXXXXD06020	IAD	Influenza A virus	negative	NA
8/2024	XXXXXXXB55370	IAD	Severe acute respiratory syndrome coronavirus 2	negative	NA
6/2024	XXXXXXXB38803	SFO	Influenza A virus	negative	NA
3/2024	XXXXXX6-9686	IAD	Severe acute respiratory syndrome coronavirus 2	negative	NA
10/2023	XXXXXX5-1216	SFO	Influenza A virus	negative	NA
7/2024	XXXXXXXD17936	SFO	Influenza A virus	negative	NA
4/2024	XXXXXXXB58129	SFO	Severe acute respiratory syndrome coronavirus 2	negative	NA
4/2024	XXXXXXXC33346	SFO	Influenza A virus	negative	NA
5/2024	XXXXXXXC51690	SFO	Severe acute respiratory syndrome coronavirus 2	negative	NA
12/2023	XXXXXX3-8340	SFO	Influenza A virus	negative	NA
3/2024	XXXXXX5-8166	IAD	Severe acute respiratory syndrome coronavirus 2	negative	NA
8/2024	XXXXXXXC65896	SFO	Severe acute respiratory syndrome coronavirus 2	negative	NA
8/2024	XXXXXXXD27800	IAD	Severe acute respiratory syndrome coronavirus 2	negative	NA
8/2024	XXXXXXXC72516	SFO	Severe acute respiratory syndrome coronavirus 2	negative	NA
8/2024	XXXXXXXC70929	SFO	Severe acute respiratory syndrome coronavirus 2	negative	NA
3/2024	XXXXXXXB28399	SFO	Influenza A virus	negative	NA
8/2024	XXXXXXXD24129	SFO	Influenza A virus	negative	NA
5/2024	XXXXXXXC52717	IAD	Influenza A virus	negative	NA
5/2024	XXXXXXXC58902	SFO	Influenza A virus	negative	NA
10/2023	XXXXXX5-3963	SFO	Influenza A virus	negative	NA
6/2024	XXXXXXXC95140	IAD	Influenza A virus	negative	NA
7/2024	XXXXXXXC94765	IAD	Influenza A virus	negative	NA
7/2024	XXXXXXXC50627	IAD	Severe acute respiratory syndrome coronavirus 2	negative	NA
3/2024	XXXXXXXB26687	SFO	Influenza A virus	negative	NA
6/2024	XXXXXXXB76964	SFO	Influenza A virus	negative	NA
1/2024	XXXXXX6-8825	SFO	Influenza A virus	negative	NA
8/2024	XXXXXXXB55508	IAD	Severe acute respiratory syndrome coronavirus 2	negative	NA
4/2024	XXXXXXXC31311	SFO	Influenza A virus	negative	NA
6/2024	XXXXXXXB43028	SFO	Severe acute respiratory syndrome coronavirus 2	positive	12.59	CT
12/2023	XXXXXX4-9515	SFO	Influenza A virus	negative	NA
1/2024	XXXXXX5-6256	SFO	Influenza A virus	negative	NA
7/2024	XXXXXXXC85324	SFO	Severe acute respiratory syndrome coronavirus 2	positive	21.53	CT
4/2024	XXXXXXXB66737	IAD	Influenza A virus	negative	NA
8/2024	XXXXXXXD25789	IAD	Severe acute respiratory syndrome coronavirus 2	negative	NA
5/2024	XXXXXXXB24690	IAD	Severe acute respiratory syndrome coronavirus 2	negative	NA
6/2024	XXXXXXXD01151	IAD	Severe acute respiratory syndrome coronavirus 2	negative	NA
7/2024	XXXXXXXD12321	SFO	Influenza A virus	negative	NA
6/2024	XXXXXXXD01966	IAD	Severe acute respiratory syndrome coronavirus 2	negative	NA
7/2024	XXXXXXXD43608	SFO	Severe acute respiratory syndrome coronavirus 2	negative	NA
3/2024	XXXXXXXB25810	SFO	Severe acute respiratory syndrome coronavirus 2	negative	NA
3/2024	XXXXXXXB89443	SFO	Severe acute respiratory syndrome coronavirus 2	negative	NA
12/2023	XXXXXX5-0236	IAD	Severe acute respiratory syndrome coronavirus 2	negative	NA
6/2024	XXXXXXXC02012	SFO	Severe acute respiratory syndrome coronavirus 2	negative	NA
11/2023	XXXXXX8-6147	IAD	Influenza A virus	negative	NA
6/2024	XXXXXXXD39456	SFO	Influenza A virus	negative	NA
5/2024	XXXXXXXC02257	SFO	Severe acute respiratory syndrome coronavirus 2	negative	NA
12/2023	XXXXXX6-6759	SFO	Influenza A virus	negative	NA
5/2024	XXXXXXXC04715	SFO	Influenza A virus	negative	NA
2/2024	XXXXXX9-9293	IAD	Influenza A virus	negative	NA
7/2024	XXXXXXXD32678	IAD	Influenza A virus	negative	NA
4/2024	XXXXXXXB20894	SFO	Severe acute respiratory syndrome coronavirus 2	positive	31.46	CT
8/2024	XXXXXXXD20278	SFO	Influenza A virus	negative	NA
11/2023	XXXXXX8-8148	SFO	Influenza A virus	negative	NA
6/2024	XXXXXXXB79076	SFO	Influenza A virus	negative	NA
7/2024	XXXXXXXD61980	SFO	Influenza A virus	negative	NA
10/2023	XXXXXX8-9071	SFO	Severe acute respiratory syndrome coronavirus 2	negative	NA
10/2023	XXXXXX8-9502	IAD	Severe acute respiratory syndrome coronavirus 2	negative	NA
11/2023	XXXXXX8-9627	SFO	Influenza A virus	negative	NA
6/2024	XXXXXXXD01302	IAD	Influenza A virus	negative	NA
6/2024	XXXXXXXB79367	SFO	Influenza A virus	negative	NA
12/2023	XXXXXX4-9558	SFO	Severe acute respiratory syndrome coronavirus 2	negative	NA
1/2024	XXXXXX5-2089	SFO	Influenza A virus	negative	NA
4/2024	XXXXXXXB21686	SFO	Severe acute respiratory syndrome coronavirus 2	negative	NA
5/2024	XXXXXXXC13511	IAD	Influenza A virus	negative	NA
7/2024	XXXXXXXD35435	SFO	Severe acute respiratory syndrome coronavirus 2	negative	NA
6/2024	XXXXXXXD01018	SFO	Influenza A virus	negative	NA
8/2024	XXXXXXXD06967	SFO	Influenza A virus	negative	NA
1/2024	XXXXXX5-5897	IAD	Influenza A virus	negative	NA
7/2024	XXXXXXXC84174	SFO	Severe acute respiratory syndrome coronavirus 2	negative	NA
11/2023	XXXXXX9-4940	SFO	Influenza A virus	negative	NA
7/2024	XXXXXXXC54758	IAD	Severe acute respiratory syndrome coronavirus 2	negative	NA
7/2024	XXXXXXXD24057	SFO	Severe acute respiratory syndrome coronavirus 2	negative	NA
5/2024	XXXXXXXC07618	SFO	Severe acute respiratory syndrome coronavirus 2	negative	NA
8/2024	XXXXXXXB55485	IAD	Influenza A virus	negative	NA
10/2023	XXXXXX7-7037	IAD	Influenza A virus	negative	NA
10/2023	XXXXXX5-9621	SFO	Influenza A virus	negative	NA
7/2024	XXXXXXXB74782	IAD	Severe acute respiratory syndrome coronavirus 2	negative	NA
2/2024	XXXXXX2-0583	SFO	Severe acute respiratory syndrome coronavirus 2	negative	NA
7/2024	XXXXXXXD61575	SFO	Influenza A virus	negative	NA
6/2024	XXXXXXXC88662	SFO	Severe acute respiratory syndrome coronavirus 2	negative	NA
10/2023	XXXXXX4-5042	SFO	Severe acute respiratory syndrome coronavirus 2	negative	NA
1/2024	XXXXXX8-5104	SFO	Influenza A virus	negative	NA
7/2024	XXXXXXXD34460	SFO	Severe acute respiratory syndrome coronavirus 2	negative	NA
3/2024	XXXXXXXB88951	SFO	Influenza A virus	negative	NA
4/2024	XXXXXXXB67588	SFO	Influenza A virus	negative	NA
12/2023	XXXXXX4-2484	IAD	Influenza A virus	negative	NA
7/2024	XXXXXXXC16880	IAD	Influenza A virus	negative	NA
6/2024	XXXXXXXB41849	SFO	Severe acute respiratory syndrome coronavirus 2	negative	NA
11/2023	XXXXXX2-8289	IAD	Influenza A virus	negative	NA
5/2024	XXXXXXXC17627	SFO	Severe acute respiratory syndrome coronavirus 2	negative	NA
7/2024	XXXXXXXD61723	SFO	Severe acute respiratory syndrome coronavirus 2	negative	NA
7/2024	XXXXXXXD17982	SFO	Severe acute respiratory syndrome coronavirus 2	negative	NA
12/2023	XXXXXX4-2804	IAD	Influenza A virus	negative	NA
5/2024	XXXXXXXC56050	SFO	Influenza A virus	negative	NA
2/2024	XXXXXX7-0759	SFO	Severe acute respiratory syndrome coronavirus 2	negative	NA
4/2024	XXXXXXXB58136	SFO	Influenza A virus	negative	NA
7/2024	XXXXXXXD32070	SFO	Influenza A virus	negative	NA
1/2024	XXXXXX3-1250	IAD	Influenza A virus	negative	NA
5/2024	XXXXXXXB46325	SFO	Severe acute respiratory syndrome coronavirus 2	negative	NA
1/2024	XXXXXX7-1917	SFO	Influenza A virus	negative	NA
10/2023	XXXXXX5-1193	SFO	Severe acute respiratory syndrome coronavirus 2	negative	NA
6/2024	XXXXXXXE02177	IAD	Influenza A virus	negative	NA
3/2024	XXXXXX1-0874	SFO	Influenza A virus	negative	NA
5/2024	XXXXXXXC57636	SFO	Severe acute respiratory syndrome coronavirus 2	negative	NA
7/2024	XXXXXXXD55724	SFO	Influenza A virus	negative	NA
7/2024	XXXXXXXD18066	SFO	Severe acute respiratory syndrome coronavirus 2	negative	NA
5/2024	XXXXXXXB72182	SFO	Severe acute respiratory syndrome coronavirus 2	negative	NA
10/2023	XXXXXX3-9340	SFO	Severe acute respiratory syndrome coronavirus 2	negative	NA
8/2024	XXXXXXXC70279	SFO	Influenza A virus	negative	NA
4/2024	XXXXXXXC38625	SFO	Severe acute respiratory syndrome coronavirus 2	negative	NA
8/2024	XXXXXXXD17204	SFO	Severe acute respiratory syndrome coronavirus 2	negative	NA
6/2024	XXXXXXXD09088	SFO	Influenza A virus	negative	NA
4/2024	XXXXXXXB55168	IAD	Severe acute respiratory syndrome coronavirus 2	negative	NA
11/2023	XXXXXX9-4928	SFO	Severe acute respiratory syndrome coronavirus 2	negative	NA
3/2024	XXXXXX8-2418	IAD	Influenza A virus	negative	NA
3/2024	XXXXXX6-6752	IAD	Severe acute respiratory syndrome coronavirus 2	negative	NA
7/2024	XXXXXXXD40963	SFO	Influenza A virus	negative	NA
12/2023	XXXXXX3-9339	SFO	Severe acute respiratory syndrome coronavirus 2	negative	NA
5/2024	XXXXXXXC21758	SFO	Severe acute respiratory syndrome coronavirus 2	negative	NA
7/2024	XXXXXXXD55875	SFO	Influenza A virus	negative	NA
6/2024	XXXXXXXB38666	SFO	Influenza A virus	negative	NA
3/2024	XXXXXX1-1626	SFO	Severe acute respiratory syndrome coronavirus 2	negative	NA
4/2024	XXXXXXXB54026	SFO	Influenza A virus	negative	NA
1/2024	XXXXXX6-4702	SFO	Severe acute respiratory syndrome coronavirus 2	negative	NA
5/2024	XXXXXXXC15406	IAD	Severe acute respiratory syndrome coronavirus 2	negative	NA
6/2024	XXXXXXXC94555	IAD	Severe acute respiratory syndrome coronavirus 2	negative	NA
6/2024	XXXXXXXD23479	IAD	Influenza A virus	negative	NA
8/2024	XXXXXXXC92271	IAD	Influenza A virus	negative	NA
2/2024	XXXXXX4-3588	IAD	Influenza A virus	negative	NA
6/2024	XXXXXXXC88802	SFO	Severe acute respiratory syndrome coronavirus 2	negative	NA
6/2024	XXXXXXXC88703	SFO	Influenza A virus	negative	NA
3/2024	XXXXXX8-8501	IAD	Influenza A virus	negative	NA
1/2024	XXXXXX7-5260	SFO	Influenza A virus	negative	NA
7/2024	XXXXXXXD61674	SFO	Influenza A virus	negative	NA
11/2023	XXXXXX8-4270	IAD	Influenza A virus	negative	NA
11/2023	XXXXXX0-0293	IAD	Influenza A virus	negative	NA
12/2023	XXXXXX5-0999	IAD	Influenza A virus	negative	NA
5/2024	XXXXXXXC63700	SFO	Severe acute respiratory syndrome coronavirus 2	negative	NA
11/2023	XXXXXX8-9634	SFO	Severe acute respiratory syndrome coronavirus 2	negative	NA
6/2024	XXXXXXXC12509	IAD	Severe acute respiratory syndrome coronavirus 2	negative	NA
5/2024	XXXXXXXC14566	IAD	Severe acute respiratory syndrome coronavirus 2	negative	NA
1/2024	XXXXXX9-7936	IAD	Severe acute respiratory syndrome coronavirus 2	negative	NA
3/2024	XXXXXXXB96955	SFO	Severe acute respiratory syndrome coronavirus 2	negative	NA
4/2024	XXXXXXXC31843	IAD	Influenza A virus	negative	NA
10/2023	XXXXXX4-7967	IAD	Severe acute respiratory syndrome coronavirus 2	negative	NA
7/2024	XXXXXXXD43855	SFO	Severe acute respiratory syndrome coronavirus 2	positive	28.32	CT
5/2024	XXXXXXXC38022	SFO	Severe acute respiratory syndrome coronavirus 2	negative	NA
3/2024	XXXXXXXB28514	SFO	Influenza A virus	negative	NA
1/2024	XXXXXX6-4078	SFO	Influenza A virus	negative	NA
11/2023	XXXXXX5-8026	IAD	Severe acute respiratory syndrome coronavirus 2	negative	NA
10/2023	XXXXXX9-3190	SFO	Severe acute respiratory syndrome coronavirus 2	negative	NA
7/2024	XXXXXXXD21288	IAD	Influenza A virus	negative	NA
6/2024	XXXXXXXB46984	IAD	Severe acute respiratory syndrome coronavirus 2	negative	NA
7/2024	XXXXXXXD63060	IAD	Severe acute respiratory syndrome coronavirus 2	negative	NA
4/2024	XXXXXXXC33687	SFO	Influenza A virus	negative	NA
2/2024	XXXXXX9-3549	IAD	Severe acute respiratory syndrome coronavirus 2	positive	27.3	CT
3/2024	XXXXXX0-2687	SFO	Severe acute respiratory syndrome coronavirus 2	negative	NA
12/2023	XXXXXX6-6657	SFO	Influenza A virus	negative	NA
7/2024	XXXXXXXD12422	SFO	Severe acute respiratory syndrome coronavirus 2	negative	NA
3/2024	XXXXXX1-1189	SFO	Severe acute respiratory syndrome coronavirus 2	negative	NA
5/2024	XXXXXXXC14149	IAD	Severe acute respiratory syndrome coronavirus 2	negative	NA
12/2023	XXXXXX0-3617	IAD	Severe acute respiratory syndrome coronavirus 2	negative	NA
7/2024	XXXXXXXD48678	SFO	Influenza A virus	negative	NA
4/2024	XXXXXXXB66308	SFO	Severe acute respiratory syndrome coronavirus 2	negative	NA
7/2024	XXXXXXXD60599	IAD	Influenza A virus	negative	NA
10/2023	XXXXXX9-5537	SFO	Influenza A virus	negative	NA
1/2024	XXXXXX6-4658	SFO	Severe acute respiratory syndrome coronavirus 2	negative	NA
12/2023	XXXXXX3-9143	SFO	Influenza A virus	negative	NA
11/2023	XXXXXX9-4878	SFO	Influenza A virus	negative	NA
2/2024	XXXXXX7-8330	SFO	Influenza A virus	negative	NA
12/2023	XXXXXX3-0314	IAD	Influenza A virus	negative	NA
5/2024	XXXXXXXC04702	SFO	Influenza A virus	negative	NA
1/2024	XXXXXX0-3375	IAD	Influenza A virus	negative	NA
2/2024	XXXXXX9-9681	IAD	Severe acute respiratory syndrome coronavirus 2	negative	NA
4/2024	XXXXXXXB31846	SFO	Severe acute respiratory syndrome coronavirus 2	negative	NA
3/2024	XXXXXX1-1386	SFO	Influenza A virus	negative	NA
4/2024	XXXXXXXB58337	IAD	Severe acute respiratory syndrome coronavirus 2	negative	NA
7/2024	XXXXXXXD18046	SFO	Influenza A virus	negative	NA
8/2024	XXXXXXXD16144	SFO	Influenza A virus	negative	NA
5/2024	XXXXXXXC17539	SFO	Severe acute respiratory syndrome coronavirus 2	negative	NA
12/2023	XXXXXX3-9659	IAD	Influenza A virus	negative	NA
6/2024	XXXXXXXD48322	IAD	Severe acute respiratory syndrome coronavirus 2	negative	NA
7/2024	XXXXXXXD06645	SFO	Severe acute respiratory syndrome coronavirus 2	negative	NA
11/2023	XXXXXX8-7725	SFO	Influenza A virus	negative	NA
7/2024	XXXXXXXD20874	SFO	Severe acute respiratory syndrome coronavirus 2	negative	NA
3/2024	XXXXXXXB96145	SFO	Influenza A virus	negative	NA
2/2024	XXXXXX0-3177	SFO	Severe acute respiratory syndrome coronavirus 2	positive	19.99	CT
6/2024	XXXXXXXC12922	IAD	Influenza A virus	negative	NA
6/2024	XXXXXXXB45650	SFO	Influenza A virus	negative	NA
6/2024	XXXXXXXD38620	SFO	Severe acute respiratory syndrome coronavirus 2	negative	NA
10/2023	XXXXXX3-7026	SFO	Severe acute respiratory syndrome coronavirus 2	positive	19.13	CT
2/2024	XXXXXX2-3577	SFO	Influenza A virus	negative	NA
3/2024	XXXXXXXB27118	SFO	Influenza A virus	negative	NA
10/2023	XXXXXX5-6510	IAD	Severe acute respiratory syndrome coronavirus 2	negative	NA
12/2023	XXXXXX6-3212	SFO	Influenza A virus	negative	NA
7/2024	XXXXXXXD33947	SFO	Severe acute respiratory syndrome coronavirus 2	negative	NA
4/2024	XXXXXXXB25344	IAD	Influenza A virus	negative	NA
1/2024	XXXXXX7-3726	SFO	Severe acute respiratory syndrome coronavirus 2	negative	NA
2/2024	XXXXXX2-3954	SFO	Influenza A virus	negative	NA
10/2023	XXXXXX3-6161	SFO	Severe acute respiratory syndrome coronavirus 2	negative	NA
6/2024	XXXXXXXB45906	SFO	Severe acute respiratory syndrome coronavirus 2	negative	NA
6/2024	XXXXXXXB44375	SFO	Severe acute respiratory syndrome coronavirus 2	negative	NA
7/2024	XXXXXXXD57532	SFO	Influenza A virus	negative	NA
1/2024	XXXXXX9-8178	IAD	Severe acute respiratory syndrome coronavirus 2	negative	NA
6/2024	XXXXXXXB78758	SFO	Severe acute respiratory syndrome coronavirus 2	negative	NA
5/2024	XXXXXXXC34871	SFO	Severe acute respiratory syndrome coronavirus 2	negative	NA
5/2024	XXXXXXXC47760	SFO	Severe acute respiratory syndrome coronavirus 2	negative	NA
10/2023	XXXXXX3-6441	SFO	Influenza A virus	negative	NA
7/2024	XXXXXXXD36240	IAD	Influenza A virus	negative	NA
8/2024	XXXXXXXD06642	SFO	Severe acute respiratory syndrome coronavirus 2	negative	NA
2/2024	XXXXXX1-8306	SFO	Severe acute respiratory syndrome coronavirus 2	negative	NA
8/2024	XXXXXXXD27956	IAD	Severe acute respiratory syndrome coronavirus 2	negative	NA
1/2024	XXXXXX8-9671	SFO	Influenza A virus	negative	NA
11/2023	XXXXXX9-7515	IAD	Influenza A virus	negative	NA
5/2024	XXXXXXXC08441	SFO	Influenza A virus	negative	NA
5/2024	XXXXXXXB70209	IAD	Severe acute respiratory syndrome coronavirus 2	negative	NA
6/2024	XXXXXXXD04582	IAD	Severe acute respiratory syndrome coronavirus 2	negative	NA
10/2023	XXXXXX5-9643	SFO	Severe acute respiratory syndrome coronavirus 2	negative	NA
8/2024	XXXXXXXC72101	SFO	Severe acute respiratory syndrome coronavirus 2	negative	NA
10/2023	XXXXXX3-6119	SFO	Influenza A virus	negative	NA
4/2024	XXXXXXXB31916	SFO	Influenza A virus	negative	NA
7/2024	XXXXXXXC85709	SFO	Severe acute respiratory syndrome coronavirus 2	negative	NA
5/2024	XXXXXXXC18996	SFO	Severe acute respiratory syndrome coronavirus 2	negative	NA
4/2024	XXXXXXXB66920	IAD	Severe acute respiratory syndrome coronavirus 2	positive	32.07	CT
6/2024	XXXXXXXB91685	SFO	Severe acute respiratory syndrome coronavirus 2	negative	NA
5/2024	XXXXXXXC10920	IAD	Influenza A virus	negative	NA
11/2023	XXXXXX9-1711	SFO	Severe acute respiratory syndrome coronavirus 2	negative	NA
1/2024	XXXXXX8-9912	SFO	Influenza A virus	negative	NA
1/2024	XXXXXX9-8083	IAD	Severe acute respiratory syndrome coronavirus 2	negative	NA
6/2024	XXXXXXXB36836	SFO	Influenza A virus	negative	NA
5/2024	XXXXXXXC58414	SFO	Influenza A virus	negative	NA
1/2024	XXXXXX0-0064	IAD	Influenza A virus	negative	NA
1/2024	XXXXXX8-0573	SFO	Severe acute respiratory syndrome coronavirus 2	negative	NA
11/2023	XXXXXX9-7207	IAD	Influenza A virus	negative	NA
2/2024	XXXXXX1-5310	SFO	Severe acute respiratory syndrome coronavirus 2	negative	NA
6/2024	XXXXXXXE02166	IAD	Severe acute respiratory syndrome coronavirus 2	negative	NA
8/2024	XXXXXXXD36358	SFO	Severe acute respiratory syndrome coronavirus 2	negative	NA
3/2024	XXXXXX0-6852	SFO	Severe acute respiratory syndrome coronavirus 2	negative	NA
5/2024	XXXXXXXC14333	IAD	Influenza A virus	negative	NA
6/2024	XXXXXXXE00557	SFO	Influenza A virus	negative	NA
3/2024	XXXXXXXB24262	SFO	Influenza A virus	negative	NA
1/2024	XXXXXX9-9486	IAD	Influenza A virus	negative	NA
1/2024	XXXXXX7-3778	SFO	Influenza A virus	negative	NA
4/2024	XXXXXXXB94804	IAD	Influenza A virus	negative	NA
5/2024	XXXXXXXC57727	SFO	Severe acute respiratory syndrome coronavirus 2	negative	NA
12/2023	XXXXXX7-0129	SFO	Severe acute respiratory syndrome coronavirus 2	negative	NA
10/2023	XXXXXX8-2174	IAD	Severe acute respiratory syndrome coronavirus 2	negative	NA
5/2024	XXXXXXXC04606	SFO	Severe acute respiratory syndrome coronavirus 2	negative	NA
5/2024	XXXXXXXC06280	SFO	Influenza A virus	negative	NA
7/2024	XXXXXXXD17484	SFO	Influenza A virus	negative	NA
7/2024	XXXXXXXD17499	SFO	Influenza A virus	negative	NA
2/2024	XXXXXX2-0328	SFO	Severe acute respiratory syndrome coronavirus 2	negative	NA
2/2024	XXXXXX9-9439	IAD	Influenza A virus	negative	NA
11/2023	XXXXXX9-4911	SFO	Severe acute respiratory syndrome coronavirus 2	negative	NA
7/2024	XXXXXXXD12591	IAD	Influenza A virus	negative	NA
12/2023	XXXXXX0-2570	IAD	Severe acute respiratory syndrome coronavirus 2	negative	NA
11/2023	XXXXXX5-2426	IAD	Influenza A virus	negative	NA
8/2024	XXXXXXXD26863	SFO	Influenza A virus	negative	NA
2/2024	XXXXXX2-1655	SFO	Severe acute respiratory syndrome coronavirus 2	negative	NA
12/2023	XXXXXX0-2569	IAD	Influenza A virus	negative	NA
7/2024	XXXXXXXD17644	IAD	Influenza A virus	negative	NA
2/2024	XXXXXX7-8079	IAD	Severe acute respiratory syndrome coronavirus 2	negative	NA
6/2024	XXXXXXXD48299	IAD	Severe acute respiratory syndrome coronavirus 2	negative	NA
7/2024	XXXXXXXD59578	IAD	Influenza A virus	negative	NA
2/2024	XXXXXX5-9777	IAD	Influenza A virus	negative	NA
10/2023	XXXXXX3-6406	SFO	Severe acute respiratory syndrome coronavirus 2	negative	NA
2/2024	XXXXXX5-0939	IAD	Influenza A virus	negative	NA
8/2024	XXXXXXXD17123	SFO	Influenza A virus	negative	NA
7/2024	XXXXXXXD57588	SFO	Influenza A virus	negative	NA
12/2023	XXXXXX3-3855	IAD	Severe acute respiratory syndrome coronavirus 2	negative	NA
6/2024	XXXXXXXB36547	SFO	Severe acute respiratory syndrome coronavirus 2	negative	NA
1/2024	XXXXXX3-2336	IAD	Influenza A virus	negative	NA
4/2024	XXXXXXXB20772	SFO	Severe acute respiratory syndrome coronavirus 2	negative	NA
1/2024	XXXXXX7-8334	SFO	Influenza A virus	negative	NA
3/2024	XXXXXX0-2589	SFO	Severe acute respiratory syndrome coronavirus 2	negative	NA
10/2023	XXXXXX3-7605	IAD	Severe acute respiratory syndrome coronavirus 2	negative	NA
4/2024	XXXXXXXC31268	SFO	Severe acute respiratory syndrome coronavirus 2	negative	NA
4/2024	XXXXXXXB56804	IAD	Influenza A virus	negative	NA
8/2024	XXXXXXXD11390	SFO	Influenza A virus	negative	NA
6/2024	XXXXXXXD37772	SFO	Influenza A virus	negative	NA
6/2024	XXXXXXXD38974	IAD	Severe acute respiratory syndrome coronavirus 2	positive	19.02	CT
11/2023	XXXXXX6-6140	SFO	Severe acute respiratory syndrome coronavirus 2	negative	NA
8/2024	XXXXXXXD26177	IAD	Severe acute respiratory syndrome coronavirus 2	negative	NA
6/2024	XXXXXXXB49312	IAD	Severe acute respiratory syndrome coronavirus 2	positive	18.53	CT
2/2024	XXXXXX3-3313	IAD	Severe acute respiratory syndrome coronavirus 2	negative	NA
10/2023	XXXXXX2-5078	IAD	Influenza A virus	negative	NA
7/2024	XXXXXXXD29969	SFO	Influenza A virus	negative	NA
4/2024	XXXXXXXB21375	SFO	Severe acute respiratory syndrome coronavirus 2	positive	27.62	CT
7/2024	XXXXXXXD51439	SFO	Severe acute respiratory syndrome coronavirus 2	positive	22.36	CT
2/2024	XXXXXX0-8110	SFO	Influenza A virus	negative	NA
1/2024	XXXXXX8-9680	SFO	Influenza A virus	negative	NA
8/2024	XXXXXXXC41395	SFO	Influenza A virus	negative	NA
1/2024	XXXXXX5-3363	SFO	Severe acute respiratory syndrome coronavirus 2	negative	NA
12/2023	XXXXXX5-0811	IAD	Influenza A virus	negative	NA
10/2023	XXXXXX3-7539	IAD	Severe acute respiratory syndrome coronavirus 2	negative	NA
10/2023	XXXXXX5-3983	SFO	Severe acute respiratory syndrome coronavirus 2	negative	NA
12/2023	XXXXXX3-8086	SFO	Influenza A virus	negative	NA
4/2024	XXXXXXXB55079	SFO	Severe acute respiratory syndrome coronavirus 2	negative	NA
1/2024	XXXXXX4-3244	SFO	Severe acute respiratory syndrome coronavirus 2	negative	NA
8/2024	XXXXXXXC68695	SFO	Influenza A virus	negative	NA
7/2024	XXXXXXXC85317	SFO	Severe acute respiratory syndrome coronavirus 2	negative	NA
1/2024	XXXXXX3-1296	IAD	Severe acute respiratory syndrome coronavirus 2	negative	NA
3/2024	XXXXXX1-1910	SFO	Severe acute respiratory syndrome coronavirus 2	positive	25.28	CT
2/2024	XXXXXX7-8988	IAD	Severe acute respiratory syndrome coronavirus 2	negative	NA
6/2024	XXXXXXXD05042	IAD	Influenza A virus	negative	NA
6/2024	XXXXXXXB79636	SFO	Severe acute respiratory syndrome coronavirus 2	positive	36.04	CT
5/2024	XXXXXXXB27513	IAD	Influenza A virus	negative	NA
7/2024	XXXXXXXD60025	IAD	Influenza A virus	negative	NA
1/2024	XXXXXX7-4211	SFO	Severe acute respiratory syndrome coronavirus 2	negative	NA
2/2024	XXXXXX2-3817	SFO	Influenza A virus	negative	NA
6/2024	XXXXXXXD02008	IAD	Influenza A virus	negative	NA
7/2024	XXXXXXXD43876	SFO	Severe acute respiratory syndrome coronavirus 2	positive	21.32	CT
1/2024	XXXXXX0-6677	IAD	Severe acute respiratory syndrome coronavirus 2	negative	NA
6/2024	XXXXXXXB50205	SFO	Severe acute respiratory syndrome coronavirus 2	negative	NA
7/2024	XXXXXXXD34500	SFO	Severe acute respiratory syndrome coronavirus 2	negative	NA
6/2024	XXXXXXXB40100	SFO	Influenza A virus	negative	NA
2/2024	XXXXXX4-5422	SFO	Severe acute respiratory syndrome coronavirus 2	negative	NA
12/2023	XXXXXX3-8033	SFO	Severe acute respiratory syndrome coronavirus 2	negative	NA
10/2023	XXXXXX5-9884	SFO	Influenza A virus	negative	NA
12/2023	XXXXXX4-7946	IAD	Influenza A virus	negative	NA
3/2024	XXXXXXXB25779	SFO	Influenza A virus	negative	NA
6/2024	XXXXXXXB39568	SFO	Severe acute respiratory syndrome coronavirus 2	negative	NA
6/2024	XXXXXXXB50304	SFO	Influenza A virus	negative	NA
7/2024	XXXXXXXD23763	SFO	Severe acute respiratory syndrome coronavirus 2	negative	NA
5/2024	XXXXXXXC25006	SFO	Influenza A virus	negative	NA
6/2024	XXXXXXXD23510	IAD	Influenza A virus	negative	NA
3/2024	XXXXXXXB32949	SFO	Severe acute respiratory syndrome coronavirus 2	negative	NA
1/2024	XXXXXX3-3460	IAD	Influenza A virus	negative	NA
10/2023	XXXXXX2-5115	IAD	Influenza A virus	negative	NA
12/2023	XXXXXX3-3792	SFO	Influenza A virus	negative	NA
6/2024	XXXXXXXB41749	SFO	Severe acute respiratory syndrome coronavirus 2	negative	NA
11/2023	XXXXXX4-6442	IAD	Influenza A virus	negative	NA
6/2024	XXXXXXXE02023	IAD	Severe acute respiratory syndrome coronavirus 2	negative	NA
12/2023	XXXXXX3-7722	SFO	Influenza A virus	negative	NA
12/2023	XXXXXX0-3562	IAD	Severe acute respiratory syndrome coronavirus 2	negative	NA
8/2024	XXXXXXXD46399	IAD	Influenza A virus	negative	NA
5/2024	XXXXXXXB91430	SFO	Severe acute respiratory syndrome coronavirus 2	negative	NA
11/2023	XXXXXX9-6917	IAD	Severe acute respiratory syndrome coronavirus 2	negative	NA
5/2024	XXXXXXXC34741	SFO	Severe acute respiratory syndrome coronavirus 2	negative	NA
6/2024	XXXXXXXD37785	SFO	Severe acute respiratory syndrome coronavirus 2	negative	NA
12/2023	XXXXXX3-0754	IAD	Severe acute respiratory syndrome coronavirus 2	negative	NA
1/2024	XXXXXX5-6393	SFO	Influenza A virus	negative	NA
10/2023	XXXXXX5-2534	IAD	Influenza A virus	negative	NA
1/2024	XXXXXXXB96689	SFO	Severe acute respiratory syndrome coronavirus 2	negative	NA
11/2023	XXXXXX3-6473	SFO	Influenza A virus	negative	NA
6/2024	XXXXXXXD40412	SFO	Severe acute respiratory syndrome coronavirus 2	positive	22.72	CT
6/2024	XXXXXXXB43406	SFO	Severe acute respiratory syndrome coronavirus 2	negative	NA
2/2024	XXXXXX9-2070	IAD	Severe acute respiratory syndrome coronavirus 2	negative	NA
6/2024	XXXXXXXC99518	IAD	Influenza A virus	negative	NA
12/2023	XXXXXX9-6633	IAD	Influenza A virus	negative	NA
7/2024	XXXXXXXD36224	IAD	Severe acute respiratory syndrome coronavirus 2	negative	NA
11/2023	XXXXXX8-7630	SFO	Influenza A virus	negative	NA
2/2024	XXXXXX3-4986	IAD	Severe acute respiratory syndrome coronavirus 2	negative	NA
2/2024	XXXXXX1-7198	SFO	Severe acute respiratory syndrome coronavirus 2	negative	NA
6/2024	XXXXXXXB38942	SFO	Severe acute respiratory syndrome coronavirus 2	positive	33.12	CT
7/2024	XXXXXXXC94776	IAD	Influenza A virus	negative	NA
5/2024	XXXXXXXB91425	SFO	Severe acute respiratory syndrome coronavirus 2	negative	NA
8/2024	XXXXXXXD22067	IAD	Severe acute respiratory syndrome coronavirus 2	negative	NA
11/2023	XXXXXX5-4226	IAD	Influenza A virus	negative	NA
12/2023	XXXXXX3-8341	SFO	Severe acute respiratory syndrome coronavirus 2	positive	26.02	CT
8/2024	XXXXXXXD51646	SFO	Influenza A virus	negative	NA
3/2024	XXXXXX2-3934	SFO	Influenza A virus	negative	NA
2/2024	XXXXXX2-0777	SFO	Severe acute respiratory syndrome coronavirus 2	negative	NA
5/2024	XXXXXXXC58917	SFO	Severe acute respiratory syndrome coronavirus 2	negative	NA
8/2024	XXXXXXXD51586	SFO	Severe acute respiratory syndrome coronavirus 2	negative	NA
6/2024	XXXXXXXB36488	SFO	Severe acute respiratory syndrome coronavirus 2	negative	NA
7/2024	XXXXXXXD19510	SFO	Influenza A virus	negative	NA
2/2024	XXXXXX7-2542	SFO	Influenza A virus	negative	NA
11/2023	XXXXXX7-5359	IAD	Severe acute respiratory syndrome coronavirus 2	positive	33.98	CT
1/2024	XXXXXX6-4657	SFO	Severe acute respiratory syndrome coronavirus 2	negative	NA
7/2024	XXXXXXXC49867	IAD	Severe acute respiratory syndrome coronavirus 2	negative	NA
12/2023	XXXXXX6-6086	SFO	Influenza A virus	negative	NA
7/2024	XXXXXXXC90485	SFO	Influenza A virus	negative	NA
5/2024	XXXXXXXC15403	IAD	Influenza A virus	negative	NA
6/2024	XXXXXXXB47402	SFO	Influenza A virus	negative	NA
6/2024	XXXXXXXC94457	IAD	Severe acute respiratory syndrome coronavirus 2	negative	NA
12/2023	XXXXXX4-9702	SFO	Severe acute respiratory syndrome coronavirus 2	positive	27.24	CT
2/2024	XXXXXX8-7723	SFO	Severe acute respiratory syndrome coronavirus 2	positive	19.49	CT
2/2024	XXXXXX6-4570	SFO	Influenza A virus	negative	NA
11/2023	XXXXXX9-1679	SFO	Severe acute respiratory syndrome coronavirus 2	negative	NA
11/2023	XXXXXX7-6421	IAD	Severe acute respiratory syndrome coronavirus 2	negative	NA
8/2024	XXXXXXXD13300	SFO	Severe acute respiratory syndrome coronavirus 2	negative	NA
7/2024	XXXXXXXC54856	IAD	Severe acute respiratory syndrome coronavirus 2	negative	NA
3/2024	XXXXXX2-1108	SFO	Severe acute respiratory syndrome coronavirus 2	negative	NA
11/2023	XXXXXX8-7719	SFO	Influenza A virus	negative	NA
7/2024	XXXXXXXD43646	SFO	Influenza A virus	negative	NA
6/2024	XXXXXXXD01218	IAD	Severe acute respiratory syndrome coronavirus 2	negative	NA
7/2024	XXXXXXXC86555	SFO	Severe acute respiratory syndrome coronavirus 2	negative	NA
8/2024	XXXXXXXC67051	SFO	Influenza A virus	negative	NA
3/2024	XXXXXXXB88986	SFO	Severe acute respiratory syndrome coronavirus 2	negative	NA
4/2024	XXXXXXXC47423	SFO	Influenza A virus	negative	NA
6/2024	XXXXXXXB41116	SFO	Severe acute respiratory syndrome coronavirus 2	negative	NA
12/2023	XXXXXX6-1323	SFO	Influenza A virus	negative	NA
7/2024	XXXXXXXD60628	IAD	Influenza A virus	negative	NA
2/2024	XXXXXX3-5254	IAD	Severe acute respiratory syndrome coronavirus 2	negative	NA
6/2024	XXXXXXXB44446	SFO	Influenza A virus	negative	NA
6/2024	XXXXXXXB40637	SFO	Influenza A virus	negative	NA
4/2024	XXXXXXXB61960	SFO	Severe acute respiratory syndrome coronavirus 2	negative	NA
6/2024	XXXXXXXD09073	SFO	Influenza A virus	negative	NA
5/2024	XXXXXXXB47201	SFO	Severe acute respiratory syndrome coronavirus 2	positive	19.54	CT
6/2024	XXXXXXXC96799	IAD	Influenza A virus	negative	NA
6/2024	XXXXXXXB45708	SFO	Influenza A virus	negative	NA
12/2023	XXXXXX7-0178	SFO	Influenza A virus	negative	NA
4/2024	XXXXXXXB63687	IAD	Influenza A virus	negative	NA
6/2024	XXXXXXXB55987	IAD	Influenza A virus	negative	NA
1/2024	XXXXXX6-7915	SFO	Influenza A virus	negative	NA
8/2024	XXXXXXXC68627	SFO	Severe acute respiratory syndrome coronavirus 2	negative	NA
10/2023	XXXXXX5-2749	IAD	Severe acute respiratory syndrome coronavirus 2	negative	NA
6/2024	XXXXXXXB51156	SFO	Severe acute respiratory syndrome coronavirus 2	negative	NA
8/2024	XXXXXXXD41277	IAD	Severe acute respiratory syndrome coronavirus 2	negative	NA
7/2024	XXXXXXXC90457	SFO	Severe acute respiratory syndrome coronavirus 2	negative	NA
12/2023	XXXXXX3-8852	SFO	Severe acute respiratory syndrome coronavirus 2	negative	NA
1/2024	XXXXXX5-9425	IAD	Influenza A virus	negative	NA
6/2024	XXXXXXXE00178	IAD	Severe acute respiratory syndrome coronavirus 2	negative	NA
7/2024	XXXXXXXC90353	SFO	Influenza A virus	negative	NA
7/2024	XXXXXXXD07155	SFO	Influenza A virus	negative	NA
7/2024	XXXXXXXD17632	IAD	Influenza A virus	negative	NA
5/2024	XXXXXXXC04714	SFO	Severe acute respiratory syndrome coronavirus 2	negative	NA
7/2024	XXXXXXXC54753	IAD	Severe acute respiratory syndrome coronavirus 2	negative	NA
7/2024	XXXXXXXC90386	SFO	Severe acute respiratory syndrome coronavirus 2	positive	31.05	CT
7/2024	XXXXXXXD18053	SFO	Severe acute respiratory syndrome coronavirus 2	negative	NA
6/2024	XXXXXXXB49737	SFO	Severe acute respiratory syndrome coronavirus 2	negative	NA
12/2023	XXXXXX3-0210	IAD	Severe acute respiratory syndrome coronavirus 2	negative	NA
1/2024	XXXXXX6-8544	SFO	Influenza A virus	negative	NA
6/2024	XXXXXXXD01046	SFO	Severe acute respiratory syndrome coronavirus 2	negative	NA
7/2024	XXXXXXXC86735	SFO	Influenza A virus	negative	NA
2/2024	XXXXXX7-2202	SFO	Influenza A virus	negative	NA
10/2023	XXXXXX5-9911	SFO	Severe acute respiratory syndrome coronavirus 2	negative	NA
2/2024	XXXXXX1-8592	SFO	Influenza A virus	negative	NA
5/2024	XXXXXXXC27219	SFO	Severe acute respiratory syndrome coronavirus 2	negative	NA
7/2024	XXXXXXXD31965	SFO	Severe acute respiratory syndrome coronavirus 2	negative	NA
4/2024	XXXXXXXB96509	SFO	Severe acute respiratory syndrome coronavirus 2	negative	NA
8/2024	XXXXXX6-5680	IAD	Influenza A virus	negative	NA
10/2023	XXXXXX8-9123	SFO	Severe acute respiratory syndrome coronavirus 2	positive	20.16	CT
1/2024	XXXXXX5-3461	SFO	Severe acute respiratory syndrome coronavirus 2	negative	NA
3/2024	XXXXXX0-3164	SFO	Severe acute respiratory syndrome coronavirus 2	negative	NA
1/2024	XXXXXX5-3938	SFO	Influenza A virus	negative	NA
6/2024	XXXXXXXB46864	SFO	Severe acute respiratory syndrome coronavirus 2	negative	NA
1/2024	XXXXXX7-7769	SFO	Influenza A virus	negative	NA
11/2023	XXXXXX0-0244	IAD	Severe acute respiratory syndrome coronavirus 2	negative	NA
4/2024	XXXXXXXC58284	SFO	Influenza A virus	negative	NA
6/2024	XXXXXXXB45573	SFO	Severe acute respiratory syndrome coronavirus 2	negative	NA
7/2024	XXXXXXXD32528	IAD	Influenza A virus	negative	NA
1/2024	XXXXXX8-5537	SFO	Severe acute respiratory syndrome coronavirus 2	negative	NA
1/2024	XXXXXX9-2532	SFO	Severe acute respiratory syndrome coronavirus 2	negative	NA
8/2024	XXXXXXXD41156	IAD	Severe acute respiratory syndrome coronavirus 2	negative	NA
1/2024	XXXXXX6-4650	SFO	Influenza A virus	negative	NA
12/2023	XXXXXX0-3571	IAD	Influenza A virus	negative	NA
1/2024	XXXXXX7-3914	SFO	Severe acute respiratory syndrome coronavirus 2	positive	27.21	CT
5/2024	XXXXXXXC59667	SFO	Influenza A virus	negative	NA
12/2023	XXXXXX4-6683	IAD	Severe acute respiratory syndrome coronavirus 2	positive	25.84	CT
3/2024	XXXXXXXB89024	SFO	Severe acute respiratory syndrome coronavirus 2	negative	NA
7/2024	XXXXXXXD35333	SFO	Severe acute respiratory syndrome coronavirus 2	positive	20.53	CT
2/2024	XXXXXX7-2541	SFO	Influenza A virus	negative	NA
6/2024	XXXXXXXB38647	SFO	Severe acute respiratory syndrome coronavirus 2	positive	19.59	CT
1/2024	XXXXXX6-8586	SFO	Influenza A virus	negative	NA
1/2024	XXXXXX5-5941	IAD	Influenza A virus	negative	NA
7/2024	XXXXXXXD62462	SFO	Severe acute respiratory syndrome coronavirus 2	negative	NA
10/2023	XXXXXX8-1893	IAD	Influenza A virus	negative	NA
4/2024	XXXXXXXC36899	SFO	Influenza A virus	negative	NA
7/2024	XXXXXXXD43922	SFO	Severe acute respiratory syndrome coronavirus 2	negative	NA
5/2024	XXXXXXXC23532	SFO	Influenza A virus	negative	NA
11/2023	XXXXXX5-2501	IAD	Severe acute respiratory syndrome coronavirus 2	negative	NA
1/2024	XXXXXX6-8064	SFO	Influenza A virus	negative	NA
2/2024	XXXXXX0-0770	SFO	Severe acute respiratory syndrome coronavirus 2	negative	NA
10/2023	XXXXXX9-3245	SFO	Severe acute respiratory syndrome coronavirus 2	positive	32.49	CT
3/2024	XXXXXXXB30798	IAD	Influenza A virus	negative	NA
6/2024	XXXXXXXE02098	IAD	Influenza A virus	negative	NA
3/2024	XXXXXXXB93638	SFO	Influenza A virus	negative	NA
6/2024	XXXXXXXD06031	IAD	Severe acute respiratory syndrome coronavirus 2	negative	NA
7/2024	XXXXXXXD40945	SFO	Influenza A virus	negative	NA
7/2024	XXXXXXXD30632	SFO	Severe acute respiratory syndrome coronavirus 2	negative	NA
7/2024	XXXXXXXC70295	SFO	Severe acute respiratory syndrome coronavirus 2	negative	NA
4/2024	XXXXXXXB96433	SFO	Severe acute respiratory syndrome coronavirus 2	negative	NA
6/2024	XXXXXXXB45472	IAD	Severe acute respiratory syndrome coronavirus 2	negative	NA
2/2024	XXXXXX4-5610	SFO	Influenza A virus	negative	NA
1/2024	XXXXXX4-0583	IAD	Severe acute respiratory syndrome coronavirus 2	negative	NA
3/2024	XXXXXX7-9345	IAD	Severe acute respiratory syndrome coronavirus 2	negative	NA
12/2023	XXXXXX0-4724	IAD	Severe acute respiratory syndrome coronavirus 2	negative	NA
2/2024	XXXXXX1-5410	SFO	Influenza A virus	negative	NA
6/2024	XXXXXXXD23943	SFO	Severe acute respiratory syndrome coronavirus 2	negative	NA
2/2024	XXXXXX3-4940	IAD	Severe acute respiratory syndrome coronavirus 2	positive	14.02	CT
6/2024	XXXXXXXB39164	SFO	Influenza A virus	negative	NA
8/2024	XXXXXXXC67066	SFO	Severe acute respiratory syndrome coronavirus 2	negative	NA
10/2023	XXXXXX3-9067	SFO	Severe acute respiratory syndrome coronavirus 2	positive	25.36	CT
3/2024	XXXXXX0-6466	SFO	Influenza A virus	negative	NA
8/2024	XXXXXXXD44439	IAD	Severe acute respiratory syndrome coronavirus 2	negative	NA
7/2024	XXXXXXXD35482	SFO	Severe acute respiratory syndrome coronavirus 2	negative	NA
1/2024	XXXXXX6-8018	SFO	Influenza A virus	negative	NA
12/2023	XXXXXX0-3377	IAD	Influenza A virus	negative	NA
2/2024	XXXXXX1-9506	SFO	Severe acute respiratory syndrome coronavirus 2	negative	NA
7/2024	XXXXXXXD42271	SFO	Influenza A virus	negative	NA
6/2024	XXXXXXXB78739	SFO	Severe acute respiratory syndrome coronavirus 2	negative	NA
1/2024	XXXXXX3-4184	IAD	Influenza A virus	negative	NA
11/2023	XXXXXX9-9026	SFO	Severe acute respiratory syndrome coronavirus 2	negative	NA
2/2024	XXXXXX1-9505	SFO	Severe acute respiratory syndrome coronavirus 2	positive	34.95	CT
7/2024	XXXXXXXD60625	IAD	Severe acute respiratory syndrome coronavirus 2	negative	NA
2/2024	XXXXXX1-5453	SFO	Severe acute respiratory syndrome coronavirus 2	positive	36.02	CT
1/2024	XXXXXX5-4371	SFO	Influenza A virus	negative	NA
8/2024	XXXXXXXD42690	SFO	Influenza A virus	negative	NA
3/2024	XXXXXXXB54868	SFO	Severe acute respiratory syndrome coronavirus 2	negative	NA
2/2024	XXXXXX1-5455	SFO	Influenza A virus	negative	NA
10/2023	XXXXXX3-7541	IAD	Severe acute respiratory syndrome coronavirus 2	negative	NA
5/2024	XXXXXXXB46071	SFO	Severe acute respiratory syndrome coronavirus 2	positive	29.11	CT
11/2023	XXXXXX9-1770	SFO	Influenza A virus	negative	NA
6/2024	XXXXXXXB79639	SFO	Severe acute respiratory syndrome coronavirus 2	positive	23.58	CT
6/2024	XXXXXXXB43810	SFO	Influenza A virus	negative	NA
12/2023	XXXXXX0-3568	IAD	Severe acute respiratory syndrome coronavirus 2	negative	NA
8/2024	XXXXXXXD42997	IAD	Severe acute respiratory syndrome coronavirus 2	negative	NA
1/2024	XXXXXX7-5697	SFO	Severe acute respiratory syndrome coronavirus 2	negative	NA
6/2024	XXXXXXXB41813	SFO	Severe acute respiratory syndrome coronavirus 2	negative	NA
5/2024	XXXXXXXC08353	SFO	Severe acute respiratory syndrome coronavirus 2	negative	NA
7/2024	XXXXXXXD63071	IAD	Influenza A virus	negative	NA
6/2024	XXXXXXXD01296	IAD	Influenza A virus	negative	NA
6/2024	XXXXXXXB41793	SFO	Influenza A virus	negative	NA
3/2024	XXXXXX8-8689	IAD	Influenza A virus	negative	NA
7/2024	XXXXXXXB74896	IAD	Severe acute respiratory syndrome coronavirus 2	negative	NA
12/2023	XXXXXX4-6297	SFO	Influenza A virus	negative	NA
5/2024	XXXXXXXC15117	IAD	Influenza A virus	negative	NA
12/2023	XXXXXX4-7746	IAD	Severe acute respiratory syndrome coronavirus 2	negative	NA
5/2024	XXXXXXXC07082	SFO	Influenza A virus	negative	NA
8/2024	XXXXXXXD51602	SFO	Influenza A virus	negative	NA
10/2023	XXXXXX5-9764	SFO	Severe acute respiratory syndrome coronavirus 2	negative	NA
10/2023	XXXXXX4-5293	SFO	Severe acute respiratory syndrome coronavirus 2	negative	NA
5/2024	XXXXXXXC08406	SFO	Influenza A virus	negative	NA
8/2024	XXXXXXXD20163	SFO	Influenza A virus	negative	NA
10/2023	XXXXXX5-9731	SFO	Severe acute respiratory syndrome coronavirus 2	negative	NA
7/2024	XXXXXXXC86839	SFO	Severe acute respiratory syndrome coronavirus 2	negative	NA
5/2024	XXXXXXXC06440	SFO	Influenza A virus	negative	NA
1/2024	XXXXXX9-7946	IAD	Severe acute respiratory syndrome coronavirus 2	negative	NA
5/2024	XXXXXXXC06476	SFO	Influenza A virus	negative	NA
5/2024	XXXXXXXC63713	SFO	Severe acute respiratory syndrome coronavirus 2	negative	NA
2/2024	XXXXXX5-9488	IAD	Influenza A virus	negative	NA
6/2024	XXXXXXXB39598	SFO	Influenza A virus	negative	NA
7/2024	XXXXXXXD42793	IAD	Influenza A virus	negative	NA
7/2024	XXXXXXXD19492	SFO	Influenza A virus	negative	NA
6/2024	XXXXXXXD22576	SFO	Influenza A virus	negative	NA
7/2024	XXXXXXXC85814	SFO	Severe acute respiratory syndrome coronavirus 2	negative	NA
7/2024	XXXXXXXD07241	SFO	Influenza A virus	negative	NA
6/2024	XXXXXXXC98833	IAD	Influenza A virus	negative	NA
1/2024	XXXXXX4-1950	IAD	Influenza A virus	negative	NA
6/2024	XXXXXXXB49834	SFO	Influenza A virus	negative	NA
6/2024	XXXXXXXB79974	SFO	Influenza A virus	negative	NA
5/2024	XXXXXXXC51717	SFO	Influenza A virus	negative	NA
1/2024	XXXXXX7-6509	SFO	Severe acute respiratory syndrome coronavirus 2	negative	NA
2/2024	XXXXXX0-8015	SFO	Influenza A virus	negative	NA
7/2024	XXXXXXXD51493	SFO	Severe acute respiratory syndrome coronavirus 2	negative	NA
3/2024	XXXXXX6-4748	IAD	Severe acute respiratory syndrome coronavirus 2	negative	NA
12/2023	XXXXXX3-4032	SFO	Influenza A virus	negative	NA
1/2024	XXXXXX0-0433	IAD	Severe acute respiratory syndrome coronavirus 2	negative	NA
6/2024	XXXXXXXB79800	SFO	Severe acute respiratory syndrome coronavirus 2	negative	NA
2/2024	XXXXXX8-4605	IAD	Severe acute respiratory syndrome coronavirus 2	positive	18.33	CT
2/2024	XXXXXX4-2968	IAD	Influenza A virus	negative	NA
2/2024	XXXXXX3-5079	IAD	Severe acute respiratory syndrome coronavirus 2	negative	NA
7/2024	XXXXXXXC85787	SFO	Influenza A virus	positive	13.7	CT
5/2024	XXXXXXXC13465	IAD	Severe acute respiratory syndrome coronavirus 2	negative	NA
6/2024	XXXXXXXB43059	SFO	Severe acute respiratory syndrome coronavirus 2	negative	NA
10/2023	XXXXXX5-6529	IAD	Influenza A virus	negative	NA
10/2023	XXXXXX3-7979	SFO	Severe acute respiratory syndrome coronavirus 2	negative	NA
5/2024	XXXXXXXC57502	SFO	Severe acute respiratory syndrome coronavirus 2	negative	NA
11/2023	XXXXXX5-8071	IAD	Influenza A virus	negative	NA
5/2024	XXXXXXXC57373	SFO	Severe acute respiratory syndrome coronavirus 2	negative	NA
6/2024	XXXXXXXC94420	IAD	Influenza A virus	negative	NA
5/2024	XXXXXXXB91446	SFO	Severe acute respiratory syndrome coronavirus 2	positive	31.98	CT
1/2024	XXXXXX6-4320	SFO	Severe acute respiratory syndrome coronavirus 2	negative	NA
10/2023	XXXXXX8-5283	SFO	Severe acute respiratory syndrome coronavirus 2	positive	25.21	CT
10/2023	XXXXXX7-7571	IAD	Severe acute respiratory syndrome coronavirus 2	negative	NA
4/2024	XXXXXXXB20474	SFO	Influenza A virus	negative	NA
12/2023	XXXXXX4-7564	IAD	Severe acute respiratory syndrome coronavirus 2	negative	NA
8/2024	XXXXXXXD22096	IAD	Influenza A virus	negative	NA
12/2023	XXXXXX3-9735	SFO	Influenza A virus	negative	NA
1/2024	XXXXXX8-5108	SFO	Influenza A virus	negative	NA
11/2023	XXXXXX5-8209	IAD	Influenza A virus	negative	NA
12/2023	XXXXXX5-0179	IAD	Influenza A virus	negative	NA
1/2024	XXXXXX6-5085	SFO	Severe acute respiratory syndrome coronavirus 2	negative	NA
10/2023	XXXXXX4-5323	SFO	Influenza A virus	negative	NA
2/2024	XXXXXX0-9166	SFO	Influenza A virus	negative	NA
3/2024	XXXXXX1-1763	SFO	Severe acute respiratory syndrome coronavirus 2	negative	NA
1/2024	XXXXXX4-3635	SFO	Influenza A virus	negative	NA
10/2023	XXXXXX8-9078	SFO	Influenza A virus	negative	NA
7/2024	XXXXXXXD43494	SFO	Influenza A virus	negative	NA
8/2024	XXXXXXXB55430	IAD	Severe acute respiratory syndrome coronavirus 2	negative	NA
7/2024	XXXXXXXD00653	IAD	Influenza A virus	negative	NA
4/2024	XXXXXXXB66158	SFO	Severe acute respiratory syndrome coronavirus 2	negative	NA
7/2024	XXXXXXXC86348	SFO	Severe acute respiratory syndrome coronavirus 2	negative	NA
4/2024	XXXXXXXB54984	SFO	Severe acute respiratory syndrome coronavirus 2	negative	NA
1/2024	XXXXXX3-3093	IAD	Severe acute respiratory syndrome coronavirus 2	negative	NA
3/2024	XXXXXX2-1868	SFO	Severe acute respiratory syndrome coronavirus 2	negative	NA
1/2024	XXXXXX8-9821	SFO	Severe acute respiratory syndrome coronavirus 2	negative	NA
4/2024	XXXXXXXC36923	SFO	Severe acute respiratory syndrome coronavirus 2	negative	NA
7/2024	XXXXXXXC84555	SFO	Influenza A virus	negative	NA
10/2023	XXXXXX5-4712	SFO	Severe acute respiratory syndrome coronavirus 2	negative	NA
8/2024	XXXXXXXC65893	SFO	Severe acute respiratory syndrome coronavirus 2	negative	NA
4/2024	XXXXXXXB66132	SFO	Influenza A virus	negative	NA
1/2024	XXXXXX8-0535	SFO	Influenza A virus	negative	NA
4/2024	XXXXXXXB56836	IAD	Influenza A virus	negative	NA
7/2024	XXXXXXXD30945	SFO	Severe acute respiratory syndrome coronavirus 2	negative	NA
3/2024	XXXXXX7-1152	SFO	Influenza A virus	negative	NA
3/2024	XXXXXX5-7918	IAD	Severe acute respiratory syndrome coronavirus 2	negative	NA
6/2024	XXXXXXXB76646	SFO	Severe acute respiratory syndrome coronavirus 2	negative	NA
8/2024	XXXXXXXD28035	IAD	Severe acute respiratory syndrome coronavirus 2	negative	NA
7/2024	XXXXXXXD35743	SFO	Influenza A virus	negative	NA
3/2024	XXXXXX0-7050	SFO	Severe acute respiratory syndrome coronavirus 2	negative	NA
6/2024	XXXXXXXB46206	IAD	Influenza A virus	negative	NA
8/2024	XXXXXXXD26778	SFO	Severe acute respiratory syndrome coronavirus 2	negative	NA
7/2024	XXXXXXXC90925	SFO	Influenza A virus	negative	NA
12/2023	XXXXXX6-6226	SFO	Influenza A virus	negative	NA
3/2024	XXXXXX0-6225	SFO	Influenza A virus	negative	NA
12/2023	XXXXXX0-2470	IAD	Influenza A virus	negative	NA
1/2024	XXXXXX4-3537	SFO	Severe acute respiratory syndrome coronavirus 2	negative	NA
10/2023	XXXXXX2-5165	IAD	Severe acute respiratory syndrome coronavirus 2	negative	NA
11/2023	XXXXXX3-6944	SFO	Severe acute respiratory syndrome coronavirus 2	positive	26.38	CT
7/2024	XXXXXXXD07186	SFO	Influenza A virus	negative	NA
6/2024	XXXXXXXB76709	SFO	Severe acute respiratory syndrome coronavirus 2	negative	NA
10/2023	XXXXXX4-3495	IAD	Severe acute respiratory syndrome coronavirus 2	negative	NA
1/2024	XXXXXX0-3279	IAD	Influenza A virus	negative	NA
2/2024	XXXXXX3-5594	IAD	Influenza A virus	negative	NA
12/2023	XXXXXX3-1980	SFO	Severe acute respiratory syndrome coronavirus 2	negative	NA
1/2024	XXXXXX5-1761	IAD	Severe acute respiratory syndrome coronavirus 2	positive	29.3	CT
4/2024	XXXXXXXB31924	IAD	Severe acute respiratory syndrome coronavirus 2	negative	NA
8/2024	XXXXXXXD44410	IAD	Influenza A virus	negative	NA
6/2024	XXXXXXXB46697	SFO	Severe acute respiratory syndrome coronavirus 2	negative	NA
7/2024	XXXXXXXD18438	SFO	Severe acute respiratory syndrome coronavirus 2	positive	16.71	CT
8/2024	XXXXXXXD43105	IAD	Influenza A virus	negative	NA
7/2024	XXXXXXXC86422	SFO	Severe acute respiratory syndrome coronavirus 2	negative	NA
10/2023	XXXXXX2-4170	IAD	Severe acute respiratory syndrome coronavirus 2	negative	NA
10/2023	XXXXXX5-3082	IAD	Severe acute respiratory syndrome coronavirus 2	negative	NA
6/2024	XXXXXXXC02791	SFO	Influenza A virus	negative	NA
7/2024	XXXXXXXC85785	SFO	Influenza A virus	negative	NA
1/2024	XXXXXXXB96603	SFO	Severe acute respiratory syndrome coronavirus 2	negative	NA
2/2024	XXXXXX7-4335	IAD	Severe acute respiratory syndrome coronavirus 2	negative	NA
3/2024	XXXXXX6-9494	IAD	Severe acute respiratory syndrome coronavirus 2	negative	NA
8/2024	XXXXXXXC67978	SFO	Influenza A virus	negative	NA
4/2024	XXXXXXXB66200	SFO	Severe acute respiratory syndrome coronavirus 2	negative	NA
7/2024	XXXXXXXD57550	SFO	Severe acute respiratory syndrome coronavirus 2	positive	27.89	CT
1/2024	XXXXXX6-4316	SFO	Influenza A virus	negative	NA
7/2024	XXXXXXXD62978	IAD	Severe acute respiratory syndrome coronavirus 2	negative	NA
3/2024	XXXXXXXB24272	SFO	Influenza A virus	negative	NA
8/2024	XXXXXXXC72397	SFO	Severe acute respiratory syndrome coronavirus 2	positive	19.49	CT
6/2024	XXXXXXXC96849	IAD	Severe acute respiratory syndrome coronavirus 2	negative	NA
3/2024	XXXXXX5-8109	IAD	Influenza A virus	negative	NA
3/2024	XXXXXXXB95307	SFO	Severe acute respiratory syndrome coronavirus 2	negative	NA
12/2023	XXXXXX6-2452	SFO	Severe acute respiratory syndrome coronavirus 2	positive	18.42	CT
5/2024	XXXXXXXC52715	IAD	Influenza A virus	negative	NA
6/2024	XXXXXXXB36673	SFO	Influenza A virus	negative	NA
10/2023	XXXXXX3-9335	SFO	Severe acute respiratory syndrome coronavirus 2	positive	19.49	CT
1/2024	XXXXXX2-9346	IAD	Influenza A virus	negative	NA
10/2023	XXXXXX5-1281	IAD	Severe acute respiratory syndrome coronavirus 2	negative	NA
5/2024	XXXXXXXC51532	SFO	Influenza A virus	negative	NA
7/2024	XXXXXXXC54833	IAD	Influenza A virus	negative	NA
11/2023	XXXXXX7-6418	IAD	Influenza A virus	negative	NA
8/2024	XXXXXXXD46342	IAD	Severe acute respiratory syndrome coronavirus 2	positive	28.01	CT
4/2024	XXXXXXXB67648	SFO	Severe acute respiratory syndrome coronavirus 2	negative	NA
6/2024	XXXXXXXC98355	IAD	Severe acute respiratory syndrome coronavirus 2	negative	NA
1/2024	XXXXXX5-2758	SFO	Severe acute respiratory syndrome coronavirus 2	negative	NA
6/2024	XXXXXXXD04195	IAD	Severe acute respiratory syndrome coronavirus 2	negative	NA
7/2024	XXXXXXXD43701	SFO	Severe acute respiratory syndrome coronavirus 2	negative	NA
1/2024	XXXXXX5-5865	SFO	Severe acute respiratory syndrome coronavirus 2	negative	NA
7/2024	XXXXXXXC49802	IAD	Severe acute respiratory syndrome coronavirus 2	negative	NA
5/2024	XXXXXXXC28208	IAD	Influenza A virus	negative	NA
3/2024	XXXXXX0-0152	SFO	Influenza A virus	positive	23.2	CT
7/2024	XXXXXXXC86458	SFO	Influenza A virus	negative	NA
6/2024	XXXXXXXD01277	IAD	Influenza A virus	negative	NA
7/2024	XXXXXXXD06713	SFO	Influenza A virus	negative	NA
4/2024	XXXXXXXC47916	SFO	Severe acute respiratory syndrome coronavirus 2	negative	NA
3/2024	XXXXXX1-0476	SFO	Severe acute respiratory syndrome coronavirus 2	negative	NA
8/2024	XXXXXXXD27830	IAD	Severe acute respiratory syndrome coronavirus 2	negative	NA
10/2023	XXXXXX3-8761	IAD	Severe acute respiratory syndrome coronavirus 2	negative	NA
10/2023	XXXXXX3-9410	SFO	Severe acute respiratory syndrome coronavirus 2	negative	NA
7/2024	XXXXXXXC88803	SFO	Influenza A virus	negative	NA
6/2024	XXXXXXXC88868	SFO	Severe acute respiratory syndrome coronavirus 2	negative	NA
5/2024	XXXXXXXC57364	SFO	Influenza A virus	negative	NA
10/2023	XXXXXX7-7186	IAD	Severe acute respiratory syndrome coronavirus 2	positive	32.95	CT
6/2024	XXXXXXXB44315	SFO	Influenza A virus	negative	NA
6/2024	XXXXXXXC95283	IAD	Severe acute respiratory syndrome coronavirus 2	negative	NA
7/2024	XXXXXXXD06530	SFO	Influenza A virus	negative	NA
7/2024	XXXXXXXD32613	IAD	Influenza A virus	negative	NA
5/2024	XXXXXXXB27446	IAD	Severe acute respiratory syndrome coronavirus 2	negative	NA
6/2024	XXXXXXXB76419	SFO	Severe acute respiratory syndrome coronavirus 2	negative	NA
2/2024	XXXXXX5-1369	IAD	Influenza A virus	negative	NA
2/2024	XXXXXX4-5760	SFO	Influenza A virus	negative	NA
7/2024	XXXXXXXD32085	SFO	Influenza A virus	negative	NA
4/2024	XXXXXXXB66307	SFO	Influenza A virus	negative	NA
7/2024	XXXXXXXC54760	IAD	Severe acute respiratory syndrome coronavirus 2	negative	NA
7/2024	XXXXXXXD06618	SFO	Influenza A virus	negative	NA
5/2024	XXXXXXXC07673	SFO	Severe acute respiratory syndrome coronavirus 2	negative	NA
8/2024	XXXXXXXC68554	SFO	Influenza A virus	negative	NA
1/2024	XXXXXX6-4754	SFO	Influenza A virus	negative	NA
4/2024	XXXXXXXB64722	SFO	Severe acute respiratory syndrome coronavirus 2	negative	NA
8/2024	XXXXXXXD24221	SFO	Influenza A virus	negative	NA
8/2024	XXXXXXXD25879	IAD	Influenza A virus	negative	NA
3/2024	XXXXXXXB26548	SFO	Influenza A virus	negative	NA
4/2024	XXXXXXXB66847	IAD	Influenza A virus	negative	NA
10/2023	XXXXXX8-1893	IAD	Severe acute respiratory syndrome coronavirus 2	negative	NA
4/2024	XXXXXXXB98364	IAD	Severe acute respiratory syndrome coronavirus 2	negative	NA
4/2024	XXXXXXXB20737	SFO	Severe acute respiratory syndrome coronavirus 2	negative	NA
2/2024	XXXXXX2-8340	IAD	Influenza A virus	negative	NA
4/2024	XXXXXX6-4107	IAD	Influenza A virus	negative	NA
12/2023	XXXXXX4-5288	SFO	Severe acute respiratory syndrome coronavirus 2	negative	NA
7/2024	XXXXXXXD35829	SFO	Influenza A virus	negative	NA
5/2024	XXXXXXXC37999	SFO	Influenza A virus	negative	NA
5/2024	XXXXXXXC58350	SFO	Influenza A virus	negative	NA
10/2023	XXXXXX4-7971	IAD	Influenza A virus	negative	NA
8/2024	XXXXXXXD27966	IAD	Severe acute respiratory syndrome coronavirus 2	negative	NA
12/2023	XXXXXX4-3737	IAD	Severe acute respiratory syndrome coronavirus 2	negative	NA
7/2024	XXXXXXXD63412	SFO	Severe acute respiratory syndrome coronavirus 2	positive	31.78	CT
2/2024	XXXXXX6-3002	SFO	Influenza A virus	negative	NA
10/2023	XXXXXX3-2423	IAD	Severe acute respiratory syndrome coronavirus 2	negative	NA
6/2024	XXXXXXXB39057	SFO	Influenza A virus	negative	NA
7/2024	XXXXXXXD43889	SFO	Influenza A virus	negative	NA
5/2024	XXXXXXXC02281	SFO	Severe acute respiratory syndrome coronavirus 2	positive	22.61	CT
5/2024	XXXXXXXC15407	IAD	Influenza A virus	negative	NA
6/2024	XXXXXXXD08964	SFO	Severe acute respiratory syndrome coronavirus 2	negative	NA
1/2024	XXXXXX6-5081	SFO	Severe acute respiratory syndrome coronavirus 2	negative	NA
3/2024	XXXXXXXB28407	SFO	Severe acute respiratory syndrome coronavirus 2	negative	NA
5/2024	XXXXXXXC23754	SFO	Influenza A virus	negative	NA
10/2023	XXXXXX4-5410	SFO	Severe acute respiratory syndrome coronavirus 2	negative	NA
4/2024	XXXXXXXB61965	SFO	Severe acute respiratory syndrome coronavirus 2	positive	34.21	CT
5/2024	XXXXXXXB46489	SFO	Severe acute respiratory syndrome coronavirus 2	negative	NA
1/2024	XXXXXX7-8351	SFO	Influenza A virus	negative	NA
7/2024	XXXXXXXD59988	IAD	Influenza A virus	negative	NA
2/2024	XXXXXX1-5431	SFO	Severe acute respiratory syndrome coronavirus 2	negative	NA
7/2024	XXXXXXXD35420	SFO	Severe acute respiratory syndrome coronavirus 2	positive	25.43	CT
11/2023	XXXXXX8-7265	SFO	Influenza A virus	negative	NA
5/2024	XXXXXXXC57623	SFO	Severe acute respiratory syndrome coronavirus 2	negative	NA
8/2024	XXXXXXXD11488	SFO	Influenza A virus	negative	NA
8/2024	XXXXXXXC66377	SFO	Severe acute respiratory syndrome coronavirus 2	positive	27.75	CT
1/2024	XXXXXX5-5870	SFO	Influenza A virus	negative	NA
5/2024	XXXXXXXC15551	IAD	Severe acute respiratory syndrome coronavirus 2	negative	NA
3/2024	XXXXXX0-7130	SFO	Influenza A virus	negative	NA
2/2024	XXXXXX0-3218	SFO	Influenza A virus	negative	NA
7/2024	XXXXXXXD61590	SFO	Severe acute respiratory syndrome coronavirus 2	positive	26.27	CT
7/2024	XXXXXXXC54742	IAD	Influenza A virus	negative	NA
6/2024	XXXXXXXB47084	IAD	Influenza A virus	negative	NA
4/2024	XXXXXXXB25178	IAD	Influenza A virus	negative	NA
8/2024	XXXXXXXD21641	SFO	Severe acute respiratory syndrome coronavirus 2	negative	NA
2/2024	XXXXXX2-0342	SFO	Severe acute respiratory syndrome coronavirus 2	negative	NA
6/2024	XXXXXXXD04222	IAD	Severe acute respiratory syndrome coronavirus 2	negative	NA
2/2024	XXXXXX2-0303	SFO	Influenza A virus	negative	NA
12/2023	XXXXXX3-3891	SFO	Severe acute respiratory syndrome coronavirus 2	negative	NA
12/2023	XXXXXX5-5704	IAD	Severe acute respiratory syndrome coronavirus 2	negative	NA
10/2023	XXXXXX0-3114	SFO	Severe acute respiratory syndrome coronavirus 2	negative	NA
3/2024	XXXXXX2-1938	SFO	Influenza A virus	negative	NA
1/2024	XXXXXX5-3123	SFO	Severe acute respiratory syndrome coronavirus 2	negative	NA
3/2024	XXXXXXXB95221	SFO	Influenza A virus	negative	NA
1/2024	XXXXXX4-1904	IAD	Severe acute respiratory syndrome coronavirus 2	negative	NA
10/2023	XXXXXX3-7047	SFO	Severe acute respiratory syndrome coronavirus 2	positive	26.87	CT
3/2024	XXXXXX1-0571	SFO	Severe acute respiratory syndrome coronavirus 2	negative	NA
12/2023	XXXXXX3-9624	IAD	Influenza A virus	negative	NA
11/2023	XXXXXX9-6871	IAD	Severe acute respiratory syndrome coronavirus 2	negative	NA
5/2024	XXXXXXXC58829	SFO	Influenza A virus	negative	NA
8/2024	XXXXXXXC71109	SFO	Influenza A virus	negative	NA
10/2023	XXXXXX5-3165	SFO	Influenza A virus	negative	NA
8/2024	XXXXXXXD19218	SFO	Severe acute respiratory syndrome coronavirus 2	negative	NA
5/2024	XXXXXXXC15426	IAD	Severe acute respiratory syndrome coronavirus 2	negative	NA
6/2024	XXXXXXXC93009	IAD	Influenza A virus	negative	NA
3/2024	XXXXXX2-1875	SFO	Severe acute respiratory syndrome coronavirus 2	negative	NA
10/2023	XXXXXX8-7834	IAD	Severe acute respiratory syndrome coronavirus 2	negative	NA
10/2023	XXXXXX3-7624	IAD	Severe acute respiratory syndrome coronavirus 2	negative	NA
5/2024	XXXXXXXC51890	SFO	Severe acute respiratory syndrome coronavirus 2	negative	NA
5/2024	XXXXXXXC23880	SFO	Influenza A virus	negative	NA
5/2024	XXXXXXXC18967	SFO	Influenza A virus	negative	NA
7/2024	XXXXXXXD12744	SFO	Influenza A virus	negative	NA
3/2024	XXXXXXXB25899	SFO	Influenza A virus	negative	NA
6/2024	XXXXXXXB43384	SFO	Severe acute respiratory syndrome coronavirus 2	negative	NA
8/2024	XXXXXXXD18370	SFO	Severe acute respiratory syndrome coronavirus 2	negative	NA
4/2024	XXXXXXXC47341	SFO	Influenza A virus	negative	NA
7/2024	XXXXXXXD30966	SFO	Severe acute respiratory syndrome coronavirus 2	negative	NA
12/2023	XXXXXX6-4084	SFO	Severe acute respiratory syndrome coronavirus 2	negative	NA
1/2024	XXXXXX4-3482	SFO	Severe acute respiratory syndrome coronavirus 2	negative	NA
7/2024	XXXXXXXC86827	SFO	Influenza A virus	negative	NA
3/2024	XXXXXX0-7344	SFO	Influenza A virus	negative	NA
7/2024	XXXXXXXD23783	SFO	Influenza A virus	negative	NA
8/2024	XXXXXXXD42999	IAD	Severe acute respiratory syndrome coronavirus 2	positive	16.24	CT
2/2024	XXXXXX4-3360	IAD	Severe acute respiratory syndrome coronavirus 2	negative	NA
11/2023	XXXXXX5-2116	SFO	Influenza A virus	negative	NA
8/2024	XXXXXXXC72421	SFO	Influenza A virus	negative	NA
2/2024	XXXXXX1-7327	SFO	Influenza A virus	negative	NA
3/2024	XXXXXX0-2678	SFO	Severe acute respiratory syndrome coronavirus 2	negative	NA
2/2024	XXXXXX0-3512	SFO	Influenza A virus	negative	NA
7/2024	XXXXXXXD35084	SFO	Influenza A virus	negative	NA
2/2024	XXXXXX0-3225	SFO	Severe acute respiratory syndrome coronavirus 2	negative	NA
12/2023	XXXXXX3-0026	IAD	Influenza A virus	negative	NA
10/2023	XXXXXX8-5288	SFO	Influenza A virus	negative	NA
11/2023	XXXXXX8-8144	SFO	Influenza A virus	negative	NA
10/2023	XXXXXX7-7189	IAD	Influenza A virus	negative	NA
4/2024	XXXXXXXB23028	SFO	Influenza A virus	negative	NA
11/2023	XXXXXX9-8698	SFO	Influenza A virus	negative	NA
5/2024	XXXXXXXC57401	SFO	Influenza A virus	negative	NA
2/2024	XXXXXX1-8253	SFO	Severe acute respiratory syndrome coronavirus 2	negative	NA
7/2024	XXXXXXXB74803	IAD	Influenza A virus	negative	NA
3/2024	XXXXXX2-1728	SFO	Severe acute respiratory syndrome coronavirus 2	negative	NA
8/2024	XXXXXXXD43051	IAD	Severe acute respiratory syndrome coronavirus 2	negative	NA
3/2024	XXXXXXXB89057	SFO	Influenza A virus	negative	NA
2/2024	XXXXXX1-5400	SFO	Severe acute respiratory syndrome coronavirus 2	negative	NA
1/2024	XXXXXX6-4995	SFO	Severe acute respiratory syndrome coronavirus 2	positive	19.71	CT
6/2024	XXXXXXXB37373	SFO	Severe acute respiratory syndrome coronavirus 2	negative	NA
5/2024	XXXXXXXC51573	SFO	Severe acute respiratory syndrome coronavirus 2	negative	NA
1/2024	XXXXXX7-6463	SFO	Influenza A virus	negative	NA
11/2023	XXXXXX6-6277	SFO	Severe acute respiratory syndrome coronavirus 2	negative	NA
2/2024	XXXXXX7-4149	IAD	Influenza A virus	negative	NA
12/2023	XXXXXX4-7508	IAD	Influenza A virus	negative	NA
1/2024	XXXXXX3-2006	IAD	Influenza A virus	negative	NA
6/2024	XXXXXXXB46157	IAD	Severe acute respiratory syndrome coronavirus 2	negative	NA
6/2024	XXXXXXXD23335	IAD	Severe acute respiratory syndrome coronavirus 2	positive	18.42	CT
3/2024	XXXXXX8-0877	IAD	Severe acute respiratory syndrome coronavirus 2	negative	NA
5/2024	XXXXXXXB49474	IAD	Influenza A virus	negative	NA
7/2024	XXXXXXXD07257	SFO	Severe acute respiratory syndrome coronavirus 2	negative	NA
6/2024	XXXXXXXB44432	SFO	Influenza A virus	negative	NA
7/2024	XXXXXXXC90931	SFO	Severe acute respiratory syndrome coronavirus 2	positive	20.93	CT
6/2024	XXXXXXXC94711	IAD	Influenza A virus	negative	NA
10/2023	XXXXXX2-5126	IAD	Severe acute respiratory syndrome coronavirus 2	negative	NA
6/2024	XXXXXXXB49150	IAD	Influenza A virus	negative	NA
1/2024	XXXXXX7-8334	SFO	Severe acute respiratory syndrome coronavirus 2	negative	NA
1/2024	XXXXXX5-2512	SFO	Severe acute respiratory syndrome coronavirus 2	negative	NA
10/2023	XXXXXX3-9088	SFO	Severe acute respiratory syndrome coronavirus 2	negative	NA
7/2024	XXXXXXXD35137	SFO	Severe acute respiratory syndrome coronavirus 2	negative	NA
10/2023	XXXXXX8-5292	SFO	Influenza A virus	negative	NA
6/2024	XXXXXXXB79027	SFO	Severe acute respiratory syndrome coronavirus 2	negative	NA
1/2024	XXXXXX8-9515	SFO	Influenza A virus	negative	NA
2/2024	XXXXXX8-3672	SFO	Severe acute respiratory syndrome coronavirus 2	negative	NA
5/2024	XXXXXXXB25089	IAD	Severe acute respiratory syndrome coronavirus 2	negative	NA
3/2024	XXXXXXXB89058	SFO	Influenza A virus	negative	NA
7/2024	XXXXXXXD44030	SFO	Influenza A virus	negative	NA
7/2024	XXXXXXXD32593	IAD	Severe acute respiratory syndrome coronavirus 2	positive	26.97	CT
8/2024	XXXXXXXD46481	IAD	Influenza A virus	negative	NA
3/2024	XXXXXXXB97001	SFO	Severe acute respiratory syndrome coronavirus 2	negative	NA
11/2023	XXXXXX3-9968	IAD	Influenza A virus	negative	NA
5/2024	XXXXXXXC07093	SFO	Severe acute respiratory syndrome coronavirus 2	negative	NA
11/2023	XXXXXX5-8268	IAD	Influenza A virus	negative	NA
8/2024	XXXXXXXC66652	IAD	Influenza A virus	negative	NA
7/2024	XXXXXXXD12803	SFO	Severe acute respiratory syndrome coronavirus 2	negative	NA
2/2024	XXXXXX5-9538	IAD	Severe acute respiratory syndrome coronavirus 2	negative	NA
12/2023	XXXXXX6-4077	SFO	Influenza A virus	negative	NA
10/2023	XXXXXX5-9419	SFO	Influenza A virus	negative	NA
7/2024	XXXXXXXC54865	IAD	Influenza A virus	negative	NA
12/2023	XXXXXX5-1001	IAD	Severe acute respiratory syndrome coronavirus 2	negative	NA
6/2024	XXXXXXXB36975	SFO	Severe acute respiratory syndrome coronavirus 2	negative	NA
8/2024	XXXXXXXD12054	SFO	Severe acute respiratory syndrome coronavirus 2	negative	NA
7/2024	XXXXXXXD31995	SFO	Influenza A virus	negative	NA
10/2023	XXXXXX5-1296	SFO	Influenza A virus	negative	NA
4/2024	XXXXXXXB66125	SFO	Influenza A virus	negative	NA
12/2023	XXXXXX6-1750	SFO	Influenza A virus	negative	NA
11/2023	XXXXXX5-2263	SFO	Severe acute respiratory syndrome coronavirus 2	negative	NA
12/2023	XXXXXX6-6657	SFO	Severe acute respiratory syndrome coronavirus 2	negative	NA
3/2024	XXXXXX2-2066	SFO	Influenza A virus	negative	NA
4/2024	XXXXXXXC31133	SFO	Influenza A virus	negative	NA
3/2024	XXXXXX8-0298	IAD	Severe acute respiratory syndrome coronavirus 2	negative	NA
6/2024	XXXXXXXD55938	SFO	Severe acute respiratory syndrome coronavirus 2	negative	NA
5/2024	XXXXXXXB69689	IAD	Severe acute respiratory syndrome coronavirus 2	negative	NA
5/2024	XXXXXXXC57363	SFO	Influenza A virus	negative	NA
12/2023	XXXXXX5-0120	SFO	Severe acute respiratory syndrome coronavirus 2	negative	NA
8/2024	XXXXXXXD07067	SFO	Severe acute respiratory syndrome coronavirus 2	negative	NA
5/2024	XXXXXXXC18056	SFO	Severe acute respiratory syndrome coronavirus 2	negative	NA
1/2024	XXXXXX4-3119	IAD	Influenza A virus	negative	NA
6/2024	XXXXXXXB79409	SFO	Influenza A virus	negative	NA
4/2024	XXXXXXXB54097	SFO	Influenza A virus	negative	NA
10/2023	XXXXXX9-5580	SFO	Severe acute respiratory syndrome coronavirus 2	negative	NA
6/2024	XXXXXXXD56078	SFO	Influenza A virus	negative	NA
6/2024	XXXXXXXB38348	SFO	Influenza A virus	negative	NA
4/2024	XXXXXXXB64638	SFO	Influenza A virus	negative	NA
7/2024	XXXXXXXD63516	SFO	Severe acute respiratory syndrome coronavirus 2	negative	NA
6/2024	XXXXXXXC88774	SFO	Severe acute respiratory syndrome coronavirus 2	negative	NA
5/2024	XXXXXXXC62054	SFO	Severe acute respiratory syndrome coronavirus 2	negative	NA
5/2024	XXXXXXXC19974	SFO	Influenza A virus	negative	NA
6/2024	XXXXXXXB45478	IAD	Influenza A virus	negative	NA
10/2023	XXXXXX8-9137	SFO	Severe acute respiratory syndrome coronavirus 2	negative	NA
4/2024	XXXXXXXC31124	SFO	Influenza A virus	negative	NA
5/2024	XXXXXXXC17582	SFO	Influenza A virus	negative	NA
8/2024	XXXXXXXC72402	SFO	Influenza A virus	negative	NA
7/2024	XXXXXXXC50685	IAD	Influenza A virus	negative	NA
7/2024	XXXXXXXD42896	IAD	Influenza A virus	negative	NA
5/2024	XXXXXXXB24526	IAD	Severe acute respiratory syndrome coronavirus 2	negative	NA
12/2023	XXXXXX4-7849	IAD	Influenza A virus	negative	NA
8/2024	XXXXXXXD51583	SFO	Influenza A virus	negative	NA
1/2024	XXXXXX6-1653	SFO	Influenza A virus	negative	NA
1/2024	XXXXXX6-7914	SFO	Severe acute respiratory syndrome coronavirus 2	negative	NA
7/2024	XXXXXXXD31033	SFO	Severe acute respiratory syndrome coronavirus 2	negative	NA
7/2024	XXXXXXXC86860	SFO	Severe acute respiratory syndrome coronavirus 2	negative	NA
12/2023	XXXXXX9-6255	SFO	Severe acute respiratory syndrome coronavirus 2	positive	17.81	CT
2/2024	XXXXXX8-9812	IAD	Severe acute respiratory syndrome coronavirus 2	negative	NA
6/2024	XXXXXXXB40724	SFO	Influenza A virus	negative	NA
5/2024	XXXXXXXC57376	SFO	Influenza A virus	negative	NA
3/2024	XXXXXXXB96288	SFO	Severe acute respiratory syndrome coronavirus 2	negative	NA
12/2023	XXXXXX4-6449	IAD	Severe acute respiratory syndrome coronavirus 2	negative	NA
8/2024	XXXXXXXD24843	SFO	Severe acute respiratory syndrome coronavirus 2	negative	NA
7/2024	XXXXXXXD18099	SFO	Severe acute respiratory syndrome coronavirus 2	negative	NA
8/2024	XXXXXXXD41226	IAD	Influenza A virus	negative	NA
2/2024	XXXXXX2-8585	IAD	Severe acute respiratory syndrome coronavirus 2	negative	NA
5/2024	XXXXXXXC20074	SFO	Influenza A virus	negative	NA
10/2023	XXXXXX3-9090	SFO	Severe acute respiratory syndrome coronavirus 2	negative	NA
5/2024	XXXXXXXC61012	SFO	Severe acute respiratory syndrome coronavirus 2	negative	NA
1/2024	XXXXXX7-8389	SFO	Influenza A virus	negative	NA
3/2024	XXXXXXXB26587	SFO	Influenza A virus	negative	NA
3/2024	XXXXXXXB89414	SFO	Influenza A virus	negative	NA
7/2024	XXXXXXXD11680	SFO	Severe acute respiratory syndrome coronavirus 2	negative	NA
7/2024	XXXXXXXC92127	IAD	Severe acute respiratory syndrome coronavirus 2	negative	NA
3/2024	XXXXXX8-0441	IAD	Severe acute respiratory syndrome coronavirus 2	negative	NA
3/2024	XXXXXXXB26570	SFO	Severe acute respiratory syndrome coronavirus 2	negative	NA
6/2024	XXXXXXXC94545	IAD	Severe acute respiratory syndrome coronavirus 2	negative	NA
7/2024	XXXXXXXD35338	SFO	Severe acute respiratory syndrome coronavirus 2	negative	NA
7/2024	XXXXXXXD36318	IAD	Influenza A virus	negative	NA
6/2024	XXXXXXXB51092	SFO	Severe acute respiratory syndrome coronavirus 2	negative	NA
7/2024	XXXXXXXC86621	SFO	Severe acute respiratory syndrome coronavirus 2	negative	NA
12/2023	XXXXXX4-4275	SFO	Severe acute respiratory syndrome coronavirus 2	negative	NA
12/2023	XXXXXX6-2492	SFO	Severe acute respiratory syndrome coronavirus 2	negative	NA
8/2024	XXXXXXXD19164	SFO	Influenza A virus	negative	NA
2/2024	XXXXXX2-8630	IAD	Influenza A virus	negative	NA
6/2024	XXXXXXXD39045	IAD	Influenza A virus	negative	NA
10/2023	XXXXXX8-2280	IAD	Severe acute respiratory syndrome coronavirus 2	negative	NA
7/2024	XXXXXXXD42724	IAD	Severe acute respiratory syndrome coronavirus 2	negative	NA
8/2024	XXXXXXXD62341	SFO	Severe acute respiratory syndrome coronavirus 2	positive	34.79	CT
6/2024	XXXXXXXB91677	SFO	Influenza A virus	negative	NA
6/2024	XXXXXXXB40918	SFO	Influenza A virus	negative	NA
2/2024	XXXXXX0-3318	SFO	Severe acute respiratory syndrome coronavirus 2	negative	NA
6/2024	XXXXXXXB79699	SFO	Influenza A virus	negative	NA
5/2024	XXXXXXXC01467	SFO	Influenza A virus	negative	NA
2/2024	XXXXXX3-5348	IAD	Influenza A virus	negative	NA
7/2024	XXXXXXXD43481	SFO	Influenza A virus	negative	NA
6/2024	XXXXXXXD00716	IAD	Influenza A virus	negative	NA
7/2024	XXXXXXXD19460	SFO	Influenza A virus	negative	NA
1/2024	XXXXXX0-0384	IAD	Influenza A virus	negative	NA
4/2024	XXXXXXXC33445	SFO	Severe acute respiratory syndrome coronavirus 2	negative	NA
1/2024	XXXXXX4-7010	IAD	Severe acute respiratory syndrome coronavirus 2	negative	NA
1/2024	XXXXXX8-5199	SFO	Severe acute respiratory syndrome coronavirus 2	negative	NA
2/2024	XXXXXX2-0056	SFO	Influenza A virus	negative	NA
12/2023	XXXXXX3-4135	IAD	Severe acute respiratory syndrome coronavirus 2	negative	NA
10/2023	XXXXXX9-3234	SFO	Influenza A virus	negative	NA
6/2024	XXXXXXXB45375	IAD	Severe acute respiratory syndrome coronavirus 2	negative	NA
6/2024	XXXXXXXC88944	SFO	Severe acute respiratory syndrome coronavirus 2	negative	NA
11/2023	XXXXXX9-8743	SFO	Severe acute respiratory syndrome coronavirus 2	negative	NA
6/2024	XXXXXXXB39146	SFO	Severe acute respiratory syndrome coronavirus 2	negative	NA
6/2024	XXXXXXXB51177	SFO	Influenza A virus	negative	NA
11/2023	XXXXXX2-8372	IAD	Influenza A virus	negative	NA
7/2024	XXXXXXXD60117	IAD	Severe acute respiratory syndrome coronavirus 2	negative	NA
11/2023	XXXXXX9-4572	IAD	Influenza A virus	negative	NA
1/2024	XXXXXX6-4124	SFO	Influenza A virus	negative	NA
8/2024	XXXXXXXD44454	IAD	Influenza A virus	negative	NA
7/2024	XXXXXXXD42033	SFO	Severe acute respiratory syndrome coronavirus 2	negative	NA
10/2023	XXXXXX3-8718	IAD	Influenza A virus	negative	NA
7/2024	XXXXXXXD62474	SFO	Influenza A virus	negative	NA
10/2023	XXXXXX8-2221	IAD	Influenza A virus	negative	NA
5/2024	XXXXXXXC02281	SFO	Influenza A virus	negative	NA
4/2024	XXXXXXXB25454	IAD	Influenza A virus	negative	NA
3/2024	XXXXXX7-1090	IAD	Severe acute respiratory syndrome coronavirus 2	negative	NA
1/2024	XXXXXX3-0911	IAD	Influenza A virus	negative	NA
6/2024	XXXXXXXD49062	IAD	Influenza A virus	negative	NA
3/2024	XXXXXXXB25915	SFO	Severe acute respiratory syndrome coronavirus 2	negative	NA
10/2023	XXXXXX4-7398	SFO	Severe acute respiratory syndrome coronavirus 2	positive	35.32	CT
1/2024	XXXXXX7-3109	SFO	Influenza A virus	negative	NA
7/2024	XXXXXXXD37843	SFO	Severe acute respiratory syndrome coronavirus 2	negative	NA
7/2024	XXXXXXXD42305	SFO	Influenza A virus	negative	NA
1/2024	XXXXXXXB96680	SFO	Severe acute respiratory syndrome coronavirus 2	negative	NA
3/2024	XXXXXX8-0985	IAD	Influenza A virus	negative	NA
7/2024	XXXXXXXD41014	SFO	Severe acute respiratory syndrome coronavirus 2	negative	NA
8/2024	XXXXXXXC70190	SFO	Influenza A virus	negative	NA
7/2024	XXXXXXXD51508	SFO	Severe acute respiratory syndrome coronavirus 2	negative	NA
4/2024	XXXXXXXB21419	SFO	Severe acute respiratory syndrome coronavirus 2	negative	NA
4/2024	XXXXXXXB20599	IAD	Influenza A virus	negative	NA
7/2024	XXXXXXXD21549	SFO	Severe acute respiratory syndrome coronavirus 2	negative	NA
10/2023	XXXXXX5-9965	SFO	Influenza A virus	negative	NA
7/2024	XXXXXXXC86530	SFO	Influenza A virus	negative	NA
12/2023	XXXXXX4-6739	IAD	Severe acute respiratory syndrome coronavirus 2	negative	NA
4/2024	XXXXXXXB97351	SFO	Influenza A virus	negative	NA
5/2024	XXXXXXXC34803	SFO	Influenza A virus	negative	NA
7/2024	XXXXXXXD30631	SFO	Severe acute respiratory syndrome coronavirus 2	negative	NA
7/2024	XXXXXXXD42012	SFO	Influenza A virus	negative	NA
3/2024	XXXXXXXB95258	SFO	Influenza A virus	negative	NA
7/2024	XXXXXXXD07659	SFO	Severe acute respiratory syndrome coronavirus 2	negative	NA
8/2024	XXXXXXXD19212	SFO	Influenza A virus	negative	NA
6/2024	XXXXXXXB46584	SFO	Influenza A virus	negative	NA
10/2023	XXXXXX5-9883	SFO	Severe acute respiratory syndrome coronavirus 2	negative	NA
3/2024	XXXXXX2-1680	SFO	Influenza A virus	negative	NA
7/2024	XXXXXXXD58756	IAD	Severe acute respiratory syndrome coronavirus 2	negative	NA
12/2023	XXXXXX4-4569	SFO	Severe acute respiratory syndrome coronavirus 2	negative	NA
4/2024	XXXXXXXB34687	SFO	Severe acute respiratory syndrome coronavirus 2	negative	NA
6/2024	XXXXXXXC00688	IAD	Influenza A virus	negative	NA
10/2023	XXXXXX8-9207	SFO	Severe acute respiratory syndrome coronavirus 2	negative	NA
7/2024	XXXXXXXD06274	SFO	Influenza A virus	negative	NA
6/2024	XXXXXXXB78916	SFO	Influenza A virus	negative	NA
6/2024	XXXXXXXC92785	IAD	Influenza A virus	negative	NA
4/2024	XXXXXXXB94758	IAD	Severe acute respiratory syndrome coronavirus 2	negative	NA
8/2024	XXXXXXXC92183	IAD	Severe acute respiratory syndrome coronavirus 2	negative	NA
4/2024	XXXXXXXB97652	SFO	Severe acute respiratory syndrome coronavirus 2	positive	25.54	CT
2/2024	XXXXXX1-5021	SFO	Influenza A virus	negative	NA
7/2024	XXXXXXXD63413	SFO	Severe acute respiratory syndrome coronavirus 2	negative	NA
10/2023	XXXXXX5-4750	SFO	Severe acute respiratory syndrome coronavirus 2	negative	NA
12/2023	XXXXXX4-9987	IAD	Influenza A virus	negative	NA
3/2024	XXXXXX1-0947	SFO	Influenza A virus	negative	NA
7/2024	XXXXXXXD56885	IAD	Influenza A virus	negative	NA
4/2024	XXXXXXXB66896	IAD	Severe acute respiratory syndrome coronavirus 2	positive	37.84	CT
11/2023	XXXXXX9-8842	SFO	Influenza A virus	negative	NA
6/2024	XXXXXXXB41346	SFO	Influenza A virus	negative	NA
5/2024	XXXXXXXC22593	SFO	Influenza A virus	negative	NA
7/2024	XXXXXXXD61130	SFO	Influenza A virus	negative	NA
2/2024	XXXXXX1-8402	SFO	Influenza A virus	negative	NA
1/2024	XXXXXX4-3486	SFO	Influenza A virus	negative	NA
1/2024	XXXXXX0-6583	IAD	Severe acute respiratory syndrome coronavirus 2	negative	NA
12/2023	XXXXXX5-0237	SFO	Severe acute respiratory syndrome coronavirus 2	negative	NA
1/2024	XXXXXX6-8250	SFO	Severe acute respiratory syndrome coronavirus 2	negative	NA
10/2023	XXXXXX5-5149	IAD	Severe acute respiratory syndrome coronavirus 2	negative	NA
2/2024	XXXXXX8-9425	SFO	Influenza A virus	negative	NA
1/2024	XXXXXX5-2505	SFO	Influenza A virus	negative	NA
8/2024	XXXXXXXC78932	SFO	Influenza A virus	negative	NA
4/2024	XXXXXXXB62259	SFO	Severe acute respiratory syndrome coronavirus 2	negative	NA
2/2024	XXXXXX0-8965	SFO	Severe acute respiratory syndrome coronavirus 2	negative	NA
8/2024	XXXXXXXD42945	IAD	Influenza A virus	negative	NA
6/2024	XXXXXXXC89072	SFO	Severe acute respiratory syndrome coronavirus 2	negative	NA
7/2024	XXXXXXXD63004	IAD	Severe acute respiratory syndrome coronavirus 2	negative	NA
10/2023	XXXXXX4-0825	SFO	Influenza A virus	negative	NA
11/2023	XXXXXX8-5857	SFO	Severe acute respiratory syndrome coronavirus 2	negative	NA
3/2024	XXXXXXXB95337	SFO	Severe acute respiratory syndrome coronavirus 2	negative	NA
7/2024	XXXXXXXD31052	SFO	Severe acute respiratory syndrome coronavirus 2	negative	NA
7/2024	XXXXXXXB74904	IAD	Severe acute respiratory syndrome coronavirus 2	negative	NA
4/2024	XXXXXXXC47396	SFO	Influenza A virus	negative	NA
7/2024	XXXXXXXD17361	SFO	Severe acute respiratory syndrome coronavirus 2	negative	NA
7/2024	XXXXXXXD61229	SFO	Influenza A virus	negative	NA
6/2024	XXXXXXXD37745	SFO	Influenza A virus	negative	NA
8/2024	XXXXXXXC41416	SFO	Severe acute respiratory syndrome coronavirus 2	positive	30.7	CT
5/2024	XXXXXXXC21751	SFO	Severe acute respiratory syndrome coronavirus 2	negative	NA
10/2023	XXXXXX4-2143	SFO	Influenza A virus	negative	NA
1/2024	XXXXXX5-6350	SFO	Severe acute respiratory syndrome coronavirus 2	negative	NA
6/2024	XXXXXXXB50974	SFO	Severe acute respiratory syndrome coronavirus 2	negative	NA
3/2024	XXXXXX0-6512	SFO	Influenza A virus	negative	NA
11/2023	XXXXXX8-5933	SFO	Influenza A virus	negative	NA
3/2024	XXXXXX2-1846	SFO	Severe acute respiratory syndrome coronavirus 2	negative	NA
8/2024	XXXXXXXD27896	IAD	Influenza A virus	negative	NA
5/2024	XXXXXXXC49285	IAD	Severe acute respiratory syndrome coronavirus 2	negative	NA
8/2024	XXXXXXXD17042	SFO	Influenza A virus	negative	NA
7/2024	XXXXXXXD43966	SFO	Severe acute respiratory syndrome coronavirus 2	positive	30.39	CT
7/2024	XXXXXXXD63048	IAD	Influenza A virus	negative	NA
11/2023	XXXXXX8-7639	SFO	Influenza A virus	negative	NA
10/2023	XXXXXX3-7660	IAD	Severe acute respiratory syndrome coronavirus 2	negative	NA
5/2024	XXXXXXXC20258	SFO	Severe acute respiratory syndrome coronavirus 2	negative	NA
5/2024	XXXXXXXC56064	SFO	Severe acute respiratory syndrome coronavirus 2	negative	NA
2/2024	XXXXXX9-2434	SFO	Severe acute respiratory syndrome coronavirus 2	negative	NA
3/2024	XXXXXX1-7032	SFO	Influenza A virus	negative	NA
3/2024	XXXXXXXB24162	SFO	Influenza A virus	negative	NA
7/2024	XXXXXXXC85765	SFO	Influenza A virus	negative	NA
10/2023	XXXXXX5-1271	SFO	Influenza A virus	negative	NA
4/2024	XXXXXX6-4836	IAD	Influenza A virus	negative	NA
8/2024	XXXXXXXC93038	IAD	Influenza A virus	negative	NA
7/2024	XXXXXXXB74730	IAD	Severe acute respiratory syndrome coronavirus 2	negative	NA
7/2024	XXXXXXXC90518	SFO	Severe acute respiratory syndrome coronavirus 2	negative	NA
8/2024	XXXXXXXC65787	SFO	Influenza A virus	negative	NA
6/2024	XXXXXXXD00924	SFO	Influenza A virus	negative	NA
7/2024	XXXXXXXD30956	SFO	Influenza A virus	negative	NA
11/2023	XXXXXX8-8149	SFO	Influenza A virus	negative	NA
7/2024	XXXXXXXD33961	SFO	Severe acute respiratory syndrome coronavirus 2	negative	NA
12/2023	XXXXXX4-9708	SFO	Influenza A virus	negative	NA
3/2024	XXXXXX6-4889	IAD	Severe acute respiratory syndrome coronavirus 2	positive	22.12	CT
1/2024	XXXXXX8-9226	SFO	Severe acute respiratory syndrome coronavirus 2	negative	NA
2/2024	XXXXXX1-5400	SFO	Influenza A virus	negative	NA
3/2024	XXXXXX1-6022	SFO	Influenza A virus	negative	NA
10/2023	XXXXXX3-9110	SFO	Influenza A virus	negative	NA
12/2023	XXXXXX0-3658	IAD	Severe acute respiratory syndrome coronavirus 2	negative	NA
2/2024	XXXXXX0-5379	SFO	Influenza A virus	negative	NA
6/2024	XXXXXXXB44160	SFO	Severe acute respiratory syndrome coronavirus 2	negative	NA
4/2024	XXXXXXXB62025	SFO	Influenza A virus	negative	NA
1/2024	XXXXXX6-7723	SFO	Severe acute respiratory syndrome coronavirus 2	positive	29.9	CT
10/2023	XXXXXX8-9037	SFO	Influenza A virus	negative	NA
7/2024	XXXXXXXD12156	SFO	Influenza A virus	negative	NA
8/2024	XXXXXXXD19202	SFO	Severe acute respiratory syndrome coronavirus 2	negative	NA
11/2023	XXXXXX8-7479	SFO	Severe acute respiratory syndrome coronavirus 2	negative	NA
10/2023	XXXXXX9-4180	SFO	Influenza A virus	negative	NA
8/2024	XXXXXXXC65555	IAD	Influenza A virus	negative	NA
8/2024	XXXXXXXD27677	SFO	Influenza A virus	negative	NA
6/2024	XXXXXXXB38361	SFO	Influenza A virus	negative	NA
7/2024	XXXXXXXD59675	IAD	Influenza A virus	negative	NA
10/2023	XXXXXX7-6904	IAD	Influenza A virus	negative	NA
2/2024	XXXXXX2-0677	SFO	Severe acute respiratory syndrome coronavirus 2	negative	NA
1/2024	XXXXXX7-4158	SFO	Severe acute respiratory syndrome coronavirus 2	negative	NA
12/2023	XXXXXX4-7801	IAD	Influenza A virus	negative	NA
8/2024	XXXXXXXD25765	IAD	Influenza A virus	negative	NA
8/2024	XXXXXXXD18364	SFO	Influenza A virus	negative	NA
6/2024	XXXXXXXD00716	IAD	Severe acute respiratory syndrome coronavirus 2	negative	NA
6/2024	XXXXXXXE00047	IAD	Influenza A virus	negative	NA
6/2024	XXXXXXXC95246	IAD	Severe acute respiratory syndrome coronavirus 2	negative	NA
3/2024	XXXXXX8-1500	IAD	Influenza A virus	negative	NA
6/2024	XXXXXXXD49071	IAD	Severe acute respiratory syndrome coronavirus 2	negative	NA
7/2024	XXXXXXXC84923	SFO	Influenza A virus	negative	NA
4/2024	XXXXXXXB58331	IAD	Severe acute respiratory syndrome coronavirus 2	negative	NA
3/2024	XXXXXX0-6464	SFO	Influenza A virus	negative	NA
5/2024	XXXXXXXB91360	SFO	Influenza A virus	negative	NA
10/2023	XXXXXX5-2456	IAD	Influenza A virus	negative	NA
12/2023	XXXXXX3-9092	SFO	Influenza A virus	negative	NA
5/2024	XXXXXXXC14466	IAD	Influenza A virus	negative	NA
7/2024	XXXXXXXD43903	SFO	Severe acute respiratory syndrome coronavirus 2	negative	NA
10/2023	XXXXXX3-7929	SFO	Influenza A virus	negative	NA
4/2024	XXXXXXXC36899	SFO	Severe acute respiratory syndrome coronavirus 2	negative	NA
1/2024	XXXXXX8-9281	SFO	Influenza A virus	negative	NA
10/2023	XXXXXX5-6251	IAD	Severe acute respiratory syndrome coronavirus 2	negative	NA
4/2024	XXXXXXXB20260	SFO	Influenza A virus	negative	NA
7/2024	XXXXXXXD07163	SFO	Influenza A virus	negative	NA
1/2024	XXXXXX7-2784	SFO	Influenza A virus	negative	NA
10/2023	XXXXXX5-4777	SFO	Influenza A virus	negative	NA
4/2024	XXXXXXXC36901	SFO	Severe acute respiratory syndrome coronavirus 2	negative	NA
4/2024	XXXXXXXC47492	SFO	Severe acute respiratory syndrome coronavirus 2	negative	NA
5/2024	XXXXXXXC51681	SFO	Severe acute respiratory syndrome coronavirus 2	negative	NA
5/2024	XXXXXXXC57674	SFO	Influenza A virus	negative	NA
10/2023	XXXXXX8-9099	SFO	Severe acute respiratory syndrome coronavirus 2	negative	NA
1/2024	XXXXXX7-1226	SFO	Severe acute respiratory syndrome coronavirus 2	negative	NA
1/2024	XXXXXX7-1523	SFO	Influenza A virus	negative	NA
6/2024	XXXXXXXB44161	SFO	Influenza A virus	negative	NA
4/2024	XXXXXXXB57261	IAD	Influenza A virus	negative	NA
11/2023	XXXXXX0-5386	IAD	Severe acute respiratory syndrome coronavirus 2	negative	NA
7/2024	XXXXXXXD34120	SFO	Influenza A virus	negative	NA
6/2024	XXXXXXXB36815	SFO	Influenza A virus	negative	NA
5/2024	XXXXXXXC34871	SFO	Influenza A virus	negative	NA
6/2024	XXXXXXXB50088	SFO	Influenza A virus	negative	NA
3/2024	XXXXXXXB95301	SFO	Influenza A virus	negative	NA
7/2024	XXXXXXXC84524	SFO	Influenza A virus	negative	NA
4/2024	XXXXXXXB33634	SFO	Severe acute respiratory syndrome coronavirus 2	negative	NA
5/2024	XXXXXXXC01461	SFO	Influenza A virus	positive	19.61	CT
5/2024	XXXXXXXB70261	IAD	Severe acute respiratory syndrome coronavirus 2	negative	NA
2/2024	XXXXXX1-7374	IAD	Influenza A virus	negative	NA
7/2024	XXXXXXXD61003	IAD	Influenza A virus	negative	NA
5/2024	XXXXXXXC19533	SFO	Influenza A virus	negative	NA
10/2023	XXXXXX5-8044	SFO	Severe acute respiratory syndrome coronavirus 2	negative	NA
6/2024	XXXXXXXE00560	SFO	Severe acute respiratory syndrome coronavirus 2	positive	35.9	CT
6/2024	XXXXXXXB47390	SFO	Influenza A virus	negative	NA
1/2024	XXXXXX4-5812	IAD	Influenza A virus	negative	NA
12/2023	XXXXXX3-4173	IAD	Influenza A virus	negative	NA
5/2024	XXXXXXXB46502	SFO	Severe acute respiratory syndrome coronavirus 2	positive	20.25	CT
1/2024	XXXXXX0-0033	IAD	Influenza A virus	negative	NA
2/2024	XXXXXX2-3618	SFO	Influenza A virus	negative	NA
3/2024	XXXXXX6-6510	IAD	Severe acute respiratory syndrome coronavirus 2	negative	NA
3/2024	XXXXXXXB95833	SFO	Influenza A virus	negative	NA
1/2024	XXXXXX3-1251	IAD	Severe acute respiratory syndrome coronavirus 2	negative	NA
6/2024	XXXXXXXB37838	SFO	Influenza A virus	negative	NA
6/2024	XXXXXXXB51185	SFO	Influenza A virus	negative	NA
6/2024	XXXXXXXB36954	SFO	Severe acute respiratory syndrome coronavirus 2	negative	NA
10/2023	XXXXXX4-3129	IAD	Influenza A virus	negative	NA
4/2024	XXXXXXXB62099	SFO	Influenza A virus	negative	NA
10/2023	XXXXXX5-4729	SFO	Influenza A virus	negative	NA
7/2024	XXXXXXXD29970	SFO	Severe acute respiratory syndrome coronavirus 2	negative	NA
5/2024	XXXXXXXC28237	IAD	Severe acute respiratory syndrome coronavirus 2	negative	NA
2/2024	XXXXXX5-6545	IAD	Influenza A virus	negative	NA
2/2024	XXXXXX6-4085	SFO	Influenza A virus	negative	NA
10/2023	XXXXXX5-9611	SFO	Influenza A virus	negative	NA
7/2024	XXXXXXXD12408	SFO	Influenza A virus	negative	NA
6/2024	XXXXXXXB45563	SFO	Influenza A virus	negative	NA
6/2024	XXXXXXXB49345	IAD	Severe acute respiratory syndrome coronavirus 2	negative	NA
2/2024	XXXXXX4-2957	IAD	Severe acute respiratory syndrome coronavirus 2	negative	NA
1/2024	XXXXXX5-3743	SFO	Severe acute respiratory syndrome coronavirus 2	positive	35.67	CT
6/2024	XXXXXXXB39146	SFO	Influenza A virus	negative	NA
3/2024	XXXXXX8-3183	IAD	Severe acute respiratory syndrome coronavirus 2	positive	23.22	CT
7/2024	XXXXXXXD62736	IAD	Severe acute respiratory syndrome coronavirus 2	positive	32.69	CT
2/2024	XXXXXX2-8242	IAD	Severe acute respiratory syndrome coronavirus 2	negative	NA
6/2024	XXXXXXXB42369	SFO	Influenza A virus	negative	NA
8/2024	XXXXXXXD23217	IAD	Influenza A virus	negative	NA
7/2024	XXXXXXXD23815	SFO	Influenza A virus	negative	NA
5/2024	XXXXXXXC38093	SFO	Severe acute respiratory syndrome coronavirus 2	negative	NA
5/2024	XXXXXXXC57628	SFO	Influenza A virus	negative	NA
1/2024	XXXXXX8-5584	SFO	Influenza A virus	negative	NA
7/2024	XXXXXXXD60438	IAD	Influenza A virus	negative	NA
1/2024	XXXXXXXB94974	SFO	Severe acute respiratory syndrome coronavirus 2	negative	NA
3/2024	XXXXXXXB89090	SFO	Influenza A virus	negative	NA
5/2024	XXXXXXXC18494	SFO	Influenza A virus	negative	NA
7/2024	XXXXXXXD60712	IAD	Influenza A virus	negative	NA
5/2024	XXXXXXXB94302	IAD	Severe acute respiratory syndrome coronavirus 2	negative	NA
3/2024	XXXXXXXB95277	SFO	Influenza A virus	negative	NA
3/2024	XXXXXX1-1763	SFO	Influenza A virus	negative	NA
12/2023	XXXXXX0-3668	IAD	Severe acute respiratory syndrome coronavirus 2	negative	NA
6/2024	XXXXXXXB38592	SFO	Influenza A virus	negative	NA
12/2023	XXXXXX6-0981	SFO	Severe acute respiratory syndrome coronavirus 2	negative	NA
10/2023	XXXXXX5-8045	SFO	Severe acute respiratory syndrome coronavirus 2	negative	NA
6/2024	XXXXXXXC98729	IAD	Severe acute respiratory syndrome coronavirus 2	negative	NA
4/2024	XXXXXXXC33509	SFO	Influenza A virus	negative	NA
4/2024	XXXXXXXB25502	IAD	Influenza A virus	negative	NA
8/2024	XXXXXXXD26920	SFO	Influenza A virus	negative	NA
6/2024	XXXXXXXD04689	IAD	Severe acute respiratory syndrome coronavirus 2	negative	NA
11/2023	XXXXXX8-6267	SFO	Influenza A virus	negative	NA
6/2024	XXXXXXXB43299	SFO	Influenza A virus	negative	NA
8/2024	XXXXXXXD16977	SFO	Severe acute respiratory syndrome coronavirus 2	negative	NA
3/2024	XXXXXXXB88947	SFO	Severe acute respiratory syndrome coronavirus 2	negative	NA
10/2023	XXXXXX3-9242	IAD	Severe acute respiratory syndrome coronavirus 2	negative	NA
8/2024	XXXXXXXD43081	IAD	Influenza A virus	negative	NA
2/2024	XXXXXX6-4144	SFO	Severe acute respiratory syndrome coronavirus 2	negative	NA
6/2024	XXXXXXXD04207	IAD	Influenza A virus	negative	NA
11/2023	XXXXXX9-3701	IAD	Influenza A virus	negative	NA
4/2024	XXXXXXXB65120	SFO	Influenza A virus	negative	NA
8/2024	XXXXXXXC71085	SFO	Influenza A virus	negative	NA
5/2024	XXXXXX5-9191	IAD	Influenza A virus	negative	NA
6/2024	XXXXXXXB44756	SFO	Influenza A virus	negative	NA
3/2024	XXXXXX2-1946	SFO	Severe acute respiratory syndrome coronavirus 2	negative	NA
3/2024	XXXXXX7-1777	IAD	Severe acute respiratory syndrome coronavirus 2	negative	NA
6/2024	XXXXXXXC03706	IAD	Severe acute respiratory syndrome coronavirus 2	negative	NA
2/2024	XXXXXX1-5069	SFO	Influenza A virus	negative	NA
3/2024	XXXXXXXB95994	IAD	Influenza A virus	negative	NA
10/2023	XXXXXX8-9424	IAD	Influenza A virus	negative	NA
7/2024	XXXXXXXC92127	IAD	Influenza A virus	negative	NA
6/2024	XXXXXXXB50461	SFO	Severe acute respiratory syndrome coronavirus 2	negative	NA
7/2024	XXXXXXXD20363	SFO	Severe acute respiratory syndrome coronavirus 2	negative	NA
2/2024	XXXXXX3-5036	IAD	Influenza A virus	negative	NA
11/2023	XXXXXX8-7617	SFO	Influenza A virus	negative	NA
2/2024	XXXXXX8-7378	SFO	Influenza A virus	negative	NA
6/2024	XXXXXXXC98437	IAD	Severe acute respiratory syndrome coronavirus 2	negative	NA
3/2024	XXXXXX1-0396	SFO	Severe acute respiratory syndrome coronavirus 2	negative	NA
3/2024	XXXXXXXB97612	SFO	Influenza A virus	negative	NA
2/2024	XXXXXX0-4223	SFO	Severe acute respiratory syndrome coronavirus 2	negative	NA
2/2024	XXXXXX8-7522	SFO	Severe acute respiratory syndrome coronavirus 2	negative	NA
6/2024	XXXXXXXC01412	SFO	Severe acute respiratory syndrome coronavirus 2	negative	NA
5/2024	XXXXXXXB49364	IAD	Influenza A virus	negative	NA
6/2024	XXXXXXXC91201	SFO	Influenza A virus	negative	NA
7/2024	XXXXXXXD30618	SFO	Severe acute respiratory syndrome coronavirus 2	negative	NA
8/2024	XXXXXXXD17207	SFO	Severe acute respiratory syndrome coronavirus 2	positive	22.93	CT
5/2024	XXXXXXXC19952	SFO	Influenza A virus	negative	NA
10/2023	XXXXXX3-7634	IAD	Severe acute respiratory syndrome coronavirus 2	negative	NA
1/2024	XXXXXX6-3025	SFO	Severe acute respiratory syndrome coronavirus 2	negative	NA
10/2023	XXXXXX9-3184	SFO	Severe acute respiratory syndrome coronavirus 2	negative	NA
5/2024	XXXXXXXC21758	SFO	Influenza A virus	negative	NA
2/2024	XXXXXX1-7299	IAD	Influenza A virus	negative	NA
5/2024	XXXXXXXC03683	IAD	Severe acute respiratory syndrome coronavirus 2	negative	NA
6/2024	XXXXXXXB78929	SFO	Influenza A virus	negative	NA
2/2024	XXXXXX4-5379	SFO	Severe acute respiratory syndrome coronavirus 2	negative	NA
8/2024	XXXXXXXD36460	SFO	Severe acute respiratory syndrome coronavirus 2	negative	NA
2/2024	XXXXXX0-7965	SFO	Influenza A virus	negative	NA
6/2024	XXXXXXXD04993	IAD	Influenza A virus	negative	NA
6/2024	XXXXXXXB76549	SFO	Severe acute respiratory syndrome coronavirus 2	negative	NA
1/2024	XXXXXX8-0295	SFO	Influenza A virus	positive	34.36	CT
6/2024	XXXXXXXD00946	SFO	Severe acute respiratory syndrome coronavirus 2	negative	NA
7/2024	XXXXXXXD56764	IAD	Influenza A virus	negative	NA
12/2023	XXXXXX4-6196	SFO	Influenza A virus	negative	NA
10/2023	XXXXXX8-5393	SFO	Influenza A virus	negative	NA
6/2024	XXXXXXXD39467	SFO	Influenza A virus	negative	NA
1/2024	XXXXXX3-3195	IAD	Influenza A virus	negative	NA
1/2024	XXXXXX6-8547	SFO	Severe acute respiratory syndrome coronavirus 2	negative	NA
4/2024	XXXXXXXB22651	SFO	Influenza A virus	negative	NA
12/2023	XXXXXX3-4179	IAD	Influenza A virus	negative	NA
7/2024	XXXXXXXD20377	SFO	Severe acute respiratory syndrome coronavirus 2	negative	NA
10/2023	XXXXXX4-3005	IAD	Severe acute respiratory syndrome coronavirus 2	negative	NA
4/2024	XXXXXXXB34583	SFO	Influenza A virus	negative	NA
5/2024	XXXXXX5-9032	IAD	Severe acute respiratory syndrome coronavirus 2	positive	25.49	CT
5/2024	XXXXXXXC58923	SFO	Severe acute respiratory syndrome coronavirus 2	negative	NA
6/2024	XXXXXXXC94520	IAD	Influenza A virus	negative	NA
7/2024	XXXXXXXD32098	SFO	Severe acute respiratory syndrome coronavirus 2	negative	NA
10/2023	XXXXXX5-3343	SFO	Influenza A virus	negative	NA
6/2024	XXXXXXXB37777	SFO	Influenza A virus	negative	NA
7/2024	XXXXXXXC16884	IAD	Influenza A virus	negative	NA
12/2023	XXXXXX8-6256	SFO	Severe acute respiratory syndrome coronavirus 2	negative	NA
10/2023	XXXXXX3-7632	IAD	Severe acute respiratory syndrome coronavirus 2	negative	NA
10/2023	XXXXXX8-9358	SFO	Influenza A virus	negative	NA
6/2024	XXXXXXXB78877	SFO	Severe acute respiratory syndrome coronavirus 2	negative	NA
2/2024	XXXXXX0-9598	SFO	Severe acute respiratory syndrome coronavirus 2	negative	NA
6/2024	XXXXXXXD01300	IAD	Severe acute respiratory syndrome coronavirus 2	negative	NA
7/2024	XXXXXXXD34016	SFO	Severe acute respiratory syndrome coronavirus 2	positive	16.4	CT
6/2024	XXXXXXXD00607	IAD	Severe acute respiratory syndrome coronavirus 2	negative	NA
7/2024	XXXXXXXD43350	SFO	Influenza A virus	negative	NA
5/2024	XXXXXXXB25084	IAD	Influenza A virus	negative	NA
5/2024	XXXXXXXC18950	SFO	Severe acute respiratory syndrome coronavirus 2	negative	NA
2/2024	XXXXXX0-4856	SFO	Severe acute respiratory syndrome coronavirus 2	negative	NA
8/2024	XXXXXXXD13141	SFO	Severe acute respiratory syndrome coronavirus 2	negative	NA
1/2024	XXXXXX8-3950	SFO	Severe acute respiratory syndrome coronavirus 2	negative	NA
8/2024	XXXXXXXC68613	SFO	Influenza A virus	negative	NA
12/2023	XXXXXX3-8380	SFO	Severe acute respiratory syndrome coronavirus 2	negative	NA
5/2024	XXXXXXXB47212	SFO	Severe acute respiratory syndrome coronavirus 2	positive	37.96	CT
6/2024	XXXXXXXB38911	SFO	Influenza A virus	negative	NA
2/2024	XXXXXX2-8673	IAD	Severe acute respiratory syndrome coronavirus 2	negative	NA
10/2023	XXXXXX9-3594	IAD	Severe acute respiratory syndrome coronavirus 2	negative	NA
5/2024	XXXXXXXC22916	SFO	Severe acute respiratory syndrome coronavirus 2	negative	NA
5/2024	XXXXXXXB91437	SFO	Severe acute respiratory syndrome coronavirus 2	negative	NA
7/2024	XXXXXXXD21713	SFO	Severe acute respiratory syndrome coronavirus 2	negative	NA
7/2024	XXXXXXXC88787	SFO	Severe acute respiratory syndrome coronavirus 2	negative	NA
12/2023	XXXXXX7-0423	SFO	Severe acute respiratory syndrome coronavirus 2	negative	NA
10/2023	XXXXXX5-7982	SFO	Severe acute respiratory syndrome coronavirus 2	negative	NA
8/2024	XXXXXXXD26864	SFO	Influenza A virus	negative	NA
6/2024	XXXXXXXB40672	SFO	Severe acute respiratory syndrome coronavirus 2	negative	NA
8/2024	XXXXXXXD18894	SFO	Severe acute respiratory syndrome coronavirus 2	negative	NA
8/2024	XXXXXXXC65560	IAD	Influenza A virus	negative	NA
2/2024	XXXXXX2-3812	SFO	Influenza A virus	negative	NA
11/2023	XXXXXX7-6078	IAD	Influenza A virus	negative	NA
10/2023	XXXXXX8-1838	IAD	Influenza A virus	negative	NA
3/2024	XXXXXX6-8623	IAD	Influenza A virus	negative	NA
2/2024	XXXXXX7-0663	SFO	Influenza A virus	negative	NA
11/2023	XXXXXX9-9271	SFO	Influenza A virus	negative	NA
5/2024	XXXXXXXC19945	SFO	Influenza A virus	negative	NA
2/2024	XXXXXX4-5945	SFO	Severe acute respiratory syndrome coronavirus 2	negative	NA
2/2024	XXXXXX0-4554	SFO	Severe acute respiratory syndrome coronavirus 2	negative	NA
1/2024	XXXXXX8-0479	SFO	Influenza A virus	negative	NA
7/2024	XXXXXXXD61694	SFO	Severe acute respiratory syndrome coronavirus 2	negative	NA
2/2024	XXXXXX1-6795	SFO	Severe acute respiratory syndrome coronavirus 2	negative	NA
4/2024	XXXXXXXB66522	SFO	Severe acute respiratory syndrome coronavirus 2	negative	NA
8/2024	XXXXXXXD20277	SFO	Influenza A virus	negative	NA
10/2023	XXXXXX7-6948	IAD	Severe acute respiratory syndrome coronavirus 2	negative	NA
6/2024	XXXXXXXC87787	SFO	Influenza A virus	negative	NA
5/2024	XXXXXXXC49195	IAD	Severe acute respiratory syndrome coronavirus 2	negative	NA
2/2024	XXXXXX1-7541	SFO	Influenza A virus	negative	NA
4/2024	XXXXXXXC47842	SFO	Severe acute respiratory syndrome coronavirus 2	negative	NA
11/2023	XXXXXX5-4878	IAD	Influenza A virus	positive	35.83	CT
6/2024	XXXXXXXB79008	SFO	Influenza A virus	negative	NA
8/2024	XXXXXXXC68120	SFO	Influenza A virus	negative	NA
10/2023	XXXXXX3-2143	IAD	Severe acute respiratory syndrome coronavirus 2	negative	NA
12/2023	XXXXXX3-8904	SFO	Influenza A virus	negative	NA
10/2023	XXXXXX5-9639	SFO	Influenza A virus	negative	NA
6/2024	XXXXXXXB50272	SFO	Influenza A virus	negative	NA
3/2024	XXXXXXXB94673	SFO	Severe acute respiratory syndrome coronavirus 2	negative	NA
6/2024	XXXXXXXC94401	IAD	Severe acute respiratory syndrome coronavirus 2	negative	NA
4/2024	XXXXXXXB21589	SFO	Influenza A virus	negative	NA
6/2024	XXXXXXXB78770	SFO	Influenza A virus	negative	NA
6/2024	XXXXXXXB37901	SFO	Severe acute respiratory syndrome coronavirus 2	positive	33.31	CT
12/2023	XXXXXX0-6917	IAD	Severe acute respiratory syndrome coronavirus 2	negative	NA
1/2024	XXXXXX5-2091	SFO	Severe acute respiratory syndrome coronavirus 2	negative	NA
5/2024	XXXXXXXC48644	IAD	Severe acute respiratory syndrome coronavirus 2	negative	NA
3/2024	XXXXXX8-8645	IAD	Influenza A virus	negative	NA
5/2024	XXXXXXXC11286	SFO	Influenza A virus	negative	NA
5/2024	XXXXXXXC05446	SFO	Influenza A virus	negative	NA
1/2024	XXXXXX8-9568	SFO	Severe acute respiratory syndrome coronavirus 2	negative	NA
3/2024	XXXXXX1-1675	SFO	Influenza A virus	negative	NA
3/2024	XXXXXXXB93561	SFO	Influenza A virus	negative	NA
1/2024	XXXXXX5-3743	SFO	Influenza A virus	negative	NA
7/2024	XXXXXXXD61285	SFO	Severe acute respiratory syndrome coronavirus 2	negative	NA
11/2023	XXXXXX6-6276	SFO	Severe acute respiratory syndrome coronavirus 2	negative	NA
12/2023	XXXXXX6-6472	SFO	Severe acute respiratory syndrome coronavirus 2	negative	NA
2/2024	XXXXXX1-5704	SFO	Severe acute respiratory syndrome coronavirus 2	negative	NA
7/2024	XXXXXXXD01988	IAD	Influenza A virus	negative	NA
12/2023	XXXXXX0-0051	IAD	Influenza A virus	negative	NA
11/2023	XXXXXX9-7033	IAD	Influenza A virus	negative	NA
10/2023	XXXXXX5-1280	SFO	Severe acute respiratory syndrome coronavirus 2	negative	NA
7/2024	XXXXXXXD07581	SFO	Severe acute respiratory syndrome coronavirus 2	negative	NA
6/2024	XXXXXXXB48279	SFO	Influenza A virus	negative	NA
10/2023	XXXXXX5-5197	IAD	Severe acute respiratory syndrome coronavirus 2	positive	21.03	CT
10/2023	XXXXXX0-6431	IAD	Severe acute respiratory syndrome coronavirus 2	positive	22.36	CT
1/2024	XXXXXX4-3245	SFO	Influenza A virus	negative	NA
8/2024	XXXXXXXC70234	SFO	Influenza A virus	negative	NA
3/2024	XXXXXX0-0346	SFO	Influenza A virus	negative	NA
2/2024	XXXXXX5-9391	IAD	Influenza A virus	negative	NA
7/2024	XXXXXXXD23886	SFO	Influenza A virus	negative	NA
6/2024	XXXXXXXD39337	SFO	Severe acute respiratory syndrome coronavirus 2	negative	NA
11/2023	XXXXXX5-2124	SFO	Influenza A virus	negative	NA
6/2024	XXXXXXXB47420	SFO	Severe acute respiratory syndrome coronavirus 2	positive	29.93	CT
5/2024	XXXXXXXC13841	IAD	Influenza A virus	negative	NA
7/2024	XXXXXXXD18490	SFO	Severe acute respiratory syndrome coronavirus 2	negative	NA
4/2024	XXXXXXXC34547	SFO	Severe acute respiratory syndrome coronavirus 2	negative	NA
4/2024	XXXXXXXB20891	SFO	Severe acute respiratory syndrome coronavirus 2	negative	NA
8/2024	XXXXXXXD42980	IAD	Severe acute respiratory syndrome coronavirus 2	negative	NA
6/2024	XXXXXXXC88951	SFO	Severe acute respiratory syndrome coronavirus 2	negative	NA
11/2023	XXXXXX5-9961	SFO	Severe acute respiratory syndrome coronavirus 2	negative	NA
6/2024	XXXXXXXB37339	SFO	Severe acute respiratory syndrome coronavirus 2	positive	33.06	CT
6/2024	XXXXXXXB45879	SFO	Severe acute respiratory syndrome coronavirus 2	negative	NA
11/2023	XXXXXX5-4847	IAD	Severe acute respiratory syndrome coronavirus 2	negative	NA
5/2024	XXXXXXXC07019	SFO	Influenza A virus	negative	NA
3/2024	XXXXXX8-0992	IAD	Influenza A virus	negative	NA
4/2024	XXXXXXXB66837	IAD	Influenza A virus	negative	NA
6/2024	XXXXXXXB91672	SFO	Severe acute respiratory syndrome coronavirus 2	negative	NA
3/2024	XXXXXX6-7568	IAD	Influenza A virus	negative	NA
5/2024	XXXXXXXB68671	IAD	Influenza A virus	negative	NA
6/2024	XXXXXXXB37195	SFO	Influenza A virus	negative	NA
8/2024	XXXXXXXD18419	SFO	Influenza A virus	negative	NA
3/2024	XXXXXX6-5274	IAD	Severe acute respiratory syndrome coronavirus 2	negative	NA
7/2024	XXXXXXXD12801	SFO	Influenza A virus	negative	NA
6/2024	XXXXXXXB77521	SFO	Influenza A virus	negative	NA
2/2024	XXXXXX7-1047	SFO	Influenza A virus	negative	NA
5/2024	XXXXXXXB47216	SFO	Severe acute respiratory syndrome coronavirus 2	negative	NA
10/2023	XXXXXX5-9415	SFO	Influenza A virus	negative	NA
6/2024	XXXXXXXB79068	SFO	Influenza A virus	negative	NA
11/2023	XXXXXX0-0891	IAD	Influenza A virus	negative	NA
12/2023	XXXXXX4-6774	SFO	Influenza A virus	negative	NA
10/2023	XXXXXX5-3310	SFO	Severe acute respiratory syndrome coronavirus 2	negative	NA
7/2024	XXXXXXXC70149	SFO	Severe acute respiratory syndrome coronavirus 2	positive	36.58	CT
11/2023	XXXXXX0-5632	IAD	Influenza A virus	negative	NA
3/2024	XXXXXX8-0212	IAD	Severe acute respiratory syndrome coronavirus 2	negative	NA
8/2024	XXXXXXXC72462	SFO	Severe acute respiratory syndrome coronavirus 2	negative	NA
7/2024	XXXXXXXD41075	SFO	Influenza A virus	negative	NA
6/2024	XXXXXXXD04565	IAD	Influenza A virus	negative	NA
11/2023	XXXXXX8-5912	SFO	Influenza A virus	negative	NA
3/2024	XXXXXX6-7571	IAD	Severe acute respiratory syndrome coronavirus 2	negative	NA
10/2023	XXXXXX9-3257	SFO	Severe acute respiratory syndrome coronavirus 2	negative	NA
6/2024	XXXXXXXD40461	SFO	Severe acute respiratory syndrome coronavirus 2	negative	NA
1/2024	XXXXXX7-2823	SFO	Influenza A virus	negative	NA
5/2024	XXXXXXXC54474	IAD	Severe acute respiratory syndrome coronavirus 2	negative	NA
3/2024	XXXXXX1-6720	IAD	Influenza A virus	negative	NA
4/2024	XXXXXXXB67572	SFO	Severe acute respiratory syndrome coronavirus 2	negative	NA
7/2024	XXXXXXXD12914	SFO	Severe acute respiratory syndrome coronavirus 2	negative	NA
10/2023	XXXXXX3-8352	SFO	Severe acute respiratory syndrome coronavirus 2	negative	NA
8/2024	XXXXXXXC66971	SFO	Severe acute respiratory syndrome coronavirus 2	negative	NA
6/2024	XXXXXXXC88723	SFO	Influenza A virus	negative	NA
8/2024	XXXXXXXD18534	SFO	Influenza A virus	negative	NA
8/2024	XXXXXXXD23238	IAD	Severe acute respiratory syndrome coronavirus 2	negative	NA
1/2024	XXXXXX8-8435	SFO	Influenza A virus	negative	NA
5/2024	XXXXXXXC18308	SFO	Severe acute respiratory syndrome coronavirus 2	negative	NA
11/2023	XXXXXX2-8307	IAD	Influenza A virus	negative	NA
11/2023	XXXXXX0-7792	IAD	Influenza A virus	negative	NA
7/2024	XXXXXXXD33108	IAD	Severe acute respiratory syndrome coronavirus 2	negative	NA
10/2023	XXXXXX4-1988	SFO	Influenza A virus	negative	NA
6/2024	XXXXXXXB44137	SFO	Influenza A virus	negative	NA
11/2023	XXXXXX9-8503	SFO	Influenza A virus	negative	NA
3/2024	XXXXXX1-1089	SFO	Influenza A virus	negative	NA
6/2024	XXXXXXXC92921	IAD	Severe acute respiratory syndrome coronavirus 2	positive	30.62	CT
1/2024	XXXXXX9-8045	IAD	Severe acute respiratory syndrome coronavirus 2	negative	NA
5/2024	XXXXXXXC21768	SFO	Severe acute respiratory syndrome coronavirus 2	negative	NA
5/2024	XXXXXXXC18430	SFO	Influenza A virus	negative	NA
11/2023	XXXXXX3-5831	IAD	Influenza A virus	negative	NA
5/2024	XXXXXXXC15690	IAD	Influenza A virus	negative	NA
2/2024	XXXXXX7-1046	SFO	Severe acute respiratory syndrome coronavirus 2	negative	NA
1/2024	XXXXXX8-0333	SFO	Influenza A virus	negative	NA
4/2024	XXXXXXXB22612	SFO	Influenza A virus	negative	NA
7/2024	XXXXXXXD30580	SFO	Influenza A virus	negative	NA
10/2023	XXXXXX9-5502	SFO	Severe acute respiratory syndrome coronavirus 2	negative	NA
7/2024	XXXXXXXC92456	IAD	Influenza A virus	negative	NA
3/2024	XXXXXXXB26716	SFO	Influenza A virus	negative	NA
6/2024	XXXXXXXB38084	SFO	Severe acute respiratory syndrome coronavirus 2	negative	NA
5/2024	XXXXXXXC14409	IAD	Severe acute respiratory syndrome coronavirus 2	negative	NA
6/2024	XXXXXXXB50287	SFO	Influenza A virus	negative	NA
1/2024	XXXXXX8-9680	SFO	Severe acute respiratory syndrome coronavirus 2	negative	NA
7/2024	XXXXXXXD17720	IAD	Severe acute respiratory syndrome coronavirus 2	negative	NA
5/2024	XXXXXXXB99602	IAD	Influenza A virus	negative	NA
5/2024	XXXXXXXB46517	SFO	Severe acute respiratory syndrome coronavirus 2	negative	NA
2/2024	XXXXXX0-4461	SFO	Influenza A virus	negative	NA
4/2024	XXXXXXXC36794	SFO	Influenza A virus	negative	NA
4/2024	XXXXXXXB67901	SFO	Severe acute respiratory syndrome coronavirus 2	negative	NA
11/2023	XXXXXX0-5395	IAD	Influenza A virus	negative	NA
8/2024	XXXXXXXB55463	IAD	Severe acute respiratory syndrome coronavirus 2	negative	NA
8/2024	XXXXXXXD23302	IAD	Severe acute respiratory syndrome coronavirus 2	negative	NA
2/2024	XXXXXX0-4995	SFO	Influenza A virus	negative	NA
7/2024	XXXXXXXD60370	IAD	Influenza A virus	negative	NA
7/2024	XXXXXXXD43599	SFO	Influenza A virus	negative	NA
6/2024	XXXXXXXC98392	IAD	Severe acute respiratory syndrome coronavirus 2	negative	NA
5/2024	XXXXXXXC22862	SFO	Influenza A virus	negative	NA
6/2024	XXXXXXXC87867	SFO	Severe acute respiratory syndrome coronavirus 2	negative	NA
10/2023	XXXXXX3-2240	IAD	Influenza A virus	negative	NA
2/2024	XXXXXX7-4061	SFO	Severe acute respiratory syndrome coronavirus 2	negative	NA
6/2024	XXXXXXXB47004	IAD	Severe acute respiratory syndrome coronavirus 2	negative	NA
7/2024	XXXXXXXD32546	IAD	Influenza A virus	negative	NA
10/2023	XXXXXX4-0113	IAD	Severe acute respiratory syndrome coronavirus 2	negative	NA
10/2023	XXXXXX4-2133	SFO	Influenza A virus	negative	NA
6/2024	XXXXXXXB79063	SFO	Severe acute respiratory syndrome coronavirus 2	negative	NA
5/2024	XXXXXX0-0801	IAD	Influenza A virus	negative	NA
4/2024	XXXXXXXB54075	SFO	Severe acute respiratory syndrome coronavirus 2	negative	NA
10/2023	XXXXXX5-8039	SFO	Severe acute respiratory syndrome coronavirus 2	negative	NA
7/2024	XXXXXXXD43686	SFO	Influenza A virus	negative	NA
1/2024	XXXXXX7-3684	SFO	Influenza A virus	negative	NA
7/2024	XXXXXXXD20902	SFO	Severe acute respiratory syndrome coronavirus 2	negative	NA
5/2024	XXXXXXXB69561	IAD	Influenza A virus	negative	NA
10/2023	XXXXXX9-4089	SFO	Influenza A virus	negative	NA
5/2024	XXXXXXXB75843	IAD	Influenza A virus	negative	NA
6/2024	XXXXXXXC98910	IAD	Severe acute respiratory syndrome coronavirus 2	negative	NA
7/2024	XXXXXXXC84317	SFO	Influenza A virus	negative	NA
6/2024	XXXXXXXB37980	SFO	Influenza A virus	negative	NA
1/2024	XXXXXX8-9327	SFO	Influenza A virus	negative	NA
7/2024	XXXXXXXD42018	SFO	Severe acute respiratory syndrome coronavirus 2	negative	NA
8/2024	XXXXXXXD41202	IAD	Severe acute respiratory syndrome coronavirus 2	negative	NA
1/2024	XXXXXX9-0255	SFO	Severe acute respiratory syndrome coronavirus 2	negative	NA
5/2024	XXXXXXXB47159	SFO	Severe acute respiratory syndrome coronavirus 2	negative	NA
8/2024	XXXXXXXC64598	IAD	Severe acute respiratory syndrome coronavirus 2	negative	NA
10/2023	XXXXXX5-3352	SFO	Severe acute respiratory syndrome coronavirus 2	negative	NA
7/2024	XXXXXXXD07237	SFO	Influenza A virus	negative	NA
5/2024	XXXXXXXC16192	SFO	Severe acute respiratory syndrome coronavirus 2	negative	NA
4/2024	XXXXXXXB64702	SFO	Severe acute respiratory syndrome coronavirus 2	negative	NA
5/2024	XXXXXXXB99591	IAD	Influenza A virus	negative	NA
4/2024	XXXXXXXB34658	SFO	Influenza A virus	negative	NA
1/2024	XXXXXX6-8159	SFO	Severe acute respiratory syndrome coronavirus 2	negative	NA
12/2023	XXXXXX3-0895	IAD	Severe acute respiratory syndrome coronavirus 2	negative	NA
7/2024	XXXXXXXC84606	SFO	Severe acute respiratory syndrome coronavirus 2	negative	NA
4/2024	XXXXXXXB64952	SFO	Severe acute respiratory syndrome coronavirus 2	positive	29.62	CT
6/2024	XXXXXXXB42640	SFO	Severe acute respiratory syndrome coronavirus 2	negative	NA
6/2024	XXXXXXXC95037	IAD	Influenza A virus	negative	NA
3/2024	XXXXXX2-2042	SFO	Influenza A virus	negative	NA
7/2024	XXXXXXXD12839	SFO	Severe acute respiratory syndrome coronavirus 2	negative	NA
5/2024	XXXXXXXC04874	SFO	Severe acute respiratory syndrome coronavirus 2	negative	NA
2/2024	XXXXXX3-5689	IAD	Influenza A virus	negative	NA
6/2024	XXXXXXXB49799	SFO	Severe acute respiratory syndrome coronavirus 2	negative	NA
2/2024	XXXXXX4-5369	SFO	Influenza A virus	negative	NA
2/2024	XXXXXX0-4459	SFO	Severe acute respiratory syndrome coronavirus 2	negative	NA
5/2024	XXXXXXXC13921	IAD	Influenza A virus	negative	NA
5/2024	XXXXXXXC04688	SFO	Influenza A virus	negative	NA
7/2024	XXXXXXXD23895	SFO	Influenza A virus	negative	NA
6/2024	XXXXXXXB42515	SFO	Influenza A virus	negative	NA
1/2024	XXXXXX8-0584	SFO	Influenza A virus	negative	NA
6/2024	XXXXXXXB42540	SFO	Severe acute respiratory syndrome coronavirus 2	negative	NA
8/2024	XXXXXXXC67069	SFO	Severe acute respiratory syndrome coronavirus 2	negative	NA
11/2023	XXXXXX5-4565	IAD	Severe acute respiratory syndrome coronavirus 2	negative	NA
6/2024	XXXXXXXB47046	IAD	Severe acute respiratory syndrome coronavirus 2	negative	NA
6/2024	XXXXXXXB40637	SFO	Severe acute respiratory syndrome coronavirus 2	negative	NA
8/2024	XXXXXXXD12056	SFO	Influenza A virus	negative	NA
5/2024	XXXXXXXC58417	SFO	Influenza A virus	negative	NA
1/2024	XXXXXX4-3243	SFO	Severe acute respiratory syndrome coronavirus 2	negative	NA
6/2024	XXXXXXXB41317	SFO	Severe acute respiratory syndrome coronavirus 2	negative	NA
6/2024	XXXXXXXB47077	IAD	Influenza A virus	negative	NA
7/2024	XXXXXXXC92240	IAD	Severe acute respiratory syndrome coronavirus 2	negative	NA
12/2023	XXXXXX4-6242	SFO	Influenza A virus	negative	NA
10/2023	XXXXXX5-6546	IAD	Influenza A virus	negative	NA
5/2024	XXXXXXXC21907	SFO	Severe acute respiratory syndrome coronavirus 2	negative	NA
5/2024	XXXXXXXC15410	IAD	Severe acute respiratory syndrome coronavirus 2	negative	NA
11/2023	XXXXXX8-7735	SFO	Severe acute respiratory syndrome coronavirus 2	negative	NA
1/2024	XXXXXX4-0297	IAD	Severe acute respiratory syndrome coronavirus 2	negative	NA
2/2024	XXXXXX9-2028	IAD	Influenza A virus	negative	NA
1/2024	XXXXXX7-3724	SFO	Influenza A virus	negative	NA
1/2024	XXXXXX8-9766	SFO	Severe acute respiratory syndrome coronavirus 2	negative	NA
7/2024	XXXXXXXD61559	SFO	Severe acute respiratory syndrome coronavirus 2	negative	NA
6/2024	XXXXXXXD24070	SFO	Influenza A virus	negative	NA
1/2024	XXXXXX8-0433	SFO	Severe acute respiratory syndrome coronavirus 2	negative	NA
6/2024	XXXXXXXC20981	SFO	Severe acute respiratory syndrome coronavirus 2	negative	NA
6/2024	XXXXXXXB39411	SFO	Severe acute respiratory syndrome coronavirus 2	negative	NA
2/2024	XXXXXX0-4897	SFO	Severe acute respiratory syndrome coronavirus 2	negative	NA
3/2024	XXXXXX8-1355	IAD	Severe acute respiratory syndrome coronavirus 2	negative	NA
11/2023	XXXXXX7-6511	IAD	Severe acute respiratory syndrome coronavirus 2	negative	NA
5/2024	XXXXXX9-4354	IAD	Influenza A virus	negative	NA
7/2024	XXXXXXXC85751	SFO	Severe acute respiratory syndrome coronavirus 2	negative	NA
10/2023	XXXXXX0-7678	IAD	Severe acute respiratory syndrome coronavirus 2	negative	NA
8/2024	XXXXXXXD23199	IAD	Severe acute respiratory syndrome coronavirus 2	positive	32.63	CT
11/2023	XXXXXX9-6538	IAD	Influenza A virus	negative	NA
7/2024	XXXXXXXB74761	IAD	Influenza A virus	negative	NA
11/2023	XXXXXX8-5841	SFO	Influenza A virus	negative	NA
4/2024	XXXXXXXB63641	IAD	Severe acute respiratory syndrome coronavirus 2	negative	NA
7/2024	XXXXXXXD61191	SFO	Severe acute respiratory syndrome coronavirus 2	negative	NA
5/2024	XXXXXXXC08470	SFO	Severe acute respiratory syndrome coronavirus 2	negative	NA
7/2024	XXXXXXXD33961	SFO	Influenza A virus	negative	NA
6/2024	XXXXXXXB46555	SFO	Severe acute respiratory syndrome coronavirus 2	positive	26.43	CT
1/2024	XXXXXX7-1419	SFO	Influenza A virus	negative	NA
3/2024	XXXXXX8-1213	IAD	Severe acute respiratory syndrome coronavirus 2	negative	NA
12/2023	XXXXXX9-8435	IAD	Severe acute respiratory syndrome coronavirus 2	negative	NA
5/2024	XXXXXXXC13458	IAD	Severe acute respiratory syndrome coronavirus 2	negative	NA
5/2024	XXXXXXXB68648	IAD	Severe acute respiratory syndrome coronavirus 2	negative	NA
7/2024	XXXXXXXD18147	SFO	Influenza A virus	negative	NA
8/2024	XXXXXXXD42627	SFO	Influenza A virus	negative	NA
11/2023	XXXXXX8-6033	IAD	Severe acute respiratory syndrome coronavirus 2	negative	NA
10/2023	XXXXXX5-7349	IAD	Influenza A virus	negative	NA
7/2024	XXXXXXXD61228	SFO	Influenza A virus	negative	NA
4/2024	XXXXXXXC31169	SFO	Influenza A virus	negative	NA
3/2024	XXXXXX2-6045	IAD	Influenza A virus	negative	NA
7/2024	XXXXXXXD19367	SFO	Influenza A virus	negative	NA
2/2024	XXXXXX9-1526	SFO	Influenza A virus	negative	NA
3/2024	XXXXXXXB25789	SFO	Severe acute respiratory syndrome coronavirus 2	negative	NA
6/2024	XXXXXXXB38332	SFO	Severe acute respiratory syndrome coronavirus 2	negative	NA
8/2024	XXXXXXXD16164	SFO	Influenza A virus	negative	NA
4/2024	XXXXXXXB23058	SFO	Influenza A virus	negative	NA
4/2024	XXXXXXXC31343	IAD	Severe acute respiratory syndrome coronavirus 2	negative	NA
8/2024	XXXXXXXD26918	SFO	Influenza A virus	negative	NA
6/2024	XXXXXXXB91527	SFO	Severe acute respiratory syndrome coronavirus 2	negative	NA
3/2024	XXXXXX8-2324	IAD	Influenza A virus	negative	NA
10/2023	XXXXXX3-8314	SFO	Severe acute respiratory syndrome coronavirus 2	negative	NA
12/2023	XXXXXX6-0934	SFO	Severe acute respiratory syndrome coronavirus 2	positive	35.37	CT
4/2024	XXXXXXXB66807	IAD	Influenza A virus	negative	NA
1/2024	XXXXXX6-5331	SFO	Severe acute respiratory syndrome coronavirus 2	negative	NA
7/2024	XXXXXXXD32559	IAD	Severe acute respiratory syndrome coronavirus 2	negative	NA
3/2024	XXXXXXXB93524	SFO	Severe acute respiratory syndrome coronavirus 2	negative	NA
8/2024	XXXXXXXD16979	SFO	Severe acute respiratory syndrome coronavirus 2	positive	30.67	CT
4/2024	XXXXXXXB24049	SFO	Severe acute respiratory syndrome coronavirus 2	negative	NA
1/2024	XXXXXX5-5900	IAD	Influenza A virus	negative	NA
10/2023	XXXXXX3-9239	SFO	Influenza A virus	negative	NA
2/2024	XXXXXX5-2999	IAD	Influenza A virus	negative	NA
4/2024	XXXXXXXC33402	SFO	Severe acute respiratory syndrome coronavirus 2	negative	NA
1/2024	XXXXXX6-4657	SFO	Influenza A virus	negative	NA
8/2024	XXXXXXXD12067	SFO	Severe acute respiratory syndrome coronavirus 2	negative	NA
6/2024	XXXXXX8-4445	IAD	Influenza A virus	negative	NA
3/2024	XXXXXX2-2017	SFO	Influenza A virus	negative	NA
5/2024	XXXXXXXC38032	SFO	Influenza A virus	negative	NA
11/2023	XXXXXX5-4173	IAD	Severe acute respiratory syndrome coronavirus 2	negative	NA
12/2023	XXXXXX6-4222	SFO	Influenza A virus	negative	NA
3/2024	XXXXXX1-0661	SFO	Influenza A virus	negative	NA
7/2024	XXXXXXXC85541	SFO	Influenza A virus	negative	NA
6/2024	XXXXXXXC99401	IAD	Severe acute respiratory syndrome coronavirus 2	negative	NA
4/2024	XXXXXXXB20160	SFO	Severe acute respiratory syndrome coronavirus 2	negative	NA
5/2024	XXXXXXXC59713	SFO	Influenza A virus	negative	NA
11/2023	XXXXXX8-7635	SFO	Influenza A virus	negative	NA
7/2024	XXXXXXXC90327	SFO	Influenza A virus	negative	NA
7/2024	XXXXXXXC90411	SFO	Severe acute respiratory syndrome coronavirus 2	negative	NA
6/2024	XXXXXXXB41382	SFO	Severe acute respiratory syndrome coronavirus 2	negative	NA
3/2024	XXXXXX2-1943	SFO	Influenza A virus	negative	NA
5/2024	XXXXXXXC08475	SFO	Influenza A virus	negative	NA
7/2024	XXXXXXXD36143	IAD	Influenza A virus	negative	NA
2/2024	XXXXXX9-2214	IAD	Influenza A virus	negative	NA
2/2024	XXXXXX1-4970	SFO	Severe acute respiratory syndrome coronavirus 2	negative	NA
6/2024	XXXXXXXB38767	SFO	Severe acute respiratory syndrome coronavirus 2	negative	NA
10/2023	XXXXXX5-3042	SFO	Severe acute respiratory syndrome coronavirus 2	positive	37.76	CT
11/2023	XXXXXX0-0844	IAD	Severe acute respiratory syndrome coronavirus 2	negative	NA
7/2024	XXXXXXXD35428	SFO	Influenza A virus	negative	NA
5/2024	XXXXXXXC18128	SFO	Influenza A virus	negative	NA
2/2024	XXXXXX9-6785	IAD	Influenza A virus	negative	NA
3/2024	XXXXXXXB24140	SFO	Influenza A virus	negative	NA
4/2024	XXXXXXXB62276	SFO	Influenza A virus	negative	NA
6/2024	XXXXXXXB39174	SFO	Influenza A virus	negative	NA
2/2024	XXXXXX0-4132	SFO	Influenza A virus	negative	NA
6/2024	XXXXXXXC88864	SFO	Influenza A virus	negative	NA
7/2024	XXXXXXXD34941	SFO	Influenza A virus	negative	NA
6/2024	XXXXXXXB78687	SFO	Severe acute respiratory syndrome coronavirus 2	negative	NA
12/2023	XXXXXX9-6503	SFO	Influenza A virus	negative	NA
5/2024	XXXXXXXB22346	IAD	Severe acute respiratory syndrome coronavirus 2	negative	NA
3/2024	XXXXXX8-2171	IAD	Severe acute respiratory syndrome coronavirus 2	negative	NA
5/2024	XXXXXXXC50334	IAD	Severe acute respiratory syndrome coronavirus 2	negative	NA
6/2024	XXXXXXXB37391	SFO	Severe acute respiratory syndrome coronavirus 2	negative	NA
3/2024	XXXXXX8-0013	IAD	Severe acute respiratory syndrome coronavirus 2	negative	NA
7/2024	XXXXXXXD20465	SFO	Influenza A virus	negative	NA
8/2024	XXXXXXXD27830	IAD	Influenza A virus	negative	NA
11/2023	XXXXXX5-4907	IAD	Severe acute respiratory syndrome coronavirus 2	negative	NA
6/2024	XXXXXXXD56044	SFO	Influenza A virus	negative	NA
7/2024	XXXXXXXD20767	SFO	Influenza A virus	negative	NA
5/2024	XXXXXX1-3357	IAD	Severe acute respiratory syndrome coronavirus 2	negative	NA
12/2023	XXXXXX4-9671	SFO	Severe acute respiratory syndrome coronavirus 2	negative	NA
6/2024	XXXXXXXB76606	SFO	Severe acute respiratory syndrome coronavirus 2	negative	NA
5/2024	XXXXXXXC20947	SFO	Influenza A virus	negative	NA
3/2024	XXXXXX2-1748	SFO	Influenza A virus	negative	NA
6/2024	XXXXXXXB91654	SFO	Severe acute respiratory syndrome coronavirus 2	negative	NA
10/2023	XXXXXX3-6589	SFO	Influenza A virus	negative	NA
11/2023	XXXXXX8-8156	SFO	Influenza A virus	negative	NA
6/2024	XXXXXXXD01323	IAD	Influenza A virus	negative	NA
6/2024	XXXXXXXD02015	IAD	Severe acute respiratory syndrome coronavirus 2	negative	NA
10/2023	XXXXXX5-2779	IAD	Severe acute respiratory syndrome coronavirus 2	negative	NA
7/2024	XXXXXXXD30974	SFO	Severe acute respiratory syndrome coronavirus 2	positive	21.97	CT
5/2024	XXXXXXXC57921	SFO	Severe acute respiratory syndrome coronavirus 2	negative	NA
4/2024	XXXXXXXB25421	IAD	Influenza A virus	negative	NA
6/2024	XXXXXXXC12742	IAD	Influenza A virus	negative	NA
6/2024	XXXXXXXD23469	IAD	Severe acute respiratory syndrome coronavirus 2	positive	20.32	CT
6/2024	XXXXXXXB49976	SFO	Influenza A virus	negative	NA
1/2024	XXXXXX5-1146	IAD	Severe acute respiratory syndrome coronavirus 2	negative	NA
6/2024	XXXXXXXB37897	SFO	Influenza A virus	negative	NA
4/2024	XXXXXXXB94829	IAD	Severe acute respiratory syndrome coronavirus 2	negative	NA
10/2023	XXXXXX9-5501	SFO	Influenza A virus	negative	NA
5/2024	XXXXXXXC17126	SFO	Influenza A virus	negative	NA
5/2024	XXXXXXXC61109	SFO	Influenza A virus	negative	NA
6/2024	XXXXXXXB80015	SFO	Severe acute respiratory syndrome coronavirus 2	negative	NA
5/2024	XXXXXXXC04576	SFO	Severe acute respiratory syndrome coronavirus 2	negative	NA
7/2024	XXXXXXXD06210	SFO	Influenza A virus	negative	NA
10/2023	XXXXXX5-6407	SFO	Influenza A virus	negative	NA
6/2024	XXXXXXXC88587	SFO	Influenza A virus	negative	NA
3/2024	XXXXXXXB25878	SFO	Influenza A virus	negative	NA
6/2024	XXXXXXXD04222	IAD	Influenza A virus	negative	NA
1/2024	XXXXXX4-3399	IAD	Severe acute respiratory syndrome coronavirus 2	negative	NA
5/2024	XXXXXXXB68549	IAD	Influenza A virus	negative	NA
10/2023	XXXXXX5-3319	SFO	Influenza A virus	negative	NA
10/2023	XXXXXX0-7817	IAD	Severe acute respiratory syndrome coronavirus 2	negative	NA
1/2024	XXXXXX6-4650	SFO	Severe acute respiratory syndrome coronavirus 2	negative	NA
6/2024	XXXXXXXB45370	IAD	Influenza A virus	negative	NA
6/2024	XXXXXXXC98345	IAD	Influenza A virus	negative	NA
4/2024	XXXXXXXB95925	IAD	Severe acute respiratory syndrome coronavirus 2	negative	NA
6/2024	XXXXXXXB36689	SFO	Influenza A virus	negative	NA
8/2024	XXXXXXXC95623	IAD	Severe acute respiratory syndrome coronavirus 2	negative	NA
2/2024	XXXXXX5-0938	IAD	Severe acute respiratory syndrome coronavirus 2	negative	NA
6/2024	XXXXXXXD38663	SFO	Influenza A virus	negative	NA
2/2024	XXXXXX8-7763	SFO	Influenza A virus	negative	NA
7/2024	XXXXXXXD12318	SFO	Severe acute respiratory syndrome coronavirus 2	negative	NA
1/2024	XXXXXX6-8882	SFO	Influenza A virus	negative	NA
12/2023	XXXXXX9-8360	IAD	Influenza A virus	negative	NA
8/2024	XXXXXXXD12051	SFO	Influenza A virus	negative	NA
1/2024	XXXXXX9-8416	IAD	Influenza A virus	negative	NA
6/2024	XXXXXXXB47412	SFO	Severe acute respiratory syndrome coronavirus 2	positive	23.3	CT
1/2024	XXXXXX8-5441	SFO	Severe acute respiratory syndrome coronavirus 2	negative	NA
6/2024	XXXXXXXB40041	SFO	Influenza A virus	negative	NA
8/2024	XXXXXXXD27599	SFO	Severe acute respiratory syndrome coronavirus 2	negative	NA
7/2024	XXXXXXXC84744	SFO	Severe acute respiratory syndrome coronavirus 2	negative	NA
4/2024	XXXXXXXB55250	IAD	Severe acute respiratory syndrome coronavirus 2	negative	NA
1/2024	XXXXXX3-1335	IAD	Influenza A virus	negative	NA
5/2024	XXXXXXXC18475	SFO	Influenza A virus	negative	NA
6/2024	XXXXXXXB78588	SFO	Influenza A virus	negative	NA
4/2024	XXXXXXXB98405	IAD	Severe acute respiratory syndrome coronavirus 2	positive	22.17	CT
7/2024	XXXXXXXC85643	SFO	Influenza A virus	negative	NA
11/2023	XXXXXX5-8023	IAD	Influenza A virus	negative	NA
8/2024	XXXXXXXD43113	IAD	Severe acute respiratory syndrome coronavirus 2	negative	NA
7/2024	XXXXXXXC84653	SFO	Severe acute respiratory syndrome coronavirus 2	negative	NA
3/2024	XXXXXXXB26596	SFO	Severe acute respiratory syndrome coronavirus 2	negative	NA
11/2023	XXXXXX6-6369	SFO	Severe acute respiratory syndrome coronavirus 2	positive	23.89	CT
10/2023	XXXXXX9-3161	SFO	Influenza A virus	negative	NA
3/2024	XXXXXXXB95886	SFO	Influenza A virus	negative	NA
7/2024	XXXXXXXD33005	IAD	Severe acute respiratory syndrome coronavirus 2	negative	NA
6/2024	XXXXXXXB39208	SFO	Influenza A virus	negative	NA
10/2023	XXXXXX9-3290	SFO	Influenza A virus	negative	NA
3/2024	XXXXXX8-2226	IAD	Severe acute respiratory syndrome coronavirus 2	negative	NA
6/2024	XXXXXXXB38887	SFO	Severe acute respiratory syndrome coronavirus 2	negative	NA
12/2023	XXXXXX3-4372	SFO	Influenza A virus	negative	NA
11/2023	XXXXXX5-2219	SFO	Influenza A virus	negative	NA
4/2024	XXXXXXXB67879	SFO	Influenza A virus	negative	NA
6/2024	XXXXXXXB38444	SFO	Influenza A virus	negative	NA
11/2023	XXXXXX8-8057	SFO	Severe acute respiratory syndrome coronavirus 2	negative	NA
7/2024	XXXXXXXC86345	SFO	Influenza A virus	negative	NA
10/2023	XXXXXX4-2553	SFO	Influenza A virus	negative	NA
12/2023	XXXXXX9-8356	IAD	Influenza A virus	negative	NA
8/2024	XXXXXXXD24814	SFO	Influenza A virus	negative	NA
12/2023	XXXXXX4-5288	SFO	Influenza A virus	negative	NA
12/2023	XXXXXX3-0314	IAD	Severe acute respiratory syndrome coronavirus 2	negative	NA
1/2024	XXXXXX7-1563	SFO	Influenza A virus	negative	NA
3/2024	XXXXXXXB89347	SFO	Influenza A virus	negative	NA
1/2024	XXXXXX3-2803	IAD	Influenza A virus	negative	NA
10/2023	XXXXXX3-6156	SFO	Influenza A virus	negative	NA
1/2024	XXXXXX4-7155	IAD	Influenza A virus	negative	NA
6/2024	XXXXXXXB45397	IAD	Influenza A virus	negative	NA
11/2023	XXXXXX8-5957	SFO	Influenza A virus	negative	NA
5/2024	XXXXXXXC17680	SFO	Severe acute respiratory syndrome coronavirus 2	negative	NA
6/2024	XXXXXXXD40432	SFO	Severe acute respiratory syndrome coronavirus 2	negative	NA
6/2024	XXXXXXXB76541	SFO	Severe acute respiratory syndrome coronavirus 2	negative	NA
3/2024	XXXXXX1-0977	SFO	Influenza A virus	negative	NA
7/2024	XXXXXXXC70323	SFO	Severe acute respiratory syndrome coronavirus 2	negative	NA
5/2024	XXXXXXXB69633	IAD	Influenza A virus	negative	NA
2/2024	XXXXXX2-0010	SFO	Severe acute respiratory syndrome coronavirus 2	negative	NA
11/2023	XXXXXX5-4620	IAD	Severe acute respiratory syndrome coronavirus 2	negative	NA
6/2024	XXXXXXXC00695	IAD	Influenza A virus	negative	NA
2/2024	XXXXXX7-8380	SFO	Influenza A virus	negative	NA
1/2024	XXXXXX4-3002	SFO	Severe acute respiratory syndrome coronavirus 2	negative	NA
4/2024	XXXXXXXB57022	SFO	Severe acute respiratory syndrome coronavirus 2	negative	NA
11/2023	XXXXXX8-7760	SFO	Influenza A virus	negative	NA
7/2024	XXXXXXXC86049	SFO	Severe acute respiratory syndrome coronavirus 2	negative	NA
11/2023	XXXXXX9-7204	IAD	Severe acute respiratory syndrome coronavirus 2	negative	NA
8/2024	XXXXXXXD07720	SFO	Influenza A virus	negative	NA
10/2023	XXXXXX3-2373	IAD	Severe acute respiratory syndrome coronavirus 2	negative	NA
6/2024	XXXXXXXB42939	SFO	Influenza A virus	negative	NA
7/2024	XXXXXXXC84228	SFO	Severe acute respiratory syndrome coronavirus 2	negative	NA
3/2024	XXXXXX7-9577	IAD	Severe acute respiratory syndrome coronavirus 2	negative	NA
2/2024	XXXXXX8-7628	SFO	Severe acute respiratory syndrome coronavirus 2	negative	NA
7/2024	XXXXXXXD60977	IAD	Influenza A virus	negative	NA
4/2024	XXXXXXXB22589	SFO	Influenza A virus	negative	NA
1/2024	XXXXXX5-6210	SFO	Influenza A virus	negative	NA
12/2023	XXXXXX2-9782	IAD	Severe acute respiratory syndrome coronavirus 2	negative	NA
5/2024	XXXXXXXC17558	SFO	Influenza A virus	negative	NA
4/2024	XXXXXXXC36853	SFO	Influenza A virus	negative	NA
6/2024	XXXXXXXB79991	SFO	Severe acute respiratory syndrome coronavirus 2	negative	NA
3/2024	XXXXXX2-2345	SFO	Severe acute respiratory syndrome coronavirus 2	negative	NA
1/2024	XXXXXX7-5219	SFO	Influenza A virus	negative	NA
3/2024	XXXXXXXB28434	SFO	Influenza A virus	negative	NA
10/2023	XXXXXX7-7133	IAD	Severe acute respiratory syndrome coronavirus 2	positive	30.2	CT
12/2023	XXXXXX3-8761	SFO	Severe acute respiratory syndrome coronavirus 2	negative	NA
6/2024	XXXXXXXC01413	SFO	Influenza A virus	negative	NA
3/2024	XXXXXX6-9300	IAD	Severe acute respiratory syndrome coronavirus 2	negative	NA
10/2023	XXXXXX4-1992	SFO	Influenza A virus	negative	NA
2/2024	XXXXXX0-3553	SFO	Influenza A virus	negative	NA
5/2024	XXXXXXXC15600	IAD	Severe acute respiratory syndrome coronavirus 2	negative	NA
11/2023	XXXXXX9-1657	SFO	Severe acute respiratory syndrome coronavirus 2	negative	NA
6/2024	XXXXXXXB44974	IAD	Influenza A virus	negative	NA
1/2024	XXXXXXXB96694	SFO	Influenza A virus	negative	NA
7/2024	XXXXXXXD35878	SFO	Severe acute respiratory syndrome coronavirus 2	positive	22.73	CT
8/2024	XXXXXXXD46331	IAD	Severe acute respiratory syndrome coronavirus 2	positive	26.61	CT
4/2024	XXXXXXXB21694	SFO	Severe acute respiratory syndrome coronavirus 2	negative	NA
7/2024	XXXXXXXC90337	SFO	Severe acute respiratory syndrome coronavirus 2	negative	NA
6/2024	XXXXXXXB76367	SFO	Severe acute respiratory syndrome coronavirus 2	positive	37.77	CT
2/2024	XXXXXX2-3275	IAD	Influenza A virus	negative	NA
3/2024	XXXXXXXB93687	SFO	Severe acute respiratory syndrome coronavirus 2	negative	NA
10/2023	XXXXXX5-9472	SFO	Influenza A virus	negative	NA
7/2024	XXXXXXXD07204	SFO	Severe acute respiratory syndrome coronavirus 2	negative	NA
7/2024	XXXXXXXD61611	SFO	Severe acute respiratory syndrome coronavirus 2	negative	NA
6/2024	XXXXXXXB40040	SFO	Severe acute respiratory syndrome coronavirus 2	negative	NA
2/2024	XXXXXX5-6692	IAD	Severe acute respiratory syndrome coronavirus 2	negative	NA
2/2024	XXXXXX1-5652	SFO	Severe acute respiratory syndrome coronavirus 2	negative	NA
4/2024	XXXXXXXB22222	SFO	Influenza A virus	negative	NA
6/2024	XXXXXXXB45200	IAD	Influenza A virus	negative	NA
11/2023	XXXXXX8-5825	SFO	Influenza A virus	negative	NA
7/2024	XXXXXXXC50714	IAD	Influenza A virus	negative	NA
7/2024	XXXXXXXD02092	IAD	Influenza A virus	negative	NA
6/2024	XXXXXXXD23342	IAD	Severe acute respiratory syndrome coronavirus 2	positive	24.46	CT
6/2024	XXXXXXXB38584	SFO	Influenza A virus	negative	NA
11/2023	XXXXXX9-8934	SFO	Severe acute respiratory syndrome coronavirus 2	negative	NA
6/2024	XXXXXXXB79677	SFO	Influenza A virus	negative	NA
7/2024	XXXXXXXD35000	SFO	Severe acute respiratory syndrome coronavirus 2	negative	NA
2/2024	XXXXXX0-1018	SFO	Severe acute respiratory syndrome coronavirus 2	negative	NA
3/2024	XXXXXX0-6315	SFO	Severe acute respiratory syndrome coronavirus 2	negative	NA
6/2024	XXXXXXXD08924	SFO	Severe acute respiratory syndrome coronavirus 2	negative	NA
7/2024	XXXXXXXD59532	IAD	Severe acute respiratory syndrome coronavirus 2	negative	NA
5/2024	XXXXXXXC11164	SFO	Severe acute respiratory syndrome coronavirus 2	negative	NA
8/2024	XXXXXXXC94733	IAD	Severe acute respiratory syndrome coronavirus 2	negative	NA
12/2023	XXXXXX6-6569	SFO	Influenza A virus	negative	NA
5/2024	XXXXXXXC57893	SFO	Influenza A virus	negative	NA
4/2024	XXXXXXXB66205	SFO	Influenza A virus	negative	NA
3/2024	XXXXXX3-1421	IAD	Severe acute respiratory syndrome coronavirus 2	negative	NA
8/2024	XXXXXXXD13165	SFO	Severe acute respiratory syndrome coronavirus 2	negative	NA
6/2024	XXXXXXXB49510	IAD	Influenza A virus	negative	NA
6/2024	XXXXXXXB36895	SFO	Severe acute respiratory syndrome coronavirus 2	negative	NA
7/2024	XXXXXXXD60366	IAD	Severe acute respiratory syndrome coronavirus 2	negative	NA
11/2023	XXXXXX9-3419	SFO	Severe acute respiratory syndrome coronavirus 2	negative	NA
7/2024	XXXXXXXD42888	IAD	Influenza A virus	negative	NA
1/2024	XXXXXX3-0816	IAD	Influenza A virus	negative	NA
10/2023	XXXXXX0-6521	IAD	Influenza A virus	negative	NA
7/2024	XXXXXXXD61578	SFO	Severe acute respiratory syndrome coronavirus 2	negative	NA
3/2024	XXXXXX0-3212	SFO	Severe acute respiratory syndrome coronavirus 2	negative	NA
6/2024	XXXXXXXB36938	SFO	Severe acute respiratory syndrome coronavirus 2	positive	19.52	CT
2/2024	XXXXXX8-8031	IAD	Severe acute respiratory syndrome coronavirus 2	negative	NA
10/2023	XXXXXX8-9067	SFO	Influenza A virus	negative	NA
7/2024	XXXXXXXD63448	SFO	Influenza A virus	negative	NA
5/2024	XXXXXXXB94173	IAD	Severe acute respiratory syndrome coronavirus 2	negative	NA
7/2024	XXXXXXXD12317	SFO	Severe acute respiratory syndrome coronavirus 2	negative	NA
10/2023	XXXXXX8-9008	SFO	Influenza A virus	negative	NA
2/2024	XXXXXX2-3722	SFO	Influenza A virus	negative	NA
3/2024	XXXXXXXB89015	SFO	Influenza A virus	negative	NA
4/2024	XXXXXXXB21607	SFO	Severe acute respiratory syndrome coronavirus 2	negative	NA
5/2024	XXXXXXXB94181	IAD	Influenza A virus	negative	NA
12/2023	XXXXXX9-8428	IAD	Influenza A virus	negative	NA
2/2024	XXXXXX0-4173	SFO	Severe acute respiratory syndrome coronavirus 2	positive	19.08	CT
7/2024	XXXXXXXD21623	SFO	Severe acute respiratory syndrome coronavirus 2	negative	NA
8/2024	XXXXXXXC85630	SFO	Severe acute respiratory syndrome coronavirus 2	positive	33.32	CT
11/2023	XXXXXX5-4938	IAD	Influenza A virus	negative	NA
8/2024	XXXXXXXD46409	IAD	Influenza A virus	negative	NA
10/2023	XXXXXX5-3369	SFO	Severe acute respiratory syndrome coronavirus 2	negative	NA
11/2023	XXXXXX9-1692	SFO	Severe acute respiratory syndrome coronavirus 2	negative	NA
4/2024	XXXXXXXB21378	SFO	Influenza A virus	negative	NA
8/2024	XXXXXXXC94839	IAD	Severe acute respiratory syndrome coronavirus 2	negative	NA
11/2023	XXXXXX5-2119	SFO	Severe acute respiratory syndrome coronavirus 2	positive	33.11	CT
8/2024	XXXXXXXC68930	SFO	Influenza A virus	negative	NA
12/2023	XXXXXX3-8946	SFO	Severe acute respiratory syndrome coronavirus 2	negative	NA
6/2024	XXXXXXXB78832	SFO	Influenza A virus	negative	NA
2/2024	XXXXXX5-6542	IAD	Influenza A virus	negative	NA
7/2024	XXXXXXXD21556	SFO	Severe acute respiratory syndrome coronavirus 2	negative	NA
5/2024	XXXXXXXC23911	SFO	Influenza A virus	negative	NA
7/2024	XXXXXXXC85769	SFO	Severe acute respiratory syndrome coronavirus 2	negative	NA
4/2024	XXXXXXXC36816	SFO	Severe acute respiratory syndrome coronavirus 2	negative	NA
1/2024	XXXXXX3-2971	IAD	Influenza A virus	negative	NA
11/2023	XXXXXX9-8929	SFO	Influenza A virus	negative	NA
10/2023	XXXXXX3-9047	SFO	Severe acute respiratory syndrome coronavirus 2	positive	35.23	CT
7/2024	XXXXXXXD42053	SFO	Severe acute respiratory syndrome coronavirus 2	positive	20.59	CT
6/2024	XXXXXXXB50953	SFO	Influenza A virus	negative	NA
5/2024	XXXXXXXC11271	SFO	Severe acute respiratory syndrome coronavirus 2	negative	NA
6/2024	XXXXXXXB44238	SFO	Severe acute respiratory syndrome coronavirus 2	negative	NA
1/2024	XXXXXX7-4111	SFO	Influenza A virus	negative	NA
5/2024	XXXXXXXC48065	IAD	Influenza A virus	negative	NA
8/2024	XXXXXXXD43030	IAD	Severe acute respiratory syndrome coronavirus 2	negative	NA
2/2024	XXXXXX0-8683	SFO	Influenza A virus	negative	NA
10/2023	XXXXXX5-9758	SFO	Influenza A virus	negative	NA
6/2024	XXXXXXXB51193	SFO	Influenza A virus	negative	NA
5/2024	XXXXXXXC51691	SFO	Severe acute respiratory syndrome coronavirus 2	negative	NA
11/2023	XXXXXX7-3540	IAD	Influenza A virus	negative	NA
3/2024	XXXXXXXB30910	IAD	Severe acute respiratory syndrome coronavirus 2	negative	NA
12/2023	XXXXXX5-0145	SFO	Influenza A virus	negative	NA
3/2024	XXXXXX0-6222	SFO	Influenza A virus	negative	NA
5/2024	XXXXXXXC63641	SFO	Severe acute respiratory syndrome coronavirus 2	negative	NA
7/2024	XXXXXXXD12552	IAD	Severe acute respiratory syndrome coronavirus 2	negative	NA
7/2024	XXXXXXXD31940	SFO	Severe acute respiratory syndrome coronavirus 2	negative	NA
8/2024	XXXXXXXD51575	SFO	Severe acute respiratory syndrome coronavirus 2	negative	NA
6/2024	XXXXXXXD38623	SFO	Influenza A virus	negative	NA
5/2024	XXXXXXXC57906	SFO	Influenza A virus	negative	NA
2/2024	XXXXXX7-2533	SFO	Severe acute respiratory syndrome coronavirus 2	negative	NA
10/2023	XXXXXX7-7189	IAD	Severe acute respiratory syndrome coronavirus 2	negative	NA
7/2024	XXXXXXXD19509	SFO	Influenza A virus	negative	NA
5/2024	XXXXXXXC34877	SFO	Influenza A virus	negative	NA
7/2024	XXXXXXXD35733	SFO	Influenza A virus	negative	NA
1/2024	XXXXXX5-3696	SFO	Influenza A virus	negative	NA
10/2023	XXXXXX8-1890	IAD	Influenza A virus	negative	NA
5/2024	XXXXXXXC51725	SFO	Severe acute respiratory syndrome coronavirus 2	negative	NA
6/2024	XXXXXXXB43064	SFO	Influenza A virus	negative	NA
6/2024	XXXXXXXB50254	SFO	Severe acute respiratory syndrome coronavirus 2	negative	NA
4/2024	XXXXXXXB67357	SFO	Severe acute respiratory syndrome coronavirus 2	negative	NA
6/2024	XXXXXXXC02054	SFO	Severe acute respiratory syndrome coronavirus 2	negative	NA
11/2023	XXXXXX5-5029	IAD	Severe acute respiratory syndrome coronavirus 2	negative	NA
12/2023	XXXXXX4-4572	SFO	Severe acute respiratory syndrome coronavirus 2	negative	NA
7/2024	XXXXXXXD35334	SFO	Influenza A virus	negative	NA
7/2024	XXXXXXXC88961	SFO	Severe acute respiratory syndrome coronavirus 2	negative	NA
6/2024	XXXXXXXC88571	SFO	Severe acute respiratory syndrome coronavirus 2	negative	NA
6/2024	XXXXXXXB40662	SFO	Influenza A virus	negative	NA
7/2024	XXXXXXXC84981	SFO	Severe acute respiratory syndrome coronavirus 2	negative	NA
7/2024	XXXXXXXD34997	SFO	Influenza A virus	negative	NA
5/2024	XXXXXXXC59601	SFO	Severe acute respiratory syndrome coronavirus 2	negative	NA
7/2024	XXXXXXXD33997	SFO	Severe acute respiratory syndrome coronavirus 2	negative	NA
5/2024	XXXXXXXC57872	SFO	Influenza A virus	negative	NA
11/2023	XXXXXX0-0842	IAD	Severe acute respiratory syndrome coronavirus 2	positive	26.48	CT
7/2024	XXXXXXXD60573	IAD	Influenza A virus	negative	NA
5/2024	XXXXXXXC02775	SFO	Influenza A virus	negative	NA
4/2024	XXXXXXXB94841	IAD	Severe acute respiratory syndrome coronavirus 2	negative	NA
7/2024	XXXXXXXD18151	SFO	Influenza A virus	negative	NA
5/2024	XXXXXXXC35053	SFO	Severe acute respiratory syndrome coronavirus 2	negative	NA
6/2024	XXXXXXXB40057	SFO	Severe acute respiratory syndrome coronavirus 2	negative	NA
1/2024	XXXXXX9-2530	SFO	Influenza A virus	negative	NA
3/2024	XXXXXX8-0546	IAD	Severe acute respiratory syndrome coronavirus 2	negative	NA
3/2024	XXXXXX8-2227	IAD	Severe acute respiratory syndrome coronavirus 2	negative	NA
1/2024	XXXXXX5-5462	IAD	Influenza A virus	negative	NA
7/2024	XXXXXXXC90510	SFO	Severe acute respiratory syndrome coronavirus 2	negative	NA
12/2023	XXXXXX3-3747	SFO	Influenza A virus	negative	NA
6/2024	XXXXXXXB36428	SFO	Influenza A virus	negative	NA
1/2024	XXXXXX5-5993	IAD	Severe acute respiratory syndrome coronavirus 2	negative	NA
11/2023	XXXXXX7-5364	IAD	Severe acute respiratory syndrome coronavirus 2	negative	NA
6/2024	XXXXXXXB51148	SFO	Influenza A virus	negative	NA
4/2024	XXXXXXXB22638	SFO	Influenza A virus	negative	NA
8/2024	XXXXXXXC64526	IAD	Severe acute respiratory syndrome coronavirus 2	negative	NA
10/2023	XXXXXX5-9477	SFO	Severe acute respiratory syndrome coronavirus 2	positive	29.25	CT
3/2024	XXXXXX5-7680	IAD	Influenza A virus	negative	NA
8/2024	XXXXXXXC66974	SFO	Severe acute respiratory syndrome coronavirus 2	negative	NA
1/2024	XXXXXX6-5225	SFO	Severe acute respiratory syndrome coronavirus 2	negative	NA
8/2024	XXXXXXXC54904	IAD	Severe acute respiratory syndrome coronavirus 2	negative	NA
7/2024	XXXXXXXD30641	SFO	Severe acute respiratory syndrome coronavirus 2	negative	NA
5/2024	XXXXXXXC05405	SFO	Severe acute respiratory syndrome coronavirus 2	negative	NA
3/2024	XXXXXX7-9676	IAD	Severe acute respiratory syndrome coronavirus 2	negative	NA
3/2024	XXXXXX8-1232	IAD	Severe acute respiratory syndrome coronavirus 2	negative	NA
1/2024	XXXXXX4-2671	IAD	Severe acute respiratory syndrome coronavirus 2	positive	24.21	CT
1/2024	XXXXXXXB95121	SFO	Influenza A virus	negative	NA
3/2024	XXXXXX0-5882	SFO	Influenza A virus	negative	NA
1/2024	XXXXXX3-3161	IAD	Severe acute respiratory syndrome coronavirus 2	negative	NA
4/2024	XXXXXXXB56885	IAD	Severe acute respiratory syndrome coronavirus 2	negative	NA
5/2024	XXXXXXXC52525	IAD	Severe acute respiratory syndrome coronavirus 2	negative	NA
1/2024	XXXXXX9-7901	IAD	Severe acute respiratory syndrome coronavirus 2	negative	NA
6/2024	XXXXXXXB38851	SFO	Influenza A virus	negative	NA
7/2024	XXXXXXXD19424	SFO	Severe acute respiratory syndrome coronavirus 2	negative	NA
7/2024	XXXXXXXD12777	SFO	Severe acute respiratory syndrome coronavirus 2	negative	NA
7/2024	XXXXXXXD42113	SFO	Influenza A virus	negative	NA
12/2023	XXXXXX9-8214	IAD	Influenza A virus	negative	NA
2/2024	XXXXXX1-5237	SFO	Severe acute respiratory syndrome coronavirus 2	positive	23.74	CT
1/2024	XXXXXX5-2417	SFO	Severe acute respiratory syndrome coronavirus 2	negative	NA
6/2024	XXXXXXXB39246	SFO	Influenza A virus	negative	NA
4/2024	XXXXXXXB21592	SFO	Influenza A virus	negative	NA
2/2024	XXXXXX3-5496	IAD	Influenza A virus	negative	NA
10/2023	XXXXXX5-6615	IAD	Severe acute respiratory syndrome coronavirus 2	negative	NA
11/2023	XXXXXX8-7363	SFO	Severe acute respiratory syndrome coronavirus 2	negative	NA
6/2024	XXXXXXXB77375	SFO	Severe acute respiratory syndrome coronavirus 2	positive	26.24	CT
7/2024	XXXXXXXD18495	SFO	Severe acute respiratory syndrome coronavirus 2	negative	NA
7/2024	XXXXXXXD12537	IAD	Severe acute respiratory syndrome coronavirus 2	negative	NA
2/2024	XXXXXX4-5188	SFO	Influenza A virus	negative	NA
6/2024	XXXXXXXC87731	SFO	Severe acute respiratory syndrome coronavirus 2	negative	NA
6/2024	XXXXXXXC96914	IAD	Severe acute respiratory syndrome coronavirus 2	negative	NA
5/2024	XXXXXXXB47228	SFO	Severe acute respiratory syndrome coronavirus 2	negative	NA
11/2023	XXXXXX8-6001	IAD	Influenza A virus	negative	NA
5/2024	XXXXXXXC56064	SFO	Influenza A virus	negative	NA
6/2024	XXXXXXXB36692	SFO	Influenza A virus	negative	NA
5/2024	XXXXXX8-6906	IAD	Influenza A virus	negative	NA
7/2024	XXXXXXXD56825	IAD	Severe acute respiratory syndrome coronavirus 2	negative	NA
7/2024	XXXXXXXD60371	IAD	Severe acute respiratory syndrome coronavirus 2	negative	NA
5/2024	XXXXXXXC22605	SFO	Severe acute respiratory syndrome coronavirus 2	negative	NA
2/2024	XXXXXX7-1094	SFO	Influenza A virus	negative	NA
10/2023	XXXXXX4-5024	SFO	Influenza A virus	positive	34.84	CT
12/2023	XXXXXX3-9004	SFO	Influenza A virus	negative	NA
2/2024	XXXXXX7-8981	IAD	Severe acute respiratory syndrome coronavirus 2	negative	NA
7/2024	XXXXXXXD61533	SFO	Influenza A virus	negative	NA
3/2024	XXXXXX7-0662	IAD	Severe acute respiratory syndrome coronavirus 2	negative	NA
3/2024	XXXXXX3-1460	IAD	Influenza A virus	negative	NA
3/2024	XXXXXX8-1402	IAD	Influenza A virus	negative	NA
8/2024	XXXXXXXD24919	SFO	Influenza A virus	negative	NA
10/2023	XXXXXX8-9011	SFO	Influenza A virus	negative	NA
8/2024	XXXXXXXD17045	SFO	Severe acute respiratory syndrome coronavirus 2	negative	NA
7/2024	XXXXXXXC92222	IAD	Severe acute respiratory syndrome coronavirus 2	negative	NA
7/2024	XXXXXXXD42015	SFO	Severe acute respiratory syndrome coronavirus 2	negative	NA
5/2024	XXXXXXXC18434	SFO	Influenza A virus	negative	NA
3/2024	XXXXXXXB28518	SFO	Influenza A virus	negative	NA
7/2024	XXXXXXXD61177	SFO	Influenza A virus	negative	NA
4/2024	XXXXXXXB20621	IAD	Severe acute respiratory syndrome coronavirus 2	negative	NA
3/2024	XXXXXX2-1940	SFO	Influenza A virus	negative	NA
4/2024	XXXXXXXB94849	IAD	Influenza A virus	negative	NA
7/2024	XXXXXXXD37178	IAD	Severe acute respiratory syndrome coronavirus 2	negative	NA
6/2024	XXXXXXXB45695	SFO	Severe acute respiratory syndrome coronavirus 2	negative	NA
12/2023	XXXXXX5-1051	IAD	Severe acute respiratory syndrome coronavirus 2	negative	NA
4/2024	XXXXXXXB23234	IAD	Influenza A virus	negative	NA
5/2024	XXXXXXXC47739	SFO	Severe acute respiratory syndrome coronavirus 2	negative	NA
2/2024	XXXXXX0-8256	SFO	Influenza A virus	negative	NA
7/2024	XXXXXXXD42104	SFO	Influenza A virus	negative	NA
8/2024	XXXXXXXC64625	IAD	Influenza A virus	negative	NA
6/2024	XXXXXXXB39486	SFO	Severe acute respiratory syndrome coronavirus 2	positive	20.16	CT
11/2023	XXXXXX9-4935	SFO	Severe acute respiratory syndrome coronavirus 2	negative	NA
7/2024	XXXXXXXD37893	SFO	Severe acute respiratory syndrome coronavirus 2	negative	NA
2/2024	XXXXXX8-4463	IAD	Influenza A virus	negative	NA
3/2024	XXXXXX0-5550	SFO	Severe acute respiratory syndrome coronavirus 2	negative	NA
3/2024	XXXXXXXB30802	IAD	Influenza A virus	negative	NA
3/2024	XXXXXX8-0934	IAD	Influenza A virus	negative	NA
5/2024	XXXXXXXC23685	SFO	Influenza A virus	negative	NA
10/2023	XXXXXX5-6463	SFO	Severe acute respiratory syndrome coronavirus 2	negative	NA
3/2024	XXXXXX2-2059	SFO	Influenza A virus	negative	NA
6/2024	XXXXXXXD04670	IAD	Severe acute respiratory syndrome coronavirus 2	negative	NA
7/2024	XXXXXXXD12207	SFO	Influenza A virus	negative	NA
6/2024	XXXXXXXC12829	IAD	Severe acute respiratory syndrome coronavirus 2	negative	NA
5/2024	XXXXXXXC56075	SFO	Influenza A virus	negative	NA
1/2024	XXXXXX4-3052	SFO	Influenza A virus	negative	NA
7/2024	XXXXXXXD43412	SFO	Severe acute respiratory syndrome coronavirus 2	negative	NA
8/2024	XXXXXXXD20280	SFO	Influenza A virus	negative	NA
7/2024	XXXXXXXD55764	SFO	Influenza A virus	negative	NA
7/2024	XXXXXXXC84959	SFO	Influenza A virus	negative	NA
6/2024	XXXXXXXB89731	SFO	Influenza A virus	negative	NA
8/2024	XXXXXXXC92437	IAD	Severe acute respiratory syndrome coronavirus 2	negative	NA
5/2024	XXXXXXXC52688	IAD	Influenza A virus	negative	NA
10/2023	XXXXXX8-9439	IAD	Severe acute respiratory syndrome coronavirus 2	negative	NA
3/2024	XXXXXX2-0232	SFO	Severe acute respiratory syndrome coronavirus 2	negative	NA
6/2024	XXXXXXXD09091	SFO	Influenza A virus	negative	NA
2/2024	XXXXXX7-8746	IAD	Severe acute respiratory syndrome coronavirus 2	negative	NA
5/2024	XXXXXXXC04850	SFO	Influenza A virus	negative	NA
3/2024	XXXXXXXB25794	SFO	Severe acute respiratory syndrome coronavirus 2	negative	NA
6/2024	XXXXXXXD38597	SFO	Severe acute respiratory syndrome coronavirus 2	positive	19.13	CT
6/2024	XXXXXXXD23974	SFO	Severe acute respiratory syndrome coronavirus 2	negative	NA
4/2024	XXXXXX6-4103	IAD	Severe acute respiratory syndrome coronavirus 2	positive	19.2	CT
7/2024	XXXXXXXD60516	IAD	Severe acute respiratory syndrome coronavirus 2	negative	NA
8/2024	XXXXXXXD24299	SFO	Influenza A virus	negative	NA
1/2024	XXXXXX9-8228	IAD	Severe acute respiratory syndrome coronavirus 2	positive	37.98	CT
1/2024	XXXXXX6-7534	SFO	Influenza A virus	negative	NA
6/2024	XXXXXXXB37022	SFO	Influenza A virus	negative	NA
10/2023	XXXXXX5-2455	IAD	Influenza A virus	negative	NA
7/2024	XXXXXXXD35234	SFO	Influenza A virus	negative	NA
1/2024	XXXXXX6-7684	SFO	Severe acute respiratory syndrome coronavirus 2	positive	35.49	CT
10/2023	XXXXXX5-8067	SFO	Severe acute respiratory syndrome coronavirus 2	negative	NA
5/2024	XXXXXXXC57640	SFO	Influenza A virus	negative	NA
2/2024	XXXXXX2-0352	SFO	Severe acute respiratory syndrome coronavirus 2	negative	NA
5/2024	XXXXXXXB47551	SFO	Severe acute respiratory syndrome coronavirus 2	negative	NA
3/2024	XXXXXXXB95484	SFO	Severe acute respiratory syndrome coronavirus 2	negative	NA
12/2023	XXXXXX3-4030	SFO	Severe acute respiratory syndrome coronavirus 2	negative	NA
3/2024	XXXXXX0-6271	SFO	Influenza A virus	negative	NA
5/2024	XXXXXXXC63674	SFO	Severe acute respiratory syndrome coronavirus 2	negative	NA
8/2024	XXXXXXXD43081	IAD	Severe acute respiratory syndrome coronavirus 2	negative	NA
8/2024	XXXXXXXD16311	SFO	Influenza A virus	negative	NA
12/2023	XXXXXX3-4088	IAD	Severe acute respiratory syndrome coronavirus 2	negative	NA
7/2024	XXXXXXXD12748	SFO	Severe acute respiratory syndrome coronavirus 2	negative	NA
5/2024	XXXXXXXC27306	SFO	Influenza A virus	negative	NA
1/2024	XXXXXX7-2872	SFO	Influenza A virus	negative	NA
2/2024	XXXXXX2-3962	SFO	Influenza A virus	negative	NA
2/2024	XXXXXX0-4266	SFO	Severe acute respiratory syndrome coronavirus 2	positive	31.24	CT
4/2024	XXXXXXXB22591	SFO	Severe acute respiratory syndrome coronavirus 2	negative	NA
4/2024	XXXXXXXB31947	IAD	Influenza A virus	negative	NA
3/2024	XXXXXXXB97496	SFO	Severe acute respiratory syndrome coronavirus 2	negative	NA
7/2024	XXXXXXXD35270	SFO	Severe acute respiratory syndrome coronavirus 2	negative	NA
4/2024	XXXXXXXB34563	SFO	Influenza A virus	negative	NA
3/2024	XXXXXX1-1910	SFO	Influenza A virus	negative	NA
3/2024	XXXXXXXB54760	SFO	Influenza A virus	negative	NA
6/2024	XXXXXXXE00131	IAD	Severe acute respiratory syndrome coronavirus 2	negative	NA
4/2024	XXXXXXXB32070	IAD	Influenza A virus	negative	NA
5/2024	XXXXXXXC01332	SFO	Influenza A virus	negative	NA
8/2024	XXXXXXXD16288	SFO	Severe acute respiratory syndrome coronavirus 2	negative	NA
7/2024	XXXXXXXD32002	SFO	Influenza A virus	negative	NA
10/2023	XXXXXX5-3172	SFO	Influenza A virus	negative	NA
4/2024	XXXXXXXB66757	IAD	Severe acute respiratory syndrome coronavirus 2	negative	NA
6/2024	XXXXXXXB38380	SFO	Influenza A virus	negative	NA
6/2024	XXXXXXXD23443	IAD	Influenza A virus	negative	NA
2/2024	XXXXXX2-8441	IAD	Severe acute respiratory syndrome coronavirus 2	negative	NA
1/2024	XXXXXX6-4842	SFO	Severe acute respiratory syndrome coronavirus 2	negative	NA
4/2024	XXXXXXXB34684	SFO	Influenza A virus	negative	NA
6/2024	XXXXXXXB44850	SFO	Influenza A virus	negative	NA
5/2024	XXXXXXXC04843	SFO	Influenza A virus	negative	NA
3/2024	XXXXXX0-2735	SFO	Influenza A virus	negative	NA
4/2024	XXXXXXXB94839	IAD	Severe acute respiratory syndrome coronavirus 2	negative	NA
5/2024	XXXXXXXB24946	IAD	Influenza A virus	negative	NA
7/2024	XXXXXXXD12208	SFO	Influenza A virus	negative	NA
12/2023	XXXXXX4-3967	IAD	Influenza A virus	negative	NA
3/2024	XXXXXXXB95187	SFO	Influenza A virus	negative	NA
6/2024	XXXXXXXB44704	SFO	Severe acute respiratory syndrome coronavirus 2	negative	NA
5/2024	XXXXXXXB91442	SFO	Influenza A virus	negative	NA
7/2024	XXXXXXXD63725	SFO	Severe acute respiratory syndrome coronavirus 2	negative	NA
10/2023	XXXXXX5-9481	SFO	Severe acute respiratory syndrome coronavirus 2	negative	NA
3/2024	XXXXXXXB25182	IAD	Severe acute respiratory syndrome coronavirus 2	negative	NA
10/2023	XXXXXX3-1473	SFO	Influenza A virus	negative	NA
8/2024	XXXXXXXD11465	SFO	Severe acute respiratory syndrome coronavirus 2	negative	NA
5/2024	XXXXXXXB56080	IAD	Severe acute respiratory syndrome coronavirus 2	negative	NA
8/2024	XXXXXXXD19178	SFO	Severe acute respiratory syndrome coronavirus 2	negative	NA
1/2024	XXXXXX6-7731	SFO	Severe acute respiratory syndrome coronavirus 2	negative	NA
4/2024	XXXXXXXB20358	SFO	Severe acute respiratory syndrome coronavirus 2	negative	NA
10/2023	XXXXXX3-6202	SFO	Influenza A virus	positive	34.93	CT
8/2024	XXXXXXXC65630	IAD	Influenza A virus	negative	NA
8/2024	XXXXXXXD27652	SFO	Influenza A virus	negative	NA
6/2024	XXXXXXXB39813	SFO	Influenza A virus	negative	NA
8/2024	XXXXXXXC65828	SFO	Severe acute respiratory syndrome coronavirus 2	negative	NA
11/2023	XXXXXX0-7788	IAD	Severe acute respiratory syndrome coronavirus 2	negative	NA
6/2024	XXXXXXXB39406	SFO	Severe acute respiratory syndrome coronavirus 2	negative	NA
10/2023	XXXXXX9-5423	SFO	Influenza A virus	negative	NA
10/2023	XXXXXX7-7571	IAD	Influenza A virus	negative	NA
5/2024	XXXXXXXC07688	SFO	Severe acute respiratory syndrome coronavirus 2	negative	NA
11/2023	XXXXXX3-6934	SFO	Influenza A virus	negative	NA
2/2024	XXXXXX2-3289	IAD	Influenza A virus	negative	NA
5/2024	XXXXXXXC23661	SFO	Influenza A virus	negative	NA
3/2024	XXXXXX8-0446	IAD	Influenza A virus	negative	NA
6/2024	XXXXXXXD48137	IAD	Influenza A virus	negative	NA
1/2024	XXXXXX9-8194	IAD	Severe acute respiratory syndrome coronavirus 2	negative	NA
4/2024	XXXXXXXB23269	IAD	Severe acute respiratory syndrome coronavirus 2	negative	NA
3/2024	XXXXXX4-4698	SFO	Severe acute respiratory syndrome coronavirus 2	negative	NA
6/2024	XXXXXXXD04305	IAD	Influenza A virus	negative	NA
1/2024	XXXXXX6-8208	SFO	Severe acute respiratory syndrome coronavirus 2	negative	NA
5/2024	XXXXXXXC62112	SFO	Severe acute respiratory syndrome coronavirus 2	negative	NA
10/2023	XXXXXX3-2377	IAD	Influenza A virus	negative	NA
12/2023	XXXXXX0-3148	IAD	Severe acute respiratory syndrome coronavirus 2	negative	NA
7/2024	XXXXXXXD42072	SFO	Severe acute respiratory syndrome coronavirus 2	negative	NA
11/2023	XXXXXX8-6063	IAD	Influenza A virus	negative	NA
8/2024	XXXXXXXD27656	SFO	Severe acute respiratory syndrome coronavirus 2	negative	NA
5/2024	XXXXXXXC04564	SFO	Severe acute respiratory syndrome coronavirus 2	negative	NA
6/2024	XXXXXXXB39758	SFO	Influenza A virus	negative	NA
6/2024	XXXXXXXD01004	SFO	Severe acute respiratory syndrome coronavirus 2	negative	NA
4/2024	XXXXXXXB20838	SFO	Severe acute respiratory syndrome coronavirus 2	negative	NA
6/2024	XXXXXXXC91213	SFO	Influenza A virus	negative	NA
6/2024	XXXXXXXC94057	IAD	Influenza A virus	negative	NA
6/2024	XXXXXXXB44648	SFO	Influenza A virus	negative	NA
12/2023	XXXXXX4-9839	SFO	Severe acute respiratory syndrome coronavirus 2	negative	NA
3/2024	XXXXXX6-6421	IAD	Influenza A virus	negative	NA
3/2024	XXXXXX2-0576	SFO	Influenza A virus	negative	NA
8/2024	XXXXXXXD12042	SFO	Influenza A virus	negative	NA
5/2024	XXXXXXXB22454	IAD	Severe acute respiratory syndrome coronavirus 2	negative	NA
7/2024	XXXXXXXC49851	IAD	Severe acute respiratory syndrome coronavirus 2	negative	NA
12/2023	XXXXXX4-6838	IAD	Influenza A virus	negative	NA
1/2024	XXXXXX8-0336	SFO	Influenza A virus	negative	NA
6/2024	XXXXXXXB39507	SFO	Severe acute respiratory syndrome coronavirus 2	negative	NA
5/2024	XXXXXXXC57401	SFO	Severe acute respiratory syndrome coronavirus 2	negative	NA
8/2024	XXXXXXXD16275	SFO	Influenza A virus	negative	NA
6/2024	XXXXXXXB39161	SFO	Severe acute respiratory syndrome coronavirus 2	negative	NA
5/2024	XXXXXXXB94216	IAD	Severe acute respiratory syndrome coronavirus 2	negative	NA
6/2024	XXXXXXXC00863	IAD	Influenza A virus	negative	NA
2/2024	XXXXXX0-8544	SFO	Severe acute respiratory syndrome coronavirus 2	negative	NA
2/2024	XXXXXX7-2448	SFO	Severe acute respiratory syndrome coronavirus 2	negative	NA
4/2024	XXXXXXXB98384	IAD	Severe acute respiratory syndrome coronavirus 2	negative	NA
1/2024	XXXXXX5-3599	SFO	Influenza A virus	negative	NA
6/2024	XXXXXXXB36456	SFO	Influenza A virus	negative	NA
1/2024	XXXXXX6-4900	SFO	Severe acute respiratory syndrome coronavirus 2	negative	NA
6/2024	XXXXXXXB41200	SFO	Severe acute respiratory syndrome coronavirus 2	negative	NA
5/2024	XXXXXXXC18512	SFO	Severe acute respiratory syndrome coronavirus 2	negative	NA
12/2023	XXXXXX6-3363	SFO	Influenza A virus	negative	NA
7/2024	XXXXXXXD07196	SFO	Influenza A virus	positive	35.35	CT
4/2024	XXXXXXXB25399	IAD	Influenza A virus	negative	NA
6/2024	XXXXXXXD56032	SFO	Influenza A virus	negative	NA
3/2024	XXXXXXXB94694	SFO	Influenza A virus	negative	NA
7/2024	XXXXXXXC86667	SFO	Severe acute respiratory syndrome coronavirus 2	negative	NA
7/2024	XXXXXXXD23976	SFO	Influenza A virus	negative	NA
12/2023	XXXXXX3-4136	IAD	Severe acute respiratory syndrome coronavirus 2	positive	18.74	CT
5/2024	XXXXXXXC63710	SFO	Severe acute respiratory syndrome coronavirus 2	negative	NA
1/2024	XXXXXX6-4463	SFO	Severe acute respiratory syndrome coronavirus 2	negative	NA
2/2024	XXXXXX1-9966	SFO	Influenza A virus	negative	NA
5/2024	XXXXXXXB47736	SFO	Severe acute respiratory syndrome coronavirus 2	negative	NA
6/2024	XXXXXXXB45250	IAD	Severe acute respiratory syndrome coronavirus 2	positive	20.48	CT
6/2024	XXXXXXXD38799	SFO	Influenza A virus	negative	NA
1/2024	XXXXXX0-6722	IAD	Influenza A virus	negative	NA
2/2024	XXXXXX2-8682	IAD	Severe acute respiratory syndrome coronavirus 2	negative	NA
8/2024	XXXXXXXD27626	SFO	Influenza A virus	negative	NA
7/2024	XXXXXXXC86065	SFO	Influenza A virus	negative	NA
8/2024	XXXXXXXC95617	IAD	Influenza A virus	negative	NA
7/2024	XXXXXXXD18050	SFO	Influenza A virus	negative	NA
2/2024	XXXXXX3-5448	IAD	Influenza A virus	negative	NA
10/2023	XXXXXX5-7683	IAD	Severe acute respiratory syndrome coronavirus 2	negative	NA
2/2024	XXXXXX1-5358	SFO	Influenza A virus	negative	NA
2/2024	XXXXXX8-4402	IAD	Severe acute respiratory syndrome coronavirus 2	negative	NA
6/2024	XXXXXXXB47402	SFO	Severe acute respiratory syndrome coronavirus 2	negative	NA
12/2023	XXXXXX4-2537	IAD	Influenza A virus	negative	NA
8/2024	XXXXXXXC16751	IAD	Influenza A virus	negative	NA
2/2024	XXXXXX1-9701	SFO	Influenza A virus	negative	NA
6/2024	XXXXXXXD56049	SFO	Influenza A virus	negative	NA
2/2024	XXXXXX1-0350	SFO	Severe acute respiratory syndrome coronavirus 2	negative	NA
3/2024	XXXXXX7-1184	IAD	Influenza A virus	negative	NA
4/2024	XXXXXXXB94844	IAD	Influenza A virus	negative	NA
7/2024	XXXXXXXD18260	SFO	Severe acute respiratory syndrome coronavirus 2	negative	NA
10/2023	XXXXXX5-2700	IAD	Severe acute respiratory syndrome coronavirus 2	negative	NA
6/2024	XXXXXXXB39553	SFO	Severe acute respiratory syndrome coronavirus 2	negative	NA
5/2024	XXXXXXXB94145	IAD	Severe acute respiratory syndrome coronavirus 2	negative	NA
12/2023	XXXXXX5-1043	IAD	Influenza A virus	negative	NA
3/2024	XXXXXX6-9207	IAD	Influenza A virus	negative	NA
7/2024	XXXXXXXD31054	SFO	Influenza A virus	negative	NA
2/2024	XXXXXX2-8001	IAD	Influenza A virus	negative	NA
6/2024	XXXXXXXB49515	IAD	Influenza A virus	negative	NA
2/2024	XXXXXX3-5729	IAD	Influenza A virus	negative	NA
5/2024	XXXXXXXC05601	SFO	Influenza A virus	negative	NA
7/2024	XXXXXXXC85803	SFO	Influenza A virus	negative	NA
7/2024	XXXXXXXD44017	SFO	Influenza A virus	negative	NA
12/2023	XXXXXX9-6262	SFO	Influenza A virus	negative	NA
11/2023	XXXXXX5-4788	IAD	Severe acute respiratory syndrome coronavirus 2	negative	NA
6/2024	XXXXXXXB55981	IAD	Severe acute respiratory syndrome coronavirus 2	negative	NA
6/2024	XXXXXXXD23506	IAD	Influenza A virus	negative	NA
5/2024	XXXXXXXC48368	SFO	Influenza A virus	negative	NA
7/2024	XXXXXXXD31045	SFO	Severe acute respiratory syndrome coronavirus 2	negative	NA
6/2024	XXXXXXXD04962	IAD	Severe acute respiratory syndrome coronavirus 2	negative	NA
11/2023	XXXXXX5-4231	IAD	Influenza A virus	negative	NA
10/2023	XXXXXX3-6103	SFO	Severe acute respiratory syndrome coronavirus 2	negative	NA
1/2024	XXXXXX4-6749	IAD	Influenza A virus	negative	NA
12/2023	XXXXXX3-9049	SFO	Severe acute respiratory syndrome coronavirus 2	negative	NA
2/2024	XXXXXX2-0445	SFO	Influenza A virus	negative	NA
2/2024	XXXXXX9-1522	SFO	Influenza A virus	negative	NA
10/2023	XXXXXX5-6488	IAD	Severe acute respiratory syndrome coronavirus 2	negative	NA
5/2024	XXXXXXXB47631	SFO	Severe acute respiratory syndrome coronavirus 2	negative	NA
7/2024	XXXXXXXD58921	IAD	Severe acute respiratory syndrome coronavirus 2	negative	NA
5/2024	XXXXXXXB99546	IAD	Influenza A virus	negative	NA
10/2023	XXXXXX9-5589	SFO	Influenza A virus	negative	NA
7/2024	XXXXXXXD32025	SFO	Severe acute respiratory syndrome coronavirus 2	negative	NA
3/2024	XXXXXXXB95909	SFO	Severe acute respiratory syndrome coronavirus 2	negative	NA
1/2024	XXXXXX3-2098	IAD	Influenza A virus	negative	NA
8/2024	XXXXXXXC65687	IAD	Influenza A virus	negative	NA
6/2024	XXXXXXXB45086	IAD	Severe acute respiratory syndrome coronavirus 2	positive	24.74	CT
6/2024	XXXXXXXB45196	IAD	Severe acute respiratory syndrome coronavirus 2	negative	NA
8/2024	XXXXXXXD07054	SFO	Influenza A virus	negative	NA
6/2024	XXXXXXXB46636	SFO	Influenza A virus	negative	NA
11/2023	XXXXXX5-4869	IAD	Influenza A virus	negative	NA
6/2024	XXXXXXXC92741	IAD	Severe acute respiratory syndrome coronavirus 2	negative	NA
6/2024	XXXXXXXB46168	IAD	Severe acute respiratory syndrome coronavirus 2	negative	NA
5/2024	XXXXXXXC61994	SFO	Severe acute respiratory syndrome coronavirus 2	negative	NA
3/2024	XXXXXX1-0764	SFO	Influenza A virus	negative	NA
4/2024	XXXXXXXC31696	SFO	Severe acute respiratory syndrome coronavirus 2	negative	NA
1/2024	XXXXXX7-1918	SFO	Severe acute respiratory syndrome coronavirus 2	negative	NA
2/2024	XXXXXX9-9344	IAD	Influenza A virus	negative	NA
6/2024	XXXXXXXD23468	IAD	Influenza A virus	negative	NA
10/2023	XXXXXX5-6663	IAD	Severe acute respiratory syndrome coronavirus 2	negative	NA
3/2024	XXXXXX1-5973	SFO	Influenza A virus	negative	NA
7/2024	XXXXXXXD38368	IAD	Influenza A virus	negative	NA
5/2024	XXXXXXXB99712	IAD	Influenza A virus	negative	NA
7/2024	XXXXXXXC86564	SFO	Influenza A virus	negative	NA
5/2024	XXXXXXXC21766	SFO	Severe acute respiratory syndrome coronavirus 2	negative	NA
4/2024	XXXXXXXC33402	SFO	Influenza A virus	negative	NA
2/2024	XXXXXX8-7670	SFO	Influenza A virus	negative	NA
10/2023	XXXXXX5-5050	IAD	Severe acute respiratory syndrome coronavirus 2	negative	NA
2/2024	XXXXXX8-8266	IAD	Influenza A virus	negative	NA
5/2024	XXXXXXXC13920	IAD	Severe acute respiratory syndrome coronavirus 2	negative	NA
10/2023	XXXXXX7-6949	IAD	Severe acute respiratory syndrome coronavirus 2	negative	NA
2/2024	XXXXXX6-3171	IAD	Severe acute respiratory syndrome coronavirus 2	negative	NA
8/2024	XXXXXXXD46248	IAD	Influenza A virus	negative	NA
4/2024	XXXXXXXC33335	SFO	Severe acute respiratory syndrome coronavirus 2	negative	NA
10/2023	XXXXXX5-9603	SFO	Severe acute respiratory syndrome coronavirus 2	negative	NA
4/2024	XXXXXXXB56822	IAD	Severe acute respiratory syndrome coronavirus 2	negative	NA
5/2024	XXXXXXXC21081	SFO	Severe acute respiratory syndrome coronavirus 2	negative	NA
5/2024	XXXXXXXC18320	SFO	Influenza A virus	negative	NA
6/2024	XXXXXXXD39374	SFO	Influenza A virus	negative	NA
7/2024	XXXXXXXD07595	SFO	Severe acute respiratory syndrome coronavirus 2	negative	NA
11/2023	XXXXXX5-8316	IAD	Severe acute respiratory syndrome coronavirus 2	negative	NA
2/2024	XXXXXX4-2958	IAD	Influenza A virus	negative	NA
5/2024	XXXXXXXC14455	IAD	Influenza A virus	negative	NA
6/2024	XXXXXXXD40465	SFO	Severe acute respiratory syndrome coronavirus 2	negative	NA
5/2024	XXXXXXXC24994	SFO	Severe acute respiratory syndrome coronavirus 2	negative	NA
5/2024	XXXXXXXB24620	IAD	Influenza A virus	negative	NA
7/2024	XXXXXXXD63048	IAD	Severe acute respiratory syndrome coronavirus 2	negative	NA
1/2024	XXXXXX7-1422	SFO	Influenza A virus	negative	NA
7/2024	XXXXXXXD07282	SFO	Influenza A virus	negative	NA
6/2024	XXXXXXXB39110	SFO	Influenza A virus	negative	NA
7/2024	XXXXXXXD32640	IAD	Influenza A virus	negative	NA
5/2024	XXXXXXXB47158	SFO	Severe acute respiratory syndrome coronavirus 2	negative	NA
1/2024	XXXXXX6-5232	SFO	Influenza A virus	negative	NA
10/2023	XXXXXX8-1983	IAD	Severe acute respiratory syndrome coronavirus 2	negative	NA
6/2024	XXXXXXXE02176	IAD	Influenza A virus	negative	NA
7/2024	XXXXXXXC89102	SFO	Influenza A virus	negative	NA
12/2023	XXXXXX3-9146	SFO	Influenza A virus	negative	NA
11/2023	XXXXXX0-3061	SFO	Severe acute respiratory syndrome coronavirus 2	negative	NA
4/2024	XXXXXXXB21401	SFO	Influenza A virus	negative	NA
8/2024	XXXXXXXD24143	SFO	Severe acute respiratory syndrome coronavirus 2	negative	NA
6/2024	XXXXXXXC88866	SFO	Severe acute respiratory syndrome coronavirus 2	positive	32.58	CT
7/2024	XXXXXXXD21542	SFO	Severe acute respiratory syndrome coronavirus 2	positive	35.23	CT
8/2024	XXXXXXXC69033	SFO	Influenza A virus	negative	NA
5/2024	XXXXXXXC19090	SFO	Influenza A virus	negative	NA
3/2024	XXXXXX0-5506	SFO	Severe acute respiratory syndrome coronavirus 2	negative	NA
6/2024	XXXXXXXC94452	IAD	Influenza A virus	negative	NA
8/2024	XXXXXXXB55466	IAD	Severe acute respiratory syndrome coronavirus 2	negative	NA
7/2024	XXXXXXXD43389	SFO	Influenza A virus	negative	NA
1/2024	XXXXXX4-3484	SFO	Influenza A virus	negative	NA
4/2024	XXXXXXXB56813	IAD	Influenza A virus	negative	NA
8/2024	XXXXXXXD27721	SFO	Severe acute respiratory syndrome coronavirus 2	positive	28.6	CT
4/2024	XXXXXXXB20787	SFO	Influenza A virus	negative	NA
7/2024	XXXXXXXD42216	SFO	Influenza A virus	negative	NA
10/2023	XXXXXX5-1203	SFO	Severe acute respiratory syndrome coronavirus 2	negative	NA
6/2024	XXXXXXXD39014	IAD	Severe acute respiratory syndrome coronavirus 2	negative	NA
1/2024	XXXXXX7-2918	SFO	Influenza A virus	negative	NA
3/2024	XXXXXXXB95868	SFO	Severe acute respiratory syndrome coronavirus 2	positive	23.34	CT
3/2024	XXXXXXXB95398	SFO	Influenza A virus	negative	NA
6/2024	XXXXXXXB42595	SFO	Influenza A virus	negative	NA
1/2024	XXXXXX0-6579	IAD	Influenza A virus	negative	NA
7/2024	XXXXXXXD62032	SFO	Severe acute respiratory syndrome coronavirus 2	negative	NA
1/2024	XXXXXX3-1953	IAD	Influenza A virus	negative	NA
4/2024	XXXXXXXC36852	SFO	Influenza A virus	negative	NA
5/2024	XXXXXXXC03593	IAD	Severe acute respiratory syndrome coronavirus 2	negative	NA
1/2024	XXXXXX7-8156	SFO	Severe acute respiratory syndrome coronavirus 2	negative	NA
6/2024	XXXXXXXC96867	IAD	Severe acute respiratory syndrome coronavirus 2	negative	NA
8/2024	XXXXXXXD17126	SFO	Severe acute respiratory syndrome coronavirus 2	negative	NA
6/2024	XXXXXXXD01960	IAD	Severe acute respiratory syndrome coronavirus 2	negative	NA
5/2024	XXXXXXXB24681	IAD	Severe acute respiratory syndrome coronavirus 2	negative	NA
12/2023	XXXXXX3-8712	SFO	Severe acute respiratory syndrome coronavirus 2	negative	NA
2/2024	XXXXXX1-7255	SFO	Severe acute respiratory syndrome coronavirus 2	negative	NA
6/2024	XXXXXXXB78950	SFO	Influenza A virus	negative	NA
6/2024	XXXXXXXB38768	SFO	Influenza A virus	negative	NA
10/2023	XXXXXX3-9069	SFO	Influenza A virus	negative	NA
6/2024	XXXXXXXC88553	SFO	Influenza A virus	negative	NA
7/2024	XXXXXXXD61991	SFO	Influenza A virus	negative	NA
7/2024	XXXXXXXD34359	SFO	Influenza A virus	positive	26.71	CT
5/2024	XXXXXXXB46119	SFO	Severe acute respiratory syndrome coronavirus 2	negative	NA
10/2023	XXXXXX7-6948	IAD	Influenza A virus	negative	NA
5/2024	XXXXXXXC59653	SFO	Severe acute respiratory syndrome coronavirus 2	negative	NA
5/2024	XXXXXXXC13414	IAD	Severe acute respiratory syndrome coronavirus 2	positive	23.5	CT
7/2024	XXXXXXXD11571	SFO	Influenza A virus	negative	NA
6/2024	XXXXXXXB45128	IAD	Severe acute respiratory syndrome coronavirus 2	negative	NA
7/2024	XXXXXXXD32684	IAD	Severe acute respiratory syndrome coronavirus 2	negative	NA
4/2024	XXXXXXXC47389	SFO	Influenza A virus	negative	NA
6/2024	XXXXXXXD06003	IAD	Influenza A virus	negative	NA
7/2024	XXXXXXXC92445	IAD	Severe acute respiratory syndrome coronavirus 2	negative	NA
10/2023	XXXXXX4-1137	SFO	Severe acute respiratory syndrome coronavirus 2	negative	NA
1/2024	XXXXXXXB96541	SFO	Influenza A virus	negative	NA
8/2024	XXXXXXXC71054	SFO	Influenza A virus	negative	NA
11/2023	XXXXXX9-9268	SFO	Severe acute respiratory syndrome coronavirus 2	negative	NA
7/2024	XXXXXXXD06524	SFO	Severe acute respiratory syndrome coronavirus 2	negative	NA
7/2024	XXXXXXXC85820	SFO	Severe acute respiratory syndrome coronavirus 2	negative	NA
7/2024	XXXXXXXC90373	SFO	Severe acute respiratory syndrome coronavirus 2	negative	NA
8/2024	XXXXXXXD23295	IAD	Severe acute respiratory syndrome coronavirus 2	positive	35.84	CT
1/2024	XXXXXX9-7071	IAD	Influenza A virus	negative	NA
6/2024	XXXXXXXD37756	SFO	Severe acute respiratory syndrome coronavirus 2	negative	NA
6/2024	XXXXXXXB49324	IAD	Influenza A virus	negative	NA
1/2024	XXXXXX5-5324	IAD	Influenza A virus	negative	NA
12/2023	XXXXXX6-1039	SFO	Severe acute respiratory syndrome coronavirus 2	negative	NA
12/2023	XXXXXX5-0092	IAD	Severe acute respiratory syndrome coronavirus 2	negative	NA
3/2024	XXXXXX1-6701	IAD	Influenza A virus	negative	NA
4/2024	XXXXXXXC33335	SFO	Influenza A virus	negative	NA
7/2024	XXXXXXXD62043	SFO	Influenza A virus	negative	NA
6/2024	XXXXXXXB37473	SFO	Influenza A virus	negative	NA
7/2024	XXXXXXXD17414	SFO	Severe acute respiratory syndrome coronavirus 2	negative	NA
4/2024	XXXXXXXB67406	SFO	Severe acute respiratory syndrome coronavirus 2	negative	NA
8/2024	XXXXXXXD11697	SFO	Severe acute respiratory syndrome coronavirus 2	negative	NA
5/2024	XXXXXXXC61363	SFO	Severe acute respiratory syndrome coronavirus 2	negative	NA
7/2024	XXXXXXXD56911	IAD	Severe acute respiratory syndrome coronavirus 2	negative	NA
6/2024	XXXXXXXB39264	SFO	Severe acute respiratory syndrome coronavirus 2	negative	NA
2/2024	XXXXXX1-7273	SFO	Influenza A virus	negative	NA
10/2023	XXXXXX3-6203	SFO	Severe acute respiratory syndrome coronavirus 2	negative	NA
8/2024	XXXXXXXD27794	IAD	Influenza A virus	negative	NA
7/2024	XXXXXXXD06593	SFO	Influenza A virus	negative	NA
11/2023	XXXXXX0-5798	IAD	Severe acute respiratory syndrome coronavirus 2	negative	NA
2/2024	XXXXXX1-7426	IAD	Severe acute respiratory syndrome coronavirus 2	negative	NA
8/2024	XXXXXXXD06974	SFO	Severe acute respiratory syndrome coronavirus 2	negative	NA
7/2024	XXXXXXXD35761	SFO	Severe acute respiratory syndrome coronavirus 2	negative	NA
4/2024	XXXXXXXB20572	IAD	Influenza A virus	negative	NA
3/2024	XXXXXXXB95186	SFO	Severe acute respiratory syndrome coronavirus 2	positive	25.24	CT
6/2024	XXXXXXXD40480	SFO	Influenza A virus	negative	NA
11/2023	XXXXXX5-8074	IAD	Severe acute respiratory syndrome coronavirus 2	negative	NA
6/2024	XXXXXXXC93958	IAD	Influenza A virus	negative	NA
6/2024	XXXXXXXB55966	IAD	Influenza A virus	negative	NA
10/2023	XXXXXX9-3189	SFO	Severe acute respiratory syndrome coronavirus 2	negative	NA
5/2024	XXXXXXXC14711	IAD	Severe acute respiratory syndrome coronavirus 2	negative	NA
1/2024	XXXXXX7-5837	SFO	Severe acute respiratory syndrome coronavirus 2	negative	NA
11/2023	XXXXXX9-4414	IAD	Severe acute respiratory syndrome coronavirus 2	negative	NA
4/2024	XXXXXXXB65251	IAD	Severe acute respiratory syndrome coronavirus 2	negative	NA
12/2023	XXXXXX5-0337	SFO	Severe acute respiratory syndrome coronavirus 2	negative	NA
6/2024	XXXXXXXB37770	SFO	Influenza A virus	negative	NA
7/2024	XXXXXXXD07130	SFO	Severe acute respiratory syndrome coronavirus 2	negative	NA
5/2024	XXXXXXXC48759	IAD	Influenza A virus	negative	NA
5/2024	XXXXXXXB68610	IAD	Influenza A virus	negative	NA
10/2023	XXXXXX3-9060	SFO	Severe acute respiratory syndrome coronavirus 2	negative	NA
7/2024	XXXXXXXD21258	IAD	Severe acute respiratory syndrome coronavirus 2	negative	NA
2/2024	XXXXXX4-5564	SFO	Severe acute respiratory syndrome coronavirus 2	positive	31	CT
8/2024	XXXXXXXC54875	IAD	Severe acute respiratory syndrome coronavirus 2	positive	23.57	CT
5/2024	XXXXXXXB47691	SFO	Influenza A virus	negative	NA
7/2024	XXXXXXXC85803	SFO	Severe acute respiratory syndrome coronavirus 2	positive	36.56	CT
11/2023	XXXXXX5-1970	SFO	Severe acute respiratory syndrome coronavirus 2	positive	25.76	CT
8/2024	XXXXXXXD27753	IAD	Influenza A virus	negative	NA
5/2024	XXXXXXXC50450	IAD	Influenza A virus	negative	NA
6/2024	XXXXXXXC93028	IAD	Severe acute respiratory syndrome coronavirus 2	negative	NA
12/2023	XXXXXX6-0915	SFO	Influenza A virus	negative	NA
7/2024	XXXXXXXD60057	IAD	Influenza A virus	negative	NA
1/2024	XXXXXXXB96607	SFO	Severe acute respiratory syndrome coronavirus 2	negative	NA
4/2024	XXXXXXXC31626	SFO	Influenza A virus	negative	NA
6/2024	XXXXXXXB43763	SFO	Severe acute respiratory syndrome coronavirus 2	negative	NA
6/2024	XXXXXXXD55927	SFO	Influenza A virus	negative	NA
8/2024	XXXXXXXC65637	IAD	Severe acute respiratory syndrome coronavirus 2	negative	NA
7/2024	XXXXXXXD20512	SFO	Influenza A virus	negative	NA
4/2024	XXXXXXXB20565	IAD	Severe acute respiratory syndrome coronavirus 2	negative	NA
7/2024	XXXXXXXD29993	SFO	Influenza A virus	negative	NA
12/2023	XXXXXX9-6627	IAD	Severe acute respiratory syndrome coronavirus 2	negative	NA
5/2024	XXXXXXXC20015	SFO	Severe acute respiratory syndrome coronavirus 2	negative	NA
8/2024	XXXXXXXD44426	IAD	Influenza A virus	negative	NA
3/2024	XXXXXXXB30785	IAD	Severe acute respiratory syndrome coronavirus 2	negative	NA
3/2024	XXXXXX0-0104	SFO	Influenza A virus	negative	NA
6/2024	XXXXXXXB37726	SFO	Influenza A virus	negative	NA
2/2024	XXXXXX2-1113	SFO	Severe acute respiratory syndrome coronavirus 2	positive	23.42	CT
10/2023	XXXXXX0-4981	IAD	Influenza A virus	negative	NA
3/2024	XXXXXX7-1827	IAD	Severe acute respiratory syndrome coronavirus 2	negative	NA
3/2024	XXXXXX0-6563	SFO	Influenza A virus	negative	NA
2/2024	XXXXXX1-4920	SFO	Influenza A virus	negative	NA
3/2024	XXXXXX7-9924	IAD	Influenza A virus	negative	NA
12/2023	XXXXXX2-8381	IAD	Influenza A virus	negative	NA
7/2024	XXXXXXXD06236	SFO	Severe acute respiratory syndrome coronavirus 2	negative	NA
7/2024	XXXXXXXD07608	SFO	Severe acute respiratory syndrome coronavirus 2	negative	NA
5/2024	XXXXXXXC06309	SFO	Severe acute respiratory syndrome coronavirus 2	negative	NA
10/2023	XXXXXX5-8192	IAD	Influenza A virus	negative	NA
8/2024	XXXXXXXD46479	IAD	Severe acute respiratory syndrome coronavirus 2	negative	NA
3/2024	XXXXXX1-1334	SFO	Severe acute respiratory syndrome coronavirus 2	negative	NA
6/2024	XXXXXXXB77465	SFO	Severe acute respiratory syndrome coronavirus 2	negative	NA
6/2024	XXXXXXXB45313	IAD	Influenza A virus	negative	NA
8/2024	XXXXXXXC66653	IAD	Severe acute respiratory syndrome coronavirus 2	positive	25.61	CT
6/2024	XXXXXXXB37419	SFO	Influenza A virus	negative	NA
7/2024	XXXXXXXD20757	SFO	Influenza A virus	negative	NA
6/2024	XXXXXXXB39058	SFO	Severe acute respiratory syndrome coronavirus 2	negative	NA
7/2024	XXXXXXXC86465	SFO	Influenza A virus	negative	NA
5/2024	XXXXXXXC08502	SFO	Severe acute respiratory syndrome coronavirus 2	negative	NA
3/2024	XXXXXXXB54790	SFO	Severe acute respiratory syndrome coronavirus 2	negative	NA
3/2024	XXXXXXXB57126	IAD	Influenza A virus	negative	NA
2/2024	XXXXXX8-5062	IAD	Severe acute respiratory syndrome coronavirus 2	negative	NA
7/2024	XXXXXXXD12251	SFO	Influenza A virus	negative	NA
3/2024	XXXXXX1-1624	SFO	Influenza A virus	negative	NA
4/2024	XXXXXXXB20599	IAD	Severe acute respiratory syndrome coronavirus 2	negative	NA
7/2024	XXXXXXXD55762	SFO	Severe acute respiratory syndrome coronavirus 2	positive	25.98	CT
2/2024	XXXXXX0-2297	SFO	Influenza A virus	negative	NA
11/2023	XXXXXX9-8554	SFO	Severe acute respiratory syndrome coronavirus 2	negative	NA
6/2024	XXXXXXXD38877	SFO	Severe acute respiratory syndrome coronavirus 2	negative	NA
7/2024	XXXXXXXD59720	IAD	Influenza A virus	negative	NA
8/2024	XXXXXXXC67105	SFO	Severe acute respiratory syndrome coronavirus 2	negative	NA
3/2024	XXXXXXXB95354	SFO	Influenza A virus	negative	NA
5/2024	XXXXXXXC28244	IAD	Severe acute respiratory syndrome coronavirus 2	negative	NA
6/2024	XXXXXXXC52630	IAD	Influenza A virus	negative	NA
3/2024	XXXXXX5-8064	IAD	Influenza A virus	negative	NA
3/2024	XXXXXX6-6803	IAD	Severe acute respiratory syndrome coronavirus 2	positive	25.38	CT
7/2024	XXXXXXXD63419	SFO	Influenza A virus	negative	NA
5/2024	XXXXXXXC14170	IAD	Influenza A virus	negative	NA
3/2024	XXXXXX4-4274	SFO	Severe acute respiratory syndrome coronavirus 2	negative	NA
6/2024	XXXXXXXB39123	SFO	Severe acute respiratory syndrome coronavirus 2	negative	NA
5/2024	XXXXXXXC61445	SFO	Severe acute respiratory syndrome coronavirus 2	negative	NA
11/2023	XXXXXX9-1673	SFO	Influenza A virus	negative	NA
5/2024	XXXXXXXC63575	SFO	Severe acute respiratory syndrome coronavirus 2	negative	NA
6/2024	XXXXXXXD01744	IAD	Severe acute respiratory syndrome coronavirus 2	positive	33.69	CT
4/2024	XXXXXXXC33370	SFO	Severe acute respiratory syndrome coronavirus 2	negative	NA
8/2024	XXXXXXXD20608	SFO	Severe acute respiratory syndrome coronavirus 2	negative	NA
7/2024	XXXXXXXD12529	IAD	Influenza A virus	negative	NA
5/2024	XXXXXXXB26896	IAD	Influenza A virus	negative	NA
5/2024	XXXXXXXC23602	SFO	Severe acute respiratory syndrome coronavirus 2	positive	24.33	CT
10/2023	XXXXXX3-8856	IAD	Influenza A virus	negative	NA
3/2024	XXXXXX2-1730	SFO	Influenza A virus	negative	NA
3/2024	XXXXXX2-1913	SFO	Influenza A virus	negative	NA
5/2024	XXXXXXXC19116	SFO	Influenza A virus	negative	NA
6/2024	XXXXXXXD55924	SFO	Influenza A virus	negative	NA
5/2024	XXXXXXXC19002	SFO	Severe acute respiratory syndrome coronavirus 2	positive	23.07	CT
4/2024	XXXXXXXB62052	SFO	Influenza A virus	negative	NA
10/2023	XXXXXX9-4189	SFO	Severe acute respiratory syndrome coronavirus 2	negative	NA
8/2024	XXXXXXXC41445	SFO	Severe acute respiratory syndrome coronavirus 2	negative	NA
8/2024	XXXXXXXD11448	SFO	Severe acute respiratory syndrome coronavirus 2	negative	NA
10/2023	XXXXXX4-1710	SFO	Influenza A virus	negative	NA
7/2024	XXXXXXXC16919	IAD	Influenza A virus	negative	NA
7/2024	XXXXXXXD51439	SFO	Influenza A virus	negative	NA
2/2024	XXXXXX0-8106	SFO	Severe acute respiratory syndrome coronavirus 2	positive	19.75	CT
8/2024	XXXXXXXD16244	SFO	Influenza A virus	negative	NA
3/2024	XXXXXXXB95422	SFO	Severe acute respiratory syndrome coronavirus 2	negative	NA
11/2023	XXXXXX9-4897	SFO	Severe acute respiratory syndrome coronavirus 2	negative	NA
3/2024	XXXXXX1-7031	SFO	Influenza A virus	negative	NA
12/2023	XXXXXX3-9435	SFO	Influenza A virus	negative	NA
6/2024	XXXXXXXB43580	SFO	Influenza A virus	negative	NA
8/2024	XXXXXXXD24241	SFO	Severe acute respiratory syndrome coronavirus 2	negative	NA
6/2024	XXXXXXXD26406	IAD	Influenza A virus	negative	NA
3/2024	XXXXXXXB95294	SFO	Severe acute respiratory syndrome coronavirus 2	negative	NA
12/2023	XXXXXX4-7557	IAD	Influenza A virus	negative	NA
7/2024	XXXXXXXC91291	SFO	Influenza A virus	negative	NA
10/2023	XXXXXX4-3119	IAD	Influenza A virus	negative	NA
8/2024	XXXXXXXC40598	IAD	Severe acute respiratory syndrome coronavirus 2	negative	NA
3/2024	XXXXXXXB54788	SFO	Influenza A virus	negative	NA
3/2024	XXXXXXXB96177	SFO	Severe acute respiratory syndrome coronavirus 2	negative	NA
4/2024	XXXXXXXB67323	SFO	Severe acute respiratory syndrome coronavirus 2	negative	NA
7/2024	XXXXXXXD31033	SFO	Influenza A virus	negative	NA
6/2024	XXXXXXXB38637	SFO	Severe acute respiratory syndrome coronavirus 2	negative	NA
8/2024	XXXXXXXD07074	SFO	Influenza A virus	negative	NA
10/2023	XXXXXX2-5092	IAD	Severe acute respiratory syndrome coronavirus 2	negative	NA
4/2024	XXXXXXXB28262	IAD	Influenza A virus	negative	NA
4/2024	XXXXXXXB67810	SFO	Influenza A virus	negative	NA
3/2024	XXXXXX7-2215	IAD	Severe acute respiratory syndrome coronavirus 2	negative	NA
10/2023	XXXXXX5-1289	SFO	Influenza A virus	negative	NA
6/2024	XXXXXXXB36609	SFO	Severe acute respiratory syndrome coronavirus 2	negative	NA
7/2024	XXXXXXXD43982	SFO	Severe acute respiratory syndrome coronavirus 2	negative	NA
6/2024	XXXXXXXB45188	IAD	Severe acute respiratory syndrome coronavirus 2	negative	NA
11/2023	XXXXXX8-7737	SFO	Severe acute respiratory syndrome coronavirus 2	negative	NA
6/2024	XXXXXXXB55972	IAD	Severe acute respiratory syndrome coronavirus 2	negative	NA
4/2024	XXXXXXXB66217	SFO	Severe acute respiratory syndrome coronavirus 2	negative	NA
3/2024	XXXXXXXB33049	SFO	Severe acute respiratory syndrome coronavirus 2	negative	NA
7/2024	XXXXXXXC90438	SFO	Influenza A virus	negative	NA
1/2024	XXXXXX3-2950	IAD	Influenza A virus	negative	NA
4/2024	XXXXXXXC36772	SFO	Severe acute respiratory syndrome coronavirus 2	negative	NA
10/2023	XXXXXX9-4059	SFO	Severe acute respiratory syndrome coronavirus 2	negative	NA
5/2024	XXXXXXXB68714	IAD	Influenza A virus	negative	NA
4/2024	XXXXXXXB28925	IAD	Severe acute respiratory syndrome coronavirus 2	negative	NA
3/2024	XXXXXX1-5791	SFO	Severe acute respiratory syndrome coronavirus 2	negative	NA
7/2024	XXXXXXXD62987	IAD	Influenza A virus	negative	NA
11/2023	XXXXXX8-7349	SFO	Influenza A virus	negative	NA
10/2023	XXXXXX3-7106	SFO	Influenza A virus	negative	NA
4/2024	XXXXXXXB61988	SFO	Influenza A virus	negative	NA
7/2024	XXXXXXXD43866	SFO	Influenza A virus	negative	NA
7/2024	XXXXXXXD12251	SFO	Severe acute respiratory syndrome coronavirus 2	negative	NA
7/2024	XXXXXXXD17718	IAD	Influenza A virus	negative	NA
1/2024	XXXXXX5-6347	SFO	Influenza A virus	negative	NA
7/2024	XXXXXXXD06707	SFO	Influenza A virus	negative	NA
8/2024	XXXXXXXD18632	SFO	Influenza A virus	negative	NA
5/2024	XXXXXXXC13518	IAD	Severe acute respiratory syndrome coronavirus 2	negative	NA
6/2024	XXXXXXXC95223	IAD	Influenza A virus	negative	NA
10/2023	XXXXXX5-4698	SFO	Severe acute respiratory syndrome coronavirus 2	negative	NA
8/2024	XXXXXXXD41275	IAD	Influenza A virus	negative	NA
7/2024	XXXXXXXD42910	IAD	Severe acute respiratory syndrome coronavirus 2	negative	NA
11/2023	XXXXXX9-7444	IAD	Influenza A virus	negative	NA
4/2024	XXXXXXXC33426	SFO	Influenza A virus	negative	NA
4/2024	XXXXXXXB28193	IAD	Severe acute respiratory syndrome coronavirus 2	negative	NA
2/2024	XXXXXX5-1424	IAD	Severe acute respiratory syndrome coronavirus 2	negative	NA
5/2024	XXXXXXXC06329	SFO	Influenza A virus	negative	NA
10/2023	XXXXXX9-7050	IAD	Severe acute respiratory syndrome coronavirus 2	negative	NA
7/2024	XXXXXXXC90496	SFO	Severe acute respiratory syndrome coronavirus 2	negative	NA
7/2024	XXXXXXXC90949	SFO	Severe acute respiratory syndrome coronavirus 2	negative	NA
8/2024	XXXXXXXD12119	SFO	Severe acute respiratory syndrome coronavirus 2	negative	NA
6/2024	XXXXXXXC98431	IAD	Severe acute respiratory syndrome coronavirus 2	negative	NA
1/2024	XXXXXX9-7786	IAD	Severe acute respiratory syndrome coronavirus 2	negative	NA
6/2024	XXXXXXXD02006	IAD	Influenza A virus	negative	NA
3/2024	XXXXXXXB97067	SFO	Influenza A virus	negative	NA
6/2024	XXXXXXXD40465	SFO	Influenza A virus	negative	NA
5/2024	XXXXXXXC04769	SFO	Influenza A virus	negative	NA
1/2024	XXXXXX0-0144	IAD	Severe acute respiratory syndrome coronavirus 2	negative	NA
3/2024	XXXXXX2-6583	IAD	Severe acute respiratory syndrome coronavirus 2	negative	NA
7/2024	XXXXXXXD20364	SFO	Severe acute respiratory syndrome coronavirus 2	negative	NA
6/2024	XXXXXXXB42615	SFO	Severe acute respiratory syndrome coronavirus 2	negative	NA
10/2023	XXXXXX9-5488	SFO	Severe acute respiratory syndrome coronavirus 2	positive	28.9	CT
12/2023	XXXXXX3-8327	SFO	Severe acute respiratory syndrome coronavirus 2	negative	NA
7/2024	XXXXXXXD35067	SFO	Influenza A virus	negative	NA
7/2024	XXXXXXXD34946	SFO	Influenza A virus	negative	NA
6/2024	XXXXXXXB46961	IAD	Severe acute respiratory syndrome coronavirus 2	negative	NA
6/2024	XXXXXXXB45547	SFO	Influenza A virus	negative	NA
6/2024	XXXXXXXC94535	IAD	Severe acute respiratory syndrome coronavirus 2	negative	NA
7/2024	XXXXXXXD35878	SFO	Influenza A virus	negative	NA
6/2024	XXXXXXXB45913	SFO	Severe acute respiratory syndrome coronavirus 2	positive	14.81	CT
7/2024	XXXXXXXD20488	SFO	Influenza A virus	negative	NA
5/2024	XXXXXXXC11219	SFO	Influenza A virus	negative	NA
3/2024	XXXXXX5-7583	IAD	Severe acute respiratory syndrome coronavirus 2	negative	NA
5/2024	XXXXXXXB49441	IAD	Influenza A virus	negative	NA
11/2023	XXXXXX8-7724	SFO	Influenza A virus	positive	33.48	CT
7/2024	XXXXXXXC85854	SFO	Severe acute respiratory syndrome coronavirus 2	negative	NA
7/2024	XXXXXXXD30969	SFO	Influenza A virus	negative	NA
8/2024	XXXXXXXD19302	SFO	Severe acute respiratory syndrome coronavirus 2	positive	25.73	CT
4/2024	XXXXXXXB58136	SFO	Severe acute respiratory syndrome coronavirus 2	negative	NA
7/2024	XXXXXXXD56892	IAD	Severe acute respiratory syndrome coronavirus 2	negative	NA
4/2024	XXXXXXXB64544	SFO	Influenza A virus	negative	NA
3/2024	XXXXXX0-2587	SFO	Severe acute respiratory syndrome coronavirus 2	negative	NA
2/2024	XXXXXX7-8695	IAD	Influenza A virus	negative	NA
8/2024	XXXXXXXD24227	SFO	Influenza A virus	negative	NA
8/2024	XXXXXXXD11404	SFO	Severe acute respiratory syndrome coronavirus 2	positive	16.9	CT
3/2024	XXXXXX7-2022	IAD	Influenza A virus	negative	NA
10/2023	XXXXXX5-3376	SFO	Severe acute respiratory syndrome coronavirus 2	negative	NA
1/2024	XXXXXX4-3151	SFO	Influenza A virus	negative	NA
5/2024	XXXXXXXB27472	IAD	Influenza A virus	negative	NA
2/2024	XXXXXX1-5795	SFO	Severe acute respiratory syndrome coronavirus 2	negative	NA
8/2024	XXXXXXXC16731	IAD	Influenza A virus	negative	NA
7/2024	XXXXXXXD35445	SFO	Severe acute respiratory syndrome coronavirus 2	negative	NA
7/2024	XXXXXXXD43818	SFO	Severe acute respiratory syndrome coronavirus 2	negative	NA
6/2024	XXXXXXXD22540	SFO	Severe acute respiratory syndrome coronavirus 2	negative	NA
6/2024	XXXXXXXD55946	SFO	Influenza A virus	negative	NA
4/2024	XXXXXXXB31851	SFO	Severe acute respiratory syndrome coronavirus 2	negative	NA
3/2024	XXXXXX6-7479	IAD	Severe acute respiratory syndrome coronavirus 2	positive	29.28	CT
2/2024	XXXXXX5-3098	IAD	Severe acute respiratory syndrome coronavirus 2	negative	NA
7/2024	XXXXXXXD20521	SFO	Influenza A virus	negative	NA
3/2024	XXXXXXXB93629	SFO	Influenza A virus	negative	NA
5/2024	XXXXXXXC01347	SFO	Severe acute respiratory syndrome coronavirus 2	negative	NA
6/2024	XXXXXXXB41757	SFO	Influenza A virus	negative	NA
12/2023	XXXXXX5-0897	IAD	Influenza A virus	negative	NA
5/2024	XXXXXXXC17609	SFO	Influenza A virus	negative	NA
5/2024	XXXXXXXC38093	SFO	Influenza A virus	negative	NA
6/2024	XXXXXXXC01637	IAD	Severe acute respiratory syndrome coronavirus 2	negative	NA
6/2024	XXXXXXXC95019	IAD	Influenza A virus	negative	NA
3/2024	XXXXXX5-8369	IAD	Influenza A virus	negative	NA
6/2024	XXXXXXXB46679	SFO	Severe acute respiratory syndrome coronavirus 2	negative	NA
11/2023	XXXXXX5-4801	IAD	Severe acute respiratory syndrome coronavirus 2	negative	NA
8/2024	XXXXXXXD28068	IAD	Severe acute respiratory syndrome coronavirus 2	negative	NA
1/2024	XXXXXX2-9114	IAD	Influenza A virus	negative	NA
2/2024	XXXXXX1-6909	SFO	Influenza A virus	negative	NA
3/2024	XXXXXX0-2496	SFO	Influenza A virus	negative	NA
5/2024	XXXXXXXC25034	SFO	Severe acute respiratory syndrome coronavirus 2	negative	NA
8/2024	XXXXXXXC65654	IAD	Severe acute respiratory syndrome coronavirus 2	negative	NA
2/2024	XXXXXX4-5994	SFO	Influenza A virus	negative	NA
4/2024	XXXXXXXB34635	SFO	Severe acute respiratory syndrome coronavirus 2	negative	NA
2/2024	XXXXXX8-9803	SFO	Severe acute respiratory syndrome coronavirus 2	negative	NA
7/2024	XXXXXXXD12418	SFO	Severe acute respiratory syndrome coronavirus 2	negative	NA
11/2023	XXXXXX9-5050	SFO	Severe acute respiratory syndrome coronavirus 2	negative	NA
11/2023	XXXXXX9-8983	SFO	Severe acute respiratory syndrome coronavirus 2	negative	NA
7/2024	XXXXXXXD34365	SFO	Severe acute respiratory syndrome coronavirus 2	negative	NA
7/2024	XXXXXXXC94769	IAD	Severe acute respiratory syndrome coronavirus 2	negative	NA
3/2024	XXXXXXXB95177	SFO	Severe acute respiratory syndrome coronavirus 2	negative	NA
11/2023	XXXXXX0-5482	IAD	Severe acute respiratory syndrome coronavirus 2	negative	NA
10/2023	XXXXXX4-7936	IAD	Severe acute respiratory syndrome coronavirus 2	negative	NA
7/2024	XXXXXXXC94477	IAD	Influenza A virus	negative	NA
7/2024	XXXXXXXD59709	IAD	Influenza A virus	negative	NA
7/2024	XXXXXXXC94887	IAD	Influenza A virus	negative	NA
3/2024	XXXXXXXB97653	SFO	Severe acute respiratory syndrome coronavirus 2	negative	NA
1/2024	XXXXXX7-7820	SFO	Severe acute respiratory syndrome coronavirus 2	negative	NA
6/2024	XXXXXXXB45745	SFO	Severe acute respiratory syndrome coronavirus 2	negative	NA
4/2024	XXXXXXXB32048	IAD	Severe acute respiratory syndrome coronavirus 2	negative	NA
8/2024	XXXXXXXC67055	SFO	Influenza A virus	negative	NA
4/2024	XXXXXXXB56877	IAD	Severe acute respiratory syndrome coronavirus 2	positive	33.48	CT
5/2024	XXXXXXXC18982	SFO	Severe acute respiratory syndrome coronavirus 2	negative	NA
1/2024	XXXXXX5-3650	SFO	Influenza A virus	negative	NA
6/2024	XXXXXXXC12741	IAD	Influenza A virus	negative	NA
10/2023	XXXXXX5-7993	SFO	Influenza A virus	negative	NA
11/2023	XXXXXX9-9222	SFO	Severe acute respiratory syndrome coronavirus 2	negative	NA
11/2023	XXXXXX5-4515	IAD	Influenza A virus	negative	NA
6/2024	XXXXXXXD39329	SFO	Influenza A virus	negative	NA
7/2024	XXXXXXXC88737	SFO	Influenza A virus	negative	NA
4/2024	XXXXXXXC47884	SFO	Severe acute respiratory syndrome coronavirus 2	negative	NA
5/2024	XXXXXXXC56892	SFO	Influenza A virus	negative	NA
6/2024	XXXXXXXD39488	SFO	Severe acute respiratory syndrome coronavirus 2	negative	NA
6/2024	XXXXXXXB45421	IAD	Severe acute respiratory syndrome coronavirus 2	negative	NA
5/2024	XXXXXXXC56873	SFO	Influenza A virus	negative	NA
2/2024	XXXXXX0-9302	SFO	Severe acute respiratory syndrome coronavirus 2	negative	NA
5/2024	XXXXXXXB47523	SFO	Severe acute respiratory syndrome coronavirus 2	negative	NA
4/2024	XXXXXXXB58247	SFO	Severe acute respiratory syndrome coronavirus 2	negative	NA
8/2024	XXXXXXXD16974	SFO	Severe acute respiratory syndrome coronavirus 2	negative	NA
3/2024	XXXXXXXB95131	SFO	Influenza A virus	negative	NA
10/2023	XXXXXX4-5072	SFO	Influenza A virus	negative	NA
3/2024	XXXXXX2-0532	SFO	Influenza A virus	negative	NA
7/2024	XXXXXXXD18265	SFO	Severe acute respiratory syndrome coronavirus 2	negative	NA
4/2024	XXXXXXXC31321	SFO	Influenza A virus	negative	NA
12/2023	XXXXXX4-2851	IAD	Influenza A virus	negative	NA
7/2024	XXXXXXXD35829	SFO	Severe acute respiratory syndrome coronavirus 2	negative	NA
10/2023	XXXXXX8-9257	SFO	Influenza A virus	negative	NA
6/2024	XXXXXXXB42479	SFO	Severe acute respiratory syndrome coronavirus 2	negative	NA
7/2024	XXXXXXXD23908	SFO	Severe acute respiratory syndrome coronavirus 2	negative	NA
2/2024	XXXXXX1-7615	SFO	Severe acute respiratory syndrome coronavirus 2	negative	NA
10/2023	XXXXXX3-9081	SFO	Severe acute respiratory syndrome coronavirus 2	negative	NA
6/2024	XXXXXXXB41120	SFO	Influenza A virus	negative	NA
10/2023	XXXXXX5-3928	SFO	Influenza A virus	negative	NA
7/2024	XXXXXXXD20809	SFO	Influenza A virus	negative	NA
4/2024	XXXXXXXC47508	SFO	Influenza A virus	negative	NA
5/2024	XXXXXXXC03592	IAD	Severe acute respiratory syndrome coronavirus 2	negative	NA
7/2024	XXXXXXXC16874	IAD	Severe acute respiratory syndrome coronavirus 2	negative	NA
5/2024	XXXXXXXC17154	SFO	Severe acute respiratory syndrome coronavirus 2	negative	NA
3/2024	XXXXXX1-1283	SFO	Severe acute respiratory syndrome coronavirus 2	negative	NA
5/2024	XXXXXXXC21767	SFO	Severe acute respiratory syndrome coronavirus 2	positive	37.53	CT
6/2024	XXXXXXXD22717	SFO	Severe acute respiratory syndrome coronavirus 2	negative	NA
2/2024	XXXXXX0-1492	SFO	Influenza A virus	negative	NA
4/2024	XXXXXXXB67636	SFO	Influenza A virus	negative	NA
7/2024	XXXXXXXD32623	IAD	Severe acute respiratory syndrome coronavirus 2	negative	NA
5/2024	XXXXXXXC06504	SFO	Severe acute respiratory syndrome coronavirus 2	negative	NA
8/2024	XXXXXXXD13224	SFO	Influenza A virus	negative	NA
5/2024	XXXXXXXC05449	SFO	Influenza A virus	negative	NA
11/2023	XXXXXX5-3839	IAD	Influenza A virus	negative	NA
6/2024	XXXXXXXB38908	SFO	Severe acute respiratory syndrome coronavirus 2	negative	NA
5/2024	XXXXXXXC10873	IAD	Severe acute respiratory syndrome coronavirus 2	negative	NA
7/2024	XXXXXXXC49837	IAD	Severe acute respiratory syndrome coronavirus 2	negative	NA
5/2024	XXXXXXXC35083	SFO	Severe acute respiratory syndrome coronavirus 2	negative	NA
10/2023	XXXXXX0-8257	IAD	Severe acute respiratory syndrome coronavirus 2	negative	NA
12/2023	XXXXXX4-6499	IAD	Influenza A virus	negative	NA
6/2024	XXXXXXXB91715	SFO	Influenza A virus	negative	NA
3/2024	XXXXXXXB25854	SFO	Influenza A virus	negative	NA
6/2024	XXXXXXXB50162	SFO	Influenza A virus	negative	NA
3/2024	XXXXXXXB28356	SFO	Influenza A virus	negative	NA
10/2023	XXXXXX4-7901	IAD	Influenza A virus	negative	NA
12/2023	XXXXXX0-3660	IAD	Influenza A virus	negative	NA
7/2024	XXXXXXXD30073	SFO	Influenza A virus	negative	NA
10/2023	XXXXXX5-7394	IAD	Severe acute respiratory syndrome coronavirus 2	negative	NA
6/2024	XXXXXXXB40992	SFO	Severe acute respiratory syndrome coronavirus 2	negative	NA
6/2024	XXXXXXXC93936	IAD	Influenza A virus	negative	NA
5/2024	XXXXXXXC05349	SFO	Severe acute respiratory syndrome coronavirus 2	negative	NA
6/2024	XXXXXXXC03524	IAD	Severe acute respiratory syndrome coronavirus 2	negative	NA
2/2024	XXXXXX8-8728	SFO	Influenza A virus	negative	NA
1/2024	XXXXXX6-7770	SFO	Influenza A virus	negative	NA
2/2024	XXXXXX5-7163	IAD	Severe acute respiratory syndrome coronavirus 2	negative	NA
6/2024	XXXXXXXB36298	SFO	Severe acute respiratory syndrome coronavirus 2	negative	NA
7/2024	XXXXXXXD43680	SFO	Severe acute respiratory syndrome coronavirus 2	positive	18.4	CT
4/2024	XXXXXXXB58505	IAD	Influenza A virus	negative	NA
6/2024	XXXXXXXB49270	IAD	Severe acute respiratory syndrome coronavirus 2	negative	NA
11/2023	XXXXXX8-8187	SFO	Influenza A virus	negative	NA
10/2023	XXXXXX3-7706	IAD	Influenza A virus	negative	NA
6/2024	XXXXXXXB49259	IAD	Severe acute respiratory syndrome coronavirus 2	negative	NA
3/2024	XXXXXX6-9211	IAD	Severe acute respiratory syndrome coronavirus 2	positive	22.38	CT
12/2023	XXXXXX4-4524	SFO	Severe acute respiratory syndrome coronavirus 2	negative	NA
5/2024	XXXXXXXC51811	SFO	Severe acute respiratory syndrome coronavirus 2	negative	NA
6/2024	XXXXXXXD48688	SFO	Severe acute respiratory syndrome coronavirus 2	negative	NA
12/2023	XXXXXX3-8040	SFO	Influenza A virus	negative	NA
8/2024	XXXXXXXD12560	IAD	Severe acute respiratory syndrome coronavirus 2	negative	NA
1/2024	XXXXXX6-7584	SFO	Influenza A virus	negative	NA
7/2024	XXXXXXXC90505	SFO	Severe acute respiratory syndrome coronavirus 2	negative	NA
4/2024	XXXXXXXB22285	SFO	Severe acute respiratory syndrome coronavirus 2	positive	25.2	CT
7/2024	XXXXXXXD61210	SFO	Influenza A virus	negative	NA
3/2024	XXXXXXXB96241	SFO	Influenza A virus	negative	NA
6/2024	XXXXXXXE02050	IAD	Influenza A virus	negative	NA
12/2023	XXXXXX3-8049	SFO	Severe acute respiratory syndrome coronavirus 2	negative	NA
11/2023	XXXXXX2-8372	IAD	Severe acute respiratory syndrome coronavirus 2	negative	NA
6/2024	XXXXXXXB39372	SFO	Influenza A virus	negative	NA
11/2023	XXXXXX8-5838	SFO	Influenza A virus	negative	NA
12/2023	XXXXXX6-6709	SFO	Severe acute respiratory syndrome coronavirus 2	negative	NA
6/2024	XXXXXXXC99518	IAD	Severe acute respiratory syndrome coronavirus 2	negative	NA
10/2023	XXXXXX3-6436	SFO	Severe acute respiratory syndrome coronavirus 2	negative	NA
11/2023	XXXXXX9-4900	SFO	Severe acute respiratory syndrome coronavirus 2	negative	NA
7/2024	XXXXXXXC85686	SFO	Severe acute respiratory syndrome coronavirus 2	negative	NA
7/2024	XXXXXXXD59611	IAD	Influenza A virus	negative	NA
4/2024	XXXXXXXC47840	SFO	Severe acute respiratory syndrome coronavirus 2	negative	NA
6/2024	XXXXXXXB79305	IAD	Severe acute respiratory syndrome coronavirus 2	negative	NA
7/2024	XXXXXXXD35025	SFO	Severe acute respiratory syndrome coronavirus 2	negative	NA
2/2024	XXXXXX4-5802	SFO	Severe acute respiratory syndrome coronavirus 2	negative	NA
8/2024	XXXXXXXC64595	IAD	Influenza A virus	negative	NA
6/2024	XXXXXXXB51044	SFO	Severe acute respiratory syndrome coronavirus 2	positive	22.3	CT
2/2024	XXXXXX8-7674	SFO	Severe acute respiratory syndrome coronavirus 2	negative	NA
10/2023	XXXXXX5-7896	IAD	Influenza A virus	negative	NA
4/2024	XXXXXXXB33629	SFO	Influenza A virus	negative	NA
2/2024	XXXXXX1-5367	SFO	Severe acute respiratory syndrome coronavirus 2	negative	NA
1/2024	XXXXXX4-2008	IAD	Severe acute respiratory syndrome coronavirus 2	negative	NA
3/2024	XXXXXXXB93714	SFO	Severe acute respiratory syndrome coronavirus 2	negative	NA
7/2024	XXXXXXXD07567	SFO	Severe acute respiratory syndrome coronavirus 2	negative	NA
6/2024	XXXXXXXC94521	IAD	Influenza A virus	negative	NA
7/2024	XXXXXXXD60586	IAD	Influenza A virus	negative	NA
7/2024	XXXXXXXD18293	SFO	Severe acute respiratory syndrome coronavirus 2	positive	20.92	CT
10/2023	XXXXXX9-5454	SFO	Severe acute respiratory syndrome coronavirus 2	negative	NA
10/2023	XXXXXX5-6519	IAD	Severe acute respiratory syndrome coronavirus 2	negative	NA
8/2024	XXXXXXXD16497	SFO	Influenza A virus	negative	NA
12/2023	XXXXXX5-0091	IAD	Influenza A virus	negative	NA
7/2024	XXXXXXXD30599	SFO	Influenza A virus	negative	NA
7/2024	XXXXXXXD48562	SFO	Influenza A virus	negative	NA
8/2024	XXXXXXXD22069	IAD	Severe acute respiratory syndrome coronavirus 2	negative	NA
3/2024	XXXXXX2-2398	SFO	Influenza A virus	negative	NA
1/2024	XXXXXX9-9607	IAD	Influenza A virus	negative	NA
7/2024	XXXXXXXD12771	SFO	Influenza A virus	negative	NA
7/2024	XXXXXXXD38384	IAD	Influenza A virus	negative	NA
7/2024	XXXXXXXD43921	SFO	Influenza A virus	negative	NA
8/2024	XXXXXXXD27520	IAD	Influenza A virus	negative	NA
6/2024	XXXXXXXD38890	SFO	Severe acute respiratory syndrome coronavirus 2	negative	NA
1/2024	XXXXXX8-5290	SFO	Severe acute respiratory syndrome coronavirus 2	negative	NA
7/2024	XXXXXXXD36251	IAD	Influenza A virus	negative	NA
4/2024	XXXXXXXB34645	SFO	Severe acute respiratory syndrome coronavirus 2	negative	NA
1/2024	XXXXXXXB96718	SFO	Influenza A virus	negative	NA
3/2024	XXXXXX0-5093	SFO	Severe acute respiratory syndrome coronavirus 2	negative	NA
8/2024	XXXXXXXD26781	SFO	Influenza A virus	negative	NA
5/2024	XXXXXXXB62878	IAD	Severe acute respiratory syndrome coronavirus 2	negative	NA
1/2024	XXXXXX6-1658	SFO	Influenza A virus	negative	NA
6/2024	XXXXXXXB79437	SFO	Severe acute respiratory syndrome coronavirus 2	negative	NA
4/2024	XXXXXXXB22964	SFO	Influenza A virus	negative	NA
12/2023	XXXXXX4-7649	IAD	Influenza A virus	negative	NA
12/2023	XXXXXX6-4084	SFO	Influenza A virus	negative	NA
2/2024	XXXXXX0-3270	SFO	Influenza A virus	negative	NA
1/2024	XXXXXX8-0433	SFO	Influenza A virus	negative	NA
5/2024	XXXXXXXC11233	SFO	Severe acute respiratory syndrome coronavirus 2	negative	NA
6/2024	XXXXXXXB79977	SFO	Severe acute respiratory syndrome coronavirus 2	negative	NA
7/2024	XXXXXXXD35324	SFO	Influenza A virus	negative	NA
3/2024	XXXXXX1-8181	IAD	Influenza A virus	negative	NA
5/2024	XXXXXXXC63575	SFO	Influenza A virus	negative	NA
12/2023	XXXXXX3-8951	SFO	Severe acute respiratory syndrome coronavirus 2	negative	NA
5/2024	XXXXXXXC17621	SFO	Severe acute respiratory syndrome coronavirus 2	negative	NA
4/2024	XXXXXXXB66136	SFO	Severe acute respiratory syndrome coronavirus 2	negative	NA
5/2024	XXXXXXXC30587	IAD	Influenza A virus	negative	NA
4/2024	XXXXXXXB21689	SFO	Severe acute respiratory syndrome coronavirus 2	negative	NA
6/2024	XXXXXXXD04196	IAD	Influenza A virus	negative	NA
3/2024	XXXXXX2-2373	SFO	Influenza A virus	negative	NA
7/2024	XXXXXXXC86409	SFO	Severe acute respiratory syndrome coronavirus 2	negative	NA
6/2024	XXXXXXXB50173	SFO	Influenza A virus	negative	NA
7/2024	XXXXXXXD57661	SFO	Severe acute respiratory syndrome coronavirus 2	negative	NA
3/2024	XXXXXX1-1865	SFO	Severe acute respiratory syndrome coronavirus 2	negative	NA
5/2024	XXXXXXXC01376	SFO	Severe acute respiratory syndrome coronavirus 2	negative	NA
1/2024	XXXXXX6-8019	SFO	Severe acute respiratory syndrome coronavirus 2	negative	NA
12/2023	XXXXXX3-4078	IAD	Severe acute respiratory syndrome coronavirus 2	negative	NA
6/2024	XXXXXXXD40467	SFO	Influenza A virus	negative	NA
2/2024	XXXXXX1-5353	SFO	Severe acute respiratory syndrome coronavirus 2	negative	NA
6/2024	XXXXXXXD23988	SFO	Influenza A virus	negative	NA
3/2024	XXXXXX1-7669	SFO	Influenza A virus	negative	NA
6/2024	XXXXXXXC00640	IAD	Severe acute respiratory syndrome coronavirus 2	negative	NA
6/2024	XXXXXXXB41121	SFO	Influenza A virus	negative	NA
7/2024	XXXXXXXD61079	IAD	Severe acute respiratory syndrome coronavirus 2	negative	NA
12/2023	XXXXXX4-6579	SFO	Influenza A virus	negative	NA
11/2023	XXXXXX9-9173	SFO	Severe acute respiratory syndrome coronavirus 2	negative	NA
6/2024	XXXXXXXB36822	SFO	Severe acute respiratory syndrome coronavirus 2	negative	NA
6/2024	XXXXXXXB38950	SFO	Severe acute respiratory syndrome coronavirus 2	negative	NA
6/2024	XXXXXXXB37792	SFO	Influenza A virus	negative	NA
4/2024	XXXXXXXB67620	SFO	Influenza A virus	negative	NA
[truncated: 3,476,340 more chars]
