## Supplementary material for "Environmental air monitoring in international airports: A novel approach for enhanced pathogen surveillance": Wastewater PCR data

airport	SAMPLE_BARCODE	SAMPLE_COLLECTED_UTC	PCR_TEST_TYPE	ASSAY	PATHOGEN_NAME	FINAL_PCR_RESULT	PCR_TARGET_CONC
SFO	AVWWAAA13802	2024-02-16	dPCR	Influenza A	FLUAV	Negative	NA
SFO	AVWWAAA13802	2024-02-16	dPCR	SARS-CoV-2	SARS-CoV-2	Positive	1993.95
SFO	AVWWAAA13803	2024-01-31	dPCR	Influenza A	FLUAV	Positive	131.25
SFO	AVWWAAA13803	2024-01-31	dPCR	SARS-CoV-2	SARS-CoV-2	Positive	291.062
SFO	AVWWAAA13804	2024-02-05	dPCR	Influenza A	FLUAV	Negative	NA
SFO	AVWWAAA13804	2024-02-05	dPCR	SARS-CoV-2	SARS-CoV-2	Positive	4806.9
SFO	AVWWAAA13805	2024-02-01	dPCR	Influenza A	FLUAV	Positive	80.85
SFO	AVWWAAA13805	2024-02-01	dPCR	SARS-CoV-2	SARS-CoV-2	Positive	1630.862
SFO	AVWWAAA13806	2024-02-13	dPCR	Influenza A	FLUAV	Positive	52.5
SFO	AVWWAAA13806	2024-02-13	dPCR	SARS-CoV-2	SARS-CoV-2	Positive	238.138
SFO	AVWWAAA13807	2024-02-07	dPCR	Influenza A	FLUAV	Negative	NA
SFO	AVWWAAA13807	2024-02-07	dPCR	SARS-CoV-2	SARS-CoV-2	Positive	478.588
SFO	AVWWAAA13808	2024-03-08	dPCR	Influenza A	FLUAV	Positive	26.25
SFO	AVWWAAA13808	2024-03-08	dPCR	SARS-CoV-2	SARS-CoV-2	Positive	896.488
SFO	AVWWAAA13809	2024-02-02	dPCR	Influenza A	FLUAV	Positive	26.673
SFO	AVWWAAA13809	2024-02-02	dPCR	SARS-CoV-2	SARS-CoV-2	Positive	351.962
SFO	AVWWAAA13810	2024-02-23	dPCR	Influenza A	FLUAV	Negative	NA
SFO	AVWWAAA13810	2024-02-23	dPCR	SARS-CoV-2	SARS-CoV-2	Positive	370.023
SFO	AVWWAAA13811	2024-02-27	dPCR	Influenza A	FLUAV	Positive	80.012
SFO	AVWWAAA13811	2024-02-27	dPCR	SARS-CoV-2	SARS-CoV-2	Positive	820.473
SFO	AVWWAAA13812	2024-01-26	dPCR	Influenza A	FLUAV	Negative	NA
SFO	AVWWAAA13812	2024-01-26	dPCR	SARS-CoV-2	SARS-CoV-2	Positive	1773.238
SFO	AVWWAAA13813	2024-02-15	dPCR	Influenza A	FLUAV	Negative	NA
SFO	AVWWAAA13813	2024-02-15	dPCR	SARS-CoV-2	SARS-CoV-2	Positive	528.988
SFO	AVWWAAA13814	2024-02-22	dPCR	Influenza A	FLUAV	Positive	52.288
SFO	AVWWAAA13814	2024-02-22	dPCR	SARS-CoV-2	SARS-CoV-2	Positive	105.423
SFO	AVWWAAA13815	2024-01-24	dPCR	Influenza A	FLUAV	Negative	NA
SFO	AVWWAAA13815	2024-01-24	dPCR	SARS-CoV-2	SARS-CoV-2	Positive	739.2
SFO	AVWWAAA13816	2024-02-06	dPCR	Influenza A	FLUAV	Negative	NA
SFO	AVWWAAA13816	2024-02-06	dPCR	SARS-CoV-2	SARS-CoV-2	Positive	1717.173
SFO	AVWWAAA13817	2024-01-23	dPCR	Influenza A	FLUAV	Positive	53.338
SFO	AVWWAAA13817	2024-01-23	dPCR	SARS-CoV-2	SARS-CoV-2	Positive	107.312
SFO	AVWWAAA13818	2024-02-08	dPCR	Influenza A	FLUAV	Positive	78.962
SFO	AVWWAAA13818	2024-02-08	dPCR	SARS-CoV-2	SARS-CoV-2	Positive	1506.327
SFO	AVWWAAA13819	2024-01-29	dPCR	Influenza A	FLUAV	Positive	53.55
SFO	AVWWAAA13819	2024-01-29	dPCR	SARS-CoV-2	SARS-CoV-2	Positive	1313.127
SFO	AVWWAAA13820	2024-01-25	dPCR	Influenza A	FLUAV	Positive	871.923
SFO	AVWWAAA13820	2024-01-25	dPCR	SARS-CoV-2	SARS-CoV-2	Positive	1934.938
SFO	AVWWAAA13821	2024-02-22	dPCR	Influenza A	FLUAV	Negative	NA
SFO	AVWWAAA13821	2024-02-22	dPCR	SARS-CoV-2	SARS-CoV-2	Positive	407.188
SFO	AVWWAAA13822	2024-01-19	dPCR	Influenza A	FLUAV	Positive	105.838
SFO	AVWWAAA13822	2024-01-19	dPCR	SARS-CoV-2	SARS-CoV-2	Positive	508.623
SFO	AVWWAAA13823	2024-02-14	dPCR	Influenza A	FLUAV	Negative	NA
SFO	AVWWAAA13823	2024-02-14	dPCR	SARS-CoV-2	SARS-CoV-2	Positive	56175
SFO	AVWWAAA13824	2024-02-12	dPCR	Influenza A	FLUAV	Negative	NA
SFO	AVWWAAA13824	2024-02-12	dPCR	SARS-CoV-2	SARS-CoV-2	Positive	1633.173
SFO	AVWWAAA13825	2024-02-26	dPCR	Influenza A	FLUAV	Positive	52.712
SFO	AVWWAAA13825	2024-02-26	dPCR	SARS-CoV-2	SARS-CoV-2	Positive	317.523
SFO	AVWWAAA13826	2024-01-22	dPCR	Influenza A	FLUAV	Negative	NA
SFO	AVWWAAA13826	2024-01-22	dPCR	SARS-CoV-2	SARS-CoV-2	Positive	167.788
SFO	AVWWAAA13827	2024-05-09	dPCR	Influenza A	FLUAV	Positive	27.088
SFO	AVWWAAA13827	2024-05-09	dPCR	SARS-CoV-2	SARS-CoV-2	Positive	1370.038
SFO	AVWWAAA13828	2024-05-07	dPCR	Influenza A	FLUAV	Negative	NA
SFO	AVWWAAA13828	2024-05-07	dPCR	SARS-CoV-2	SARS-CoV-2	Positive	2784.6
SFO	AVWWAAA13829	2024-04-19	dPCR	Influenza A	FLUAV	Negative	NA
SFO	AVWWAAA13829	2024-04-19	dPCR	SARS-CoV-2	SARS-CoV-2	Positive	254.727
SFO	AVWWAAA13830	2024-05-14	dPCR	Influenza A	FLUAV	Negative	NA
SFO	AVWWAAA13830	2024-05-14	dPCR	SARS-CoV-2	SARS-CoV-2	Negative	NA
SFO	AVWWAAA13831	2024-05-15	dPCR	Influenza A	FLUAV	Negative	NA
SFO	AVWWAAA13831	2024-05-15	dPCR	SARS-CoV-2	SARS-CoV-2	Positive	1240.473
SFO	AVWWAAA13832	2024-05-02	dPCR	Influenza A	FLUAV	Positive	133.562
SFO	AVWWAAA13832	2024-05-02	dPCR	SARS-CoV-2	SARS-CoV-2	Positive	835.377
SFO	AVWWAAA13833	2024-05-13	dPCR	Influenza A	FLUAV	Negative	NA
SFO	AVWWAAA13833	2024-05-13	dPCR	SARS-CoV-2	SARS-CoV-2	Positive	215.673
SFO	AVWWAAA13834	2024-04-18	dPCR	Influenza A	FLUAV	Negative	NA
SFO	AVWWAAA13834	2024-04-18	dPCR	SARS-CoV-2	SARS-CoV-2	Positive	211.473
SFO	AVWWAAA13835	2024-04-05	dPCR	Influenza A	FLUAV	Negative	NA
SFO	AVWWAAA13835	2024-04-05	dPCR	SARS-CoV-2	SARS-CoV-2	Negative	NA
SFO	AVWWAAA13836	2024-05-10	dPCR	Influenza A	FLUAV	Negative	NA
SFO	AVWWAAA13836	2024-05-10	dPCR	SARS-CoV-2	SARS-CoV-2	Positive	706.227
SFO	AVWWAAA13837	2024-04-09	dPCR	Influenza A	FLUAV	Negative	NA
SFO	AVWWAAA13837	2024-04-09	dPCR	SARS-CoV-2	SARS-CoV-2	Positive	105.627
SFO	AVWWAAA13838	2024-05-08	dPCR	Influenza A	FLUAV	Negative	NA
SFO	AVWWAAA13838	2024-05-08	dPCR	SARS-CoV-2	SARS-CoV-2	Positive	3826.2
SFO	AVWWAAA13839	2024-04-29	dPCR	Influenza A	FLUAV	Positive	55.227
SFO	AVWWAAA13839	2024-04-29	dPCR	SARS-CoV-2	SARS-CoV-2	Positive	1921.923
SFO	AVWWAAA13840	2024-04-16	dPCR	Influenza A	FLUAV	Negative	NA
SFO	AVWWAAA13840	2024-04-16	dPCR	SARS-CoV-2	SARS-CoV-2	Negative	NA
SFO	AVWWAAA13841	2024-04-11	dPCR	Influenza A	FLUAV	Negative	NA
SFO	AVWWAAA13841	2024-04-11	dPCR	SARS-CoV-2	SARS-CoV-2	Positive	105.627
SFO	AVWWAAA13843	2024-04-24	dPCR	Influenza A	FLUAV	Negative	NA
SFO	AVWWAAA13843	2024-04-24	dPCR	SARS-CoV-2	SARS-CoV-2	Positive	2620.8
SFO	AVWWAAA13844	2024-04-26	dPCR	Influenza A	FLUAV	Negative	NA
SFO	AVWWAAA13844	2024-04-26	dPCR	SARS-CoV-2	SARS-CoV-2	Positive	304.288
SFO	AVWWAAA13845	2024-04-30	dPCR	Influenza A	FLUAV	Positive	106.677
SFO	AVWWAAA13845	2024-04-30	dPCR	SARS-CoV-2	SARS-CoV-2	Positive	143.85
SFO	AVWWAAA13846	2024-04-22	dPCR	Influenza A	FLUAV	Positive	26.25
SFO	AVWWAAA13846	2024-04-22	dPCR	SARS-CoV-2	SARS-CoV-2	Negative	NA
SFO	AVWWAAA13847	2024-05-01	dPCR	Influenza A	FLUAV	Negative	NA
SFO	AVWWAAA13847	2024-05-01	dPCR	SARS-CoV-2	SARS-CoV-2	Positive	1625.188
SFO	AVWWAAA13848	2024-05-06	dPCR	Influenza A	FLUAV	Negative	NA
SFO	AVWWAAA13848	2024-05-06	dPCR	SARS-CoV-2	SARS-CoV-2	Positive	80.85
SFO	AVWWAAA13849	2024-04-17	dPCR	Influenza A	FLUAV	Negative	NA
SFO	AVWWAAA13849	2024-04-17	dPCR	SARS-CoV-2	SARS-CoV-2	Positive	928.2
SFO	AVWWAAA13852	2024-04-15	dPCR	Influenza A	FLUAV	Negative	NA
SFO	AVWWAAA13852	2024-04-15	dPCR	SARS-CoV-2	SARS-CoV-2	Positive	370.438
SFO	AVWWAAA13854	2024-04-23	dPCR	Influenza A	FLUAV	Negative	NA
SFO	AVWWAAA13854	2024-04-23	dPCR	SARS-CoV-2	SARS-CoV-2	Positive	5277.3
SFO	AVWWAAA13856	2024-05-03	dPCR	Influenza A	FLUAV	Positive	27.088
SFO	AVWWAAA13856	2024-05-03	dPCR	SARS-CoV-2	SARS-CoV-2	Positive	148.888
SFO	AVWWAAA13883	2024-08-22	dPCR	Influenza A	FLUAV	Negative	NA
SFO	AVWWAAA13883	2024-08-22	dPCR	SARS-CoV-2	SARS-CoV-2	Positive	686.073
SFO	AVWWAAA13892	2024-08-23	dPCR	Influenza A	FLUAV	Negative	NA
SFO	AVWWAAA13892	2024-08-23	dPCR	SARS-CoV-2	SARS-CoV-2	Positive	57.962
SFO	AVWWAAA13893	2024-08-19	dPCR	Influenza A	FLUAV	Positive	518.073
SFO	AVWWAAA13893	2024-08-19	dPCR	SARS-CoV-2	SARS-CoV-2	Positive	3231.9
SFO	AVWWAAA13894	2024-08-21	dPCR	Influenza A	FLUAV	Negative	NA
SFO	AVWWAAA13894	2024-08-21	dPCR	SARS-CoV-2	SARS-CoV-2	Positive	1722.838
SFO	AVWWAAA13898	2024-08-06	dPCR	Influenza A	FLUAV	Negative	NA
SFO	AVWWAAA13898	2024-08-06	dPCR	SARS-CoV-2	SARS-CoV-2	Positive	6864.9
SFO	AVWWAAA13899	2024-08-20	dPCR	Influenza A	FLUAV	Negative	NA
SFO	AVWWAAA13899	2024-08-20	dPCR	SARS-CoV-2	SARS-CoV-2	Positive	1446.9
SFO	AVWWAAA13900	2024-07-15	dPCR	Influenza A	FLUAV	Positive	109.2
SFO	AVWWAAA13900	2024-07-15	dPCR	SARS-CoV-2	SARS-CoV-2	Positive	3196.2
SFO	AVWWAAA13906	2024-07-23	dPCR	Influenza A	FLUAV	Negative	NA
SFO	AVWWAAA13906	2024-07-23	dPCR	SARS-CoV-2	SARS-CoV-2	Positive	16428.3
SFO	AVWWAAA13907	2024-07-17	dPCR	Influenza A	FLUAV	Negative	NA
SFO	AVWWAAA13907	2024-07-17	dPCR	SARS-CoV-2	SARS-CoV-2	Positive	13374.9
SFO	AVWWAAA13908	2024-07-22	dPCR	Influenza A	FLUAV	Positive	27.3
SFO	AVWWAAA13908	2024-07-22	dPCR	SARS-CoV-2	SARS-CoV-2	Positive	8114.4
SFO	AVWWAAA13909	2024-08-05	dPCR	Influenza A	FLUAV	Negative	NA
SFO	AVWWAAA13909	2024-08-05	dPCR	SARS-CoV-2	SARS-CoV-2	Positive	315.838
SFO	AVWWAAA13910	2024-07-18	dPCR	Influenza A	FLUAV	Negative	NA
SFO	AVWWAAA13910	2024-07-18	dPCR	SARS-CoV-2	SARS-CoV-2	Positive	1061.127
SFO	AVWWAAA13911	2024-08-12	dPCR	Influenza A	FLUAV	Positive	27.723
SFO	AVWWAAA13911	2024-08-12	dPCR	SARS-CoV-2	SARS-CoV-2	Positive	4193.7
SFO	AVWWAAA13912	2024-07-31	dPCR	Influenza A	FLUAV	Positive	109.2
SFO	AVWWAAA13912	2024-07-31	dPCR	SARS-CoV-2	SARS-CoV-2	Positive	4153.8
SFO	AVWWAAA13913	2024-07-19	dPCR	Influenza A	FLUAV	Negative	NA
SFO	AVWWAAA13913	2024-07-19	dPCR	SARS-CoV-2	SARS-CoV-2	Positive	7595.7
SFO	AVWWAAA13914	2024-08-02	dPCR	Influenza A	FLUAV	Negative	NA
SFO	AVWWAAA13914	2024-08-02	dPCR	SARS-CoV-2	SARS-CoV-2	Positive	8286.6
SFO	AVWWAAA13915	2024-07-30	dPCR	Influenza A	FLUAV	Negative	NA
SFO	AVWWAAA13915	2024-07-30	dPCR	SARS-CoV-2	SARS-CoV-2	Positive	3034.5
SFO	AVWWAAA13916	2024-07-29	dPCR	Influenza A	FLUAV	Negative	NA
SFO	AVWWAAA13916	2024-07-29	dPCR	SARS-CoV-2	SARS-CoV-2	Positive	542.427
SFO	AVWWAAA13917	2024-08-07	dPCR	Influenza A	FLUAV	Negative	NA
SFO	AVWWAAA13917	2024-08-07	dPCR	SARS-CoV-2	SARS-CoV-2	Positive	1175.577
SFO	AVWWAAA13919	2024-08-08	dPCR	Influenza A	FLUAV	Negative	NA
SFO	AVWWAAA13919	2024-08-08	dPCR	SARS-CoV-2	SARS-CoV-2	Positive	5707.8
SFO	AVWWAAA13920	2024-07-16	dPCR	Influenza A	FLUAV	Negative	NA
SFO	AVWWAAA13920	2024-07-16	dPCR	SARS-CoV-2	SARS-CoV-2	Positive	5424.3
SFO	AVWWAAA13921	2024-07-26	dPCR	Influenza A	FLUAV	Negative	NA
SFO	AVWWAAA13921	2024-07-26	dPCR	SARS-CoV-2	SARS-CoV-2	Positive	571.827
SFO	AVWWAAA13923	2024-08-16	dPCR	Influenza A	FLUAV	Positive	28.35
SFO	AVWWAAA13923	2024-08-16	dPCR	SARS-CoV-2	SARS-CoV-2	Positive	1101.45
SFO	AVWWAAA13924	2024-07-25	dPCR	Influenza A	FLUAV	Negative	NA
SFO	AVWWAAA13924	2024-07-25	dPCR	SARS-CoV-2	SARS-CoV-2	Positive	1716.962
SFO	AVWWAAA13925	2024-08-15	dPCR	Influenza A	FLUAV	Negative	NA
SFO	AVWWAAA13925	2024-08-15	dPCR	SARS-CoV-2	SARS-CoV-2	Positive	2080.677
SFO	AVWWAAA13926	2024-08-13	dPCR	Influenza A	FLUAV	Negative	NA
SFO	AVWWAAA13926	2024-08-13	dPCR	SARS-CoV-2	SARS-CoV-2	Positive	1863.538
SFO	AVWWAAA13927	2024-07-24	dPCR	Influenza A	FLUAV	Negative	NA
SFO	AVWWAAA13927	2024-07-24	dPCR	SARS-CoV-2	SARS-CoV-2	Negative	NA
SFO	AVWWAAA13928	2024-08-01	dPCR	Influenza A	FLUAV	Negative	NA
SFO	AVWWAAA13928	2024-08-01	dPCR	SARS-CoV-2	SARS-CoV-2	Positive	6829.2
SFO	AVWWAAA13929	2024-08-14	dPCR	Influenza A	FLUAV	Negative	NA
SFO	AVWWAAA13929	2024-08-14	dPCR	SARS-CoV-2	SARS-CoV-2	Positive	2545.2
IAD	AVWWAAA14389	2024-05-01	dPCR	Influenza A	FLUAV	Negative	NA
IAD	AVWWAAA14389	2024-05-01	dPCR	SARS-CoV-2	SARS-CoV-2	Positive	1679.577
IAD	AVWWAAA14390	2024-05-17	dPCR	Influenza A	FLUAV	Negative	NA
IAD	AVWWAAA14390	2024-05-17	dPCR	SARS-CoV-2	SARS-CoV-2	Positive	53.762
IAD	AVWWAAA15365	2024-04-26	dPCR	Influenza A	FLUAV	Negative	NA
IAD	AVWWAAA15365	2024-04-26	dPCR	SARS-CoV-2	SARS-CoV-2	Positive	83.162
IAD	AVWWAAA16563	2024-06-12	dPCR	Influenza A	FLUAV	Positive	27.088
IAD	AVWWAAA16563	2024-06-12	dPCR	SARS-CoV-2	SARS-CoV-2	Positive	31311
IAD	AVWWAAA16565	2024-06-14	dPCR	Influenza A	FLUAV	Negative	NA
IAD	AVWWAAA16565	2024-06-14	dPCR	SARS-CoV-2	SARS-CoV-2	Positive	370.023
IAD	AVWWAAA16567	2024-06-12	dPCR	Influenza A	FLUAV	Negative	NA
IAD	AVWWAAA16567	2024-06-12	dPCR	SARS-CoV-2	SARS-CoV-2	Positive	112.138
IAD	AVWWAAA16569	2024-06-13	dPCR	Influenza A	FLUAV	Negative	NA
IAD	AVWWAAA16569	2024-06-13	dPCR	SARS-CoV-2	SARS-CoV-2	Positive	1029
IAD	AVWWAAA16570	2024-06-04	dPCR	Influenza A	FLUAV	Negative	NA
IAD	AVWWAAA16570	2024-06-04	dPCR	SARS-CoV-2	SARS-CoV-2	Positive	1216.527
IAD	AVWWAAA16571	2024-06-14	dPCR	Influenza A	FLUAV	Negative	NA
IAD	AVWWAAA16571	2024-06-14	dPCR	SARS-CoV-2	SARS-CoV-2	Positive	1943.55
IAD	AVWWAAA16572	2024-06-08	dPCR	Influenza A	FLUAV	Negative	NA
IAD	AVWWAAA16572	2024-06-08	dPCR	SARS-CoV-2	SARS-CoV-2	Positive	242.55
IAD	AVWWAAA16573	2024-06-11	dPCR	Influenza A	FLUAV	Negative	NA
IAD	AVWWAAA16573	2024-06-11	dPCR	SARS-CoV-2	SARS-CoV-2	Positive	105.423
IAD	AVWWAAA16574	2024-06-07	dPCR	Influenza A	FLUAV	Negative	NA
IAD	AVWWAAA16574	2024-06-07	dPCR	SARS-CoV-2	SARS-CoV-2	Negative	NA
IAD	AVWWAAA16575	2024-06-10	dPCR	Influenza A	FLUAV	Negative	NA
IAD	AVWWAAA16575	2024-06-10	dPCR	SARS-CoV-2	SARS-CoV-2	Positive	11657.1
IAD	AVWWAAA16578	2024-06-06	dPCR	Influenza A	FLUAV	Negative	NA
IAD	AVWWAAA16578	2024-06-06	dPCR	SARS-CoV-2	SARS-CoV-2	Positive	343.35
IAD	AVWWAAA16579	2024-06-10	dPCR	Influenza A	FLUAV	Negative	NA
IAD	AVWWAAA16579	2024-06-10	dPCR	SARS-CoV-2	SARS-CoV-2	Positive	573.512
IAD	AVWWAAA16581	2024-06-13	dPCR	Influenza A	FLUAV	Negative	NA
IAD	AVWWAAA16581	2024-06-13	dPCR	SARS-CoV-2	SARS-CoV-2	Positive	2520
IAD	AVWWAAA16582	2024-06-04	dPCR	Influenza A	FLUAV	Negative	NA
IAD	AVWWAAA16582	2024-06-04	dPCR	SARS-CoV-2	SARS-CoV-2	Positive	169.888
IAD	AVWWAAA16583	2024-06-04	dPCR	Influenza A	FLUAV	Negative	NA
IAD	AVWWAAA16583	2024-06-04	dPCR	SARS-CoV-2	SARS-CoV-2	Positive	1720.323
IAD	AVWWAAA16584	2024-06-12	dPCR	Influenza A	FLUAV	Negative	NA
IAD	AVWWAAA16584	2024-06-12	dPCR	SARS-CoV-2	SARS-CoV-2	Positive	3570
IAD	AVWWAAA16585	2024-06-11	dPCR	Influenza A	FLUAV	Negative	NA
IAD	AVWWAAA16585	2024-06-11	dPCR	SARS-CoV-2	SARS-CoV-2	Positive	8282.4
IAD	AVWWAAA16587	2024-06-05	dPCR	Influenza A	FLUAV	Negative	NA
IAD	AVWWAAA16587	2024-06-05	dPCR	SARS-CoV-2	SARS-CoV-2	Positive	57.538
IAD	AVWWAAA16589	2024-06-06	dPCR	Influenza A	FLUAV	Negative	NA
IAD	AVWWAAA16589	2024-06-06	dPCR	SARS-CoV-2	SARS-CoV-2	Positive	804.512
IAD	AVWWAAA16591	2024-06-05	dPCR	Influenza A	FLUAV	Negative	NA
IAD	AVWWAAA16591	2024-06-05	dPCR	SARS-CoV-2	SARS-CoV-2	Negative	NA
IAD	AVWWAAA16592	2024-06-05	dPCR	Influenza A	FLUAV	Negative	NA
IAD	AVWWAAA16592	2024-06-05	dPCR	SARS-CoV-2	SARS-CoV-2	Negative	NA
IAD	AVWWAAA16593	2024-06-11	dPCR	Influenza A	FLUAV	Negative	NA
IAD	AVWWAAA16593	2024-06-11	dPCR	SARS-CoV-2	SARS-CoV-2	Positive	2473.8
IAD	AVWWAAA16634	2024-05-31	dPCR	Influenza A	FLUAV	Negative	NA
IAD	AVWWAAA16634	2024-05-31	dPCR	SARS-CoV-2	SARS-CoV-2	Negative	NA
IAD	AVWWAAA16642	2024-05-31	dPCR	Influenza A	FLUAV	Positive	26.673
IAD	AVWWAAA16642	2024-05-31	dPCR	SARS-CoV-2	SARS-CoV-2	Negative	NA
IAD	AVWWAAA16643	2024-05-27	dPCR	Influenza A	FLUAV	Negative	NA
IAD	AVWWAAA16643	2024-05-27	dPCR	SARS-CoV-2	SARS-CoV-2	Positive	52.712
IAD	AVWWAAA16644	2024-05-30	dPCR	Influenza A	FLUAV	Positive	82.738
IAD	AVWWAAA16644	2024-05-30	dPCR	SARS-CoV-2	SARS-CoV-2	Positive	1834.562
IAD	AVWWAAA16645	2024-05-28	dPCR	Influenza A	FLUAV	Negative	NA
IAD	AVWWAAA16645	2024-05-28	dPCR	SARS-CoV-2	SARS-CoV-2	Positive	211.473
IAD	AVWWAAA16646	2024-05-24	dPCR	Influenza A	FLUAV	Negative	NA
IAD	AVWWAAA16646	2024-05-24	dPCR	SARS-CoV-2	SARS-CoV-2	Positive	27.3
IAD	AVWWAAA16647	2024-05-30	dPCR	Influenza A	FLUAV	Negative	NA
IAD	AVWWAAA16647	2024-05-30	dPCR	SARS-CoV-2	SARS-CoV-2	Positive	888.512
IAD	AVWWAAA16648	2024-05-22	dPCR	Influenza A	FLUAV	Negative	NA
IAD	AVWWAAA16648	2024-05-22	dPCR	SARS-CoV-2	SARS-CoV-2	Positive	4109.7
IAD	AVWWAAA16650	2024-05-29	dPCR	Influenza A	FLUAV	Negative	NA
IAD	AVWWAAA16650	2024-05-29	dPCR	SARS-CoV-2	SARS-CoV-2	Positive	816.688
IAD	AVWWAAA16651	2024-05-31	dPCR	Influenza A	FLUAV	Negative	NA
IAD	AVWWAAA16651	2024-05-31	dPCR	SARS-CoV-2	SARS-CoV-2	Positive	856.8
IAD	AVWWAAA16652	2024-05-23	dPCR	Influenza A	FLUAV	Negative	NA
IAD	AVWWAAA16652	2024-05-23	dPCR	SARS-CoV-2	SARS-CoV-2	Positive	647.427
IAD	AVWWAAA16653	2024-05-23	dPCR	Influenza A	FLUAV	Negative	NA
IAD	AVWWAAA16653	2024-05-23	dPCR	SARS-CoV-2	SARS-CoV-2	Positive	1950.273
IAD	AVWWAAA16654	2024-05-22	dPCR	Influenza A	FLUAV	Negative	NA
IAD	AVWWAAA16654	2024-05-22	dPCR	SARS-CoV-2	SARS-CoV-2	Negative	NA
IAD	AVWWAAA16655	2024-05-21	dPCR	Influenza A	FLUAV	Negative	NA
IAD	AVWWAAA16655	2024-05-21	dPCR	SARS-CoV-2	SARS-CoV-2	Positive	2925.3
IAD	AVWWAAA16656	2024-05-28	dPCR	Influenza A	FLUAV	Negative	NA
IAD	AVWWAAA16656	2024-05-28	dPCR	SARS-CoV-2	SARS-CoV-2	Negative	NA
IAD	AVWWAAA16657	2024-05-24	dPCR	Influenza A	FLUAV	Negative	NA
IAD	AVWWAAA16657	2024-05-24	dPCR	SARS-CoV-2	SARS-CoV-2	Negative	NA
IAD	AVWWAAA16658	2024-05-29	dPCR	Influenza A	FLUAV	Negative	NA
IAD	AVWWAAA16658	2024-05-29	dPCR	SARS-CoV-2	SARS-CoV-2	Positive	61173
IAD	AVWWAAA16659	2024-05-29	dPCR	Influenza A	FLUAV	Negative	NA
IAD	AVWWAAA16659	2024-05-29	dPCR	SARS-CoV-2	SARS-CoV-2	Positive	29.823
IAD	AVWWAAA16660	2024-05-27	dPCR	Influenza A	FLUAV	Negative	NA
IAD	AVWWAAA16660	2024-05-27	dPCR	SARS-CoV-2	SARS-CoV-2	Positive	417.9
IAD	AVWWAAA16661	2024-06-09	dPCR	Influenza A	FLUAV	Negative	NA
IAD	AVWWAAA16661	2024-06-09	dPCR	SARS-CoV-2	SARS-CoV-2	Negative	NA
IAD	AVWWAAA16662	2024-06-01	dPCR	Influenza A	FLUAV	Negative	NA
IAD	AVWWAAA16662	2024-06-01	dPCR	SARS-CoV-2	SARS-CoV-2	Negative	NA
IAD	AVWWAAA16663	2024-05-26	dPCR	Influenza A	FLUAV	Negative	NA
IAD	AVWWAAA16663	2024-05-26	dPCR	SARS-CoV-2	SARS-CoV-2	Positive	55.862
IAD	AVWWAAA16664	2024-05-28	dPCR	Influenza A	FLUAV	Negative	NA
IAD	AVWWAAA16664	2024-05-28	dPCR	SARS-CoV-2	SARS-CoV-2	Positive	82.95
IAD	AVWWAAA16665	2024-06-01	dPCR	Influenza A	FLUAV	Negative	NA
IAD	AVWWAAA16665	2024-06-01	dPCR	SARS-CoV-2	SARS-CoV-2	Positive	55.023
IAD	AVWWAAA16810	2024-05-13	dPCR	Influenza A	FLUAV	Negative	NA
IAD	AVWWAAA16810	2024-05-13	dPCR	SARS-CoV-2	SARS-CoV-2	Negative	NA
IAD	AVWWAAA16812	2024-05-13	dPCR	Influenza A	FLUAV	Negative	NA
IAD	AVWWAAA16812	2024-05-13	dPCR	SARS-CoV-2	SARS-CoV-2	Positive	28.562
IAD	AVWWAAA16818	2024-05-09	dPCR	Influenza A	FLUAV	Negative	NA
IAD	AVWWAAA16818	2024-05-09	dPCR	SARS-CoV-2	SARS-CoV-2	Positive	6213.9
IAD	AVWWAAA16819	2024-05-16	dPCR	Influenza A	FLUAV	Negative	NA
IAD	AVWWAAA16819	2024-05-16	dPCR	SARS-CoV-2	SARS-CoV-2	Negative	NA
IAD	AVWWAAA16820	2024-05-07	dPCR	Influenza A	FLUAV	Positive	27.088
IAD	AVWWAAA16820	2024-05-07	dPCR	SARS-CoV-2	SARS-CoV-2	Positive	524.577
IAD	AVWWAAA16821	2024-05-21	dPCR	Influenza A	FLUAV	Negative	NA
IAD	AVWWAAA16821	2024-05-21	dPCR	SARS-CoV-2	SARS-CoV-2	Negative	NA
IAD	AVWWAAA16822	2024-05-10	dPCR	Influenza A	FLUAV	Negative	NA
IAD	AVWWAAA16822	2024-05-10	dPCR	SARS-CoV-2	SARS-CoV-2	Negative	NA
IAD	AVWWAAA16824	2024-05-08	dPCR	Influenza A	FLUAV	Negative	NA
IAD	AVWWAAA16824	2024-05-08	dPCR	SARS-CoV-2	SARS-CoV-2	Positive	7732.2
IAD	AVWWAAA16825	2024-05-12	dPCR	Influenza A	FLUAV	Negative	NA
IAD	AVWWAAA16825	2024-05-12	dPCR	SARS-CoV-2	SARS-CoV-2	Positive	459.688
IAD	AVWWAAA16826	2024-05-15	dPCR	Influenza A	FLUAV	Positive	26.673
IAD	AVWWAAA16826	2024-05-15	dPCR	SARS-CoV-2	SARS-CoV-2	Positive	1435.977
IAD	AVWWAAA16827	2024-05-10	dPCR	Influenza A	FLUAV	Negative	NA
IAD	AVWWAAA16827	2024-05-10	dPCR	SARS-CoV-2	SARS-CoV-2	Positive	1115.938
IAD	AVWWAAA16828	2024-05-14	dPCR	Influenza A	FLUAV	Negative	NA
IAD	AVWWAAA16828	2024-05-14	dPCR	SARS-CoV-2	SARS-CoV-2	Positive	601.65
IAD	AVWWAAA16829	2024-05-15	dPCR	Influenza A	FLUAV	Negative	NA
IAD	AVWWAAA16829	2024-05-15	dPCR	SARS-CoV-2	SARS-CoV-2	Positive	28.138
IAD	AVWWAAA16830	2024-05-10	dPCR	Influenza A	FLUAV	Negative	NA
IAD	AVWWAAA16830	2024-05-10	dPCR	SARS-CoV-2	SARS-CoV-2	Negative	NA
IAD	AVWWAAA16831	2024-05-17	dPCR	Influenza A	FLUAV	Negative	NA
IAD	AVWWAAA16831	2024-05-17	dPCR	SARS-CoV-2	SARS-CoV-2	Positive	305.973
IAD	AVWWAAA16832	2024-05-15	dPCR	Influenza A	FLUAV	Negative	NA
IAD	AVWWAAA16832	2024-05-15	dPCR	SARS-CoV-2	SARS-CoV-2	Positive	85.888
IAD	AVWWAAA16833	2024-05-09	dPCR	Influenza A	FLUAV	Negative	NA
IAD	AVWWAAA16833	2024-05-09	dPCR	SARS-CoV-2	SARS-CoV-2	Positive	57.538
IAD	AVWWAAA16835	2024-05-17	dPCR	Influenza A	FLUAV	Negative	NA
IAD	AVWWAAA16835	2024-05-17	dPCR	SARS-CoV-2	SARS-CoV-2	Negative	NA
IAD	AVWWAAA16836	2024-05-20	dPCR	Influenza A	FLUAV	Positive	26.673
IAD	AVWWAAA16836	2024-05-20	dPCR	SARS-CoV-2	SARS-CoV-2	Positive	224.488
IAD	AVWWAAA16838	2024-05-14	dPCR	Influenza A	FLUAV	Negative	NA
IAD	AVWWAAA16838	2024-05-14	dPCR	SARS-CoV-2	SARS-CoV-2	Positive	418.112
IAD	AVWWAAA16839	2024-05-20	dPCR	Influenza A	FLUAV	Negative	NA
IAD	AVWWAAA16839	2024-05-20	dPCR	SARS-CoV-2	SARS-CoV-2	Positive	533.823
IAD	AVWWAAA16840	2024-05-19	dPCR	Influenza A	FLUAV	Positive	81.9
IAD	AVWWAAA16840	2024-05-19	dPCR	SARS-CoV-2	SARS-CoV-2	Positive	4762.8
IAD	AVWWAAA16841	2024-05-16	dPCR	Influenza A	FLUAV	Negative	NA
IAD	AVWWAAA16841	2024-05-16	dPCR	SARS-CoV-2	SARS-CoV-2	Positive	57.123
IAD	AVWWAAA16890	2024-06-19	dPCR	Influenza A	FLUAV	Negative	NA
IAD	AVWWAAA16890	2024-06-19	dPCR	SARS-CoV-2	SARS-CoV-2	Positive	1347.988
IAD	AVWWAAA16891	2024-06-19	dPCR	Influenza A	FLUAV	Negative	NA
IAD	AVWWAAA16891	2024-06-19	dPCR	SARS-CoV-2	SARS-CoV-2	Positive	10518.9
IAD	AVWWAAA16892	2024-06-25	dPCR	Influenza A	FLUAV	Positive	189
IAD	AVWWAAA16892	2024-06-25	dPCR	SARS-CoV-2	SARS-CoV-2	Positive	221.762
IAD	AVWWAAA16893	2024-06-24	dPCR	Influenza A	FLUAV	Negative	NA
IAD	AVWWAAA16893	2024-06-24	dPCR	SARS-CoV-2	SARS-CoV-2	Positive	1080.45
IAD	AVWWAAA16894	2024-06-18	dPCR	Influenza A	FLUAV	Positive	52.5
IAD	AVWWAAA16894	2024-06-18	dPCR	SARS-CoV-2	SARS-CoV-2	Positive	1339.8
IAD	AVWWAAA16895	2024-06-21	dPCR	Influenza A	FLUAV	Negative	NA
IAD	AVWWAAA16895	2024-06-21	dPCR	SARS-CoV-2	SARS-CoV-2	Negative	NA
IAD	AVWWAAA16896	2024-06-27	dPCR	Influenza A	FLUAV	Negative	NA
IAD	AVWWAAA16896	2024-06-27	dPCR	SARS-CoV-2	SARS-CoV-2	Positive	9439.5
IAD	AVWWAAA16898	2024-06-20	dPCR	Influenza A	FLUAV	Negative	NA
IAD	AVWWAAA16898	2024-06-20	dPCR	SARS-CoV-2	SARS-CoV-2	Positive	138.812
IAD	AVWWAAA16899	2024-06-18	dPCR	Influenza A	FLUAV	Positive	26.673
IAD	AVWWAAA16899	2024-06-18	dPCR	SARS-CoV-2	SARS-CoV-2	Positive	984.477
IAD	AVWWAAA16900	2024-06-14	dPCR	Influenza A	FLUAV	Negative	NA
IAD	AVWWAAA16900	2024-06-14	dPCR	SARS-CoV-2	SARS-CoV-2	Negative	NA
IAD	AVWWAAA16901	2024-06-25	dPCR	Influenza A	FLUAV	Negative	NA
IAD	AVWWAAA16901	2024-06-25	dPCR	SARS-CoV-2	SARS-CoV-2	Positive	1735.227
IAD	AVWWAAA16902	2024-06-24	dPCR	Influenza A	FLUAV	Negative	NA
IAD	AVWWAAA16902	2024-06-24	dPCR	SARS-CoV-2	SARS-CoV-2	Positive	9156
IAD	AVWWAAA16903	2024-06-25	dPCR	Influenza A	FLUAV	Positive	27.088
IAD	AVWWAAA16903	2024-06-25	dPCR	SARS-CoV-2	SARS-CoV-2	Positive	1467.9
IAD	AVWWAAA16904	2024-06-16	dPCR	Influenza A	FLUAV	Negative	NA
IAD	AVWWAAA16904	2024-06-16	dPCR	SARS-CoV-2	SARS-CoV-2	Positive	2322.6
IAD	AVWWAAA16905	2024-06-19	dPCR	Influenza A	FLUAV	Negative	NA
IAD	AVWWAAA16905	2024-06-19	dPCR	SARS-CoV-2	SARS-CoV-2	Positive	27174
IAD	AVWWAAA16906	2024-06-18	dPCR	Influenza A	FLUAV	Negative	NA
IAD	AVWWAAA16906	2024-06-18	dPCR	SARS-CoV-2	SARS-CoV-2	Negative	NA
IAD	AVWWAAA16907	2024-06-23	dPCR	Influenza A	FLUAV	Negative	NA
IAD	AVWWAAA16907	2024-06-23	dPCR	SARS-CoV-2	SARS-CoV-2	Positive	2387.7
IAD	AVWWAAA16908	2024-06-22	dPCR	Influenza A	FLUAV	Negative	NA
IAD	AVWWAAA16908	2024-06-22	dPCR	SARS-CoV-2	SARS-CoV-2	Positive	1077.512
IAD	AVWWAAA16909	2024-06-15	dPCR	Influenza A	FLUAV	Negative	NA
IAD	AVWWAAA16909	2024-06-15	dPCR	SARS-CoV-2	SARS-CoV-2	Positive	82.112
IAD	AVWWAAA16910	2024-06-26	dPCR	Influenza A	FLUAV	Negative	NA
IAD	AVWWAAA16910	2024-06-26	dPCR	SARS-CoV-2	SARS-CoV-2	Positive	11214
IAD	AVWWAAA16911	2024-06-17	dPCR	Influenza A	FLUAV	Negative	NA
IAD	AVWWAAA16911	2024-06-17	dPCR	SARS-CoV-2	SARS-CoV-2	Positive	55.438
IAD	AVWWAAA16912	2024-06-20	dPCR	Influenza A	FLUAV	Negative	NA
IAD	AVWWAAA16912	2024-06-20	dPCR	SARS-CoV-2	SARS-CoV-2	Positive	10210.2
IAD	AVWWAAA16913	2024-06-17	dPCR	Influenza A	FLUAV	Positive	26.877
IAD	AVWWAAA16913	2024-06-17	dPCR	SARS-CoV-2	SARS-CoV-2	Positive	24486
IAD	AVWWAAA16919	2024-06-26	dPCR	Influenza A	FLUAV	Negative	NA
IAD	AVWWAAA16919	2024-06-26	dPCR	SARS-CoV-2	SARS-CoV-2	Positive	252
IAD	AVWWAAA16921	2024-06-26	dPCR	Influenza A	FLUAV	Negative	NA
IAD	AVWWAAA16921	2024-06-26	dPCR	SARS-CoV-2	SARS-CoV-2	Positive	1325.312
IAD	AVWWAAA16962	2024-04-29	dPCR	Influenza A	FLUAV	Negative	NA
IAD	AVWWAAA16962	2024-04-29	dPCR	SARS-CoV-2	SARS-CoV-2	Positive	28.35
IAD	AVWWAAA16964	2024-05-06	dPCR	Influenza A	FLUAV	Negative	NA
IAD	AVWWAAA16964	2024-05-06	dPCR	SARS-CoV-2	SARS-CoV-2	Positive	3061.8
IAD	AVWWAAA16966	2024-05-07	dPCR	Influenza A	FLUAV	Negative	NA
IAD	AVWWAAA16966	2024-05-07	dPCR	SARS-CoV-2	SARS-CoV-2	Positive	54.812
IAD	AVWWAAA16968	2024-05-02	dPCR	Influenza A	FLUAV	Negative	NA
IAD	AVWWAAA16968	2024-05-02	dPCR	SARS-CoV-2	SARS-CoV-2	Positive	27.723
IAD	AVWWAAA16970	2024-04-24	dPCR	Influenza A	FLUAV	Negative	NA
IAD	AVWWAAA16970	2024-04-24	dPCR	SARS-CoV-2	SARS-CoV-2	Negative	NA
IAD	AVWWAAA16971	2024-04-30	dPCR	Influenza A	FLUAV	Negative	NA
IAD	AVWWAAA16971	2024-04-30	dPCR	SARS-CoV-2	SARS-CoV-2	Negative	NA
IAD	AVWWAAA16972	2024-04-26	dPCR	Influenza A	FLUAV	Negative	NA
IAD	AVWWAAA16972	2024-04-26	dPCR	SARS-CoV-2	SARS-CoV-2	Positive	56.073
IAD	AVWWAAA16973	2024-04-24	dPCR	Influenza A	FLUAV	Positive	81.062
IAD	AVWWAAA16973	2024-04-24	dPCR	SARS-CoV-2	SARS-CoV-2	Positive	55.438
IAD	AVWWAAA16974	2024-05-01	dPCR	Influenza A	FLUAV	Negative	NA
IAD	AVWWAAA16974	2024-05-01	dPCR	SARS-CoV-2	SARS-CoV-2	Positive	18026.4
IAD	AVWWAAA16975	2024-04-23	dPCR	Influenza A	FLUAV	Positive	133.35
IAD	AVWWAAA16975	2024-04-23	dPCR	SARS-CoV-2	SARS-CoV-2	Positive	447.927
IAD	AVWWAAA16976	2024-05-03	dPCR	Influenza A	FLUAV	Negative	NA
IAD	AVWWAAA16976	2024-05-03	dPCR	SARS-CoV-2	SARS-CoV-2	Positive	335.162
IAD	AVWWAAA16977	2024-05-01	dPCR	Influenza A	FLUAV	Negative	NA
IAD	AVWWAAA16977	2024-05-01	dPCR	SARS-CoV-2	SARS-CoV-2	Positive	8078.7
IAD	AVWWAAA16978	2024-05-03	dPCR	Influenza A	FLUAV	Negative	NA
IAD	AVWWAAA16978	2024-05-03	dPCR	SARS-CoV-2	SARS-CoV-2	Negative	NA
IAD	AVWWAAA16979	2024-05-02	dPCR	Influenza A	FLUAV	Positive	27.3
IAD	AVWWAAA16979	2024-05-02	dPCR	SARS-CoV-2	SARS-CoV-2	Negative	NA
IAD	AVWWAAA16980	2024-05-03	dPCR	Influenza A	FLUAV	Negative	NA
IAD	AVWWAAA16980	2024-05-03	dPCR	SARS-CoV-2	SARS-CoV-2	Negative	NA
IAD	AVWWAAA16981	2024-05-06	dPCR	Influenza A	FLUAV	Negative	NA
IAD	AVWWAAA16981	2024-05-06	dPCR	SARS-CoV-2	SARS-CoV-2	Positive	941.85
IAD	AVWWAAA16982	2024-04-30	dPCR	Influenza A	FLUAV	Negative	NA
IAD	AVWWAAA16982	2024-04-30	dPCR	SARS-CoV-2	SARS-CoV-2	Positive	11451.3
IAD	AVWWAAA16983	2024-04-26	dPCR	Influenza A	FLUAV	Negative	NA
IAD	AVWWAAA16983	2024-04-26	dPCR	SARS-CoV-2	SARS-CoV-2	Positive	227.012
IAD	AVWWAAA16984	2024-04-23	dPCR	Influenza A	FLUAV	Negative	NA
IAD	AVWWAAA16984	2024-04-23	dPCR	SARS-CoV-2	SARS-CoV-2	Negative	NA
IAD	AVWWAAA16985	2024-04-24	dPCR	Influenza A	FLUAV	Negative	NA
IAD	AVWWAAA16985	2024-04-24	dPCR	SARS-CoV-2	SARS-CoV-2	Positive	55.438
IAD	AVWWAAA16991	2024-05-08	dPCR	Influenza A	FLUAV	Negative	NA
IAD	AVWWAAA16991	2024-05-08	dPCR	SARS-CoV-2	SARS-CoV-2	Negative	NA
IAD	AVWWAAA16993	2024-05-08	dPCR	Influenza A	FLUAV	Positive	27.3
IAD	AVWWAAA16993	2024-05-08	dPCR	SARS-CoV-2	SARS-CoV-2	Positive	485.312
IAD	AVWWAAA17171	2024-08-22	dPCR	Influenza A	FLUAV	Negative	NA
IAD	AVWWAAA17171	2024-08-22	dPCR	SARS-CoV-2	SARS-CoV-2	Negative	NA
IAD	AVWWAAA17175	2024-08-21	dPCR	Influenza A	FLUAV	Negative	NA
IAD	AVWWAAA17175	2024-08-21	dPCR	SARS-CoV-2	SARS-CoV-2	Positive	27.723
IAD	AVWWAAA17177	2024-08-20	dPCR	Influenza A	FLUAV	Positive	27.3
IAD	AVWWAAA17177	2024-08-20	dPCR	SARS-CoV-2	SARS-CoV-2	Negative	NA
IAD	AVWWAAA17178	2024-08-20	dPCR	Influenza A	FLUAV	Negative	NA
IAD	AVWWAAA17178	2024-08-20	dPCR	SARS-CoV-2	SARS-CoV-2	Positive	5201.7
IAD	AVWWAAA17180	2024-08-21	dPCR	Influenza A	FLUAV	Negative	NA
IAD	AVWWAAA17180	2024-08-21	dPCR	SARS-CoV-2	SARS-CoV-2	Positive	351.123
IAD	AVWWAAA17181	2024-08-19	dPCR	Influenza A	FLUAV	Negative	NA
IAD	AVWWAAA17181	2024-08-19	dPCR	SARS-CoV-2	SARS-CoV-2	Positive	11554.2
IAD	AVWWAAA17185	2024-08-22	dPCR	Influenza A	FLUAV	Negative	NA
IAD	AVWWAAA17185	2024-08-22	dPCR	SARS-CoV-2	SARS-CoV-2	Positive	4746
IAD	AVWWAAA17188	2024-08-23	dPCR	Influenza A	FLUAV	Negative	NA
IAD	AVWWAAA17188	2024-08-23	dPCR	SARS-CoV-2	SARS-CoV-2	Positive	29.188
IAD	AVWWAAA17196	2024-08-22	dPCR	Influenza A	FLUAV	Negative	NA
IAD	AVWWAAA17196	2024-08-22	dPCR	SARS-CoV-2	SARS-CoV-2	Positive	86.1
IAD	AVWWAAA17269	2024-08-20	dPCR	Influenza A	FLUAV	Negative	NA
IAD	AVWWAAA17269	2024-08-20	dPCR	SARS-CoV-2	SARS-CoV-2	Positive	57.327
IAD	AVWWAAA17271	2024-08-14	dPCR	Influenza A	FLUAV	Negative	NA
IAD	AVWWAAA17271	2024-08-14	dPCR	SARS-CoV-2	SARS-CoV-2	Positive	611.312
IAD	AVWWAAA17273	2024-08-08	dPCR	Influenza A	FLUAV	Negative	NA
IAD	AVWWAAA17273	2024-08-08	dPCR	SARS-CoV-2	SARS-CoV-2	Positive	21798
IAD	AVWWAAA17274	2024-08-08	dPCR	Influenza A	FLUAV	Negative	NA
IAD	AVWWAAA17274	2024-08-08	dPCR	SARS-CoV-2	SARS-CoV-2	Positive	28.562
IAD	AVWWAAA17276	2024-08-15	dPCR	Influenza A	FLUAV	Negative	NA
IAD	AVWWAAA17276	2024-08-15	dPCR	SARS-CoV-2	SARS-CoV-2	Positive	13309.8
IAD	AVWWAAA17277	2024-08-09	dPCR	Influenza A	FLUAV	Positive	81.9
IAD	AVWWAAA17277	2024-08-09	dPCR	SARS-CoV-2	SARS-CoV-2	Positive	517.227
IAD	AVWWAAA17278	2024-08-13	dPCR	Influenza A	FLUAV	Negative	NA
IAD	AVWWAAA17278	2024-08-13	dPCR	SARS-CoV-2	SARS-CoV-2	Positive	237.512
IAD	AVWWAAA17279	2024-08-14	dPCR	Influenza A	FLUAV	Negative	NA
IAD	AVWWAAA17279	2024-08-14	dPCR	SARS-CoV-2	SARS-CoV-2	Positive	1205.612
IAD	AVWWAAA17280	2024-08-17	dPCR	Influenza A	FLUAV	Negative	NA
IAD	AVWWAAA17280	2024-08-17	dPCR	SARS-CoV-2	SARS-CoV-2	Positive	2383.5
IAD	AVWWAAA17281	2024-08-16	dPCR	Influenza A	FLUAV	Negative	NA
IAD	AVWWAAA17281	2024-08-16	dPCR	SARS-CoV-2	SARS-CoV-2	Positive	11085.9
IAD	AVWWAAA17282	2024-08-06	dPCR	Influenza A	FLUAV	Negative	NA
IAD	AVWWAAA17282	2024-08-06	dPCR	SARS-CoV-2	SARS-CoV-2	Positive	28.562
IAD	AVWWAAA17283	2024-08-14	dPCR	Influenza A	FLUAV	Positive	691.738
IAD	AVWWAAA17283	2024-08-14	dPCR	SARS-CoV-2	SARS-CoV-2	Positive	1969.377
IAD	AVWWAAA17284	2024-08-12	dPCR	Influenza A	FLUAV	Positive	27.512
IAD	AVWWAAA17284	2024-08-12	dPCR	SARS-CoV-2	SARS-CoV-2	Positive	20273.4
IAD	AVWWAAA17285	2024-08-13	dPCR	Influenza A	FLUAV	Negative	NA
IAD	AVWWAAA17285	2024-08-13	dPCR	SARS-CoV-2	SARS-CoV-2	Positive	28.977
IAD	AVWWAAA17286	2024-08-11	dPCR	Influenza A	FLUAV	Negative	NA
IAD	AVWWAAA17286	2024-08-11	dPCR	SARS-CoV-2	SARS-CoV-2	Negative	NA
IAD	AVWWAAA17287	2024-08-12	dPCR	Influenza A	FLUAV	Negative	NA
IAD	AVWWAAA17287	2024-08-12	dPCR	SARS-CoV-2	SARS-CoV-2	Positive	4857.3
IAD	AVWWAAA17288	2024-08-07	dPCR	Influenza A	FLUAV	Negative	NA
IAD	AVWWAAA17288	2024-08-07	dPCR	SARS-CoV-2	SARS-CoV-2	Positive	85.473
IAD	AVWWAAA17289	2024-08-11	dPCR	Influenza A	FLUAV	Negative	NA
IAD	AVWWAAA17289	2024-08-11	dPCR	SARS-CoV-2	SARS-CoV-2	Positive	11083.8
IAD	AVWWAAA17290	2024-08-18	dPCR	Influenza A	FLUAV	Negative	NA
IAD	AVWWAAA17290	2024-08-18	dPCR	SARS-CoV-2	SARS-CoV-2	Negative	NA
IAD	AVWWAAA17291	2024-08-16	dPCR	Influenza A	FLUAV	Negative	NA
IAD	AVWWAAA17291	2024-08-16	dPCR	SARS-CoV-2	SARS-CoV-2	Positive	29.4
IAD	AVWWAAA17292	2024-08-15	dPCR	Influenza A	FLUAV	Negative	NA
IAD	AVWWAAA17292	2024-08-15	dPCR	SARS-CoV-2	SARS-CoV-2	Positive	324.238
IAD	AVWWAAA17293	2024-08-19	dPCR	Influenza A	FLUAV	Negative	NA
IAD	AVWWAAA17293	2024-08-19	dPCR	SARS-CoV-2	SARS-CoV-2	Positive	230.373
IAD	AVWWAAA17294	2024-08-13	dPCR	Influenza A	FLUAV	Negative	NA
IAD	AVWWAAA17294	2024-08-13	dPCR	SARS-CoV-2	SARS-CoV-2	Positive	846.723
IAD	AVWWAAA17295	2024-08-05	dPCR	Influenza A	FLUAV	Negative	NA
IAD	AVWWAAA17295	2024-08-05	dPCR	SARS-CoV-2	SARS-CoV-2	Positive	712.323
IAD	AVWWAAA17296	2024-08-16	dPCR	Influenza A	FLUAV	Negative	NA
IAD	AVWWAAA17296	2024-08-16	dPCR	SARS-CoV-2	SARS-CoV-2	Positive	2410.8
IAD	AVWWAAA17297	2024-08-05	dPCR	Influenza A	FLUAV	Negative	NA
IAD	AVWWAAA17297	2024-08-05	dPCR	SARS-CoV-2	SARS-CoV-2	Positive	86.1
IAD	AVWWAAA17299	2024-08-04	dPCR	Influenza A	FLUAV	Negative	NA
IAD	AVWWAAA17299	2024-08-04	dPCR	SARS-CoV-2	SARS-CoV-2	Positive	56.7
IAD	AVWWAAA17300	2024-08-06	dPCR	Influenza A	FLUAV	Positive	27.088
IAD	AVWWAAA17300	2024-08-06	dPCR	SARS-CoV-2	SARS-CoV-2	Positive	44688
IAD	AVWWAAA17302	2024-07-31	dPCR	Influenza A	FLUAV	Negative	NA
IAD	AVWWAAA17302	2024-07-31	dPCR	SARS-CoV-2	SARS-CoV-2	Positive	143.223
IAD	AVWWAAA17303	2024-07-31	dPCR	Influenza A	FLUAV	Negative	NA
IAD	AVWWAAA17303	2024-07-31	dPCR	SARS-CoV-2	SARS-CoV-2	Negative	NA
IAD	AVWWAAA17304	2024-08-03	dPCR	Influenza A	FLUAV	Negative	NA
IAD	AVWWAAA17304	2024-08-03	dPCR	SARS-CoV-2	SARS-CoV-2	Positive	142.8
IAD	AVWWAAA17305	2024-07-30	dPCR	Influenza A	FLUAV	Negative	NA
IAD	AVWWAAA17305	2024-07-30	dPCR	SARS-CoV-2	SARS-CoV-2	Positive	114.873
IAD	AVWWAAA17306	2024-07-28	dPCR	Influenza A	FLUAV	Negative	NA
IAD	AVWWAAA17306	2024-07-28	dPCR	SARS-CoV-2	SARS-CoV-2	Positive	516.6
IAD	AVWWAAA17307	2024-07-31	dPCR	Influenza A	FLUAV	Negative	NA
IAD	AVWWAAA17307	2024-07-31	dPCR	SARS-CoV-2	SARS-CoV-2	Positive	2179.8
IAD	AVWWAAA17308	2024-07-26	dPCR	Influenza A	FLUAV	Negative	NA
IAD	AVWWAAA17308	2024-07-26	dPCR	SARS-CoV-2	SARS-CoV-2	Positive	57.327
IAD	AVWWAAA17309	2024-08-01	dPCR	Influenza A	FLUAV	Negative	NA
IAD	AVWWAAA17309	2024-08-01	dPCR	SARS-CoV-2	SARS-CoV-2	Positive	85.888
IAD	AVWWAAA17310	2024-07-29	dPCR	Influenza A	FLUAV	Negative	NA
IAD	AVWWAAA17310	2024-07-29	dPCR	SARS-CoV-2	SARS-CoV-2	Positive	2515.8
IAD	AVWWAAA17311	2024-07-25	dPCR	Influenza A	FLUAV	Negative	NA
IAD	AVWWAAA17311	2024-07-25	dPCR	SARS-CoV-2	SARS-CoV-2	Positive	229.527
IAD	AVWWAAA17312	2024-07-25	dPCR	Influenza A	FLUAV	Negative	NA
IAD	AVWWAAA17312	2024-07-25	dPCR	SARS-CoV-2	SARS-CoV-2	Positive	9804.9
IAD	AVWWAAA17313	2024-07-24	dPCR	Influenza A	FLUAV	Negative	NA
IAD	AVWWAAA17313	2024-07-24	dPCR	SARS-CoV-2	SARS-CoV-2	Negative	NA
IAD	AVWWAAA17314	2024-07-29	dPCR	Influenza A	FLUAV	Negative	NA
IAD	AVWWAAA17314	2024-07-29	dPCR	SARS-CoV-2	SARS-CoV-2	Positive	57.327
IAD	AVWWAAA17316	2024-08-02	dPCR	Influenza A	FLUAV	Negative	NA
IAD	AVWWAAA17316	2024-08-02	dPCR	SARS-CoV-2	SARS-CoV-2	Positive	28.562
IAD	AVWWAAA17317	2024-07-26	dPCR	Influenza A	FLUAV	Negative	NA
IAD	AVWWAAA17317	2024-07-26	dPCR	SARS-CoV-2	SARS-CoV-2	Positive	142.377
IAD	AVWWAAA17318	2024-07-26	dPCR	Influenza A	FLUAV	Negative	NA
IAD	AVWWAAA17318	2024-07-26	dPCR	SARS-CoV-2	SARS-CoV-2	Positive	6757.8
IAD	AVWWAAA17319	2024-08-06	dPCR	Influenza A	FLUAV	Negative	NA
IAD	AVWWAAA17319	2024-08-06	dPCR	SARS-CoV-2	SARS-CoV-2	Positive	717.15
IAD	AVWWAAA17320	2024-07-27	dPCR	Influenza A	FLUAV	Negative	NA
IAD	AVWWAAA17320	2024-07-27	dPCR	SARS-CoV-2	SARS-CoV-2	Positive	1703.938
IAD	AVWWAAA17321	2024-08-01	dPCR	Influenza A	FLUAV	Negative	NA
IAD	AVWWAAA17321	2024-08-01	dPCR	SARS-CoV-2	SARS-CoV-2	Positive	24465
IAD	AVWWAAA17563	2024-07-13	dPCR	Influenza A	FLUAV	Negative	NA
IAD	AVWWAAA17563	2024-07-13	dPCR	SARS-CoV-2	SARS-CoV-2	Negative	NA
IAD	AVWWAAA17565	2024-07-23	dPCR	Influenza A	FLUAV	Negative	NA
IAD	AVWWAAA17565	2024-07-23	dPCR	SARS-CoV-2	SARS-CoV-2	Positive	113.823
IAD	AVWWAAA17567	2024-07-22	dPCR	Influenza A	FLUAV	Negative	NA
IAD	AVWWAAA17567	2024-07-22	dPCR	SARS-CoV-2	SARS-CoV-2	Negative	NA
IAD	AVWWAAA17568	2024-07-24	dPCR	Influenza A	FLUAV	Negative	NA
IAD	AVWWAAA17568	2024-07-24	dPCR	SARS-CoV-2	SARS-CoV-2	Positive	56.912
IAD	AVWWAAA17569	2024-07-23	dPCR	Influenza A	FLUAV	Negative	NA
IAD	AVWWAAA17569	2024-07-23	dPCR	SARS-CoV-2	SARS-CoV-2	Positive	744.873
IAD	AVWWAAA17570	2024-07-12	dPCR	Influenza A	FLUAV	Negative	NA
IAD	AVWWAAA17570	2024-07-12	dPCR	SARS-CoV-2	SARS-CoV-2	Positive	314.788
IAD	AVWWAAA17571	2024-07-16	dPCR	Influenza A	FLUAV	Negative	NA
IAD	AVWWAAA17571	2024-07-16	dPCR	SARS-CoV-2	SARS-CoV-2	Positive	490.562
IAD	AVWWAAA17572	2024-07-23	dPCR	Influenza A	FLUAV	Negative	NA
IAD	AVWWAAA17572	2024-07-23	dPCR	SARS-CoV-2	SARS-CoV-2	Positive	28.562
IAD	AVWWAAA17573	2024-07-12	dPCR	Influenza A	FLUAV	Negative	NA
IAD	AVWWAAA17573	2024-07-12	dPCR	SARS-CoV-2	SARS-CoV-2	Positive	8851.5
IAD	AVWWAAA17574	2024-07-19	dPCR	Influenza A	FLUAV	Negative	NA
IAD	AVWWAAA17574	2024-07-19	dPCR	SARS-CoV-2	SARS-CoV-2	Positive	230.373
IAD	AVWWAAA17575	2024-07-15	dPCR	Influenza A	FLUAV	Negative	NA
IAD	AVWWAAA17575	2024-07-15	dPCR	SARS-CoV-2	SARS-CoV-2	Positive	1512
IAD	AVWWAAA17576	2024-07-16	dPCR	Influenza A	FLUAV	Negative	NA
IAD	AVWWAAA17576	2024-07-16	dPCR	SARS-CoV-2	SARS-CoV-2	Positive	1514.727
IAD	AVWWAAA17577	2024-07-12	dPCR	Influenza A	FLUAV	Negative	NA
IAD	AVWWAAA17577	2024-07-12	dPCR	SARS-CoV-2	SARS-CoV-2	Negative	NA
IAD	AVWWAAA17578	2024-07-11	dPCR	Influenza A	FLUAV	Negative	NA
IAD	AVWWAAA17578	2024-07-11	dPCR	SARS-CoV-2	SARS-CoV-2	Positive	114.238
IAD	AVWWAAA17579	2024-07-20	dPCR	Influenza A	FLUAV	Negative	NA
IAD	AVWWAAA17579	2024-07-20	dPCR	SARS-CoV-2	SARS-CoV-2	Positive	199.712
IAD	AVWWAAA17580	2024-07-17	dPCR	Influenza A	FLUAV	Negative	NA
IAD	AVWWAAA17580	2024-07-17	dPCR	SARS-CoV-2	SARS-CoV-2	Positive	606.062
IAD	AVWWAAA17582	2024-07-14	dPCR	Influenza A	FLUAV	Negative	NA
IAD	AVWWAAA17582	2024-07-14	dPCR	SARS-CoV-2	SARS-CoV-2	Positive	802.827
IAD	AVWWAAA17583	2024-07-16	dPCR	Influenza A	FLUAV	Negative	NA
IAD	AVWWAAA17583	2024-07-16	dPCR	SARS-CoV-2	SARS-CoV-2	Positive	1654.8
IAD	AVWWAAA17585	2024-07-17	dPCR	Influenza A	FLUAV	Negative	NA
IAD	AVWWAAA17585	2024-07-17	dPCR	SARS-CoV-2	SARS-CoV-2	Positive	29.188
IAD	AVWWAAA17586	2024-07-09	dPCR	Influenza A	FLUAV	Negative	NA
IAD	AVWWAAA17586	2024-07-09	dPCR	SARS-CoV-2	SARS-CoV-2	Positive	6589.8
IAD	AVWWAAA17587	2024-07-10	dPCR	Influenza A	FLUAV	Negative	NA
IAD	AVWWAAA17587	2024-07-10	dPCR	SARS-CoV-2	SARS-CoV-2	Positive	5428.5
IAD	AVWWAAA17588	2024-06-28	dPCR	Influenza A	FLUAV	Negative	NA
IAD	AVWWAAA17588	2024-06-28	dPCR	SARS-CoV-2	SARS-CoV-2	Positive	1709.823
IAD	AVWWAAA17589	2024-07-10	dPCR	Influenza A	FLUAV	Negative	NA
IAD	AVWWAAA17589	2024-07-10	dPCR	SARS-CoV-2	SARS-CoV-2	Positive	1866.273
IAD	AVWWAAA17590	2024-07-02	dPCR	Influenza A	FLUAV	Negative	NA
IAD	AVWWAAA17590	2024-07-02	dPCR	SARS-CoV-2	SARS-CoV-2	Positive	634.623
IAD	AVWWAAA17591	2024-07-09	dPCR	Influenza A	FLUAV	Negative	NA
IAD	AVWWAAA17591	2024-07-09	dPCR	SARS-CoV-2	SARS-CoV-2	Positive	136.923
IAD	AVWWAAA17592	2024-07-06	dPCR	Influenza A	FLUAV	Negative	NA
IAD	AVWWAAA17592	2024-07-06	dPCR	SARS-CoV-2	SARS-CoV-2	Positive	171.988
IAD	AVWWAAA17593	2024-06-28	dPCR	Influenza A	FLUAV	Negative	NA
IAD	AVWWAAA17593	2024-06-28	dPCR	SARS-CoV-2	SARS-CoV-2	Positive	8836.8
IAD	AVWWAAA17594	2024-07-03	dPCR	Influenza A	FLUAV	Negative	NA
IAD	AVWWAAA17594	2024-07-03	dPCR	SARS-CoV-2	SARS-CoV-2	Negative	NA
IAD	AVWWAAA17595	2024-07-02	dPCR	Influenza A	FLUAV	Negative	NA
IAD	AVWWAAA17595	2024-07-02	dPCR	SARS-CoV-2	SARS-CoV-2	Positive	917.073
IAD	AVWWAAA17596	2024-07-08	dPCR	Influenza A	FLUAV	Negative	NA
IAD	AVWWAAA17596	2024-07-08	dPCR	SARS-CoV-2	SARS-CoV-2	Positive	114.238
IAD	AVWWAAA17597	2024-06-27	dPCR	Influenza A	FLUAV	Positive	53.973
IAD	AVWWAAA17597	2024-06-27	dPCR	SARS-CoV-2	SARS-CoV-2	Positive	4832.1
IAD	AVWWAAA17598	2024-06-29	dPCR	Influenza A	FLUAV	Negative	NA
IAD	AVWWAAA17598	2024-06-29	dPCR	SARS-CoV-2	SARS-CoV-2	Positive	57.327
IAD	AVWWAAA17599	2024-07-02	dPCR	Influenza A	FLUAV	Negative	NA
IAD	AVWWAAA17599	2024-07-02	dPCR	SARS-CoV-2	SARS-CoV-2	Negative	NA
IAD	AVWWAAA17600	2024-07-09	dPCR	Influenza A	FLUAV	Negative	NA
IAD	AVWWAAA17600	2024-07-09	dPCR	SARS-CoV-2	SARS-CoV-2	Positive	3486
IAD	AVWWAAA17601	2024-07-01	dPCR	Influenza A	FLUAV	Positive	300.512
IAD	AVWWAAA17601	2024-07-01	dPCR	SARS-CoV-2	SARS-CoV-2	Positive	85.888
IAD	AVWWAAA17602	2024-07-05	dPCR	Influenza A	FLUAV	Negative	NA
IAD	AVWWAAA17602	2024-07-05	dPCR	SARS-CoV-2	SARS-CoV-2	Positive	54.6
IAD	AVWWAAA17603	2024-07-07	dPCR	Influenza A	FLUAV	Negative	NA
IAD	AVWWAAA17603	2024-07-07	dPCR	SARS-CoV-2	SARS-CoV-2	Positive	1117.2
IAD	AVWWAAA17604	2024-07-01	dPCR	Influenza A	FLUAV	Negative	NA
IAD	AVWWAAA17604	2024-07-01	dPCR	SARS-CoV-2	SARS-CoV-2	Positive	3805.2
IAD	AVWWAAA17605	2024-07-04	dPCR	Influenza A	FLUAV	Positive	81.688
IAD	AVWWAAA17605	2024-07-04	dPCR	SARS-CoV-2	SARS-CoV-2	Positive	23037
IAD	AVWWAAA17606	2024-07-21	dPCR	Influenza A	FLUAV	Negative	NA
IAD	AVWWAAA17606	2024-07-21	dPCR	SARS-CoV-2	SARS-CoV-2	Positive	57.327
IAD	AVWWAAA17607	2024-07-10	dPCR	Influenza A	FLUAV	Negative	NA
IAD	AVWWAAA17607	2024-07-10	dPCR	SARS-CoV-2	SARS-CoV-2	Positive	16403.1
IAD	AVWWAAA17608	2024-07-04	dPCR	Influenza A	FLUAV	Negative	NA
IAD	AVWWAAA17608	2024-07-04	dPCR	SARS-CoV-2	SARS-CoV-2	Positive	27.3
IAD	AVWWAAA17609	2024-07-08	dPCR	Influenza A	FLUAV	Negative	NA
IAD	AVWWAAA17609	2024-07-08	dPCR	SARS-CoV-2	SARS-CoV-2	Positive	5056.8
IAD	AVWWAAA17610	2024-07-15	dPCR	Influenza A	FLUAV	Negative	NA
IAD	AVWWAAA17610	2024-07-15	dPCR	SARS-CoV-2	SARS-CoV-2	Positive	30996
IAD	AVWWAAA17611	2024-07-11	dPCR	Influenza A	FLUAV	Negative	NA
IAD	AVWWAAA17611	2024-07-11	dPCR	SARS-CoV-2	SARS-CoV-2	Positive	773.85
IAD	AVWWAAA17612	2024-07-22	dPCR	Influenza A	FLUAV	Positive	26.877
IAD	AVWWAAA17612	2024-07-22	dPCR	SARS-CoV-2	SARS-CoV-2	Positive	2217.6
IAD	AVWWAAA17614	2024-07-24	dPCR	Influenza A	FLUAV	Positive	27.3
IAD	AVWWAAA17614	2024-07-24	dPCR	SARS-CoV-2	SARS-CoV-2	Positive	975.45
IAD	AVWWAAA17616	2024-07-17	dPCR	Influenza A	FLUAV	Negative	NA
IAD	AVWWAAA17616	2024-07-17	dPCR	SARS-CoV-2	SARS-CoV-2	Positive	2614.5
SFO	GKWWAAA00968	2023-11-28	qPCR		SARS-CoV-2	Positive	478.28
SFO	GKWWAAA00969	2023-11-20	qPCR		SARS-CoV-2	Positive	895.11
SFO	GKWWAAA00970	2023-11-16	qPCR		SARS-CoV-2	Positive	1281.08
SFO	GKWWAAA00971	2023-11-27	qPCR		SARS-CoV-2	Positive	1141.37
SFO	GKWWAAA00972	2023-11-29	qPCR		SARS-CoV-2	Positive	33100.76
SFO	GKWWAAA00973	2023-11-13	qPCR		SARS-CoV-2	Positive	412.9
SFO	GKWWAAA00974	2023-11-03	qPCR		SARS-CoV-2	Positive	1205.36
SFO	GKWWAAA00975	2023-11-14	qPCR		SARS-CoV-2	Positive	2424.39
SFO	GKWWAAA00976	2023-11-01	qPCR		SARS-CoV-2	Positive	446.42
SFO	GKWWAAA00977	2023-10-27	qPCR		SARS-CoV-2	Positive	2033.36
SFO	GKWWAAA00978	2023-11-15	qPCR		SARS-CoV-2	Positive	632.44
SFO	GKWWAAA00979	2023-11-09	qPCR		SARS-CoV-2	Positive	326.34
SFO	GKWWAAA00980	2023-10-26	qPCR		SARS-CoV-2	Positive	23079.93
SFO	GKWWAAA00981	2023-10-30	qPCR		SARS-CoV-2	Positive	2791.68
SFO	GKWWAAA00982	2023-11-21	qPCR		SARS-CoV-2	Positive	3219.72
SFO	GKWWAAA00983	2023-10-25	qPCR		SARS-CoV-2	Positive	4411.85
SFO	GKWWAAA00984	2023-11-07	qPCR		SARS-CoV-2	Positive	732.34
SFO	GKWWAAA00985	2023-10-24	qPCR		SARS-CoV-2	Positive	609.42
SFO	GKWWAAA00986	2023-11-08	qPCR		SARS-CoV-2	Positive	1381.09
SFO	GKWWAAA00987	2023-11-02	qPCR		SARS-CoV-2	Positive	1018.84
SFO	GKWWAAA00988	2023-11-30	qPCR		SARS-CoV-2	Positive	3245.39
SFO	GKWWAAA00989	2023-10-31	qPCR		SARS-CoV-2	Positive	940.63
SFO	GKWWAAA00990	2023-11-22	qPCR		SARS-CoV-2	Positive	751.94
SFO	GKWWAAA00991	2023-10-20	qPCR		SARS-CoV-2	Positive	1598.64
SFO	GKWWAAA00992	2023-10-23	qPCR		SARS-CoV-2	Positive	1097.83
SFO	GKWWAAA00993	2023-12-27	dPCR	Influenza A	FLUAV	Positive	27.927
SFO	GKWWAAA00993	2023-12-27	dPCR	SARS-CoV-2	SARS-CoV-2	Positive	276.988
SFO	GKWWAAA00994	2024-01-08	dPCR	Influenza A	FLUAV	Positive	54.388
SFO	GKWWAAA00994	2024-01-08	dPCR	SARS-CoV-2	SARS-CoV-2	Positive	1626.45
SFO	GKWWAAA00995	2024-01-05	dPCR	Influenza A	FLUAV	Negative	NA
SFO	GKWWAAA00995	2024-01-05	dPCR	SARS-CoV-2	SARS-CoV-2	Positive	1870.473
SFO	GKWWAAA00996	2023-12-26	dPCR	Influenza A	FLUAV	Positive	26.877
SFO	GKWWAAA00996	2023-12-26	dPCR	SARS-CoV-2	SARS-CoV-2	Positive	777.212
SFO	GKWWAAA00997	2023-12-29	dPCR	Influenza A	FLUAV	Positive	27.3
SFO	GKWWAAA00997	2023-12-29	dPCR	SARS-CoV-2	SARS-CoV-2	Positive	2150.4
SFO	GKWWAAA00998	2023-12-12	dPCR	SARS-CoV-2	SARS-CoV-2	Positive	1254.538
SFO	GKWWAAA00999	2024-01-16	dPCR	Influenza A	FLUAV	Positive	163.588
SFO	GKWWAAA00999	2024-01-16	dPCR	SARS-CoV-2	SARS-CoV-2	Positive	787.923
SFO	GKWWAAA01000	2023-12-22	dPCR	Influenza A	FLUAV	Positive	85.888
SFO	GKWWAAA01000	2023-12-22	dPCR	SARS-CoV-2	SARS-CoV-2	Positive	1849.262
SFO	GKWWAAA01001	2023-12-19	dPCR	SARS-CoV-2	SARS-CoV-2	Positive	2864.4
SFO	GKWWAAA01002	2023-12-20	dPCR	SARS-CoV-2	SARS-CoV-2	Positive	27.927
SFO	GKWWAAA01003	2023-12-08	qPCR		SARS-CoV-2	Positive	2070.39
SFO	GKWWAAA01004	2024-02-20	dPCR	Influenza A	FLUAV	Negative	NA
SFO	GKWWAAA01004	2024-02-20	dPCR	SARS-CoV-2	SARS-CoV-2	Positive	764.823
SFO	GKWWAAA01005	2023-12-06	qPCR		SARS-CoV-2	Positive	776.49
SFO	GKWWAAA01006	2024-01-04	dPCR	Influenza A	FLUAV	Positive	133.773
SFO	GKWWAAA01006	2024-01-04	dPCR	SARS-CoV-2	SARS-CoV-2	Positive	1452.15
SFO	GKWWAAA01007	2023-12-14	dPCR	SARS-CoV-2	SARS-CoV-2	Positive	2402.4
SFO	GKWWAAA01008	2023-12-01	qPCR		SARS-CoV-2	Positive	871.42
SFO	GKWWAAA01009	2024-01-02	dPCR	Influenza A	FLUAV	Positive	55.023
SFO	GKWWAAA01009	2024-01-02	dPCR	SARS-CoV-2	SARS-CoV-2	Positive	2142
SFO	GKWWAAA01010	2023-12-05	qPCR		SARS-CoV-2	Positive	1443.32
SFO	GKWWAAA01011	2023-12-13	dPCR	SARS-CoV-2	SARS-CoV-2	Positive	947.1
SFO	GKWWAAA01012	2023-12-28	dPCR	Influenza A	FLUAV	Negative	NA
SFO	GKWWAAA01012	2023-12-28	dPCR	SARS-CoV-2	SARS-CoV-2	Positive	198.45
SFO	GKWWAAA01013	2024-01-11	dPCR	Influenza A	FLUAV	Negative	NA
SFO	GKWWAAA01013	2024-01-11	dPCR	SARS-CoV-2	SARS-CoV-2	Positive	1256.638
SFO	GKWWAAA01014	2023-12-04	qPCR		SARS-CoV-2	Positive	2579.91
SFO	GKWWAAA01015	2023-12-11	dPCR	SARS-CoV-2	SARS-CoV-2	Positive	1323.423
SFO	GKWWAAA01016	2024-01-17	dPCR	Influenza A	FLUAV	Negative	NA
SFO	GKWWAAA01016	2024-01-17	dPCR	SARS-CoV-2	SARS-CoV-2	Positive	889.773
SFO	GKWWAAA01017	2024-01-12	dPCR	Influenza A	FLUAV	Negative	NA
SFO	GKWWAAA01017	2024-01-12	dPCR	SARS-CoV-2	SARS-CoV-2	Positive	538.227
SFO	GKWWAAA01255	2024-03-01	dPCR	Influenza A	FLUAV	Negative	NA
SFO	GKWWAAA01255	2024-03-01	dPCR	SARS-CoV-2	SARS-CoV-2	Positive	943.323
SFO	GKWWAAA01268	2024-01-03	dPCR	Influenza A	FLUAV	Positive	54.6
SFO	GKWWAAA01268	2024-01-03	dPCR	SARS-CoV-2	SARS-CoV-2	Positive	3517.5
SFO	GKWWAAA01340	2023-10-19	qPCR		SARS-CoV-2	Positive	72.82
SFO	GKWWAAA01341	2024-02-29	dPCR	Influenza A	FLUAV	Positive	26.877
SFO	GKWWAAA01341	2024-02-29	dPCR	SARS-CoV-2	SARS-CoV-2	Positive	248.85
SFO	GKWWAAA01343	2024-04-02	dPCR	Influenza A	FLUAV	Negative	NA
SFO	GKWWAAA01343	2024-04-02	dPCR	SARS-CoV-2	SARS-CoV-2	Negative	NA
SFO	GKWWAAA01344	2024-03-20	dPCR	Influenza A	FLUAV	Positive	53.973
SFO	GKWWAAA01344	2024-03-20	dPCR	SARS-CoV-2	SARS-CoV-2	Positive	27.723
SFO	GKWWAAA01345	2024-03-22	dPCR	Influenza A	FLUAV	Negative	NA
SFO	GKWWAAA01345	2024-03-22	dPCR	SARS-CoV-2	SARS-CoV-2	Positive	110.877
SFO	GKWWAAA01347	2024-03-04	dPCR	Influenza A	FLUAV	Positive	81.477
SFO	GKWWAAA01347	2024-03-04	dPCR	SARS-CoV-2	SARS-CoV-2	Positive	276.988
SFO	GKWWAAA01348	2024-03-19	dPCR	Influenza A	FLUAV	Positive	26.877
SFO	GKWWAAA01348	2024-03-19	dPCR	SARS-CoV-2	SARS-CoV-2	Positive	110.877
SFO	GKWWAAA01350	2024-04-03	dPCR	Influenza A	FLUAV	Negative	NA
SFO	GKWWAAA01350	2024-04-03	dPCR	SARS-CoV-2	SARS-CoV-2	Positive	27.723
SFO	GKWWAAA01351	2024-03-12	dPCR	Influenza A	FLUAV	Positive	81.477
SFO	GKWWAAA01351	2024-03-12	dPCR	SARS-CoV-2	SARS-CoV-2	Positive	198.45
SFO	GKWWAAA01352	2024-03-05	dPCR	Influenza A	FLUAV	Positive	26.877
SFO	GKWWAAA01352	2024-03-05	dPCR	SARS-CoV-2	SARS-CoV-2	Positive	1191.538
SFO	GKWWAAA01353	2024-04-10	dPCR	Influenza A	FLUAV	Positive	27.512
SFO	GKWWAAA01353	2024-04-10	dPCR	SARS-CoV-2	SARS-CoV-2	Positive	693
SFO	GKWWAAA01354	2024-03-18	dPCR	Influenza A	FLUAV	Negative	NA
SFO	GKWWAAA01354	2024-03-18	dPCR	SARS-CoV-2	SARS-CoV-2	Positive	335.577
SFO	GKWWAAA01355	2024-03-07	dPCR	Influenza A	FLUAV	Positive	26.673
SFO	GKWWAAA01355	2024-03-07	dPCR	SARS-CoV-2	SARS-CoV-2	Positive	245.912
SFO	GKWWAAA01356	2024-04-01	dPCR	Influenza A	FLUAV	Negative	NA
SFO	GKWWAAA01356	2024-04-01	dPCR	SARS-CoV-2	SARS-CoV-2	Positive	27.3
SFO	GKWWAAA01357	2024-03-06	dPCR	Influenza A	FLUAV	Negative	NA
SFO	GKWWAAA01357	2024-03-06	dPCR	SARS-CoV-2	SARS-CoV-2	Positive	27.723
SFO	GKWWAAA01358	2024-03-13	dPCR	Influenza A	FLUAV	Positive	188.788
SFO	GKWWAAA01358	2024-03-13	dPCR	SARS-CoV-2	SARS-CoV-2	Positive	3246.6
SFO	GKWWAAA01359	2024-03-26	dPCR	Influenza A	FLUAV	Positive	26.673
SFO	GKWWAAA01359	2024-03-26	dPCR	SARS-CoV-2	SARS-CoV-2	Positive	5132.4
SFO	GKWWAAA01360	2024-03-14	dPCR	Influenza A	FLUAV	Positive	26.673
SFO	GKWWAAA01360	2024-03-14	dPCR	SARS-CoV-2	SARS-CoV-2	Positive	6831.3
SFO	GKWWAAA01361	2024-03-11	dPCR	Influenza A	FLUAV	Negative	NA
SFO	GKWWAAA01361	2024-03-11	dPCR	SARS-CoV-2	SARS-CoV-2	Positive	387.45
SFO	GKWWAAA01362	2024-03-28	dPCR	Influenza A	FLUAV	Negative	NA
SFO	GKWWAAA01362	2024-03-28	dPCR	SARS-CoV-2	SARS-CoV-2	Positive	28.773
SFO	GKWWAAA01363	2024-03-15	dPCR	Influenza A	FLUAV	Negative	NA
SFO	GKWWAAA01363	2024-03-15	dPCR	SARS-CoV-2	SARS-CoV-2	Positive	333.9
SFO	GKWWAAA01364	2024-03-27	dPCR	Influenza A	FLUAV	Negative	NA
SFO	GKWWAAA01364	2024-03-27	dPCR	SARS-CoV-2	SARS-CoV-2	Positive	27.723
SFO	GKWWAAA01365	2024-03-29	dPCR	Influenza A	FLUAV	Negative	NA
SFO	GKWWAAA01365	2024-03-29	dPCR	SARS-CoV-2	SARS-CoV-2	Positive	55.438
SFO	GKWWAAA01366	2024-03-25	dPCR	Influenza A	FLUAV	Positive	26.462
SFO	GKWWAAA01366	2024-03-25	dPCR	SARS-CoV-2	SARS-CoV-2	Positive	159.6
SFO	GKWWAAA01367	2024-04-04	dPCR	Influenza A	FLUAV	Negative	NA
SFO	GKWWAAA01367	2024-04-04	dPCR	SARS-CoV-2	SARS-CoV-2	Positive	55.227
IAD	GKWWAAA02209	2023-12-23	dPCR	Influenza A	FLUAV	Negative	NA
IAD	GKWWAAA02209	2023-12-23	dPCR	SARS-CoV-2	SARS-CoV-2	Positive	55.227
IAD	GKWWAAA02701	2024-03-27	dPCR	Influenza A	FLUAV	Positive	27.088
IAD	GKWWAAA02701	2024-03-27	dPCR	SARS-CoV-2	SARS-CoV-2	Positive	138.812
IAD	GKWWAAA02702	2024-04-05	dPCR	Influenza A	FLUAV	Negative	NA
IAD	GKWWAAA02702	2024-04-05	dPCR	SARS-CoV-2	SARS-CoV-2	Negative	NA
IAD	GKWWAAA02703	2024-03-24	dPCR	Influenza A	FLUAV	Negative	NA
IAD	GKWWAAA02703	2024-03-24	dPCR	SARS-CoV-2	SARS-CoV-2	Positive	27.723
IAD	GKWWAAA02704	2024-03-20	dPCR	Influenza A	FLUAV	Positive	54.812
IAD	GKWWAAA02704	2024-03-20	dPCR	SARS-CoV-2	SARS-CoV-2	Positive	27.723
IAD	GKWWAAA02705	2023-12-12	dPCR	SARS-CoV-2	SARS-CoV-2	Positive	719.462
IAD	GKWWAAA02981	2024-03-17	dPCR	Influenza A	FLUAV	Positive	27.088
IAD	GKWWAAA02981	2024-03-17	dPCR	SARS-CoV-2	SARS-CoV-2	Positive	110.877
IAD	GKWWAAA02982	2024-06-28	dPCR	Influenza A	FLUAV	Positive	27.088
IAD	GKWWAAA02982	2024-06-28	dPCR	SARS-CoV-2	SARS-CoV-2	Positive	888.927
IAD	GKWWAAA02983	2024-03-10	dPCR	Influenza A	FLUAV	Positive	81.062
IAD	GKWWAAA02983	2024-03-10	dPCR	SARS-CoV-2	SARS-CoV-2	Positive	969.362
IAD	GKWWAAA02984	2024-03-13	dPCR	Influenza A	FLUAV	Negative	NA
IAD	GKWWAAA02984	2024-03-13	dPCR	SARS-CoV-2	SARS-CoV-2	Negative	NA
IAD	GKWWAAA02985	2023-12-24	dPCR	Influenza A	FLUAV	Negative	NA
IAD	GKWWAAA02985	2023-12-24	dPCR	SARS-CoV-2	SARS-CoV-2	Positive	452.338
IAD	GKWWAAA02986	2024-03-22	dPCR	Influenza A	FLUAV	Negative	NA
IAD	GKWWAAA02986	2024-03-22	dPCR	SARS-CoV-2	SARS-CoV-2	Positive	748.65
IAD	GKWWAAA02987	2024-03-15	dPCR	Influenza A	FLUAV	Negative	NA
IAD	GKWWAAA02987	2024-03-15	dPCR	SARS-CoV-2	SARS-CoV-2	Negative	NA
IAD	GKWWAAA02988	2024-05-22	dPCR	Influenza A	FLUAV	Positive	2677.5
IAD	GKWWAAA02988	2024-05-22	dPCR	SARS-CoV-2	SARS-CoV-2	Positive	28.562
IAD	GKWWAAA02989	2024-03-29	dPCR	Influenza A	FLUAV	Negative	NA
IAD	GKWWAAA02989	2024-03-29	dPCR	SARS-CoV-2	SARS-CoV-2	Positive	27.723
IAD	GKWWAAA02990	2023-12-17	dPCR	SARS-CoV-2	SARS-CoV-2	Positive	221.55
IAD	GKWWAAA02991	2024-04-22	dPCR	Influenza A	FLUAV	Negative	NA
IAD	GKWWAAA02991	2024-04-22	dPCR	SARS-CoV-2	SARS-CoV-2	Negative	NA
IAD	GKWWAAA02992	2023-12-13	dPCR	SARS-CoV-2	SARS-CoV-2	Negative	NA
IAD	GKWWAAA02993	2024-02-28	dPCR	Influenza A	FLUAV	Positive	55.023
IAD	GKWWAAA02993	2024-02-28	dPCR	SARS-CoV-2	SARS-CoV-2	Positive	57.327
IAD	GKWWAAA02994	2023-12-22	dPCR	Influenza A	FLUAV	Negative	NA
IAD	GKWWAAA02994	2023-12-22	dPCR	SARS-CoV-2	SARS-CoV-2	Negative	NA
IAD	GKWWAAA02995	2024-02-18	dPCR	Influenza A	FLUAV	Negative	NA
IAD	GKWWAAA02995	2024-02-18	dPCR	SARS-CoV-2	SARS-CoV-2	Positive	636.927
IAD	GKWWAAA02996	2024-03-03	dPCR	Influenza A	FLUAV	Negative	NA
IAD	GKWWAAA02996	2024-03-03	dPCR	SARS-CoV-2	SARS-CoV-2	Negative	NA
IAD	GKWWAAA02997	2023-12-27	dPCR	Influenza A	FLUAV	Negative	NA
IAD	GKWWAAA02997	2023-12-27	dPCR	SARS-CoV-2	SARS-CoV-2	Positive	11556.3
IAD	GKWWAAA02998	2024-02-25	dPCR	Influenza A	FLUAV	Negative	NA
IAD	GKWWAAA02998	2024-02-25	dPCR	SARS-CoV-2	SARS-CoV-2	Positive	747.812
IAD	GKWWAAA02999	2023-12-06	qPCR		SARS-CoV-2	Positive	77.97
IAD	GKWWAAA03000	2024-02-09	dPCR	Influenza A	FLUAV	Negative	NA
IAD	GKWWAAA03000	2024-02-09	dPCR	SARS-CoV-2	SARS-CoV-2	Negative	NA
IAD	GKWWAAA03051	2024-01-07	dPCR	Influenza A	FLUAV	Negative	NA
IAD	GKWWAAA03051	2024-01-07	dPCR	SARS-CoV-2	SARS-CoV-2	Negative	NA
IAD	GKWWAAA03052	2024-01-09	dPCR	Influenza A	FLUAV	Negative	NA
IAD	GKWWAAA03052	2024-01-09	dPCR	SARS-CoV-2	SARS-CoV-2	Positive	27.723
IAD	GKWWAAA03053	2024-01-23	dPCR	Influenza A	FLUAV	Negative	NA
IAD	GKWWAAA03053	2024-01-23	dPCR	SARS-CoV-2	SARS-CoV-2	Positive	112.773
IAD	GKWWAAA03054	2024-01-21	dPCR	Influenza A	FLUAV	Positive	27.088
IAD	GKWWAAA03054	2024-01-21	dPCR	SARS-CoV-2	SARS-CoV-2	Positive	248.85
IAD	GKWWAAA03055	2024-04-05	dPCR	Influenza A	FLUAV	Negative	NA
IAD	GKWWAAA03055	2024-04-05	dPCR	SARS-CoV-2	SARS-CoV-2	Negative	NA
IAD	GKWWAAA03056	2024-01-26	dPCR	Influenza A	FLUAV	Negative	NA
IAD	GKWWAAA03056	2024-01-26	dPCR	SARS-CoV-2	SARS-CoV-2	Positive	56.073
IAD	GKWWAAA03057	2024-01-17	dPCR	Influenza A	FLUAV	Negative	NA
IAD	GKWWAAA03057	2024-01-17	dPCR	SARS-CoV-2	SARS-CoV-2	Positive	250.738
IAD	GKWWAAA03058	2024-01-31	dPCR	Influenza A	FLUAV	Negative	NA
IAD	GKWWAAA03058	2024-01-31	dPCR	SARS-CoV-2	SARS-CoV-2	Positive	56.488
IAD	GKWWAAA03059	2024-03-01	dPCR	Influenza A	FLUAV	Negative	NA
IAD	GKWWAAA03059	2024-03-01	dPCR	SARS-CoV-2	SARS-CoV-2	Positive	110.877
IAD	GKWWAAA03060	2024-04-10	dPCR	Influenza A	FLUAV	Negative	NA
IAD	GKWWAAA03060	2024-04-10	dPCR	SARS-CoV-2	SARS-CoV-2	Positive	750.327
IAD	GKWWAAA03061	2024-01-28	dPCR	Influenza A	FLUAV	Positive	341.877
IAD	GKWWAAA03061	2024-01-28	dPCR	SARS-CoV-2	SARS-CoV-2	Positive	3910.2
IAD	GKWWAAA03062	2024-02-02	dPCR	Influenza A	FLUAV	Positive	54.177
IAD	GKWWAAA03062	2024-02-02	dPCR	SARS-CoV-2	SARS-CoV-2	Positive	1469.577
IAD	GKWWAAA03063	2024-04-10	dPCR	Influenza A	FLUAV	Negative	NA
IAD	GKWWAAA03063	2024-04-10	dPCR	SARS-CoV-2	SARS-CoV-2	Positive	28.138
IAD	GKWWAAA03064	2024-04-03	dPCR	Influenza A	FLUAV	Negative	NA
IAD	GKWWAAA03064	2024-04-03	dPCR	SARS-CoV-2	SARS-CoV-2	Negative	NA
IAD	GKWWAAA03065	2024-03-28	dPCR	Influenza A	FLUAV	Negative	NA
IAD	GKWWAAA03065	2024-03-28	dPCR	SARS-CoV-2	SARS-CoV-2	Negative	NA
IAD	GKWWAAA03066	2024-04-07	dPCR	Influenza A	FLUAV	Negative	NA
IAD	GKWWAAA03066	2024-04-07	dPCR	SARS-CoV-2	SARS-CoV-2	Negative	NA
IAD	GKWWAAA03067	2024-03-28	dPCR	Influenza A	FLUAV	Negative	NA
IAD	GKWWAAA03067	2024-03-28	dPCR	SARS-CoV-2	SARS-CoV-2	Positive	28.138
IAD	GKWWAAA03068	2024-04-03	dPCR	Influenza A	FLUAV	Negative	NA
IAD	GKWWAAA03068	2024-04-03	dPCR	SARS-CoV-2	SARS-CoV-2	Negative	NA
IAD	GKWWAAA03069	2024-03-31	dPCR	Influenza A	FLUAV	Positive	27.088
IAD	GKWWAAA03069	2024-03-31	dPCR	SARS-CoV-2	SARS-CoV-2	Negative	NA
IAD	GKWWAAA03070	2024-04-02	dPCR	Influenza A	FLUAV	Negative	NA
IAD	GKWWAAA03070	2024-04-02	dPCR	SARS-CoV-2	SARS-CoV-2	Negative	NA
IAD	GKWWAAA03071	2024-04-05	dPCR	Influenza A	FLUAV	Negative	NA
IAD	GKWWAAA03071	2024-04-05	dPCR	SARS-CoV-2	SARS-CoV-2	Negative	NA
IAD	GKWWAAA03072	2024-04-03	dPCR	Influenza A	FLUAV	Negative	NA
IAD	GKWWAAA03072	2024-04-03	dPCR	SARS-CoV-2	SARS-CoV-2	Positive	317.1
IAD	GKWWAAA03073	2024-04-10	dPCR	Influenza A	FLUAV	Negative	NA
IAD	GKWWAAA03073	2024-04-10	dPCR	SARS-CoV-2	SARS-CoV-2	Negative	NA
IAD	GKWWAAA03074	2024-04-02	dPCR	Influenza A	FLUAV	Negative	NA
IAD	GKWWAAA03074	2024-04-02	dPCR	SARS-CoV-2	SARS-CoV-2	Positive	27.927
IAD	GKWWAAA03075	2024-04-11	dPCR	Influenza A	FLUAV	Negative	NA
IAD	GKWWAAA03075	2024-04-11	dPCR	SARS-CoV-2	SARS-CoV-2	Positive	3444
IAD	GKWWAAA03076	2023-12-09	qPCR		SARS-CoV-2	Positive	5974.25
IAD	GKWWAAA03077	2024-01-13	dPCR	Influenza A	FLUAV	Negative	NA
IAD	GKWWAAA03077	2024-01-13	dPCR	SARS-CoV-2	SARS-CoV-2	Positive	961.8
IAD	GKWWAAA03078	2024-02-16	dPCR	Influenza A	FLUAV	Negative	NA
IAD	GKWWAAA03078	2024-02-16	dPCR	SARS-CoV-2	SARS-CoV-2	Negative	NA
IAD	GKWWAAA03079	2023-12-08	qPCR		SARS-CoV-2	Positive	NA
IAD	GKWWAAA03080	2024-02-04	dPCR	Influenza A	FLUAV	Positive	27.088
IAD	GKWWAAA03080	2024-02-04	dPCR	SARS-CoV-2	SARS-CoV-2	Positive	1080.45
IAD	GKWWAAA03082	2024-02-11	dPCR	Influenza A	FLUAV	Negative	NA
IAD	GKWWAAA03082	2024-02-11	dPCR	SARS-CoV-2	SARS-CoV-2	Positive	4216.8
IAD	GKWWAAA03084	2024-02-07	dPCR	Influenza A	FLUAV	Negative	NA
IAD	GKWWAAA03084	2024-02-07	dPCR	SARS-CoV-2	SARS-CoV-2	Negative	NA
IAD	GKWWAAA03085	2024-02-23	dPCR	Influenza A	FLUAV	Negative	NA
IAD	GKWWAAA03085	2024-02-23	dPCR	SARS-CoV-2	SARS-CoV-2	Positive	83.162
IAD	GKWWAAA03086	2023-12-10	dPCR	SARS-CoV-2	SARS-CoV-2	Positive	672.627
IAD	GKWWAAA03087	2024-01-14	dPCR	Influenza A	FLUAV	Negative	NA
IAD	GKWWAAA03087	2024-01-14	dPCR	SARS-CoV-2	SARS-CoV-2	Negative	NA
IAD	GKWWAAA03088	2024-01-19	dPCR	Influenza A	FLUAV	Negative	NA
IAD	GKWWAAA03088	2024-01-19	dPCR	SARS-CoV-2	SARS-CoV-2	Positive	28.138
IAD	GKWWAAA03089	2024-02-21	dPCR	Influenza A	FLUAV	Negative	NA
IAD	GKWWAAA03089	2024-02-21	dPCR	SARS-CoV-2	SARS-CoV-2	Positive	110.877
IAD	GKWWAAA03090	2024-01-05	dPCR	Influenza A	FLUAV	Negative	NA
IAD	GKWWAAA03090	2024-01-05	dPCR	SARS-CoV-2	SARS-CoV-2	Positive	1812.3
IAD	GKWWAAA03091	2024-03-06	dPCR	Influenza A	FLUAV	Positive	108.15
IAD	GKWWAAA03091	2024-03-06	dPCR	SARS-CoV-2	SARS-CoV-2	Positive	27.723
IAD	GKWWAAA03092	2024-01-03	dPCR	Influenza A	FLUAV	Positive	26.25
IAD	GKWWAAA03092	2024-01-03	dPCR	SARS-CoV-2	SARS-CoV-2	Positive	106.677
IAD	GKWWAAA03093	2024-01-16	dPCR	Influenza A	FLUAV	Negative	NA
IAD	GKWWAAA03093	2024-01-16	dPCR	SARS-CoV-2	SARS-CoV-2	Positive	136.923
IAD	GKWWAAA03094	2024-01-10	dPCR	Influenza A	FLUAV	Negative	NA
IAD	GKWWAAA03094	2024-01-10	dPCR	SARS-CoV-2	SARS-CoV-2	Positive	1825.112
IAD	GKWWAAA03095	2023-12-15	dPCR	SARS-CoV-2	SARS-CoV-2	Negative	NA
IAD	GKWWAAA03096	2023-12-29	dPCR	Influenza A	FLUAV	Positive	173.877
IAD	GKWWAAA03096	2023-12-29	dPCR	SARS-CoV-2	SARS-CoV-2	Positive	3009.3
IAD	GKWWAAA03097	2024-01-02	dPCR	Influenza A	FLUAV	Negative	NA
IAD	GKWWAAA03097	2024-01-02	dPCR	SARS-CoV-2	SARS-CoV-2	Positive	7809.9
IAD	GKWWAAA03098	2023-12-26	dPCR	Influenza A	FLUAV	Positive	187.738
IAD	GKWWAAA03098	2023-12-26	dPCR	SARS-CoV-2	SARS-CoV-2	Positive	555.662
IAD	GKWWAAA03099	2023-12-31	dPCR	Influenza A	FLUAV	Positive	27.088
IAD	GKWWAAA03099	2023-12-31	dPCR	SARS-CoV-2	SARS-CoV-2	Positive	137.762
IAD	GKWWAAA03256	2024-04-11	dPCR	Influenza A	FLUAV	Negative	NA
IAD	GKWWAAA03256	2024-04-11	dPCR	SARS-CoV-2	SARS-CoV-2	Negative	NA
IAD	GKWWAAA03257	2024-04-12	dPCR	Influenza A	FLUAV	Negative	NA
IAD	GKWWAAA03257	2024-04-12	dPCR	SARS-CoV-2	SARS-CoV-2	Positive	54.812
IAD	GKWWAAA03258	2024-04-12	dPCR	Influenza A	FLUAV	Negative	NA
IAD	GKWWAAA03258	2024-04-12	dPCR	SARS-CoV-2	SARS-CoV-2	Positive	56.912
IAD	GKWWAAA03259	2024-04-14	dPCR	Influenza A	FLUAV	Negative	NA
IAD	GKWWAAA03259	2024-04-14	dPCR	SARS-CoV-2	SARS-CoV-2	Positive	55.227
IAD	GKWWAAA03260	2024-04-15	dPCR	Influenza A	FLUAV	Negative	NA
IAD	GKWWAAA03260	2024-04-15	dPCR	SARS-CoV-2	SARS-CoV-2	Positive	886.623
IAD	GKWWAAA03261	2024-04-08	dPCR	Influenza A	FLUAV	Negative	NA
IAD	GKWWAAA03261	2024-04-08	dPCR	SARS-CoV-2	SARS-CoV-2	Positive	27.723
IAD	GKWWAAA03262	2024-04-08	dPCR	Influenza A	FLUAV	Negative	NA
IAD	GKWWAAA03262	2024-04-08	dPCR	SARS-CoV-2	SARS-CoV-2	Positive	1580.038
IAD	GKWWAAA03263	2024-04-21	dPCR	Influenza A	FLUAV	Negative	NA
IAD	GKWWAAA03263	2024-04-21	dPCR	SARS-CoV-2	SARS-CoV-2	Positive	26.462
IAD	GKWWAAA03264	2024-04-12	dPCR	Influenza A	FLUAV	Negative	NA
IAD	GKWWAAA03264	2024-04-12	dPCR	SARS-CoV-2	SARS-CoV-2	Negative	NA
IAD	GKWWAAA03265	2024-04-19	dPCR	Influenza A	FLUAV	Negative	NA
IAD	GKWWAAA03265	2024-04-19	dPCR	SARS-CoV-2	SARS-CoV-2	Positive	83.577
IAD	GKWWAAA03266	2024-04-16	dPCR	Influenza A	FLUAV	Negative	NA
IAD	GKWWAAA03266	2024-04-16	dPCR	SARS-CoV-2	SARS-CoV-2	Positive	85.05
IAD	GKWWAAA03267	2024-04-16	dPCR	Influenza A	FLUAV	Positive	54.177
IAD	GKWWAAA03267	2024-04-16	dPCR	SARS-CoV-2	SARS-CoV-2	Negative	NA
IAD	GKWWAAA03268	2024-04-29	dPCR	Influenza A	FLUAV	Negative	NA
IAD	GKWWAAA03268	2024-04-29	dPCR	SARS-CoV-2	SARS-CoV-2	Positive	177.027
IAD	GKWWAAA03269	2024-04-28	dPCR	Influenza A	FLUAV	Negative	NA
IAD	GKWWAAA03269	2024-04-28	dPCR	SARS-CoV-2	SARS-CoV-2	Positive	2566.2
IAD	GKWWAAA03270	2024-04-17	dPCR	Influenza A	FLUAV	Negative	NA
IAD	GKWWAAA03270	2024-04-17	dPCR	SARS-CoV-2	SARS-CoV-2	Positive	27.723
IAD	GKWWAAA03271	2024-04-17	dPCR	Influenza A	FLUAV	Negative	NA
IAD	GKWWAAA03271	2024-04-17	dPCR	SARS-CoV-2	SARS-CoV-2	Positive	223.65
IAD	GKWWAAA03272	2024-04-15	dPCR	Influenza A	FLUAV	Positive	27.088
IAD	GKWWAAA03272	2024-04-15	dPCR	SARS-CoV-2	SARS-CoV-2	Positive	84.212
IAD	GKWWAAA03273	2024-04-18	dPCR	Influenza A	FLUAV	Negative	NA
IAD	GKWWAAA03273	2024-04-18	dPCR	SARS-CoV-2	SARS-CoV-2	Negative	NA
IAD	GKWWAAA03274	2024-04-18	dPCR	Influenza A	FLUAV	Negative	NA
IAD	GKWWAAA03274	2024-04-18	dPCR	SARS-CoV-2	SARS-CoV-2	Negative	NA
IAD	GKWWAAA03275	2024-04-17	dPCR	Influenza A	FLUAV	Positive	27.088
IAD	GKWWAAA03275	2024-04-17	dPCR	SARS-CoV-2	SARS-CoV-2	Positive	55.862
IAD	GKWWAAA03276	2024-05-05	dPCR	Influenza A	FLUAV	Negative	NA
IAD	GKWWAAA03276	2024-05-05	dPCR	SARS-CoV-2	SARS-CoV-2	Negative	NA
IAD	GKWWAAA03277	2024-04-19	dPCR	Influenza A	FLUAV	Negative	NA
IAD	GKWWAAA03277	2024-04-19	dPCR	SARS-CoV-2	SARS-CoV-2	Negative	NA
IAD	GKWWAAA03278	2024-04-22	dPCR	Influenza A	FLUAV	Negative	NA
IAD	GKWWAAA03278	2024-04-22	dPCR	SARS-CoV-2	SARS-CoV-2	Positive	3943.8
IAD	GKWWAAA03279	2024-04-19	dPCR	Influenza A	FLUAV	Negative	NA
IAD	GKWWAAA03279	2024-04-19	dPCR	SARS-CoV-2	SARS-CoV-2	Negative	NA
IAD	GKWWAAA03851	2023-12-05	qPCR		SARS-CoV-2	Positive	4279.88
